# Multivariate GWAS reveals shared genetic etiology and pleiotropic loci across carcinomas

**DOI:** 10.1101/2025.09.21.25336284

**Authors:** Yu-Feng Huang, Chenshen Huang

**Author notes:** Correspondence to: Chenshen Huang.

## Abstract

Carcinomas, which arise from epithelial tissues and account for more than 90% of cancers, share molecular programs while exhibiting site-specific biology. However, the genetic partitioning of common versus distinct components remains unclear. We harmonized genome-wide association study (GWAS) summary statistics for 429,158 European-ancestry cases across nine common carcinoma types, and triangulated evidence at the genome-wide, regional, and locus levels to delineate shared and cancer-specific risk. We show that cross-carcinoma overlap is likely systematically underestimated, because loci within the same genomic regions can have discordant effects. To address this, we constructed a cross-carcinoma hierarchical latent-factor model, performed follow-up multivariate GWAS to identify novel pleiotropic loci, and subsequently integrated multi-omics data to prioritize effector genes. This framework partitions general and cancer-specific genetic liability, revealing pleiotropy obscured by conventional analyses. Subsequent multi-omics gene prioritization implicated convergent epithelial growth and differentiation programs, nominating tractable targets for biomarker development, prevention, and mechanism-informed therapies.

## Supplementary Table1 to 26 for "Multivariate GWAS reveals shared genetic etiology and pleiotropic loci across carcinomas" (part 1 of 3)

### Sheet: Summary
Table S1. Overview of the 9 European-ancestry (EUR) carcinoma GWAS cohorts analyzed (primary analyses)
Table S2. Results from LAVA
Table S3. Univariate MiXeR Results
Table S4. Bivariate MiXeR Results
Table S5. Independent genome-wide significant loci identified by CC-GWAS
Table S6. Results from EFA
Table S7. Results from leave-one-trait-out model
Table S8. Significant pleiotropic loci reported by previous cross-cancer GWAS
Table S9. Independent genome-wide significant loci identified by latent-factor multivariate GWAS
Table S10. Results from latent-factor GWAS quality control
Table S11. Results from latent-factor GWAS genetic correlation
Table S12. Fine-mapping results for loci from the multivariate GWAS
Table S13. Overview of the FinnGen–UK Biobank meta-GWAS cohorts analyzed
Table S14. Overview of the East Asian-ancestry (EAS) carcinoma GWAS cohorts analyzed
Table S15. Results from multi-trait multivariate GWAS quality control
Table S16. Overview of the replication cohort information
Table S17. Novel genome-wide significant loci identified by multi-trait multivariate GWAS
Table S18. Genes prioritized by FLAMES
Table S19. Genes prioritized by T-SEM
Table S20. Genes prioritized by P-SEM
Table S21. Cross-carcinoma differentially expressed genes (DEGs) from GEPIA2
Table S22. Cross-carcinoma enriched proteins from TPCPA
Table S23. Cross-carcinoma robust NMF signature genes
Table S24. Top 10 marker genes of tumor microenvironment (TME) cell types
Table S25. Genes prioritized by multi-omics evidence
Table S26. Significant phenome-wide causal associations

### Sheet: Table S1
Table S1. Overview of the 9 European-ancestry (EUR) carcinoma GWAS cohorts analyzed (primary analyses)
Population	Type	Abbreviation	Resource	Ncase	Ncontrol	Ntotal	Neff	Nsnp	Independent genome-wide significant locus	Population_prev (SEER)	H2 (LDSC)	Lambda_GC (LDSC)	Intercept (LDSC)
EUR	Colorectal cancer	CRC	GCST90255675	78473	28670	107143	88125.5	7971151	226	0.039	0.1518 (0.0127)	1.2969	1.1111
EUR	Esophageal cancer	ESCA	GCST003739	4112	17159	21271	9770.31	8152787	5	0.006	0.1951 (0.0243)	1.0465	0.9763
EUR	Lung cancer	LC	GCST004748	29266	56450	85716	54710.9	7884103	37	0.059	0.1000 (0.0104)	1.1518	1.0458
EUR	Endometrial cancer	EC	GCST006464	12906	108979	121885	31700	9529047	18	0.03	0.0826 (0.0129)	1.1071	1.0539
EUR	Breast cancer	BRCA	GCST010098	133384	113789	247173	197348	9749861	382	0.137	0.1662 (0.0126)	1.3696	1.1007
EUR	Prostate cancer	PRCA	GCST90274714	122188	604640	726828	240319	9813061	947	0.127	0.1898 (0.0174)	1.4111	1.1471
EUR	Ovarian cancer	OC	GCST004462	16924	68502	85426	41883.3	9826299	18	0.011	0.0440 (0.0089)	1.062	1.0245
EUR	Kidney cancer	RCC	GCST90320057	25890	743585	769475	93090	14732530	87	0.018	0.0727 (0.0060)	1.132	0.9664
EUR	Thyroid cancer	THCA	GCST90399736	6015	1333754	1339769	18686.8	7890467	43	0.012	0.0926 (0.0193)	1.047	1.0062

### Sheet: Table S2
Table S2. Results from LAVA
Locus	Region	Phen1	Phen2	rho	rho.lower	rho.upper	r2	r2.lower	r2.upper	P
locus_0239	chr2:35609258-36120743	BRCA	CRC	-0.477288	-0.73675	-0.25146	0.227804	0.06323	0.5428	6.76898e-05
locus_0394	chr2:217566012-218396258	BRCA	EC	1	0.82772	1	1	0.68512	1	3.40707e-14
locus_0694	chr4:105319196-106479155	LC	PRCA	-0.51066	-0.74721	-0.2759	0.260773	0.07612	0.55832	0.000127688
locus_0777	chr5:1206610-2106885	BRCA	PRCA	-0.298231	-0.42158	-0.17865	0.0889417	0.03191	0.17773	2.64574e-06
locus_0777	chr5:1206610-2106885	BRCA	RCC	0.784145	0.54033	1	0.614884	0.29195	1	1.64093e-08
locus_0899	chr5:149850204-150981934	BRCA	PRCA	0.579887	0.37273	0.80578	0.336269	0.13893	0.64929	4.66707e-07
locus_0950	chr6:25684630-26396200	BRCA	PRCA	0.603495	0.34936	0.93625	0.364206	0.12205	0.87656	2.46379e-05
locus_0951	chr6:26396201-27261035	BRCA	PRCA	-0.390782	-0.52686	-0.25757	0.15271	0.06634	0.27758	3.08118e-08
locus_0952	chr6:27261036-28666364	BRCA	PRCA	0.57079	0.29584	0.89942	0.325802	0.08752	0.80896	0.000122106
locus_0952	chr6:27261036-28666364	BRCA	PRCA	0.69809	0.43546	1	0.48733	0.18962	1	1.57355e-06
locus_0952	chr6:27261036-28666364	RCC	PRCA	0.797664	0.45124	1	0.636267	0.20361	1	3.83255e-05
locus_0953	chr6:28666365-29529755	BRCA	THCA	0.290352	0.16704	0.41419	0.0843042	0.0279	0.17155	4.65813e-06
locus_0960	chr6:31320269-31427209	BRCA	PRCA	0.605951	0.3543	0.89692	0.367177	0.12553	0.80446	1.06658e-05
locus_0960	chr6:31320269-31427209	CRC	PRCA	0.315209	0.17004	0.45979	0.0993567	0.02891	0.21141	3.46468e-05
locus_0961	chr6:31427210-32208901	BRCA	PRCA	0.710558	0.45174	0.99676	0.504893	0.20407	0.99352	2.38635e-06
locus_1353	chr8:128073655-129291118	CRC	THCA	0.599683	0.3774	0.85409	0.35962	0.14243	0.72946	1.42654e-06
locus_1559	chr10:79952997-81190573	EC	PRCA	0.628546	0.46535	0.84258	0.395071	0.21655	0.70995	1.9894e-12
locus_1596	chr10:122803507-123856184	CRC	PRCA	0.344958	0.27232	0.41672	0.118996	0.07416	0.17365	2.17347e-19
locus_1672	chr11:61717118-62800368	THCA	PRCA	0.460515	0.2641	0.67375	0.212074	0.06975	0.45394	1.4236e-05
locus_1674	chr11:64594823-66782661	LC	CRC	0.606065	0.33755	0.86725	0.367314	0.11394	0.75212	0.000128015
locus_1716	chr11:107846825-109891837	RCC	CRC	0.844269	0.54216	1	0.71279	0.29394	1	4.40129e-06
locus_1997	chr14:66300067-67891839	LC	PRCA	-0.694451	-1	-0.41182	0.482262	0.1696	1	2.06522e-05
locus_1998	chr14:67891840-68976912	LC	PRCA	-0.73833	-1	-0.44304	0.545132	0.19629	1	3.68315e-05
locus_1999	chr14:68976913-69794542	LC	CRC	0.802969	0.5015	1	0.644759	0.25151	1	6.49543e-05
locus_2037	chr15:24531188-25384327	LC	PRCA	-0.504174	-0.75726	-0.26846	0.254191	0.07207	0.57344	8.48203e-05
locus_2201	chr17:34474612-36116884	LC	PRCA	0.77416	0.58164	1	0.599324	0.33831	1	1.4939e-11
locus_2429	chr20:62179242-62963627	CRC	PRCA	0.607461	0.44796	0.77622	0.369009	0.20067	0.60251	1.17434e-10
locus_2429	chr20:62179242-62963627	LC	BRCA	-0.711539	-1	-0.41762	0.506288	0.17441	1	2.11619e-05
locus_2429	chr20:62179242-62963627	LC	RCC	0.42874	0.24083	0.62451	0.183818	0.058	0.39001	2.29931e-05
locus_2429	chr20:62179242-62963627	LC	RCC	0.648845	0.40957	0.92414	0.420999	0.16774	0.85403	3.76284e-06
locus_2429	chr20:62179242-62963627	RCC	THCA	0.953974	0.87365	1	0.910067	0.76326	1	3.02777e-43
locus_2473	chr22:27952442-29457601	LC	PRCA	-0.648429	-0.98219	-0.35194	0.42046	0.12386	0.9647	8.65231e-05
locus_2473	chr22:27952442-29457601	RCC	PRCA	0.680141	0.40723	1	0.462592	0.16583	1	8.91867e-06
locus_2473	chr22:27952442-29457601	RCC	PRCA	0.698785	0.43357	1	0.4883	0.18798	1	1.95565e-06
locus_2473	chr22:27952442-29457601	RCC	THCA	0.823195	0.51893	1	0.677649	0.26929	1	1.42212e-06
locus_2474	chr22:29457602-30962255	RCC	PRCA	0.648882	0.52022	0.77999	0.421048	0.27063	0.60838	5.14197e-16

### Sheet: Table S3
Table S3. Univariate MiXeR Results
Carcinoma	Nsnp	Mean SNPh2	Pi	Discoverability	Neff	AIC	BIC	Neff Saturation (M)
PRCA	9748660	0.25 (0.008)	2.11E-04 (1.51E-05)	6.32E-04 (6.49E-05)	240307	9515.83	9506.23	535.2 (38.3)
BRCA	9682023	0.16 (0.002)	2.63E-04 (3.00E-05)	3.19E-04 (4.50E-05)	197274	3896.09	3886.48	666.8 (75.9)
RCC	14656457	0.09 (0.003)	2.04E-04 (1.32E-05)	2.39E-04 (1.22E-05)	93138.3	767.406	757.795	518.1 (33.3)
CRC	7924138	0.2 (0.003)	1.92E-04 (8.22E-06)	5.46E-04 (2.15E-05)	88151.1	1952.16	1942.58	485.4 (20.8)
LC	7830870	0.05 (0.004)	2.71E-05 (6.45E-06)	1.05E-03 (1.78E-04)	54717.9	295.521	285.961	68.6 (16.4)
OC	9758077	0.05 (0.003)	2.01E-05 (4.90E-06)	1.29E-03 (2.35E-04)	41867.4	190.909	181.295	51.0 (12.4)
EC	9462921	0.08 (0.004)	9.00E-05 (1.42E-05)	4.45E-04 (5.02E-05)	31698.9	72.0824	62.4703	228.0 (35.9)
THCA	7837129	0.16 (0.009)	1.83E-05 (3.61E-06)	4.78E-03 (5.87E-04)	18694.7	589.216	579.684	46.4 (9.2)
ESCA	8130831	0.38 (0.02)	8.66E-04 (1.04E-04)	2.30E-03 (1.98E-05)	9771.89	4.6	-4.9	2193.1 (262.9)

### Sheet: Table S4
Table S4. Bivariate MiXeR Results
Type	trait1	trait2	Dice	rg	Share causal varants	rho_zero	rho_beta	fraction_concordant_within_shared	Best_vs_min_AIC	Best_vs_min_BIC	Best_vs_max_AIC	Best_vs_max_BIC
Main	LC	PRCA	0.12 (0.04)	-0.031 (0.019)	37 (11)	6.45E-03 (2.26E-03)	-0.177 (0.134)	0.44 (0.04)	26.4085	16.8622	11.086	1.5397
Main	BRCA	PRCA	0.39 (0.04)	0.093 (0.011)	236 (32)	3.81E-03 (3.44E-03)	0.238 (0.03)	0.58 (0.01)	154.435	144.837	271.806	262.209
Main	RCC	PRCA	0.38 (0.06)	0.146 (0.011)	199 (36)	2.97E-02 (2.47E-03)	0.398 (0.069)	0.63 (0.02)	40.3745	30.7787	155.024	145.428
Main	PRCA	CRC	0.26 (0.04)	0.047 (0.006)	133 (23)	2.08E-02 (1.80E-03)	0.187 (0.041)	0.56 (0.01)	65.4567	55.8923	318.691	309.127
Main	RCC	BRCA	0.37 (0.06)	0.178 (0.012)	218 (33)	2.70E-02 (2.02E-03)	0.488 (0.083)	0.66 (0.03)	24.9313	15.3205	93.4137	83.8029
Main	CRC	BRCA	0.3 (0.03)	0.155 (0.011)	174 (23)	3.97E-02 (2.06E-03)	0.51 (0.065)	0.67 (0.03)	25.5891	16.01	182.504	172.925
Main	LC	BRCA	0.15 (0.02)	0.247 (0.012)	55 (7)	4.01E-02 (1.42E-03)	0.957 (0.053)	0.92 (0.06)	0.277272	-9.28068	16.5049	6.94692
Main	CRC	RCC	0.39 (0.05)	0.208 (0.014)	197 (27)	3.30E-02 (1.87E-03)	0.536 (0.06)	0.68 (0.02)	14.4501	4.87138	92.3184	82.7396
Main	LC	RCC	-	-	-	-	-	-	-1.99818	-11.5557	-1.99696	-11.5545
Main	LC	CRC	-	-	-	-	-	-	-1.13115	-10.6765	14.6737	5.12838
Supplementary	EC	BRCA	0.35 (0.09)	0.297 (0.023)	158 (45)	1.34E-01 (1.52E-03)	0.775 (0.175)	0.8 (0.1)	5	-4	8	-2
Supplementary	EC	PRCA	0.34 (0.08)	-0.008 (0.018)	129 (35)	7.29E-04 (2.19E-03)	-0.03 (0.065)	0.49 (0.02)	44	35	15	5
Supplementary	EC	RCC	0.47 (0.07)	0.401 (0.032)	175 (32)	2.38E-02 (1.62E-03)	0.802 (0.106)	0.8 (0.06)	3	-6	4	-6
Supplementary	EC	LC	0.28 (0.06)	0.277 (0.066)	42 (11)	1.67E-02 (2.37E-03)	0.835 (0.153)	0.84 (0.09)	1	-9	3	-7
Supplementary	ESCA	CRC	0.24 (0.04)	0.287 (0.024)	317 (46)	3.74E-02 (2.11E-03)	0.944 (0.109)	0.92 (0.07)	1	-9	9	-1
Supplementary	ESCA	RCC	0.16 (0.09)	0.07 (0.028)	215 (135)	2.28E-02 (2.08E-03)	0.478 (0.266)	0.67 (0.11)	2	-8	4	-6
Supplementary	ESCA	PRCA	0.25 (0.08)	0.039 (0.014)	343 (116)	-3.70E-03 (2.30E-03)	0.148 (0.106)	0.55 (0.04)	9	0	8	-2
Supplementary	ESCA	BRCA	0.15 (0.1)	0.055 (0.018)	213 (151)	2.38E-02 (2.31E-03)	0.463 (0.267)	0.66 (0.11)	6	-3	13	4
Supplementary	OC	BRCA	0.11 (0.02)	0.191 (0.019)	39 (9)	7.14E-02 (1.92E-03)	0.921 (0.102)	0.9 (0.08)	1	-9	12	2
Supplementary	OC	PRCA	0.11 (0.03)	0.001 (0.015)	31 (8)	6.28E-03 (1.80E-03)	0.01 (0.08)	0.5 (0.03)	31	22	9	-1
Supplementary	OC	CRC	0.05 (0.02)	-0.005 (0.02)	13 (7)	2.57E-02 (1.56E-03)	-0.18 (0.353)	0.43 (0.13)	1	-8	11	2
Supplementary	OC	LC	0.31 (0.1)	0.175 (0.056)	18 (6)	1.33E-02 (2.16E-03)	0.593 (0.203)	0.71 (0.08)	6	-3	11	2
Supplementary	THCA	BRCA	0.04 (0.01)	0.058 (0.02)	14 (4)	2.43E-03 (1.90E-03)	0.737 (0.186)	0.78 (0.09)	2	-7	24	15
Supplementary	THCA	PRCA	0.1 (0.02)	0.139 (0.023)	29 (5)	-1.20E-03 (3.25E-03)	0.751 (0.145)	0.78 (0.08)	10	1	19	9
Supplementary	THCA	CRC	0.09 (0.03)	0.079 (0.03)	24 (7)	-1.03E-03 (2.78E-03)	0.479 (0.154)	0.66 (0.06)	6	-3	9	-1
Supplementary	THCA	LC	0.19 (0.1)	0.059 (0.042)	11 (6)	3.10E-03 (1.74E-03)	0.373 (0.319)	0.64 (0.13)	5	-5	28	19
Supplementary	THCA	OC	0.15 (0.11)	0.026 (0.035)	8 (6)	5.91E-05 (1.96E-03)	0.274 (0.351)	0.6 (0.13)	7	-3	27	18
Supplementary	THCA	EC	0.19 (0.06)	0.141 (0.044)	27 (9)	-3.35E-03 (1.73E-03)	0.603 (0.24)	0.72 (0.11)	2	-8	2	-7
Supplementary	EC	CRC	0.25 (0.05)	0.216 (0.024)	88 (21)	4.42E-02 (1.62E-03)	0.837 (0.136)	0.83 (0.08)	1	-8	13	3
Supplementary	EC	OC	-	-	-	-	-	-	-2	-11	2	-8
Supplementary	OC	RCC	-	-	-	-	-	-	0	-10	6	-4
Supplementary	THCA	RCC	-	-	-	-	-	-	-1	-10	3	-6
Supplementary	ESCA	EC	-	-	-	-	-	-	0	-10	3	-7
Supplementary	ESCA	LC	-	-	-	-	-	-	-2	-11	-2	-11
Supplementary	ESCA	OC	-	-	-	-	-	-	-1	-11	0	-10
Supplementary	ESCA	THCA	-	-	-	-	-	-	-2	-11	-2	-11

### Sheet: Table S5
Table S5. Independent genome-wide significant loci identified by CC-GWAS
Leading SNP in loci	CHR	BP	OLS_beta	OLS_pval	Exact_pval	Trait1	Z_Trait1	Trait2	Z_Trait2	Effect	Diretion	tag	Nearest gene	Distance to gene (bp)	Band
rs34517439	1	78450517	0.0162	3.48e-08	2.6e-09	LUNG	6.33787	PRCA	-0.321014	LUNG>PRCA	Opposite	CC&GWAS	DNAJB4	-5658	1p31.1
rs11590929	1	88214437	-0.0214	2.66e-14	2.74e-11	LUNG	-3.58418	PRCA	8.42979	PRCA>LUNG	Opposite	CC&GWAS	LMO4	399831	1p22.3
rs12039365	1	204488687	-0.0206	1.35e-13	2.85e-11	LUNG	-4.09409	PRCA	7.28074	PRCA>LUNG	Opposite	CC&GWAS	MDM4	-3176	1q32.1
rs2125855	1	204546947	0.0285	3.44e-24	1.94e-16	LUNG	2.58742	PRCA	-14.424	LUNG>PRCA	Opposite	CC&GWAS	MDM4	4076	1q32.1
rs9306894	2	20878105	-0.019	1.02e-11	1.4e-06	LUNG	0.51502	PRCA	13.3248	PRCA>LUNG	Same	CC&GWAS	GDF7	4687	2p24.1
rs72613899	2	43467835	0.0194	1.39e-11	5.42e-09	LUNG	2.84283	PRCA	-7.87158	LUNG>PRCA	Opposite	CC&GWAS	THADA	-74035	2p21
rs7591218	2	43637998	-0.0244	2.43e-18	5.01e-12	LUNG	-1.68317	PRCA	13.4778	PRCA>LUNG	Opposite	CC&GWAS	THADA	-244198	2p21
rs11125927	2	62752975	-0.028	5.46e-24	4.35e-17	LUNG	-3.35689	PRCA	13.4058	PRCA>LUNG	Opposite	CC&GWAS	TMEM17	13946	2p15
rs7423105	2	62770123	0.0179	2.79e-10	1.06e-06	LUNG	0.888138	PRCA	-10.2377	LUNG>PRCA	Opposite	CC&GWAS	TMEM17	31094	2p15
rs56239516	2	62859146	-0.0196	7.93e-12	4.07e-08	LUNG	-1.61923	PRCA	10.1965	PRCA>LUNG	Opposite	CC&GWAS	EHBP1	41840	2p15
rs360794	2	62919078	0.0184	3.19e-11	1.07e-06	LUNG	-0.00438298	PRCA	-11.9269	LUNG>PRCA	Same	CC&GWAS	EHBP1	-18092	2p15
rs6545977	2	63301164	-0.0338	1.25e-33	3.96e-21	LUNG	-1.92101	PRCA	19.2838	PRCA>LUNG	Opposite	CC&GWAS	OTX1	16193	2p15
rs75865434	2	63337770	-0.0182	2.78e-11	1.84e-07	LUNG	-1.10542	PRCA	10.424	PRCA>LUNG	Opposite	CC&GWAS	WDPCP	10748	2p15
rs62177819	2	63480585	-0.0181	9.29e-10	2.16e-06	LUNG	-0.986299	PRCA	10.208	PRCA>LUNG	Opposite	CC&GWAS	WDPCP	-132067	2p15
rs75687224	2	63866726	-0.0164	3.33e-08	1.53e-06	LUNG	-2.6364	PRCA	6.35665	PRCA>LUNG	Opposite	CC&GWAS	WDPCP	-518208	2p15
rs262535	2	63906628	-0.0227	1.27e-15	1.23e-11	LUNG	-3.03441	PRCA	9.95555	PRCA>LUNG	Opposite	CC&GWAS	WDPCP	-558110	2p15
rs10210482	2	64058713	-0.0189	4.83e-11	1.92e-07	LUNG	-1.20877	PRCA	9.93211	PRCA>LUNG	Opposite	CC&GWAS	WDPCP	3736	2p15
rs2028900	2	85767735	0.0287	6.44e-25	1.65e-17	LUNG	3.19515	PRCA	-13.912	LUNG>PRCA	Opposite	CC&GWAS	MAT2A	-1447	2p11.2
rs80353656	2	173309402	0.035	6.41e-34	2.44e-21	LUNG	1.54361	PRCA	-18.5976	LUNG>PRCA	Opposite	CC&GWAS	ITGA6	-17320	2q31.1
rs6754084	2	202124997	0.0201	6.47e-13	2.52e-10	LUNG	3.48905	PRCA	-7.73378	LUNG>PRCA	Opposite	CC&GWAS	CASP8	-26831	2q33.1
rs6738073	2	242125635	-0.0155	4.97e-08	2e-05	LUNG	-0.833842	PRCA	8.51618	PRCA>LUNG	Opposite	CC&GWAS	ANO7	2289	2q37.3
rs77559646	2	242135265	-0.0227	1.39e-12	2.69e-08	LUNG	-1.59622	PRCA	12.0565	PRCA>LUNG	Opposite	CC&GWAS	ANO7	-7341	2q37.3
rs76832527	2	242157241	-0.0223	1.08e-14	3.18e-09	LUNG	-0.98478	PRCA	13.0258	PRCA>LUNG	Opposite	CC&GWAS	ANO7	-29317	2q37.3
rs7618603	3	23153062	-0.0171	2.03e-09	1.07e-06	LUNG	-1.6332	PRCA	8.5204	PRCA>LUNG	Opposite	CC&GWAS	UBE2E2	91449	3p24.3
rs6801665	3	87209149	-0.0315	1.44e-29	1.17e-17	LUNG	-0.942025	PRCA	19.221	PRCA>LUNG	Opposite	CC&GWAS	CHMP2B	67272	3p11.2
rs79123511	3	87215648	-0.0222	6.41e-16	5.7e-08	LUNG	1.54341	PRCA	17.4753	PRCA>LUNG	Same	CC&GWAS	CHMP2B	60773	3p11.2
rs79120980	3	87318233	0.0194	3.32e-11	1.81e-07	LUNG	1.13815	PRCA	-10.2029	LUNG>PRCA	Opposite	CC&GWAS	POU1F1	-9679	3p11.2
rs1283106	3	106961498	-0.0168	1.8e-09	9.85e-07	LUNG	-1.64194	PRCA	8.51444	PRCA>LUNG	Opposite	CC&GWAS	CCDC54	134690	3q13.12
rs9827928	3	113304781	0.0213	2.04e-14	1.06e-07	LUNG	-0.929383	PRCA	-15.3342	LUNG>PRCA	Same	CC&GWAS	SIDT1	-53638	3q13.2
rs2811413	3	127991149	-0.0294	1.26e-25	1.32e-17	LUNG	-2.89263	PRCA	14.745	PRCA>LUNG	Opposite	CC&GWAS	EEFSEC	-118852	3q21.3
rs80304993	3	170097606	0.0343	2.85e-30	1.78e-17	LUNG	0.611264	PRCA	-20.582	LUNG>PRCA	Opposite	CC&GWAS	SKIL	-22140	3q26.2
rs2042701	4	73838231	-0.0156	3.35e-08	5.05e-06	LUNG	-1.71226	PRCA	7.51345	PRCA>LUNG	Opposite	CC&GWAS	COX18	83566	4q13.3
rs11736697	4	74493757	-0.0172	8.09e-10	4e-07	LUNG	-1.83889	PRCA	8.36725	PRCA>LUNG	Opposite	CC&GWAS	RASSF6	7409	4q13.3
rs66542996	4	95521086	0.0214	2.77e-14	1.34e-08	LUNG	0.349699	PRCA	-13.3135	LUNG>PRCA	Opposite	CC&GWAS	PDLIM5	-148049	4q22.3
rs7679673	4	106061534	0.0341	4.18e-34	5.92e-20	LUNG	0.741288	PRCA	-21.0624	LUNG>PRCA	Opposite	CC&GWAS	TET2	5498	4q24
rs17430146	4	106091946	-0.0186	9.75e-11	2.34e-08	LUNG	-2.87673	PRCA	7.6737	PRCA>LUNG	Opposite	CC&GWAS	TET2	-24914	4q24
rs17253672	4	106156187	0.0175	8.64e-10	2.54e-06	LUNG	0.648844	PRCA	-10.05	LUNG>PRCA	Opposite	CC&GWAS	TET2	-89155	4q24
rs2276907	4	140950160	-0.0197	2.94e-12	7.74e-10	LUNG	-3.41229	PRCA	7.47638	PRCA>LUNG	Opposite	CC&GWAS	MAML3	-312253	4q31.1
rs17315453	4	140958477	0.016	1.7e-08	3.67e-07	LUNG	3.10348	PRCA	-5.50475	LUNG>PRCA	Opposite	CC&GWAS	MAML3	-320570	4q31.1
rs10069690	5	1279790	0.0181	1.85e-09	1.64e-09	BRCA	8.77167	CRC	-1.85388	BRCA>CRC	Opposite	CC&GWAS	TERT	-26528	5p15.33
rs10462706	5	1343794	0.0297	1.73e-08	8.11e-08	CRC	6.39782	ENDO	-2.51743	CRC>ENDO	Opposite	CC&GWAS	CLPTM1L	-25935	5p15.33
rs10866528	5	1891821	-0.0287	5.43e-16	3.16e-11	OVCA	-1.45815	PRCA	14.818	PRCA>OVCA	Opposite	CC&GWAS	IRX4	4471	5p15.33
rs10058350	5	43141644	-0.0169	2.75e-09	6.84e-08	LUNG	-3.44586	PRCA	5.63155	PRCA>LUNG	Opposite	CC&GWAS	ZNF131	-76366	5p12
rs4958241	5	133829990	0.0245	2.09e-18	1.1e-13	LUNG	3.33494	PRCA	-10.8254	LUNG>PRCA	Opposite	CC&GWAS	PHF15	30013	5q31.1
rs4713266	6	11219030	0.0157	2.2e-08	6.98e-06	LUNG	1.31139	PRCA	-8.27167	LUNG>PRCA	Opposite	CC&GWAS	NEDD9	-35499	6p24.2
rs7751132	6	21456425	0.0168	3.99e-09	7.66e-08	LUNG	3.4174	PRCA	-5.37295	LUNG>PRCA	Opposite	CC-specific	SOX4	137547	6p22.3
rs35789010	6	25514179	0.0202	6.29e-13	7.29e-12	LUNG	5.14133	PRCA	-5.22612	LUNG>PRCA	Opposite	CC-specific	LRRC16A	-234873	6p22.2
rs35050608	6	26067360	0.0237	1.01e-16	1.75e-15	LUNG	6.04339	PRCA	-5.85424	LUNG>PRCA	Opposite	CC&GWAS	HIST1H1C	10661	6p22.2
rs80279176	6	26185403	-0.0173	1.21e-08	6.16e-08	LUNG	-4.13276	PRCA	4.13646	PRCA>LUNG	Opposite	CC-specific	HIST1H2BE	949	6p22.2
rs7755741	6	26337264	-0.0209	1.14e-13	4.66e-13	LUNG	-5.94131	PRCA	4.45963	PRCA>LUNG	Opposite	CC&GWAS	BTN3A2	28123	6p22.2
rs6912292	6	26511805	-0.0226	2.18e-15	6.49e-14	LUNG	-5.57314	PRCA	5.94332	PRCA>LUNG	Opposite	CC&GWAS	BTN1A1	1155	6p22.2
rs35869525	6	26946687	0.023	2.11e-16	7.21e-15	LUNG	5.70765	PRCA	-6.19239	LUNG>PRCA	Opposite	CC&GWAS	HIST1H2BJ	146989	6p22.2
rs858975	6	27155623	-0.0194	5.48e-12	6.61e-11	LUNG	-4.8484	PRCA	5.16279	PRCA>LUNG	Opposite	CC-specific	HIST1H2BK	41004	6p22.1
rs6904596	6	27491299	0.0248	2.94e-19	1.1e-17	LUNG	6.44623	PRCA	-6.42612	LUNG>PRCA	Opposite	CC&GWAS	ZNF184	50402	6p22.1
rs141690896	6	27670522	-0.0166	5.47e-09	8.13e-08	LUNG	-3.66935	PRCA	5.15576	PRCA>LUNG	Opposite	CC-specific	HIST1H2BL	104735	6p22.1
rs145380951	6	28211582	-0.0178	5.63e-10	1.55e-08	LUNG	-3.75859	PRCA	5.72004	PRCA>LUNG	Opposite	CC&GWAS	ZKSCAN4	819	6p22.1
rs34661125	6	28281894	0.0261	8.71e-21	1.91e-19	LUNG	7.01885	PRCA	-6.3006	LUNG>PRCA	Opposite	CC&GWAS	ZSCAN31	10576	6p22.1
rs148696809	6	28934352	0.0265	1.11e-20	2.84e-19	LUNG	6.9992	PRCA	-6.29647	LUNG>PRCA	Opposite	CC&GWAS	C6orf100	22038	6p22.1
rs114415956	6	29027929	-0.0159	4e-08	4.14e-07	LUNG	-3.48738	PRCA	4.7935	PRCA>LUNG	Opposite	CC-specific	OR2W1	14912	6p22.1
rs17369215	6	29647715	-0.0182	1.06e-10	2.48e-08	LUNG	-2.81362	PRCA	7.55791	PRCA>LUNG	Opposite	CC&GWAS	ZFP57	-7546	6p22.1
rs885946	6	29696657	0.0249	6.09e-19	1.87e-18	LUNG	7.40135	PRCA	-4.89749	LUNG>PRCA	Opposite	CC&GWAS	HLA-F	-6105	6p22.1
rs114200269	6	30336663	0.0312	1.43e-27	3.09e-26	LUNG	8.59854	PRCA	-6.70905	LUNG>PRCA	Opposite	CC&GWAS	RPP21	22002	6p22.1
rs149854937	6	30730447	-0.0172	4.34e-09	9.65e-07	LUNG	-2.06877	PRCA	7.80686	PRCA>LUNG	Opposite	CC&GWAS	IER3	18116	6p21.33
rs1265089	6	31108607	-0.0215	5.74e-14	7.8e-12	LUNG	-4.49527	PRCA	6.99545	PRCA>LUNG	Opposite	CC&GWAS	PSORS1C1	738	6p21.33
rs2523593	6	31326703	0.0302	2.49e-27	5.73e-26	LUNG	8.43688	PRCA	-6.7973	LUNG>PRCA	Opposite	CC&GWAS	HLA-B	1738	6p21.33
rs2263316	6	31421297	-0.0179	3.74e-10	4.63e-08	LUNG	-2.95214	PRCA	7.04378	PRCA>LUNG	Opposite	CC&GWAS	MICA	38205	6p21.33
rs2071293	6	32062687	-0.0157	1.64e-08	2.69e-06	LUNG	-1.83239	PRCA	7.49575	PRCA>LUNG	Opposite	CC&GWAS	TNXB	-53756	6p21.33
rs1150752	6	32064726	0.0308	6.33e-28	1.03e-26	LUNG	8.63336	PRCA	-6.73213	LUNG>PRCA	Opposite	CC&GWAS	TNXB	-55795	6p21.33
rs9271541	6	32590070	0.0222	1.21e-15	8.86e-17	LUNG	8.0522	PRCA	-2.39215	LUNG>PRCA	Opposite	CC&GWAS	HLA-DQA1	5886	6p21.32
rs3798544	6	34520267	-0.0156	1.45e-08	9.51e-07	LUNG	-2.43293	PRCA	6.57535	PRCA>LUNG	Opposite	CC&GWAS	SPDEF	-14688	6p21.31
rs10947980	6	41525739	-0.0223	1.53e-15	7.12e-09	LUNG	0.144544	PRCA	14.9628	PRCA>LUNG	Same	CC&GWAS	FOXP4	-11575	6p21.1
rs339350	6	117221186	0.0222	3.31e-15	1.15e-08	LUNG	-0.209027	PRCA	-14.7332	LUNG>PRCA	Same	CC&GWAS	RFX6	-22811	6q22.1
rs6557273	6	153443159	0.0238	2.69e-17	3.52e-12	LUNG	2.48207	PRCA	-11.6113	LUNG>PRCA	Opposite	CC&GWAS	RGS17	-117565	6q25.2
rs633863	6	160390783	-0.0158	4.93e-08	1.52e-05	LUNG	-1.15212	PRCA	8.41863	PRCA>LUNG	Opposite	CC&GWAS	IGF2R	-652	6q25.3
rs651164	6	160581374	0.0254	3.45e-18	2.76e-11	LUNG	1.00876	PRCA	-14.6373	LUNG>PRCA	Opposite	CC&GWAS	SLC22A1	1624	6q25.3
rs73598502	6	160582032	-0.0177	4.94e-09	3.1e-06	LUNG	-1.37668	PRCA	9.01137	PRCA>LUNG	Opposite	CC&GWAS	SLC22A1	2282	6q25.3
rs3861973	6	160628905	0.0188	4.85e-10	1.46e-06	LUNG	0.997321	PRCA	-10.3969	LUNG>PRCA	Opposite	CC&GWAS	SLC22A2	-36812	6q25.3
rs2450977	6	160713848	0.0183	7.88e-11	1.53e-07	LUNG	1.59471	PRCA	-9.47118	LUNG>PRCA	Opposite	CC&GWAS	SLC22A2	15178	6q25.3
rs7758229	6	160840252	-0.0309	2.95e-28	4.59e-19	LUNG	-2.93109	PRCA	15.9469	PRCA>LUNG	Opposite	CC&GWAS	SLC22A3	-70952	6q25.3
rs3127596	6	160953035	-0.0172	6.82e-10	9.05e-07	LUNG	-1.28273	PRCA	9.30667	PRCA>LUNG	Opposite	CC&GWAS	LPA	-520	6q25.3
rs783144	6	161119239	-0.0174	2.51e-09	1.8e-06	LUNG	-1.42611	PRCA	8.90474	PRCA>LUNG	Opposite	CC&GWAS	PLG	4031	6q26
rs12155172	7	20994491	-0.0237	3.45e-17	3.12e-11	LUNG	-1.63802	PRCA	13.2009	PRCA>LUNG	Opposite	CC&GWAS	SP8	167986	7p15.3
rs6461998	7	27281157	0.0157	2.8e-08	2.89e-06	LUNG	1.90064	PRCA	-6.93143	LUNG>PRCA	Opposite	CC&GWAS	EVX1	1007	7p15.2
rs17429641	7	27441883	0.0206	1.75e-13	2.82e-09	LUNG	1.76788	PRCA	-10.6118	LUNG>PRCA	Opposite	CC&GWAS	HIBADH	123178	7p15.2
rs940525	7	27560822	-0.0195	3.15e-12	2.5e-07	LUNG	-0.182882	PRCA	12.5728	PRCA>LUNG	Opposite	CC&GWAS	HIBADH	4239	7p15.2
rs117409278	7	27605871	0.0174	9.16e-09	1.12e-06	LUNG	2.14221	PRCA	-7.10641	LUNG>PRCA	Opposite	CC&GWAS	HIBADH	-40810	7p15.2
rs10486567	7	27976563	0.0321	1.93e-30	1.62e-16	LUNG	-0.534156	PRCA	-21.5133	LUNG>PRCA	Same	CC&GWAS	JAZF1	-106371	7p15.2
rs12701838	7	40877473	0.0182	1.79e-10	5.3e-07	LUNG	1.09379	PRCA	-9.8851	LUNG>PRCA	Opposite	CC&GWAS	C7orf10	-702898	7p14.1
rs73149197	7	97732680	0.0215	8.15e-11	1.58e-08	LUNG	3.1635	PRCA	-7.57226	LUNG>PRCA	Opposite	CC&GWAS	LMTK2	3517	7q21.3
rs11768309	7	97773812	-0.0281	7.36e-24	5.67e-14	LUNG	-0.454776	PRCA	17.7732	PRCA>LUNG	Opposite	CC&GWAS	LMTK2	-37615	7q21.3
rs907587	8	23480734	0.018	1.07e-09	6.32e-06	LUNG	0.164258	PRCA	-10.8777	LUNG>PRCA	Opposite	CC&GWAS	SLC25A37	47758	8p21.2
rs1160267	8	23529521	-0.0413	8.2e-50	6.91e-30	LUNG	-1.62094	PRCA	24.5702	PRCA>LUNG	Opposite	CC&GWAS	NKX3-1	6685	8p21.2
rs1031402	8	109089588	0.0162	8.38e-09	9.52e-07	LUNG	2.22308	PRCA	-7.0542	LUNG>PRCA	Opposite	CC&GWAS	RSPO2	-178044	8q23.1
rs146851087	8	127846930	-0.0291	1.86e-18	8.2e-12	LUNG	-1.65791	PRCA	14.5911	PRCA>LUNG	Opposite	CC&GWAS	FAM84B	276292	8q24.21
rs4870985	8	127855936	0.0207	3e-13	3.02e-08	LUNG	0.586985	PRCA	-12.2525	LUNG>PRCA	Opposite	CC&GWAS	FAM84B	285298	8q24.21
rs11995193	8	127924137	-0.0269	1.14e-21	1.58e-12	LUNG	-0.230677	PRCA	17.1417	PRCA>LUNG	Opposite	CC&GWAS	FAM84B	353499	8q24.21
rs118191031	8	127953851	0.0167	3.41e-09	5.99e-06	LUNG	0.474827	PRCA	-9.48337	LUNG>PRCA	Opposite	CC&GWAS	FAM84B	383213	8q24.21
rs10086908	8	128011937	0.0313	3.36e-29	2.31e-15	LUNG	-1.06704	PRCA	-21.8445	LUNG>PRCA	Same	CC&GWAS	POU5F1B	414598	8q24.21
rs144828524	8	128030236	0.0201	8.22e-11	2.12e-06	LUNG	-0.04992	PRCA	-11.9744	LUNG>PRCA	Same	CC&GWAS	POU5F1B	396299	8q24.21
rs62529864	8	128072951	0.0171	3.91e-08	6.9e-06	LUNG	1.56049	PRCA	-7.66044	LUNG>PRCA	Opposite	CC&GWAS	POU5F1B	353584	8q24.21
rs5013678	8	128103979	0.0379	1.58e-38	4.31e-21	LUNG	-0.35562	PRCA	-24.0756	LUNG>PRCA	Same	CC&GWAS	POU5F1B	322556	8q24.21
rs78809737	8	128104218	0.026	5.54e-21	6.17e-13	LUNG	0.707365	PRCA	-15.0751	LUNG>PRCA	Opposite	CC&GWAS	POU5F1B	322317	8q24.21
rs11781162	8	128110896	-0.0201	8.18e-12	1.97e-07	LUNG	-0.824087	PRCA	11.9143	PRCA>LUNG	Opposite	CC&GWAS	POU5F1B	315639	8q24.21
rs56005245	8	128113426	-0.0497	8.31e-71	1.13e-38	LUNG	-0.224034	PRCA	33.369	PRCA>LUNG	Opposite	CC&GWAS	POU5F1B	313109	8q24.21
rs80317438	8	128147111	-0.0256	5.85e-19	1.44e-11	LUNG	-0.970692	PRCA	15.4894	PRCA>LUNG	Opposite	CC&GWAS	POU5F1B	279424	8q24.21
rs111806098	8	128183641	0.0201	7.33e-10	2.74e-06	LUNG	0.651301	PRCA	-10.4854	LUNG>PRCA	Opposite	CC&GWAS	POU5F1B	242894	8q24.21
rs191785584	8	128183871	-0.0423	3.07e-45	2.38e-23	LUNG	0.430351	PRCA	30.6317	PRCA>LUNG	Same	CC&GWAS	POU5F1B	242664	8q24.21
rs72609852	8	128193303	-0.0195	1.12e-10	2.29e-06	LUNG	-0.188984	PRCA	12.2613	PRCA>LUNG	Opposite	CC&GWAS	POU5F1B	233232	8q24.21
rs283713	8	128294091	-0.016	4.52e-09	1.23e-05	LUNG	-0.239906	PRCA	10.2807	PRCA>LUNG	Opposite	CC&GWAS	POU5F1B	132444	8q24.21
rs17450934	8	128308837	-0.017	5.97e-09	3.89e-06	LUNG	-1.2471	PRCA	8.91774	PRCA>LUNG	Opposite	CC&GWAS	POU5F1B	117698	8q24.21
rs10956359	8	128342154	0.0386	4.23e-43	1.18e-24	LUNG	0.426982	PRCA	-24.1217	LUNG>PRCA	Opposite	CC&GWAS	POU5F1B	84381	8q24.21
rs72712344	8	128342626	-0.0341	1.67e-34	1.87e-18	LUNG	0.608642	PRCA	23.6642	PRCA>LUNG	Same	CC&GWAS	POU5F1B	83909	8q24.21
rs147227273	8	128346511	-0.0187	4.84e-09	6.22e-06	LUNG	-0.886472	PRCA	9.79909	PRCA>LUNG	Opposite	CC&GWAS	POU5F1B	80024	8q24.21
rs113661590	8	128367510	0.0225	9.71e-14	2.47e-09	LUNG	1.70848	PRCA	-11.0681	LUNG>PRCA	Opposite	CC&GWAS	POU5F1B	59025	8q24.21
rs146836668	8	128380384	-0.0342	1.78e-30	3.37e-16	LUNG	0.216271	PRCA	24.1495	PRCA>LUNG	Same	CC&GWAS	POU5F1B	46151	8q24.21
rs117952826	8	128383415	0.018	6.12e-11	7.08e-07	LUNG	0.292003	PRCA	-10.6447	LUNG>PRCA	Opposite	CC&GWAS	POU5F1B	43120	8q24.21
rs116846195	8	128386267	-0.0215	2.29e-14	2.11e-07	LUNG	0.99012	PRCA	17.0835	PRCA>LUNG	Same	CC&GWAS	POU5F1B	40268	8q24.21
rs75483357	8	128389891	0.0187	8.32e-11	2.27e-06	LUNG	-0.218107	PRCA	-11.7481	LUNG>PRCA	Same	CC&GWAS	POU5F1B	36644	8q24.21
rs896324	8	128396512	-0.0191	1.41e-11	1.17e-07	LUNG	-1.2588	PRCA	10.7656	PRCA>LUNG	Opposite	CC&GWAS	POU5F1B	30023	8q24.21
rs6983267	8	128413305	0.0588	6.86e-98	1.58e-54	LUNG	0.572466	PRCA	-37.3472	LUNG>PRCA	Opposite	CC&GWAS	POU5F1B	13230	8q24.21
rs79101886	8	128413783	-0.0236	2.84e-16	1.1e-08	LUNG	0.733615	PRCA	16.8641	PRCA>LUNG	Same	CC&GWAS	POU5F1B	12752	8q24.21
rs77187713	8	128414371	-0.0224	8.24e-16	1.74e-10	LUNG	-1.66394	PRCA	12.3404	PRCA>LUNG	Opposite	CC&GWAS	POU5F1B	12164	8q24.21
rs78449170	8	128445011	0.0246	5.43e-15	5.53e-09	LUNG	0.376084	PRCA	-13.8005	LUNG>PRCA	Opposite	CC&GWAS	POU5F1B	12700	8q24.21
rs142161925	8	128445487	0.0207	5.41e-11	3.12e-07	LUNG	0.99971	PRCA	-10.3867	LUNG>PRCA	Opposite	CC&GWAS	POU5F1B	13176	8q24.21
rs28451337	8	128465187	-0.0216	1.54e-12	1.64e-06	LUNG	0.991556	PRCA	15.8998	PRCA>LUNG	Same	CC&GWAS	POU5F1B	32876	8q24.21
rs6981424	8	128483096	0.0344	5.47e-34	1.07e-20	LUNG	1.48259	PRCA	-20.0412	LUNG>PRCA	Opposite	CC&GWAS	POU5F1B	50785	8q24.21
rs78559104	8	128484837	0.0241	5.13e-13	2.32e-07	LUNG	-0.146485	PRCA	-14.4851	LUNG>PRCA	Same	CC&GWAS	POU5F1B	52526	8q24.21
rs137890042	8	128512359	-0.0255	1.73e-15	2.89e-09	LUNG	-0.361136	PRCA	14.0199	PRCA>LUNG	Opposite	CC&GWAS	POU5F1B	80048	8q24.21
rs13255059	8	128530616	-0.0624	5.59e-109	7.3e-58	LUNG	0.174114	PRCA	37.332	PRCA>LUNG	Same	CC&GWAS	POU5F1B	98305	8q24.21
rs35304108	8	128568005	-0.0225	2.64e-11	3.72e-07	LUNG	-0.821092	PRCA	11.5202	PRCA>LUNG	Opposite	CC&GWAS	POU5F1B	135694	8q24.21
rs143655302	9	110290217	0.0217	2.18e-11	1.41e-07	LUNG	1.24023	PRCA	-10.4969	LUNG>PRCA	Opposite	CC&GWAS	KLF4	37454	9q31.2
rs3780697	9	132579110	-0.0163	4.53e-09	4.8e-07	LUNG	-2.30834	PRCA	6.93679	PRCA>LUNG	Opposite	CC&GWAS	TOR1A	-3887	9q34.11
rs7075427	10	46104943	0.0221	3.44e-13	5.71e-09	LUNG	1.63454	PRCA	-10.7608	LUNG>PRCA	Opposite	CC&GWAS	ZFAND4	6100	10q11.22
rs7080223	10	47546979	-0.0243	5.98e-13	1.95e-07	LUNG	0.0486934	PRCA	13.9789	PRCA>LUNG	Same	CC&GWAS	ANTXRL	110602	10q11.22
rs10826223	10	51538825	0.029	7.49e-19	3.34e-12	LUNG	1.62764	PRCA	-14.0554	LUNG>PRCA	Opposite	CC&GWAS	MSMB	10673	10q11.23
rs10993994	10	51549496	-0.0571	1.35e-90	1.07e-50	LUNG	-0.46858	PRCA	35.5141	PRCA>LUNG	Opposite	CC&GWAS	MSMB	2	10q11.23
rs2258739	10	122749930	0.0195	1.1e-11	1.68e-08	LUNG	2.24494	PRCA	-9.10324	LUNG>PRCA	Opposite	CC&GWAS	WDR11	80894	10q26.12
rs72853963	11	2224664	-0.0347	1.98e-35	3.31e-20	LUNG	-0.468163	PRCA	22.3121	PRCA>LUNG	Opposite	CC&GWAS	TH	31557	11p15.5
rs3018690	11	68882926	-0.0344	1.65e-33	3.68e-21	LUNG	-2.02267	PRCA	19.1242	PRCA>LUNG	Opposite	CC&GWAS	TPCN2	24854	11q13.3
rs148668795	11	68889629	-0.0157	1.83e-08	5.8e-07	LUNG	-2.89158	PRCA	5.8713	PRCA>LUNG	Opposite	CC&GWAS	TPCN2	31557	11q13.3
rs34105531	11	68900779	0.0216	2.81e-13	1.07e-08	LUNG	1.2842	PRCA	-11.6303	LUNG>PRCA	Opposite	CC&GWAS	TPCN2	42707	11q13.3
rs11603288	11	68996782	0.03	1.48e-24	5.85e-15	LUNG	1.04377	PRCA	-17.0891	LUNG>PRCA	Opposite	CC&GWAS	MYEOV	64823	11q13.3
rs11228580	11	69002342	-0.051	8.69e-78	4.25e-45	LUNG	-1.48857	PRCA	32.2125	PRCA>LUNG	Opposite	CC&GWAS	MYEOV	59263	11q13.3
rs139312185	11	69008366	0.0169	3.56e-08	1.57e-06	LUNG	2.51025	PRCA	-6.19287	LUNG>PRCA	Opposite	CC&GWAS	MYEOV	53239	11q13.3
rs7940107	11	69027770	-0.0252	1.33e-19	8.37e-12	LUNG	-0.646542	PRCA	15.6327	PRCA>LUNG	Opposite	CC&GWAS	MYEOV	33835	11q13.3
rs35637432	11	69036597	-0.019	6.1e-10	3.47e-06	LUNG	-0.553424	PRCA	11.2449	PRCA>LUNG	Opposite	CC&GWAS	MYEOV	25008	11q13.3
rs73512121	11	69057367	0.0174	1.87e-09	5.08e-07	LUNG	2.01329	PRCA	-7.76709	LUNG>PRCA	Opposite	CC&GWAS	MYEOV	4238	11q13.3
rs12789955	11	69079134	-0.0188	1.91e-10	6.86e-07	LUNG	-1.12793	PRCA	10.4766	PRCA>LUNG	Opposite	CC&GWAS	MYEOV	-17529	11q13.3
rs7481188	11	69195989	-0.017	4.44e-09	8.86e-07	LUNG	-1.95499	PRCA	7.521	PRCA>LUNG	Opposite	CC&GWAS	MYEOV	13495	11q13.3
rs2510460	11	69450305	0.0159	4.1e-08	2.36e-06	LUNG	2.31895	PRCA	-6.52598	LUNG>PRCA	Opposite	CC&GWAS	CCND1	5550	11q13.3
rs7949258	11	76186668	0.0161	1.05e-08	6.1e-06	LUNG	1.06247	PRCA	-8.77807	LUNG>PRCA	Opposite	CC&GWAS	C11orf30	-30701	11q13.5
rs12285347	11	102396607	0.0192	1.33e-11	6.28e-07	LUNG	0.0404462	PRCA	-12.2333	LUNG>PRCA	Opposite	CC&GWAS	MMP7	-5368	11q22.2
rs11214775	11	113807181	0.023	2.63e-16	2.81e-12	LUNG	3.19404	PRCA	-9.89136	LUNG>PRCA	Opposite	CC&GWAS	HTR3B	-31782	11q23.2
rs7943511	11	118096165	0.0168	1.46e-09	2.57e-09	LUNG	5.01785	PRCA	-3.38407	LUNG>PRCA	Opposite	CC-specific	AMICA1	356	11q23.3
rs28378882	11	134280503	-0.0163	1.38e-08	1.41e-06	LUNG	-2.21833	PRCA	7.0461	PRCA>LUNG	Opposite	CC&GWAS	B3GAT1	-32105	11q25
rs7487683	12	1036042	-0.0186	6.27e-09	4.88e-09	LUNG	-5.40219	PRCA	2.25362	PRCA>LUNG	Opposite	CC-specific	RAD52	-14799	12p13.33
rs3748522	12	1058688	-0.0176	4.75e-10	1.31e-10	LUNG	-6.14121	PRCA	2.00028	PRCA>LUNG	Opposite	CC&GWAS	RAD52	-37445	12p13.33
rs2066827	12	12871099	0.017	4.12e-09	1.56e-07	LUNG	3.07348	PRCA	-6.01589	LUNG>PRCA	Opposite	CC&GWAS	CDKN1B	-3107	12p13.1
rs56222401	12	49672714	-0.0204	3.28e-13	5.63e-08	LUNG	-0.358687	PRCA	12.9171	PRCA>LUNG	Opposite	CC&GWAS	TUBA1C	5600	12q13.12
rs10783548	12	53275912	0.0211	6.08e-14	1.59e-09	LUNG	1.77439	PRCA	-11.0561	LUNG>PRCA	Opposite	CC&GWAS	KRT8	15065	12q13.13
rs55958994	12	53301019	-0.0353	6.02e-36	5.02e-22	LUNG	-1.76953	PRCA	20.839	PRCA>LUNG	Opposite	CC&GWAS	KRT8	-10042	12q13.13
rs143956671	12	53344993	-0.0184	1.35e-09	3.01e-07	LUNG	-2.26007	PRCA	7.63075	PRCA>LUNG	Opposite	CC&GWAS	KRT18	-2338	12q13.13
rs7968403	12	65012824	0.0172	1.06e-09	2.73e-06	LUNG	0.729979	PRCA	-9.94647	LUNG>PRCA	Opposite	CC&GWAS	RASSF3	-8531	12q14.2
rs2555013	12	114678318	-0.0228	3.73e-16	3.29e-10	LUNG	-1.04576	PRCA	13.3304	PRCA>LUNG	Opposite	CC&GWAS	TBX5	113418	12q24.21
rs7996468	13	73714290	-0.0185	1.06e-10	6.71e-07	LUNG	-0.628556	PRCA	10.2841	PRCA>LUNG	Opposite	CC&GWAS	KLF5	62614	13q22.1
rs1958279	14	61350473	-0.0164	1.42e-08	2.47e-06	LUNG	-1.82976	PRCA	7.59703	PRCA>LUNG	Opposite	CC&GWAS	MNAT1	-149013	14q23.1
rs116991229	15	78874555	0.0244	5.05e-13	5.43e-14	LUNG	7.44709	PRCA	-1.64548	LUNG>PRCA	Opposite	CC&GWAS	CHRNA5	-16693	15q25.1
rs76474922	15	78884553	-0.0261	1.73e-18	2.11e-20	LUNG	-9.38766	PRCA	1.56493	PRCA>LUNG	Opposite	CC&GWAS	CHRNA5	-26691	15q25.1
rs8192482	15	78886198	0.0533	6.41e-82	1.32e-93	LUNG	21.3712	PRCA	-2.35868	LUNG>PRCA	Opposite	CC&GWAS	CHRNA5	-28336	15q25.1
rs12443170	15	78907736	-0.0304	2.6e-25	1.69e-29	LUNG	-12.1116	PRCA	0.387076	PRCA>LUNG	Opposite	CC&GWAS	CHRNA3	-22342	15q25.1
rs7177201	15	79065380	-0.0208	3.68e-11	2.39e-13	LUNG	-8.25471	PRCA	-0.916128	PRCA>LUNG	Same	CC&GWAS	ADAMTS7	-13835	15q25.1
rs7181033	15	79152414	-0.0211	1.03e-13	5.96e-14	LUNG	-6.79896	PRCA	3.17507	PRCA>LUNG	Opposite	CC&GWAS	MORF4L1	-49585	15q25.1
rs17244648	15	79202749	0.0188	1.09e-08	9.24e-10	LUNG	6.44449	PRCA	-0.406602	LUNG>PRCA	Opposite	CC&GWAS	CTSH	10651	15q25.1
rs684232	17	618965	-0.0203	3.35e-13	2.91e-07	LUNG	0.640366	PRCA	14.3908	PRCA>LUNG	Same	CC&GWAS	VPS53	-207057	17p13.3
rs34293835	17	7380705	-0.0171	7.68e-09	1.04e-06	LUNG	-1.97052	PRCA	7.09346	PRCA>LUNG	Opposite	CC&GWAS	ZBTB4	-18020	17p13.1
rs78378222	17	7571752	-0.0173	3.23e-08	1.2e-05	LUNG	-1.36163	PRCA	9.11959	PRCA>LUNG	Opposite	CC&GWAS	TP53	-6655	17p13.1
rs28441558	17	7803118	-0.0187	4.37e-11	2.47e-06	LUNG	0.351706	PRCA	12.7632	PRCA>LUNG	Same	CC&GWAS	CHD3	-14994	17p13.1
rs72811265	17	12578066	-0.0161	1.11e-08	2.03e-07	LUNG	-3.37022	PRCA	5.35145	PRCA>LUNG	Opposite	CC-specific	MYOCD	-8859	17p12
rs62073542	17	36079565	0.0239	1.06e-16	4.53e-09	LUNG	-0.661153	PRCA	-16.2705	LUNG>PRCA	Same	CC&GWAS	HNF1B	-33130	17q12
rs7407025	17	36080810	-0.0216	6.49e-14	1.13e-07	LUNG	0.46113	PRCA	15.0461	PRCA>LUNG	Same	CC&GWAS	HNF1B	-34375	17q12
rs11263763	17	36103565	0.0512	1.48e-70	4.06e-34	LUNG	-2.62132	PRCA	-36.5142	LUNG>PRCA	Same	CC&GWAS	HNF1B	-57130	17q12
rs35729843	17	36115088	0.0189	2.72e-10	2.13e-06	LUNG	0.445095	PRCA	-11.1073	LUNG>PRCA	Opposite	CC&GWAS	HNF1B	9851	17q12
rs68095720	17	36138334	0.0192	9.65e-11	9.75e-07	LUNG	0.512847	PRCA	-11.1132	LUNG>PRCA	Opposite	CC&GWAS	HNF1B	33097	17q12
rs1529334	17	46671792	-0.0165	3.69e-09	3.6e-07	LUNG	-2.57406	PRCA	6.88909	PRCA>LUNG	Opposite	CC&GWAS	HOXB3	-45560	17q21.32
rs117576373	17	46820676	-0.0254	2.07e-19	9.37e-12	LUNG	-0.863953	PRCA	15.6987	PRCA>LUNG	Opposite	CC&GWAS	HOXB13	14136	17q21.32
rs78069344	17	46990075	-0.0199	3.7e-11	9.28e-08	LUNG	-1.75665	PRCA	9.80116	PRCA>LUNG	Opposite	CC&GWAS	UBE2Z	-4344	17q21.32
rs11650001	17	47456754	-0.0182	2.13e-10	1.39e-06	LUNG	-0.674534	PRCA	10.9913	PRCA>LUNG	Opposite	CC&GWAS	ZNF652	16919	17q21.33
rs4338831	17	69066169	-0.0182	1.96e-10	1.76e-07	LUNG	-1.83277	PRCA	8.83191	PRCA>LUNG	Opposite	CC&GWAS	KCNJ2	889980	17q24.3
rs62062348	17	69110640	0.018	2.29e-10	4.4e-07	LUNG	1.31096	PRCA	-9.44705	LUNG>PRCA	Opposite	CC&GWAS	AC007461.1	925524	17q24.3
rs35882307	17	69112051	-0.018	3.16e-10	5.04e-07	LUNG	-1.49168	PRCA	9.61177	PRCA>LUNG	Opposite	CC&GWAS	AC007461.1	924113	17q24.3
rs9889335	17	69115146	-0.04	1.69e-46	2.77e-25	LUNG	0.336179	PRCA	26.7073	PRCA>LUNG	Same	CC&GWAS	AC007461.1	921018	17q24.3
rs9304071	18	76655171	-0.0165	4.42e-09	8.05e-07	LUNG	-2.08796	PRCA	7.53925	PRCA>LUNG	Opposite	CC&GWAS	SALL3	85104	18q23
rs2472644	18	76754466	-0.018	1.43e-09	1.32e-07	LUNG	-2.80023	PRCA	6.77431	PRCA>LUNG	Opposite	CC&GWAS	SALL3	-14191	18q23
rs34028688	19	38239516	-0.0169	2.37e-09	1.36e-07	LUNG	-2.90413	PRCA	6.34153	PRCA>LUNG	Opposite	CC&GWAS	ZNF573	-12782	19q13.12
rs12610267	19	38744733	-0.0271	3.47e-22	1.63e-12	LUNG	0.0980312	PRCA	17.9198	PRCA>LUNG	Same	CC&GWAS	SPINT2	-10058	19q13.2
rs56113850	19	41353107	-0.0255	1.4e-15	1.67e-17	LUNG	-8.91186	PRCA	0.622672	PRCA>LUNG	Opposite	CC&GWAS	CYP2A6	-3664	19q13.2
rs8107333	19	41987873	0.0177	3.79e-10	4.63e-06	LUNG	-0.100776	PRCA	-11.3115	LUNG>PRCA	Same	CC&GWAS	C19orf69	37203	19q13.2
rs2739448	19	51352831	-0.0254	2.67e-19	5.34e-12	LUNG	-1.14479	PRCA	14.9037	PRCA>LUNG	Opposite	CC&GWAS	KLK3	5340	19q13.33
rs62113212	19	51360840	0.0439	1.59e-51	1.57e-27	LUNG	-0.888711	PRCA	-27.8438	LUNG>PRCA	Same	CC&GWAS	KLK3	-2669	19q13.33
rs7274624	20	49563100	0.019	6.65e-11	7.8e-08	LUNG	1.911	PRCA	-8.89468	LUNG>PRCA	Opposite	CC&GWAS	DPM1	-11696	20q13.13
rs6011779	20	61984317	0.0171	3.9e-09	6.87e-09	LUNG	4.85458	PRCA	-3.35293	LUNG>PRCA	Opposite	CC-specific	CHRNA4	-8897	20q13.33
rs9979885	21	42886232	0.0169	4.53e-09	1.28e-05	LUNG	0.159281	PRCA	-10.255	LUNG>PRCA	Opposite	CC&GWAS	TMPRSS2	-49754	21q22.3
rs6003062	22	43499741	0.0281	2.19e-21	1.85e-11	LUNG	-0.877312	PRCA	-18.3137	LUNG>PRCA	Same	CC&GWAS	BIK	7013	22q13.2
rs5759167	22	43500212	0.0346	8.5e-34	7.26e-18	LUNG	-0.761416	PRCA	-23.7559	LUNG>PRCA	Same	CC&GWAS	BIK	6542	22q13.2
rs6530331	23	9808102	0.0164	1.89e-11	5.84e-08	LUNG	1.91677	PRCA	-10.2927	LUNG>PRCA	Opposite	CC&GWAS	NA	NA	23p22.2
rs5934997	23	11313733	-0.0144	7.52e-09	1.41e-07	LUNG	-3.63945	PRCA	5.38802	PRCA>LUNG	Opposite	CC-specific	NA	NA	23p22.2
rs5945631	23	51268884	-0.0279	1.31e-26	1.72e-14	LUNG	-0.272472	PRCA	23.183	PRCA>LUNG	Opposite	CC&GWAS	NA	NA	23p11.22
rs6521819	23	51328341	-0.0201	3.56e-16	9.18e-10	LUNG	-0.925027	PRCA	15.3115	PRCA>LUNG	Opposite	CC&GWAS	NA	NA	23p11.22
rs180967629	23	51691814	-0.0176	3.56e-13	7.23e-08	LUNG	-0.53158	PRCA	13.8373	PRCA>LUNG	Opposite	CC&GWAS	NA	NA	23p11.22
rs5991815	23	51778466	-0.0244	1.83e-22	9.09e-13	LUNG	-0.57435	PRCA	19.4959	PRCA>LUNG	Opposite	CC&GWAS	NA	NA	23p11.22
rs2807031	23	52896949	-0.0157	4.51e-11	4.63e-08	LUNG	-2.34521	PRCA	9.116	PRCA>LUNG	Opposite	CC&GWAS	NA	NA	23p11.22
rs5965422	23	66739616	0.0168	9.6e-11	1.23e-07	LUNG	2.13426	PRCA	-9.76884	LUNG>PRCA	Opposite	CC&GWAS	NA	NA	23q12
rs616488	1	10566215	0.0151	2.01e-10	8.25e-08	BRCA	-9.3402	LUNG	1.55059	BRCA>LUNG	Opposite	CC&GWAS	PEX14	-33870	1p36.22
rs11249433	1	121280613	-0.0201	7.83e-17	1.47e-10	BRCA	16.0033	LUNG	0.50057	LUNG>BRCA	Same	CC&GWAS	FCGR1B	344676	1p11.2
rs4442975	2	217920769	-0.0286	1.28e-33	2.63e-21	BRCA	-22.2542	LUNG	0.108965	LUNG>BRCA	Opposite	CC&GWAS	TNP1	195982	2q35
rs34005590	2	217963060	0.019	7.47e-14	3.73e-09	BRCA	-13.5673	LUNG	0.181583	BRCA>LUNG	Opposite	CC&GWAS	DIRC3	185682	2q35
rs16857609	2	218296508	-0.0144	1.23e-09	1.25e-06	BRCA	10.6794	LUNG	-0.390071	LUNG>BRCA	Opposite	CC&GWAS	DIRC3	-147766	2q35
rs7622813	3	27309145	0.0209	1.07e-18	1.54e-11	BRCA	17.2742	LUNG	0.689904	BRCA>LUNG	Same	CC&GWAS	NEK10	-157569	3p24.1
rs56387622	3	46888198	0.013	4.86e-08	1.08e-05	BRCA	-9.09253	LUNG	0.431059	BRCA>LUNG	Opposite	CC&GWAS	MYL3	11164	3p21.31
rs2322031	3	71627682	-0.0137	1.11e-08	1.55e-07	BRCA	-5.68885	LUNG	3.10122	LUNG>BRCA	Opposite	CC&GWAS	FOXP1	-623838	3p13
rs6815814	4	38816338	-0.0142	5.51e-09	3.09e-07	BRCA	7.3158	LUNG	-2.2632	LUNG>BRCA	Opposite	CC&GWAS	TLR1	-24040	4p14
rs11133719	5	1271524	0.0244	2.03e-10	1.03e-09	LUNG	3.64754	RCC	-0.314544	LUNG>RCC	Opposite	CC-specific	TERT	-18262	5p15.33
rs11133719	5	1271524	0.0244	2.03e-10	1.03e-09	LUNG	3.64754	RCC	-0.314544	LUNG>RCC	Opposite	CC-specific	TERT	-18262	5p15.33
rs11133719	5	1271524	0.0244	2.03e-10	1.03e-09	LUNG	3.64754	PRCA	4.02366	LUNG>PRCA	Same	CC-specific	TERT	-18262	5p15.33
rs11133719	5	1271524	0.0244	2.03e-10	1.03e-09	LUNG	3.64754	OVCA	-1.5531	LUNG>OVCA	Opposite	CC-specific	TERT	-18262	5p15.33
rs11133719	5	1271524	0.0244	2.03e-10	1.03e-09	LUNG	3.64754	ESC	-0.545805	LUNG>ESC	Opposite	CC-specific	TERT	-18262	5p15.33
rs11750655	5	44494312	0.016	3.52e-11	3.38e-08	BRCA	-10.1186	LUNG	1.36537	BRCA>LUNG	Opposite	CC&GWAS	FGF10	104504	5p12
rs10941679	5	44706498	-0.0229	1.22e-21	4.46e-13	BRCA	19.4361	LUNG	0.836922	LUNG>BRCA	Same	CC&GWAS	MRPS30	102529	5p12
rs7701656	5	44947702	-0.0144	1.22e-08	2.71e-06	BRCA	9.30435	LUNG	-1.07562	LUNG>BRCA	Opposite	CC&GWAS	MRPS30	127172	5p12
rs72759939	5	45114191	0.0144	1.95e-09	3.63e-07	BRCA	-8.56604	LUNG	1.51973	BRCA>LUNG	Opposite	CC&GWAS	HCN1	145158	5p12
rs7709971	5	56007339	-0.0289	9.24e-34	4.14e-22	BRCA	21.5739	LUNG	-0.956953	LUNG>BRCA	Opposite	CC&GWAS	MAP3K1	104062	5q11.2
rs1810074	5	56278377	-0.0159	2.21e-10	5.71e-08	BRCA	8.93335	LUNG	-1.93961	LUNG>BRCA	Opposite	CC&GWAS	MIER3	10875	5q11.2
rs13191296	6	25684606	0.018	1.08e-13	4.58e-13	BRCA	-4.94785	LUNG	5.61255	BRCA>LUNG	Opposite	CC&GWAS	SCGN	-32142	6p22.2
rs806794	6	26200677	-0.0151	2.28e-10	9.01e-11	BRCA	2.2145	LUNG	-6.12369	LUNG>BRCA	Opposite	CC&GWAS	HIST1H2BF	-929	6p22.2
rs34158769	6	26336572	0.0192	1.99e-15	7.56e-15	BRCA	-5.07981	LUNG	6.13861	BRCA>LUNG	Opposite	CC&GWAS	BTN3A2	28815	6p22.2
rs57440165	6	26843517	0.0189	1.46e-13	1.07e-12	BRCA	-5.27653	LUNG	5.38766	BRCA>LUNG	Opposite	CC-specific	ZNF322	183537	6p22.2
rs13196692	6	27379119	0.0199	1.25e-16	3.54e-16	BRCA	-5.05112	LUNG	6.56594	BRCA>LUNG	Opposite	CC&GWAS	ZNF391	7436	6p22.1
rs13214023	6	28332141	0.0206	7.63e-18	1.77e-17	BRCA	-5.09603	LUNG	6.93423	BRCA>LUNG	Opposite	CC&GWAS	ZKSCAN3	-14450	6p22.1
rs148696809	6	28934352	0.0206	2.8e-17	4.79e-17	BRCA	-4.7448	LUNG	6.9992	BRCA>LUNG	Opposite	CC&GWAS	C6orf100	22038	6p22.1
rs3129063	6	29645613	0.0168	1.95e-12	2.19e-13	BRCA	-1.84467	LUNG	7.28658	BRCA>LUNG	Opposite	CC&GWAS	ZFP57	-5444	6p22.1
rs2233980	6	31079644	0.0207	6.37e-18	8.04e-19	BRCA	-3.21995	LUNG	8.31585	BRCA>LUNG	Opposite	CC&GWAS	C6orf15	-644	6p21.33
rs501942	6	31840477	0.0192	1.12e-15	1.88e-17	BRCA	-1.39661	LUNG	8.85453	BRCA>LUNG	Opposite	CC&GWAS	SLC44A4	-9508	6p21.33
rs9271541	6	32590070	0.0153	1.05e-10	1.61e-12	BRCA	0.31573	LUNG	8.0522	BRCA>LUNG	Same	CC&GWAS	HLA-DQA1	5886	6p21.32
rs12173562	6	151957570	-0.0193	1.71e-16	1.53e-10	BRCA	15.6324	LUNG	0.132355	LUNG>BRCA	Same	CC&GWAS	CCDC170	15242	6q25.1
rs851983	6	152024415	-0.0152	1.23e-10	5.54e-08	BRCA	9.40411	LUNG	-1.5999	LUNG>BRCA	Opposite	CC&GWAS	ESR1	-46589	6q25.1
rs910416	6	152432902	0.0145	1.21e-09	1.38e-06	BRCA	10.7757	LUNG	-0.275132	BRCA>LUNG	Opposite	CC&GWAS	ESR1	-455076	6q25.1
rs6973318	7	130668383	0.0138	1.36e-08	1.28e-07	BRCA	5.23988	LUNG	-3.3575	BRCA>LUNG	Opposite	CC-specific	MKLN1	126472	7q32.3
rs75772194	8	36846435	0.0157	2.3e-11	2.11e-08	BRCA	-9.80782	LUNG	1.32022	BRCA>LUNG	Opposite	CC&GWAS	KCNU1	52789	8p11.23
rs6472904	8	76236251	0.0143	1.88e-09	8.57e-07	BRCA	9.69004	LUNG	-0.873786	BRCA>LUNG	Opposite	CC&GWAS	HNF4G	83898	8q21.11
rs72658074	8	76313487	-0.0156	1.15e-11	4.23e-08	BRCA	11.3308	LUNG	-0.604348	LUNG>BRCA	Opposite	CC&GWAS	HNF4G	6662	8q21.11
rs10110330	8	128370755	-0.0222	5.66e-21	1.47e-13	BRCA	17.0881	LUNG	-0.131507	LUNG>BRCA	Opposite	CC&GWAS	POU5F1B	55780	8q24.21
rs10978910	9	110306851	-0.0137	6.39e-09	1.09e-06	BRCA	8.60039	LUNG	-1.30375	LUNG>BRCA	Opposite	CC&GWAS	KLF4	54088	9q31.2
rs10816625	9	110837073	-0.0135	9.36e-09	2.33e-06	BRCA	9.18273	LUNG	-0.932456	LUNG>BRCA	Opposite	CC&GWAS	KLF4	584310	9q31.2
rs631475	9	110885650	0.0213	2.93e-19	1.56e-12	BRCA	16.2263	LUNG	-0.174378	BRCA>LUNG	Opposite	CC&GWAS	KLF4	632887	9q31.2
rs189368445	9	110919211	0.0155	2.41e-08	1.19e-06	BRCA	-7.54611	LUNG	2.20911	BRCA>LUNG	Opposite	CC&GWAS	KLF4	666448	9q31.2
rs35816896	10	64300340	0.0146	1.94e-09	9.23e-07	BRCA	-9.73982	LUNG	0.827561	BRCA>LUNG	Opposite	CC&GWAS	ZNF365	-166389	10q21.2
rs1269867	10	80849153	-0.0152	1.1e-10	7.24e-08	BRCA	-9.79395	LUNG	1.34455	LUNG>BRCA	Opposite	CC&GWAS	ZMIZ1	-20361	10q22.3
rs10762850	10	80886337	-0.0182	6.41e-14	5.43e-11	BRCA	9.61233	LUNG	-2.86492	LUNG>BRCA	Opposite	CC&GWAS	ZMIZ1	-57545	10q22.3
rs17542768	10	123337814	0.0169	3.42e-12	7.49e-09	BRCA	-10.7703	LUNG	1.34861	BRCA>LUNG	Opposite	CC&GWAS	FGFR2	-99966	10q26.13
rs45631632	10	123342707	-0.0148	1.81e-09	8.19e-07	BRCA	9.88801	LUNG	-1.00505	LUNG>BRCA	Opposite	CC&GWAS	FGFR2	-104859	10q26.13
rs2912774	10	123348662	-0.0504	1.83e-100	2.53e-62	BRCA	-37.5378	LUNG	0.0927729	LUNG>BRCA	Opposite	CC&GWAS	FGFR2	-110814	10q26.13
rs45631558	10	123357210	-0.0143	3.26e-09	9.91e-07	BRCA	9.52847	LUNG	-1.18963	LUNG>BRCA	Opposite	CC&GWAS	FGFR2	-119362	10q26.13
rs11200034	10	123373061	0.0136	9.43e-09	2.5e-06	BRCA	9.13805	LUNG	-0.795203	BRCA>LUNG	Opposite	CC&GWAS	FGFR2	15089	10q26.13
rs75752394	10	123390024	-0.0171	2.09e-13	3.62e-09	BRCA	12.6264	LUNG	-0.640152	LUNG>BRCA	Opposite	CC&GWAS	FGFR2	32052	10q26.13
rs35661955	10	123395137	-0.0152	2.16e-09	5.08e-06	BRCA	12.1891	LUNG	0.349724	LUNG>BRCA	Same	CC&GWAS	FGFR2	37165	10q26.13
rs12262574	10	123438122	0.0201	2.69e-16	1.97e-11	BRCA	-13.2211	LUNG	1.20947	BRCA>LUNG	Opposite	CC&GWAS	ATE1	61817	10q26.13
rs139074399	11	69237593	-0.0184	3.7e-13	6.69e-08	BRCA	15.9616	LUNG	0.899766	LUNG>BRCA	Same	CC&GWAS	MYEOV	55099	11q13.3
rs17136641	11	69328512	-0.0277	3.93e-30	2.56e-18	BRCA	22.7844	LUNG	0.59024	LUNG>BRCA	Same	CC&GWAS	CCND1	127343	11q13.3
rs657315	11	69332712	0.014	3.16e-09	1.61e-06	BRCA	-9.86498	LUNG	0.621663	BRCA>LUNG	Opposite	CC&GWAS	CCND1	123143	11q13.3
rs34507830	11	69461686	-0.0208	9.21e-14	6.77e-10	BRCA	12.3596	LUNG	-1.71471	LUNG>BRCA	Opposite	CC&GWAS	CCND1	-5831	11q13.3
rs11609747	12	28041524	0.0139	3.72e-08	2.1e-06	BRCA	-7.45317	LUNG	1.7817	BRCA>LUNG	Opposite	CC&GWAS	PTHLH	69493	12p11.22
rs7976725	12	28183286	0.0203	1.28e-17	2.92e-11	BRCA	-15.8714	LUNG	-0.2184	BRCA>LUNG	Same	CC&GWAS	PTHLH	57648	12p11.22
rs61938093	12	96026737	0.0197	1.18e-15	6.31e-11	BRCA	-13.2252	LUNG	1.16662	BRCA>LUNG	Opposite	CC&GWAS	NTN4	24846	12q22
rs1292011	12	115836522	0.021	7.62e-19	1.83e-13	BRCA	-13.6818	LUNG	1.67721	BRCA>LUNG	Opposite	CC&GWAS	MED13L	559189	12q24.21
rs7149262	14	37136545	0.014	4.6e-09	2.06e-06	BRCA	-9.7875	LUNG	0.629724	BRCA>LUNG	Opposite	CC&GWAS	PAX9	-9772	14q13.3
rs11844632	14	69026379	0.0171	7.45e-13	2.05e-08	BRCA	-13.208	LUNG	-0.0440503	BRCA>LUNG	Same	CC&GWAS	RAD51B	-739883	14q24.1
rs77468143	15	49376624	-0.0146	9.4e-10	2.9e-10	BRCA	1.82228	LUNG	-6.10888	LUNG>BRCA	Opposite	CC&GWAS	COPS2	21644	15q21.1
rs2036527	15	78851615	0.041	1.16e-67	8.86e-80	BRCA	1.03398	LUNG	21.4056	BRCA>LUNG	Same	CC&GWAS	CHRNA5	6247	15q25.1
rs1316971	15	78930510	-0.0255	2.74e-26	1.63e-30	BRCA	0.50422	LUNG	12.8614	LUNG>BRCA	Same	CC&GWAS	CHRNB4	-14049	15q25.1
rs4341710	15	79140460	-0.0145	1.81e-09	6.71e-11	BRCA	0.123786	LUNG	7.31471	LUNG>BRCA	Same	CC&GWAS	MORF4L1	-37631	15q25.1
rs35850695	16	52574343	-0.0419	1.05e-71	1.13e-46	BRCA	31.0815	LUNG	-1.39296	LUNG>BRCA	Opposite	CC&GWAS	TOX3	-102426	16q12.1
rs76543857	16	52603860	-0.0142	3.45e-08	7.34e-06	BRCA	9.42287	LUNG	-0.807235	LUNG>BRCA	Opposite	CC&GWAS	TOX3	22146	16q12.2
rs3112633	16	52620577	0.016	2.14e-11	3.07e-08	BRCA	-10.4714	LUNG	1.17909	BRCA>LUNG	Opposite	CC&GWAS	TOX3	38863	16q12.2
rs2316184	16	80647384	-0.0162	3.68e-12	1.56e-08	BRCA	11.4252	LUNG	-0.845393	LUNG>BRCA	Opposite	CC&GWAS	CDYL2	-15581	16q23.2
rs244353	17	53194769	0.0141	2.62e-09	3.01e-06	BRCA	-10.8665	LUNG	0.0158302	BRCA>LUNG	Opposite	CC&GWAS	STXBP4	-148681	17q22
rs72931898	18	29981526	0.014	1e-08	4.76e-07	BRCA	-7.13503	LUNG	2.23046	BRCA>LUNG	Opposite	CC&GWAS	GAREM	-276686	18q12.1
rs8105994	19	18593553	0.0165	3.17e-12	1.09e-08	BRCA	-11.186	LUNG	1.03088	BRCA>LUNG	Opposite	CC&GWAS	ELL	-40080	19p13.11
rs56113850	19	41353107	-0.0228	9.95e-17	3.3e-18	BRCA	-1.43514	LUNG	8.91186	LUNG>BRCA	Opposite	CC&GWAS	CYP2A6	-3664	19q13.2
rs926167	21	16566523	0.0179	4.84e-14	4.11e-10	BRCA	-11.6646	LUNG	1.39128	BRCA>LUNG	Opposite	CC&GWAS	NRIP1	129202	21q21.1
rs35418111	21	47856670	-0.0135	2.94e-08	3.75e-07	BRCA	5.60364	LUNG	-3.0277	LUNG>BRCA	Opposite	CC&GWAS	PCNT	-112634	21q22.3
rs5995893	22	41062014	-0.0135	1.43e-08	8.15e-06	BRCA	10.4038	LUNG	-0.137323	LUNG>BRCA	Opposite	CC&GWAS	MCHR1	12740	22q13.2
rs79052526	1	22572707	-0.0172	2.69e-08	2.74e-08	BRCA	-2.2003	CRC	5.1921	CRC>BRCA	Opposite	CC-specific	WNT4	102245	1p36.12
rs4072980	1	38456106	-0.0191	5.12e-10	5.51e-10	BRCA	-0.0400624	CRC	7.31943	CRC>BRCA	Opposite	CC&GWAS	SF3A3	-33459	1p34.3
rs1707302	1	46600917	0.0168	2.16e-08	2.03e-08	BRCA	5.83137	CRC	-3.10166	BRCA>CRC	Opposite	CC&GWAS	PIK3R3	-95105	1p34.1
rs12144325	1	55248074	-0.02	3.51e-11	3.84e-11	BRCA	0.619938	CRC	8.02077	CRC>BRCA	Same	CC&GWAS	TTC22	-2689	1p32.3
rs11249433	1	121280613	0.0252	7.41e-17	5.28e-17	BRCA	16.0033	CRC	-0.272502	BRCA>CRC	Opposite	CC&GWAS	FCGR1B	344676	1p11.2
rs7534365	1	149876124	0.0169	4.41e-08	4.33e-08	BRCA	3.92265	CRC	-3.99438	BRCA>CRC	Opposite	CC-specific	SV2A	-1254	1q21.2
rs8179460	1	183056222	0.0269	4.25e-19	4.89e-19	BRCA	-0.0491595	CRC	-10.3667	BRCA>CRC	Same	CC&GWAS	LAMC1	-63627	1q25.3
rs12140529	1	222098753	-0.0213	3.06e-12	3.51e-12	BRCA	1.93846	CRC	9.33453	CRC>BRCA	Same	CC&GWAS	DUSP10	183235	1q41
rs6696053	1	223942712	0.0168	2.57e-08	2.49e-08	BRCA	4.32044	CRC	-3.9286	BRCA>CRC	Opposite	CC-specific	CAPN2	-53417	1q41
rs11692435	2	98275354	0.0164	4.55e-08	4.88e-08	BRCA	-0.998197	CRC	-6.85438	BRCA>CRC	Same	CC&GWAS	ACTR1B	-2923	2q11.2
rs12711944	2	121240837	0.0165	4.51e-08	3.95e-08	BRCA	9.70641	CRC	-0.626801	BRCA>CRC	Opposite	CC&GWAS	FLJ14816	17140	2q14.2
rs13403066	2	172382444	-0.0177	4.24e-09	3.99e-09	BRCA	-5.94434	CRC	3.34575	CRC>BRCA	Opposite	CC&GWAS	CYBRD1	-3687	2q31.1
rs1850569	2	199591850	-0.019	4.65e-10	4.78e-10	BRCA	-1.91545	CRC	6.12353	CRC>BRCA	Opposite	CC&GWAS	PLCL1	154545	2q33.1
rs6714279	2	199827324	0.0186	6.11e-10	6.72e-10	BRCA	-1.44389	CRC	-7.96514	BRCA>CRC	Same	CC&GWAS	SATB2	306899	2q33.1
rs4442975	2	217920769	-0.0396	6.91e-40	3.45e-40	BRCA	-22.2542	CRC	2.53298	CRC>BRCA	Opposite	CC&GWAS	TNP1	195982	2q35
rs34005590	2	217963060	-0.0212	3.74e-12	2.92e-12	BRCA	-13.5673	CRC	-0.173919	CRC>BRCA	Same	CC&GWAS	DIRC3	185682	2q35
rs6746089	2	219170377	-0.0204	1.32e-11	1.46e-11	BRCA	0.791073	CRC	8.27131	CRC>BRCA	Same	CC&GWAS	PNKD	-35262	2q35
rs3920005	3	27368884	-0.0266	9.39e-19	6.42e-19	BRCA	-17.0796	CRC	0.38011	CRC>BRCA	Opposite	CC&GWAS	NEK10	-217308	3p24.1
rs35470271	3	40915239	-0.0232	3.38e-14	3.81e-14	BRCA	0.468105	CRC	9.18574	CRC>BRCA	Same	CC&GWAS	ZNF621	299063	3p22.1
rs1011063	3	52506848	-0.0167	3.07e-08	3.18e-08	BRCA	-1.00122	CRC	5.83847	CRC>BRCA	Opposite	CC&GWAS	NISCH	-17714	3p21.1
rs6808387	3	53079732	-0.0201	2.09e-11	2.2e-11	BRCA	-1.23837	CRC	7.01755	CRC>BRCA	Opposite	CC&GWAS	SFMBT1	-142144	3p21.1
rs35778462	3	66458701	0.0187	4.91e-10	4.85e-10	BRCA	3.72759	CRC	-5.03119	BRCA>CRC	Opposite	CC-specific	LRIG1	-29480	3p14.1
rs13086367	3	112903888	0.0203	1.54e-11	1.63e-11	BRCA	1.13883	CRC	-7.1353	BRCA>CRC	Opposite	CC&GWAS	BOC	25962	3q13.2
rs72942485	3	112999560	0.0177	6.81e-09	7.18e-09	BRCA	0.49865	CRC	-6.47405	BRCA>CRC	Opposite	CC&GWAS	BOC	-69710	3q13.2
rs280097	4	94937860	-0.0203	1.7e-11	1.78e-11	BRCA	-1.50628	CRC	6.90769	CRC>BRCA	Opposite	CC&GWAS	ATOH1	186639	4q22.2
rs7655284	4	105869702	0.018	1.93e-09	2.03e-09	BRCA	0.636568	CRC	-6.55824	BRCA>CRC	Opposite	CC&GWAS	TET2	197330	4q24
rs7655890	4	106140501	-0.0244	4.62e-16	4.73e-16	BRCA	-3.15842	CRC	7.55122	CRC>BRCA	Opposite	CC&GWAS	TET2	-73469	4q24
rs56761520	4	142612948	0.0168	2.38e-08	2.44e-08	BRCA	1.5728	CRC	-5.54031	BRCA>CRC	Opposite	CC&GWAS	IL15	-55196	4q31.21
rs11727676	4	145659064	-0.0211	6.17e-12	6.58e-12	BRCA	-1.04311	CRC	7.43802	CRC>BRCA	Opposite	CC&GWAS	HHIP	-91891	4q31.21
rs6826366	4	175846110	-0.0194	1.26e-10	1.07e-10	BRCA	-10.7523	CRC	1.19602	CRC>BRCA	Opposite	CC&GWAS	ADAM29	-95291	4q34.1
rs11133719	5	1271524	0.0244	2.03e-10	1.03e-09	LUNG	3.64754	BRCA	-3.77533	LUNG>BRCA	Opposite	CC-specific	TERT	-18262	5p15.33
rs11133719	5	1271524	0.0244	2.03e-10	1.03e-09	LUNG	3.64754	ENDO	1.55889	LUNG>ENDO	Same	CC-specific	TERT	-18262	5p15.33
rs11133719	5	1271524	0.0244	2.03e-10	1.03e-09	LUNG	3.64754	CRC	-5.52034	LUNG>CRC	Opposite	CC&GWAS	TERT	-18262	5p15.33
rs112401627	5	1300269	0.0209	3.03e-08	4.16e-09	LUNG	6.29732	RCC	0.991147	LUNG>RCC	Same	CC&GWAS	TERT	5085	5p15.33
rs10512727	5	40193497	0.0165	3.72e-08	3.96e-08	BRCA	-0.503151	CRC	-6.62751	BRCA>CRC	Same	CC&GWAS	PTGER4	486103	5p13.1
rs1445010	5	40268376	-0.0291	3.59e-22	4.32e-22	BRCA	0.82724	CRC	11.666	CRC>BRCA	Same	CC&GWAS	PTGER4	411224	5p13.1
rs79831708	5	40581400	0.0165	4.12e-08	4.29e-08	BRCA	0.669908	CRC	-5.96191	BRCA>CRC	Opposite	CC&GWAS	PTGER4	98200	5p13.1
rs10941679	5	44706498	0.0323	3.22e-27	1.94e-27	BRCA	19.4361	CRC	-1.41765	BRCA>CRC	Opposite	CC&GWAS	MRPS30	102529	5p12
rs6882235	5	50260139	-0.017	1.96e-08	1.85e-08	BRCA	-5.90111	CRC	3.04793	CRC>BRCA	Opposite	CC&GWAS	PARP8	117783	5q11.1
rs74345699	5	56053479	0.0251	3.59e-17	2.2e-17	BRCA	21.5954	CRC	2.38703	BRCA>CRC	Same	CC&GWAS	MAP3K1	57922	5q11.2
rs79616997	5	81504600	-0.0175	6.36e-09	5.8e-09	BRCA	-7.47785	CRC	2.36062	CRC>BRCA	Opposite	CC&GWAS	ATG10	-236756	5q14.2
rs4976270	5	134467220	0.0215	1.11e-12	1.2e-12	BRCA	0.531123	CRC	-7.94025	BRCA>CRC	Opposite	CC&GWAS	PITX1	96717	5q31.1
rs3756315	5	149544722	-0.0179	3.81e-09	3.9e-09	BRCA	-1.85617	CRC	5.75753	CRC>BRCA	Opposite	CC&GWAS	CDX1	1636	5q32
rs12332693	5	158227898	-0.0239	1.67e-15	1.36e-15	BRCA	-11.4986	CRC	2.60432	CRC>BRCA	Opposite	CC&GWAS	EBF1	-104970	5q33.3
rs58242049	5	169571464	0.0176	5.08e-09	4.79e-09	BRCA	5.84041	CRC	-3.38738	BRCA>CRC	Opposite	CC&GWAS	FOXI1	34737	5q35.1
rs9379084	6	7231843	0.0231	2.76e-14	2.69e-14	BRCA	4.8899	CRC	-5.93723	BRCA>CRC	Opposite	CC&GWAS	RREB1	-124013	6p24.3
rs12525800	6	12035329	0.0178	3.17e-09	3.22e-09	BRCA	2.21106	CRC	-5.56121	BRCA>CRC	Opposite	CC&GWAS	HIVEP1	-26334	6p24.1
rs2859337	6	12288422	-0.0183	2.23e-09	2.38e-09	BRCA	-0.154607	CRC	6.91804	CRC>BRCA	Opposite	CC&GWAS	EDN1	2174	6p24.1
rs979614	6	20662123	-0.0166	3.03e-08	2.96e-08	BRCA	-3.98657	CRC	4.09749	CRC>BRCA	Opposite	CC-specific	CDKAL1	-127435	6p22.3
rs17598658	6	26175866	-0.0177	7.9e-09	7.52e-09	BRCA	-5.39426	CRC	3.45414	CRC>BRCA	Opposite	CC-specific	HIST1H2BD	4289	6p22.2
rs66975207	6	26942146	-0.0183	2.62e-09	2.5e-09	BRCA	-5.27319	CRC	3.73495	CRC>BRCA	Opposite	CC-specific	HIST1H2BJ	151530	6p22.2
rs34965299	6	27521856	-0.0177	7.4e-09	7.17e-09	BRCA	-4.57878	CRC	3.95831	CRC>BRCA	Opposite	CC-specific	ZNF184	80959	6p22.1
rs68188794	6	28080777	-0.017	3.57e-08	3.43e-08	BRCA	-4.97632	CRC	3.36802	CRC>BRCA	Opposite	CC-specific	ZSCAN16	11561	6p22.1
rs9393929	6	28696063	0.0189	7.82e-10	7.6e-10	BRCA	4.5663	CRC	-4.40146	BRCA>CRC	Opposite	CC-specific	SCAND3	112074	6p22.1
rs1233480	6	29477414	-0.0212	5.4e-12	5.24e-12	BRCA	-4.86286	CRC	5.09476	CRC>BRCA	Opposite	CC-specific	MAS1L	21676	6p22.1
rs3094694	6	30451904	-0.0203	2.87e-11	2.86e-11	BRCA	-3.51055	CRC	5.652	CRC>BRCA	Opposite	CC&GWAS	HLA-E	5340	6p21.33
rs130071	6	31116210	-0.0206	9.33e-12	9.38e-12	BRCA	-3.23643	CRC	6.00441	CRC>BRCA	Opposite	CC&GWAS	CCHCR1	-5994	6p21.33
rs73403026	6	31181130	0.0175	6.19e-09	6.36e-09	BRCA	1.54211	CRC	-5.82616	BRCA>CRC	Opposite	CC&GWAS	HCG27	9385	6p21.33
rs9266000	6	31316651	-0.0181	1.84e-09	1.84e-09	BRCA	-2.95356	CRC	5.2359	CRC>BRCA	Opposite	CC-specific	HLA-B	4998	6p21.33
rs2905746	6	31451849	0.0205	9.27e-12	9.42e-12	BRCA	2.68442	CRC	-6.3199	BRCA>CRC	Opposite	CC&GWAS	MICB	10809	6p21.33
rs6467	6	32006858	0.0178	5.03e-09	5.02e-09	BRCA	3.05262	CRC	-4.98628	BRCA>CRC	Opposite	CC-specific	CYP21A2	-816	6p21.33
rs3129882	6	32409530	-0.0172	1.09e-08	1.12e-08	BRCA	-1.30519	CRC	5.84717	CRC>BRCA	Opposite	CC&GWAS	HLA-DRA	-1911	6p21.32
rs117468562	6	32446600	0.0226	5.02e-14	5.21e-14	BRCA	2.29157	CRC	-7.36021	BRCA>CRC	Opposite	CC&GWAS	HLA-DRA	33777	6p21.32
rs602457	6	32573562	-0.0192	2.25e-10	2.27e-10	BRCA	-2.72355	CRC	5.75648	CRC>BRCA	Opposite	CC&GWAS	HLA-DRB1	15937	6p21.32
rs1846190	6	32583813	-0.0173	1.08e-08	1.07e-08	BRCA	-3.17343	CRC	4.76695	CRC>BRCA	Opposite	CC-specific	HLA-DQA1	12143	6p21.32
rs9273364	6	32626302	-0.0226	8.76e-14	9.19e-14	BRCA	-2.00728	CRC	7.49106	CRC>BRCA	Opposite	CC&GWAS	HLA-DQB1	942	6p21.32
rs58062737	6	35527557	0.0188	3.7e-10	3.99e-10	BRCA	-0.433346	CRC	-7.4779	BRCA>CRC	Same	CC&GWAS	FKBP5	13805	6p21.31
rs6933790	6	41672769	0.018	2.82e-09	3.11e-09	BRCA	-1.76249	CRC	-7.95372	BRCA>CRC	Same	CC&GWAS	TFEB	-21053	6p21.1
rs79936925	6	55544028	-0.0167	3.22e-08	3.41e-08	BRCA	0.143822	CRC	6.51196	CRC>BRCA	Same	CC&GWAS	BMP5	74415	6p12.1
rs2208603	6	55577214	-0.0174	8.29e-09	8.71e-09	BRCA	-0.467928	CRC	6.41449	CRC>BRCA	Opposite	CC&GWAS	BMP5	41229	6p12.1
rs62404966	6	55712124	0.0194	1.67e-10	1.81e-10	BRCA	-0.251352	CRC	-7.60432	BRCA>CRC	Same	CC&GWAS	BMP5	-93681	6p12.1
rs151127921	6	133993925	-0.0178	6.5e-09	6.63e-09	BRCA	-2.09404	CRC	5.53071	CRC>BRCA	Opposite	CC&GWAS	EYA4	140667	6q23.2
rs58343273	6	151953180	0.0215	5.98e-13	4.46e-13	BRCA	15.731	CRC	0.540009	BRCA>CRC	Same	CC&GWAS	CCDC170	10852	6q25.1
rs910416	6	152432902	0.018	2.33e-09	1.98e-09	BRCA	10.7757	CRC	-0.682226	BRCA>CRC	Opposite	CC&GWAS	ESR1	-455076	6q25.1
rs1182197	7	2863289	0.0165	3.95e-08	3.98e-08	BRCA	2.37682	CRC	-4.97111	BRCA>CRC	Opposite	CC-specific	GNA12	-95543	7p22.2
rs4236382	7	46889411	-0.0176	6.58e-09	6.87e-09	BRCA	-0.881327	CRC	6.22603	CRC>BRCA	Opposite	CC&GWAS	TNS3	425341	7p12.3
rs6948177	7	47510741	-0.0173	1.01e-08	1.12e-08	BRCA	1.86454	CRC	7.75827	CRC>BRCA	Same	CC&GWAS	TNS3	-195989	7p12.3
rs4717819	7	73234962	-0.0177	5.83e-09	5.96e-09	BRCA	-1.94503	CRC	5.62238	CRC>BRCA	Opposite	CC&GWAS	CLDN4	-21090	7q11.23
rs56104629	7	101893646	-0.0168	4.11e-08	3.97e-08	BRCA	-4.65673	CRC	3.57851	CRC>BRCA	Opposite	CC-specific	CUX1	-434687	7q22.1
rs157894	7	130611695	0.0178	4.07e-09	4.23e-09	BRCA	1.1218	CRC	-6.17661	BRCA>CRC	Opposite	CC&GWAS	MKLN1	183160	7q32.3
rs12703654	7	139954640	0.0183	1.73e-09	1.54e-09	BRCA	8.6117	CRC	-1.88095	BRCA>CRC	Opposite	CC&GWAS	SLC37A3	38853	7q34
rs56057462	8	117577255	-0.0243	1.02e-15	1.14e-15	BRCA	0.0624914	CRC	9.3845	CRC>BRCA	Same	CC&GWAS	EIF3H	77114	8q23.3
rs2450113	8	117621213	0.0187	7.06e-10	7.7e-10	BRCA	-0.797607	CRC	-7.65783	BRCA>CRC	Same	CC&GWAS	EIF3H	33156	8q23.3
rs16892766	8	117630683	-0.0399	1.79e-40	2.49e-40	BRCA	0.742446	CRC	15.7575	CRC>BRCA	Same	CC&GWAS	EIF3H	23686	8q23.3
rs35552303	8	118117065	-0.0173	1.32e-08	1.43e-08	BRCA	0.767064	CRC	7.1012	CRC>BRCA	Same	CC&GWAS	SLC30A8	-154553	8q24.11
rs6983267	8	128413305	0.0563	1.32e-78	2.1e-78	BRCA	1.93482	CRC	-20.519	BRCA>CRC	Opposite	CC&GWAS	POU5F1B	13230	8q24.21
rs79101886	8	128413783	-0.0324	6.6e-27	6.78e-27	BRCA	-4.69483	CRC	9.69538	CRC>BRCA	Opposite	CC&GWAS	POU5F1B	12752	8q24.21
rs575270	9	110902100	0.0221	1.84e-13	1.38e-13	BRCA	15.2067	CRC	0.262972	BRCA>CRC	Same	CC&GWAS	KLF4	649337	9q31.2
rs7098207	10	8686095	0.02	2.99e-11	3.11e-11	BRCA	1.50116	CRC	-6.80801	BRCA>CRC	Opposite	CC&GWAS	GATA3	568934	10p14
rs7894531	10	8734761	0.032	5.18e-26	6.29e-26	BRCA	0.113033	CRC	-12.2073	BRCA>CRC	Opposite	CC&GWAS	GATA3	617600	10p14
rs10821905	10	52646093	0.0188	3.88e-10	4.11e-10	BRCA	0.441541	CRC	-6.95282	BRCA>CRC	Opposite	CC&GWAS	A1CF	658	10q11.23
rs61259183	10	64225914	0.0184	9.01e-10	8.2e-10	BRCA	7.51914	CRC	-2.74617	BRCA>CRC	Opposite	CC&GWAS	ZNF365	-91963	10q21.2
rs10995201	10	64299890	-0.0218	5.75e-13	4.35e-13	BRCA	-14.7942	CRC	-0.385677	CRC>BRCA	Same	CC&GWAS	ZNF365	-165939	10q21.2
rs704017	10	80819132	-0.0384	2.23e-37	2.29e-37	BRCA	-5.83963	CRC	11.3795	CRC>BRCA	Opposite	CC&GWAS	ZMIZ1	9660	10q22.3
rs1250568	10	81045280	-0.0185	1.74e-09	1.83e-09	BRCA	-1.01243	CRC	6.46163	CRC>BRCA	Opposite	CC&GWAS	ZMIZ1	-216488	10q22.3
rs997456	10	91403980	-0.0168	2.24e-08	2.25e-08	BRCA	-2.65375	CRC	4.92598	CRC>BRCA	Opposite	CC-specific	PANK1	-61235	10q23.31
rs7476059	10	101347038	-0.0256	3.42e-17	3.94e-17	BRCA	0.4282	CRC	10.1	CRC>BRCA	Same	CC&GWAS	SLC25A28	23244	10q24.2
rs34139797	10	114274559	-0.0204	1.37e-11	1.5e-11	BRCA	0.518223	CRC	8.12161	CRC>BRCA	Same	CC&GWAS	VTI1A	-67803	10q25.2
rs11200010	10	123331495	0.0171	1.4e-08	1.2e-08	BRCA	10.9183	CRC	-0.261186	BRCA>CRC	Opposite	CC&GWAS	FGFR2	-93647	10q26.13
rs11599804	10	123340664	0.0559	1.27e-77	1.93e-78	BRCA	37.5378	CRC	0.997576	BRCA>CRC	Same	CC&GWAS	FGFR2	-102816	10q26.13
rs45631582	10	123343544	-0.0213	2.66e-12	2.19e-12	BRCA	-11.4483	CRC	1.25608	CRC>BRCA	Opposite	CC&GWAS	FGFR2	-105696	10q26.13
rs35661955	10	123395137	0.018	2.28e-09	1.88e-09	BRCA	12.1891	CRC	0.212463	BRCA>CRC	Same	CC&GWAS	FGFR2	37165	10q26.13
rs12242201	10	123422858	-0.0226	9.27e-14	7.19e-14	BRCA	-13.5562	CRC	0.626709	CRC>BRCA	Opposite	CC&GWAS	FGFR2	64886	10q26.13
rs2935717	10	123436246	-0.0206	5.98e-12	4.61e-12	BRCA	-14.6496	CRC	-0.340993	CRC>BRCA	Same	CC&GWAS	ATE1	63693	10q26.13
rs4980386	11	1895708	-0.0188	4.24e-10	3.48e-10	BRCA	-12.3496	CRC	0.0799261	CRC>BRCA	Opposite	CC&GWAS	LSP1	-21508	11p15.5
rs657686	11	69332670	0.0336	1.46e-29	7.11e-30	BRCA	24.9185	CRC	0.924729	BRCA>CRC	Same	CC&GWAS	CCND1	123185	11q13.3
rs657315	11	69332712	-0.0188	3.77e-10	3.26e-10	BRCA	-9.86498	CRC	1.53958	CRC>BRCA	Opposite	CC&GWAS	CCND1	123143	11q13.3
rs34507830	11	69461686	0.0196	1.11e-10	9.01e-11	BRCA	12.3596	CRC	-0.102826	BRCA>CRC	Opposite	CC&GWAS	CCND1	-5831	11q13.3
rs2002315	11	69941836	-0.0169	3.39e-08	3.57e-08	BRCA	-0.3691	CRC	6.27254	CRC>BRCA	Opposite	CC&GWAS	ANO1	-17428	11q13.3
rs35905518	11	74220395	0.0219	3.19e-13	3.48e-13	BRCA	0.108696	CRC	-8.34642	BRCA>CRC	Opposite	CC&GWAS	POLD3	-15499	11q13.4
rs59830047	11	74338535	-0.028	1.12e-20	1.3e-20	BRCA	-0.0295975	CRC	10.7302	CRC>BRCA	Opposite	CC&GWAS	POLD3	-133639	11q13.4
rs61389091	11	74427921	0.0256	1.64e-16	2.02e-16	BRCA	-2.40386	CRC	-11.3674	BRCA>CRC	Same	CC&GWAS	CHRDL2	-20447	11q13.4
rs7130173	11	111154072	0.037	9.06e-35	1.3e-34	BRCA	-2.62294	CRC	-15.6949	BRCA>CRC	Same	CC&GWAS	C11orf53	-27365	11q23.1
rs4938487	11	111214723	-0.0184	9.44e-10	9.88e-10	BRCA	-0.856814	CRC	6.5645	CRC>BRCA	Opposite	CC&GWAS	POU2AF1	8254	11q23.1
rs61896868	11	111325007	0.0185	7.26e-10	7.38e-10	BRCA	2.30599	CRC	-5.78036	BRCA>CRC	Opposite	CC&GWAS	POU2AF1	-102030	11q23.1
rs7939251	11	128380525	-0.0176	6.12e-09	6.15e-09	BRCA	-2.76806	CRC	5.11822	CRC>BRCA	Opposite	CC-specific	ETS1	-51869	11q24.3
rs12818766	12	4376091	-0.0193	3.09e-10	3.37e-10	BRCA	0.492269	CRC	7.709	CRC>BRCA	Same	CC&GWAS	CCND2	6847	12p13.32
rs3217810	12	4388271	-0.0278	4.66e-20	5.4e-20	BRCA	-0.0797399	CRC	10.6391	CRC>BRCA	Opposite	CC&GWAS	CCND2	-5333	12p13.32
rs3217870	12	4400111	0.025	2.94e-16	3.3e-16	BRCA	0.276807	CRC	-9.41404	BRCA>CRC	Opposite	CC&GWAS	CCND2	-17173	12p13.32
rs4764550	12	6383775	-0.0205	1.21e-11	1.27e-11	BRCA	-1.59174	CRC	6.92448	CRC>BRCA	Opposite	CC&GWAS	PLEKHG6	35827	12p13.31
rs7955205	12	6425927	-0.0189	6.19e-10	6.46e-10	BRCA	-1.3161	CRC	6.43805	CRC>BRCA	Opposite	CC&GWAS	PLEKHG6	-6325	12p13.31
rs11049250	12	28130906	-0.0183	1.3e-09	1.12e-09	BRCA	-9.86901	CRC	1.29008	CRC>BRCA	Opposite	CC&GWAS	PTHLH	5268	12p11.22
rs812020	12	28151609	-0.0288	1.51e-21	1.03e-21	BRCA	-16.6499	CRC	1.32469	CRC>BRCA	Opposite	CC&GWAS	PTHLH	25971	12p11.22
rs11610543	12	43134191	-0.0171	1.45e-08	1.51e-08	BRCA	-0.713079	CRC	6.15588	CRC>BRCA	Opposite	CC&GWAS	PRICKLE1	150034	12q12
rs7304445	12	50685741	-0.0262	3.74e-18	4.13e-18	BRCA	-1.00697	CRC	9.45677	CRC>BRCA	Opposite	CC&GWAS	AC140061.12	4748	12q13.12
rs11169572	12	51216890	-0.0311	3.54e-25	4.11e-25	BRCA	-0.898148	CRC	11.4372	CRC>BRCA	Opposite	CC&GWAS	ATF1	1985	12q13.12
rs1877527	12	71405206	-0.0173	1.01e-08	1.04e-08	BRCA	-1.34354	CRC	5.8556	CRC>BRCA	Opposite	CC&GWAS	PTPRR	90583	12q15
rs11836367	12	96027467	-0.0211	2.22e-12	1.77e-12	BRCA	-12.8775	CRC	0.681997	CRC>BRCA	Opposite	CC&GWAS	NTN4	24116	12q22
rs7311331	12	96064549	-0.0221	3.19e-13	3.23e-13	BRCA	-3.25156	CRC	6.54483	CRC>BRCA	Opposite	CC&GWAS	NTN4	-12966	12q22
rs34735234	12	96086788	0.017	2.16e-08	2.18e-08	BRCA	2.4076	CRC	-5.08069	BRCA>CRC	Opposite	CC-specific	NTN4	-35205	12q22
rs597808	12	111973358	-0.019	2.65e-10	3.16e-10	BRCA	4.9696	CRC	10.1736	CRC>BRCA	Same	CC&GWAS	ATXN2	-83340	12q24.12
rs2464264	12	115835798	-0.0205	9.85e-12	7.75e-12	BRCA	-13.7028	CRC	-0.0254425	CRC>BRCA	Same	CC&GWAS	MED13L	559913	12q24.21
rs7300312	12	115890922	-0.0202	1.79e-11	2.02e-11	BRCA	1.79395	CRC	8.80996	CRC>BRCA	Same	CC&GWAS	MED13L	504789	12q24.21
rs12427600	13	37460648	-0.0219	1.21e-12	1.36e-12	BRCA	0.850984	CRC	8.9335	CRC>BRCA	Same	CC&GWAS	SMAD9	-41680	13q13.3
rs45597035	13	73649152	0.0206	1.15e-11	1.25e-11	BRCA	-0.0587443	CRC	-7.94041	BRCA>CRC	Same	CC&GWAS	KLF5	-20038	13q22.1
rs1304959	13	73999501	0.0164	4.62e-08	4.92e-08	BRCA	-0.615326	CRC	-6.65304	BRCA>CRC	Same	CC&GWAS	KLF12	260725	13q22.1
rs4773184	13	111080231	-0.0195	8.36e-11	9e-11	BRCA	0.0811217	CRC	7.53276	CRC>BRCA	Same	CC&GWAS	COL4A2	-122072	13q34
rs4444235	14	54410919	-0.0225	6.88e-14	7.76e-14	BRCA	1.00194	CRC	9.20738	CRC>BRCA	Same	CC&GWAS	BMP4	5535	14q22.2
rs4901473	14	54445157	0.0183	9.96e-10	1.07e-09	BRCA	-0.428782	CRC	-7.28799	BRCA>CRC	Same	CC&GWAS	BMP4	19678	14q22.2
rs8020436	14	59208437	-0.0191	1.91e-10	2.05e-10	BRCA	0.0879747	CRC	7.38858	CRC>BRCA	Same	CC&GWAS	DACT1	93398	14q23.1
rs12708491	15	32992836	0.0252	5.44e-17	6.04e-17	BRCA	0.488279	CRC	-9.38237	BRCA>CRC	Opposite	CC&GWAS	SCG5	3537	15q13.3
rs16969681	15	32993111	-0.0331	3.37e-28	3.96e-28	BRCA	-1.14916	CRC	12.0374	CRC>BRCA	Opposite	CC&GWAS	SCG5	3812	15q13.3
rs2293581	15	33010736	-0.0441	9.35e-49	1.25e-48	BRCA	-1.39323	CRC	16.1209	CRC>BRCA	Opposite	CC&GWAS	GREM1	-561	15q13.3
rs76507954	15	33032112	-0.0194	3.06e-10	3.19e-10	BRCA	-1.55437	CRC	6.46302	CRC>BRCA	Opposite	CC&GWAS	GREM1	5242	15q13.3
rs7181402	15	33102157	-0.0185	1.06e-09	1.13e-09	BRCA	-0.313147	CRC	6.92626	CRC>BRCA	Opposite	CC&GWAS	FMN1	-44410	15q13.3
rs16959212	15	33118671	-0.0222	4.9e-13	5.41e-13	BRCA	0.0363662	CRC	8.52924	CRC>BRCA	Same	CC&GWAS	FMN1	-60924	15q13.3
rs17816465	15	33156386	-0.0223	3.53e-13	3.91e-13	BRCA	0.0321915	CRC	8.57192	CRC>BRCA	Same	CC&GWAS	FMN1	-98639	15q13.3
rs11857194	15	66989515	0.0189	7.73e-10	8.1e-10	BRCA	1.14043	CRC	-6.54427	BRCA>CRC	Opposite	CC&GWAS	SMAD6	5051	15q22.31
rs28509789	15	75499995	-0.0172	2.56e-08	2.52e-08	BRCA	-3.84881	CRC	4.14614	CRC>BRCA	Opposite	CC-specific	C15orf39	-12011	15q24.2
rs149436182	15	75933931	0.0194	1.4e-10	1.36e-10	BRCA	4.35749	CRC	-4.8784	BRCA>CRC	Opposite	CC-specific	IMP3	-2505	15q24.2
rs7495132	15	91172901	-0.0167	3.68e-08	3.86e-08	BRCA	-0.268909	CRC	6.24885	CRC>BRCA	Opposite	CC&GWAS	CRTC3	-99744	15q26.1
rs4784221	16	52537526	-0.0167	3.35e-08	2.85e-08	BRCA	-11.0804	CRC	-0.0884173	CRC>BRCA	Same	CC&GWAS	TOX3	-65609	16q12.1
rs8051286	16	52549671	-0.0169	2.11e-08	1.95e-08	BRCA	-7.03267	CRC	2.38468	CRC>BRCA	Opposite	CC&GWAS	TOX3	-77754	16q12.1
rs45563239	16	52554640	0.0185	3.11e-09	2.76e-09	BRCA	8.61118	CRC	-1.41841	BRCA>CRC	Opposite	CC&GWAS	TOX3	-82723	16q12.1
rs4784227	16	52599188	0.0492	6.27e-61	1.78e-61	BRCA	31.2203	CRC	-1.32477	BRCA>CRC	Opposite	CC&GWAS	TOX3	17474	16q12.1
rs76543857	16	52603860	0.0217	7.16e-13	6.2e-13	BRCA	9.42287	CRC	-2.78442	BRCA>CRC	Opposite	CC&GWAS	TOX3	22146	16q12.2
rs3924082	16	80038512	0.0217	7.61e-13	8.23e-13	BRCA	0.532447	CRC	-8.02829	BRCA>CRC	Opposite	CC&GWAS	MAF	403901	16q23.2
rs12446424	16	80645662	0.0177	3.31e-09	2.79e-09	BRCA	11.4548	CRC	-0.292927	BRCA>CRC	Opposite	CC&GWAS	CDYL2	-13859	16q23.2
rs12447408	16	86252544	-0.0191	3.14e-10	3.3e-10	BRCA	-1.02207	CRC	6.72044	CRC>BRCA	Opposite	CC&GWAS	FOXF1	291589	16q24.1
rs2665318	16	86337842	0.0171	2.45e-08	2.53e-08	BRCA	1.27624	CRC	-5.76661	BRCA>CRC	Opposite	CC&GWAS	FOXF1	206291	16q24.1
rs4968126	17	809425	0.0222	3.51e-13	3.74e-13	BRCA	1.37432	CRC	-7.68042	BRCA>CRC	Opposite	CC&GWAS	NXN	-106872	17p13.3
rs73975588	17	816741	0.0232	1.61e-14	1.72e-14	BRCA	1.39158	CRC	-8.07734	BRCA>CRC	Opposite	CC&GWAS	NXN	-114188	17p13.3
rs1078643	17	10707241	-0.019	1.18e-09	1.32e-09	BRCA	1.52673	CRC	8.31312	CRC>BRCA	Same	CC&GWAS	PIRT	18551	17p12
rs1484769	17	53166651	0.018	2.08e-09	1.8e-09	BRCA	10.1508	CRC	-1.05421	BRCA>CRC	Opposite	CC&GWAS	STXBP4	-120563	17q22
rs6502039	17	81012083	0.0171	1.84e-08	1.88e-08	BRCA	1.75625	CRC	-5.51378	BRCA>CRC	Opposite	CC&GWAS	B3GNTL1	2397	17q25.3
rs4986143	17	81059032	-0.0206	3.62e-11	4.09e-11	BRCA	1.3473	CRC	8.78026	CRC>BRCA	Same	CC&GWAS	METRNL	6168	17q25.3
rs556955	18	3604390	-0.0165	4.74e-08	4.84e-08	BRCA	-1.66743	CRC	5.35651	CRC>BRCA	Opposite	CC-specific	DLGAP1	-108360	18p11.31
rs232320	18	24500616	-0.0189	3.53e-10	3.09e-10	BRCA	-9.30225	CRC	1.85061	CRC>BRCA	Opposite	CC&GWAS	CHST9	-5021	18q11.2
rs3809921	18	46387889	-0.0185	9.93e-10	1.12e-09	BRCA	2.69096	CRC	8.66972	CRC>BRCA	Same	CC&GWAS	CTIF	-322472	18q21.1
rs7226855	18	46454048	0.0535	4.84e-71	1.03e-70	BRCA	-3.76984	CRC	-22.7248	BRCA>CRC	Same	CC&GWAS	SMAD7	-7825	18q21.1
rs62105269	18	46458113	0.0174	7.72e-09	8.19e-09	BRCA	-0.0137121	CRC	-6.69822	BRCA>CRC	Same	CC&GWAS	SMAD7	-11890	18q21.1
rs4245230	18	46469664	-0.0189	4.26e-10	4.92e-10	BRCA	3.38703	CRC	9.23182	CRC>BRCA	Same	CC&GWAS	SMAD7	-23441	18q21.1
rs12326928	18	46509578	-0.0166	3.82e-08	4.16e-08	BRCA	1.60459	CRC	7.3248	CRC>BRCA	Same	CC&GWAS	SMAD7	32497	18q21.1
rs708686	19	5840619	-0.0174	1.13e-08	1.12e-08	BRCA	-3.16931	CRC	4.75718	CRC>BRCA	Opposite	CC-specific	FUT6	877	19p13.3
rs34797592	19	16417198	-0.0243	1.23e-15	1.28e-15	BRCA	-2.68322	CRC	7.71705	CRC>BRCA	Opposite	CC&GWAS	KLF2	18430	19p13.11
rs8110328	19	33501859	-0.0191	2.88e-10	3e-10	BRCA	-1.3234	CRC	6.54197	CRC>BRCA	Opposite	CC&GWAS	RHPN2	-32360	19q13.11
rs8112217	19	33518718	0.0381	2.82e-29	3.04e-29	BRCA	3.05772	CRC	-11.0644	BRCA>CRC	Opposite	CC&GWAS	RHPN2	-49219	19q13.11
rs6510332	19	33530930	0.0175	6.85e-09	7.01e-09	BRCA	1.79096	CRC	-5.66862	BRCA>CRC	Opposite	CC&GWAS	RHPN2	-61431	19q13.11
rs1963413	19	41871573	-0.0192	1.86e-10	1.97e-10	BRCA	-0.711693	CRC	6.95536	CRC>BRCA	Opposite	CC&GWAS	CTC-435M10.3	-14815	19q13.2
rs34218728	20	6236455	-0.0172	1.64e-08	1.67e-08	BRCA	-1.95422	CRC	5.41649	CRC>BRCA	Opposite	CC-specific	FERMT1	132264	20p12.3
rs966817	20	6376490	0.0324	4.56e-27	5.58e-27	BRCA	-0.199817	CRC	-12.5399	BRCA>CRC	Same	CC&GWAS	FERMT1	272299	20p12.3
rs6085604	20	6549953	0.0207	5.5e-12	5.75e-12	BRCA	1.53358	CRC	-7.06894	BRCA>CRC	Opposite	CC&GWAS	BMP2	198358	20p12.3
rs994308	20	6603622	0.0247	2.35e-16	2.74e-16	BRCA	-1.27624	CRC	-10.2462	BRCA>CRC	Same	CC&GWAS	BMP2	144689	20p12.3
rs6107857	20	6644180	-0.0171	1.59e-08	1.63e-08	BRCA	-1.43296	CRC	5.72274	CRC>BRCA	Opposite	CC&GWAS	BMP2	104131	20p12.3
rs990929	20	6693590	-0.0248	6.01e-16	6.88e-16	BRCA	0.344085	CRC	9.73166	CRC>BRCA	Same	CC&GWAS	BMP2	54721	20p12.3
rs28488	20	6762221	-0.0192	1.86e-10	1.98e-10	BRCA	-0.284772	CRC	7.19721	CRC>BRCA	Opposite	CC&GWAS	BMP2	1294	20p12.3
rs6086194	20	7749391	-0.0241	1.33e-15	1.45e-15	BRCA	-0.97844	CRC	8.67053	CRC>BRCA	Opposite	CC&GWAS	HAO1	114237	20p12.3
rs6017250	20	42661504	-0.0179	2.7e-09	2.88e-09	BRCA	0.165419	CRC	6.96775	CRC>BRCA	Same	CC&GWAS	TOX2	-118000	20q13.12
rs6066825	20	47340117	0.0274	9.74e-20	1.08e-19	BRCA	1.26856	CRC	-9.77648	BRCA>CRC	Opposite	CC&GWAS	PREX1	-99327	20q13.13
rs6012876	20	48830265	0.0168	3.56e-08	3.65e-08	BRCA	1.56852	CRC	-5.48971	BRCA>CRC	Opposite	CC&GWAS	CEBPB	21053	20q13.13
rs11697626	20	48990513	0.0181	1.77e-09	2.01e-09	BRCA	-2.91761	CRC	-8.65376	BRCA>CRC	Same	CC&GWAS	PTPN1	136378	20q13.13
rs6063514	20	49055318	0.02	4.21e-11	4.77e-11	BRCA	-1.91105	CRC	-8.82904	BRCA>CRC	Same	CC&GWAS	PTPN1	71573	20q13.13
rs6014965	20	55831203	0.0179	3.44e-09	3.6e-09	BRCA	0.952377	CRC	-6.30443	BRCA>CRC	Opposite	CC&GWAS	BMP7	-87399	20q13.31
rs1741640	20	60932414	-0.0359	7.95e-33	1.04e-32	BRCA	0.748506	CRC	14.2121	CRC>BRCA	Same	CC&GWAS	LAMA5	-49403	20q13.33
rs6061506	20	60961171	-0.0183	1.12e-09	1.2e-09	BRCA	0.429431	CRC	7.28376	CRC>BRCA	Same	CC&GWAS	RPS21	1001	20q13.33
rs3787089	20	62316630	0.0166	3.31e-08	3.51e-08	BRCA	-0.391017	CRC	-6.59681	BRCA>CRC	Same	CC&GWAS	RTEL1	-27467	20q13.33
rs2403907	21	16574455	-0.021	2.93e-12	2.38e-12	BRCA	-12.0779	CRC	1.07178	CRC>BRCA	Opposite	CC&GWAS	NRIP1	137134	21q21.1
rs130651	22	39644273	0.0188	7.6e-10	7.73e-10	BRCA	2.44587	CRC	-5.717	BRCA>CRC	Opposite	CC&GWAS	PDGFB	3517	22q13.1
rs73167076	22	40879843	0.02	2.55e-11	2.1e-11	BRCA	11.867	CRC	-0.96037	BRCA>CRC	Opposite	CC&GWAS	MKL1	-73558	22q13.1
rs34395311	22	45699780	-0.0164	4.67e-08	4.88e-08	BRCA	-0.446295	CRC	6.05631	CRC>BRCA	Opposite	CC&GWAS	FAM118A	5069	22q13.31
rs78106213	22	46121230	0.0181	1.93e-09	1.93e-09	BRCA	3.06104	CRC	-5.16446	BRCA>CRC	Opposite	CC-specific	ATXN10	-53552	22q13.31
rs2992756	1	18807339	-0.0172	2.73e-08	2.48e-06	BRCA	-8.46007	ENDO	2.00252	ENDO>BRCA	Opposite	CC&GWAS	KLHDC7A	85	1p36.13
rs11249433	1	121280613	0.0228	9.39e-14	1.5e-08	BRCA	16.0033	ENDO	-0.261985	BRCA>ENDO	Opposite	CC&GWAS	FCGR1B	344676	1p11.2
rs4442975	2	217920769	-0.0277	1.01e-19	4.32e-11	BRCA	-22.2542	ENDO	-0.769125	ENDO>BRCA	Same	CC&GWAS	TNP1	195982	2q35
rs10552266	2	217955000	-0.0189	5.81e-09	1.66e-05	BRCA	-13.4691	ENDO	-0.216297	ENDO>BRCA	Same	CC&GWAS	DIRC3	193742	2q35
rs3214746	3	27296994	0.0246	7.65e-16	6.73e-10	BRCA	17.1195	ENDO	-0.482086	BRCA>ENDO	Opposite	CC&GWAS	NEK10	-145418	3p24.1
rs112401627	5	1300269	0.0209	3.03e-08	4.16e-09	LUNG	6.29732	PRCA	3.42166	LUNG>PRCA	Same	CC&GWAS	TERT	5085	5p15.33
rs10941679	5	44706498	0.0216	1.76e-12	1.2e-06	BRCA	19.4361	ENDO	1.52039	BRCA>ENDO	Same	CC&GWAS	MRPS30	102529	5p12
rs1862626	5	56032940	-0.0309	1.77e-24	1.4e-16	BRCA	-18.5795	ENDO	2.28818	ENDO>BRCA	Opposite	CC&GWAS	MAP3K1	78461	5q11.2
rs6870026	5	56085225	-0.0168	4.72e-08	2.01e-05	BRCA	-11.0682	ENDO	0.640541	ENDO>BRCA	Opposite	CC&GWAS	MAP3K1	26176	5q11.2
rs150755620	5	56156683	0.0177	3.29e-09	1.49e-05	BRCA	14.2492	ENDO	0.351722	BRCA>ENDO	Same	CC&GWAS	MAP3K1	-45282	5q11.2
rs1740828	6	21649085	0.024	1.41e-12	5.7e-14	BRCA	-0.494162	ENDO	-8.13406	BRCA>ENDO	Same	CC&GWAS	SOX4	50238	6p22.3
rs6933302	6	126016951	0.0169	3.2e-08	7e-09	BRCA	0.199774	ENDO	-6.06716	BRCA>ENDO	Opposite	CC&GWAS	HEY2	51859	6q22.31
rs2747652	6	152437016	0.0194	2.19e-10	1.68e-07	BRCA	10.7712	ENDO	-1.75125	BRCA>ENDO	Opposite	CC&GWAS	ESR1	-459190	6q25.1
rs10956364	8	128378883	-0.0218	8.2e-13	1.04e-07	BRCA	-16.5179	ENDO	-0.148654	ENDO>BRCA	Same	CC&GWAS	POU5F1B	47652	8q24.21
rs865686	9	110888478	0.0203	2.53e-11	1.23e-06	BRCA	16.0907	ENDO	0.550824	BRCA>ENDO	Same	CC&GWAS	KLF4	635715	9q31.2
rs11200010	10	123331495	0.0193	4.11e-10	3.08e-07	BRCA	10.9183	ENDO	-1.61992	BRCA>ENDO	Opposite	CC&GWAS	FGFR2	-93647	10q26.13
rs45631549	10	123338472	-0.0185	2.65e-09	9.4e-08	BRCA	-6.79552	ENDO	3.18575	ENDO>BRCA	Opposite	CC&GWAS	FGFR2	-100624	10q26.13
rs35054928	10	123340431	-0.0544	3.33e-71	1.17e-40	BRCA	-37.5378	ENDO	-0.048447	ENDO>BRCA	Same	CC&GWAS	FGFR2	-102583	10q26.13
rs1875155	10	123437540	0.0172	1.2e-08	1.12e-05	BRCA	12.1233	ENDO	-0.483972	BRCA>ENDO	Opposite	CC&GWAS	ATE1	62399	10q26.13
rs4980383	11	1902097	0.0212	5.87e-12	1.67e-08	BRCA	11.9466	ENDO	-1.79988	BRCA>ENDO	Opposite	CC&GWAS	LSP1	-27897	11p15.5
rs7927331	11	68972524	0.0169	3.34e-08	2.24e-07	BRCA	4.71337	ENDO	-3.84103	BRCA>ENDO	Opposite	CC-specific	MYEOV	89081	11q13.3
rs78540526	11	69331418	0.0325	7.36e-26	9.2e-15	BRCA	25.8558	ENDO	0.28968	BRCA>ENDO	Same	CC&GWAS	CCND1	124437	11q13.3
rs7976725	12	28183286	-0.0193	3.49e-10	8e-06	BRCA	-15.8714	ENDO	-0.875634	ENDO>BRCA	Same	CC&GWAS	PTHLH	57648	12p11.22
rs17356907	12	96027759	-0.0185	1.42e-09	4.87e-06	BRCA	-13.3782	ENDO	0.128092	ENDO>BRCA	Opposite	CC&GWAS	NTN4	23824	12q22
rs7981863	13	73812141	0.0181	3.85e-09	1.93e-11	BRCA	-3.82239	ENDO	-8.45893	BRCA>ENDO	Same	CC&GWAS	KLF5	160465	13q22.1
rs2899472	15	51516055	-0.0184	2.24e-09	3.46e-10	BRCA	-0.132896	ENDO	6.61041	ENDO>BRCA	Opposite	CC&GWAS	CYP19A1	-15801	15q21.2
rs45461091	16	52564669	-0.0177	9.07e-09	5.75e-06	BRCA	-11.2202	ENDO	0.838185	ENDO>BRCA	Opposite	CC&GWAS	TOX3	-92752	16q12.1
rs4784226	16	52583143	0.0415	1.36e-42	6.5e-25	BRCA	30.8198	ENDO	-0.292697	BRCA>ENDO	Opposite	CC&GWAS	TOX3	1429	16q12.1
rs56094641	16	53806453	-0.0217	1.14e-12	6.31e-10	BRCA	-9.67059	ENDO	3.13966	ENDO>BRCA	Opposite	CC&GWAS	FTO	-68578	16q12.2
rs7500067	16	80648296	0.0197	1.14e-10	1.5e-07	BRCA	11.4794	ENDO	-1.57306	BRCA>ENDO	Opposite	CC&GWAS	CDYL2	-16493	16q23.2
rs11263761	17	36097775	-0.0255	2.41e-16	5.49e-18	BRCA	0.169783	ENDO	9.21058	ENDO>BRCA	Same	CC&GWAS	HNF1B	-51340	17q12
rs11909473	21	16547435	-0.0253	1.24e-16	5.72e-13	BRCA	-11.1855	ENDO	3.69006	ENDO>BRCA	Opposite	CC&GWAS	NRIP1	110114	21q21.1
rs61211547	22	40870655	0.0228	1.39e-13	6.42e-10	BRCA	12.1755	ENDO	-2.4061	BRCA>ENDO	Opposite	CC&GWAS	MKL1	-64370	22q13.1
rs5758008	22	40959260	-0.0176	8.5e-09	2.46e-07	BRCA	-6.68662	ENDO	3.11363	ENDO>BRCA	Opposite	CC&GWAS	MKL1	-152975	22q13.1
rs7255	2	20878820	0.0333	2.88e-08	2.61e-08	BRCA	0.933632	ESC	-5.47951	BRCA>ESC	Opposite	CC&GWAS	C2orf43	4968	2p24.1
rs4442975	2	217920769	-0.0348	3.78e-09	6.92e-06	BRCA	-22.2542	ESC	0.383296	ESC>BRCA	Opposite	CC&GWAS	TNP1	195982	2q35
rs9823696	3	183783353	0.0312	3.72e-08	2.38e-08	BRCA	0.220652	ESC	-5.64634	BRCA>ESC	Opposite	CC&GWAS	HTR3C	4894	3q27.1
rs930395	5	44822458	0.0311	4.54e-08	1.21e-05	BRCA	17.1648	ESC	-1.12899	BRCA>ESC	Opposite	CC&GWAS	MRPS30	1928	5p12
rs62411872	6	61963267	-0.0301	4.37e-08	2.91e-08	BRCA	-0.35498	ESC	5.58515	ESC>BRCA	Opposite	CC&GWAS	MTRNR2L9	320741	6q11.1
rs873823	10	80852602	-0.0354	3.12e-09	2.31e-07	BRCA	-12.6942	ESC	2.89414	ESC>BRCA	Opposite	CC&GWAS	ZMIZ1	-23810	10q22.3
rs11599804	10	123340664	0.0659	3.7e-28	1.04e-17	BRCA	37.5378	ESC	-1.40642	BRCA>ESC	Opposite	CC&GWAS	FGFR2	-102816	10q26.13
rs805583	12	28152993	-0.0373	1.74e-10	5.84e-08	BRCA	-15.3522	ESC	2.53546	ESC>BRCA	Opposite	CC&GWAS	PTHLH	27355	12p11.22
rs739874	14	68974410	-0.0332	9.44e-09	9.34e-07	BRCA	-13.3177	ESC	2.37435	ESC>BRCA	Opposite	CC&GWAS	RAD51B	-687914	14q24.1
rs11642015	16	53802494	-0.0328	2.57e-08	5.96e-07	BRCA	-9.73421	ESC	3.21532	ESC>BRCA	Opposite	CC&GWAS	FTO	-64619	16q12.2
rs11249433	1	121280613	0.0223	8.78e-14	9.26e-09	BRCA	16.0033	OVCA	0.281926	BRCA>OVCA	Same	CC&GWAS	FCGR1B	344676	1p11.2
rs35383942	1	201437832	0.0184	3.36e-09	1.86e-07	BRCA	7.90094	OVCA	-2.55105	BRCA>OVCA	Opposite	CC&GWAS	PHLDA3	-3212	1q32.1
rs12711947	2	121244272	0.0163	3.5e-08	6.86e-06	BRCA	9.83996	OVCA	-0.782876	BRCA>OVCA	Opposite	CC&GWAS	FLJ14816	20575	2q14.2
rs6755777	2	177043226	0.0192	9.55e-11	5.68e-12	BRCA	-0.380009	OVCA	-7.57092	BRCA>OVCA	Same	CC&GWAS	HOXD3	5396	2q31.1
rs4442975	2	217920769	-0.0297	1.23e-23	1.89e-14	BRCA	-22.2542	OVCA	-0.547551	OVCA>BRCA	Same	CC&GWAS	TNP1	195982	2q35
rs34005590	2	217963060	-0.0231	1.42e-14	3.54e-10	BRCA	-13.5673	OVCA	1.00978	OVCA>BRCA	Opposite	CC&GWAS	DIRC3	185682	2q35
rs552647	3	27353716	0.023	1.05e-14	4.11e-09	BRCA	17.3534	OVCA	0.553531	BRCA>OVCA	Same	CC&GWAS	NEK10	-202140	3p24.1
rs75363617	3	156413477	-0.0315	4.19e-29	9.1e-33	BRCA	0.158604	OVCA	13.0592	OVCA>BRCA	Same	CC&GWAS	TIPARP	-22453	3q25.31
rs34205147	3	156524769	0.018	1.33e-09	1.19e-08	BRCA	5.32214	OVCA	-4.01254	BRCA>OVCA	Opposite	CC-specific	LEKR1	18501	3q25.31
rs112401627	5	1300269	0.0209	3.03e-08	4.16e-09	LUNG	6.29732	OVCA	0.907202	LUNG>OVCA	Same	CC&GWAS	TERT	5085	5p15.33
rs10941679	5	44706498	0.0296	1.48e-23	1.07e-15	BRCA	19.4361	OVCA	-1.00499	BRCA>OVCA	Opposite	CC&GWAS	MRPS30	102529	5p12
rs12653202	5	56016918	0.0332	4.6e-28	1.13e-18	BRCA	21.7337	OVCA	-1.30645	BRCA>OVCA	Opposite	CC&GWAS	MAP3K1	94483	5q11.2
rs183088996	5	56153470	0.0187	6.27e-09	1.1e-06	BRCA	9.96149	OVCA	-1.56322	BRCA>OVCA	Opposite	CC&GWAS	MAP3K1	-42069	5q11.2
rs5868034	5	56198221	-0.0201	1.97e-11	7.4e-09	BRCA	-9.91339	OVCA	2.31707	OVCA>BRCA	Opposite	CC&GWAS	MAP3K1	6242	5q11.2
rs9397437	6	151952332	0.0226	2.18e-14	1.6e-09	BRCA	15.6904	OVCA	-0.436878	BRCA>OVCA	Opposite	CC&GWAS	CCDC170	10004	6q25.1
rs72658074	8	76313487	0.0199	1.32e-11	1.61e-08	BRCA	11.3308	OVCA	-1.57093	BRCA>OVCA	Opposite	CC&GWAS	HNF4G	6662	8q21.11
rs13281615	8	128355618	0.0258	4.04e-18	3.29e-12	BRCA	16.7169	OVCA	-0.885105	BRCA>OVCA	Opposite	CC&GWAS	POU5F1B	70917	8q24.21
rs73375000	8	129561866	0.023	5.59e-14	5.42e-15	BRCA	0.692029	OVCA	-8.12223	BRCA>OVCA	Opposite	CC&GWAS	TMEM75	601275	8q24.21
rs201745812	9	16871042	0.0202	2.36e-08	1.03e-08	BRCA	0.946473	OVCA	-5.78066	BRCA>OVCA	Opposite	CC&GWAS	BNC2	201	9p22.2
rs12350807	9	16876295	-0.0192	9.09e-09	3.11e-08	BRCA	-4.01062	OVCA	4.3997	OVCA>BRCA	Opposite	CC-specific	BNC2	5454	9p22.2
rs10756823	9	16878616	0.0375	6.79e-35	2.56e-36	BRCA	3.04921	OVCA	-12.3645	BRCA>OVCA	Opposite	CC&GWAS	BNC2	7775	9p22.2
rs651829	9	110906677	0.0193	7.92e-11	8.2e-07	BRCA	14.655	OVCA	0.529585	BRCA>OVCA	Same	CC&GWAS	KLF4	653914	9q31.2
rs35172312	10	64291099	-0.0222	9.1e-13	9.83e-09	BRCA	-13.7569	OVCA	0.729166	OVCA>BRCA	Opposite	CC&GWAS	ZNF365	-157148	10q21.2
rs1658329	10	80836590	-0.017	1.09e-08	6.88e-06	BRCA	-11.6765	OVCA	0.205476	OVCA>BRCA	Opposite	CC&GWAS	ZMIZ1	-7798	10q22.3
rs12776137	10	123255056	-0.0166	8.69e-09	1.72e-07	BRCA	-6.32459	OVCA	2.95665	OVCA>BRCA	Opposite	CC&GWAS	FGFR2	-17208	10q26.13
rs11200010	10	123331495	0.0172	1.24e-08	4.51e-06	BRCA	10.9183	OVCA	-0.663985	BRCA>OVCA	Opposite	CC&GWAS	FGFR2	-93647	10q26.13
rs35054928	10	123340431	-0.0616	3.48e-95	2.25e-61	BRCA	-37.5378	OVCA	1.73891	OVCA>BRCA	Opposite	CC&GWAS	FGFR2	-102583	10q26.13
rs17542858	10	123349430	-0.0156	4.23e-08	2.84e-06	BRCA	-7.99494	OVCA	1.51135	OVCA>BRCA	Opposite	CC&GWAS	FGFR2	-111582	10q26.13
rs41258305	10	123357482	-0.0171	1.95e-08	2.78e-06	BRCA	-9.35561	OVCA	1.27221	OVCA>BRCA	Opposite	CC&GWAS	FGFR2	-119634	10q26.13
rs35661955	10	123395137	0.0217	2.36e-12	6.08e-09	BRCA	12.1891	OVCA	-1.51568	BRCA>OVCA	Opposite	CC&GWAS	FGFR2	37165	10q26.13
rs4752577	10	123422518	0.0219	2.32e-13	6.06e-09	BRCA	14.9876	OVCA	-0.563051	BRCA>OVCA	Opposite	CC&GWAS	FGFR2	64546	10q26.13
rs12262574	10	123438122	-0.023	7.03e-15	1.24e-10	BRCA	-13.2211	OVCA	1.43671	OVCA>BRCA	Opposite	CC&GWAS	ATE1	61817	10q26.13
rs620315	11	1902475	-0.0216	3.17e-13	9.16e-10	BRCA	-11.8535	OVCA	1.83389	OVCA>BRCA	Opposite	CC&GWAS	LSP1	-28275	11p15.5
rs78540526	11	69331418	0.0398	5.43e-40	1.07e-26	BRCA	25.8558	OVCA	-1.87531	BRCA>OVCA	Opposite	CC&GWAS	CCND1	124437	11q13.3
rs812020	12	28151609	-0.0258	8.31e-18	6.29e-12	BRCA	-16.6499	OVCA	0.743961	OVCA>BRCA	Opposite	CC&GWAS	PTHLH	25971	12p11.22
rs1391721	12	115836132	-0.0204	7.4e-12	5.51e-08	BRCA	-13.6389	OVCA	0.427521	OVCA>BRCA	Opposite	CC&GWAS	MED13L	559579	12q24.21
rs11844632	14	69026379	-0.024	1.37e-15	2.16e-11	BRCA	-13.208	OVCA	1.96504	OVCA>BRCA	Opposite	CC&GWAS	RAD51B	-739883	14q24.1
rs72697299	14	93070367	-0.0178	1.66e-09	7.95e-08	BRCA	-7.47702	OVCA	2.72107	OVCA>BRCA	Opposite	CC&GWAS	RIN3	-90249	14q32.12
rs28562017	16	52529948	-0.0198	3.23e-11	4.04e-08	BRCA	-11.4446	OVCA	1.31562	OVCA>BRCA	Opposite	CC&GWAS	TOX3	-58031	16q12.1
rs35850695	16	52574343	0.0456	1.41e-54	5.06e-35	BRCA	31.0815	OVCA	-1.02832	BRCA>OVCA	Opposite	CC&GWAS	TOX3	-102426	16q12.1
rs62048402	16	53803223	-0.0178	1.75e-09	4.07e-07	BRCA	-9.74476	OVCA	1.54685	OVCA>BRCA	Opposite	CC&GWAS	FTO	-65348	16q12.2
rs1635286	17	43776458	0.017	1.81e-08	3.02e-08	BRCA	3.02706	OVCA	-4.77356	BRCA>OVCA	Opposite	CC-specific	CRHR1	-77191	17q21.31
rs753235	17	43946223	-0.0277	9.62e-21	1.24e-19	BRCA	-6.06249	OVCA	7.32847	OVCA>BRCA	Opposite	CC&GWAS	SPPL2C	21785	17q21.31
rs199451	17	44801784	-0.0246	1.11e-16	5.23e-16	BRCA	-4.9482	OVCA	6.74455	OVCA>BRCA	Opposite	CC&GWAS	NSF	-133749	17q21.31
rs34665633	17	46420913	-0.0189	1.13e-10	9.23e-12	BRCA	-0.0173183	OVCA	7.3484	OVCA>BRCA	Opposite	CC&GWAS	SKAP1	-210111	17q21.32
rs8111708	19	18558876	-0.0168	2.35e-08	9.02e-06	BRCA	-11.0637	OVCA	0.390726	OVCA>BRCA	Opposite	CC&GWAS	ELL	-5403	19p13.11
rs2403907	21	16574455	-0.0168	1.61e-08	1.27e-05	BRCA	-12.0779	OVCA	-0.141468	OVCA>BRCA	Same	CC&GWAS	NRIP1	137134	21q21.1
rs66987842	22	40904707	0.0186	1.02e-09	1.41e-06	BRCA	12.5031	OVCA	-0.346855	BRCA>OVCA	Opposite	CC&GWAS	MKL1	-98422	22q13.1
rs3008451	1	88433629	-0.0154	1.01e-13	1.42e-13	BRCA	-4.35341	PRCA	6.22603	PRCA>BRCA	Opposite	CC&GWAS	LMO4	619023	1p22.2
rs666930	1	120258970	0.0115	2.43e-08	1.53e-08	BRCA	5.81779	PRCA	-2.00803	BRCA>PRCA	Opposite	CC&GWAS	PHGDH	-56549	1p12
rs41500448	1	121238279	-0.0148	4.52e-11	1.13e-11	BRCA	-9.22613	PRCA	0.0492752	PRCA>BRCA	Opposite	CC&GWAS	FCGR1B	302342	1p11.2
rs11249433	1	121280613	0.0246	4.46e-32	7.56e-34	BRCA	16.0033	PRCA	-0.570115	BRCA>PRCA	Opposite	CC&GWAS	FCGR1B	344676	1p11.2
rs72699833	1	121281487	-0.013	1.31e-09	1e-09	BRCA	-5.34275	PRCA	3.23912	PRCA>BRCA	Opposite	CC-specific	FCGR1B	345550	1p11.2
rs11205303	1	149906413	0.0164	2.59e-15	1.08e-15	BRCA	8.10988	PRCA	-3.0629	BRCA>PRCA	Opposite	CC&GWAS	MTMR11	-5870	1q21.2
rs56174820	1	150614966	-0.0124	4.63e-09	1.32e-08	BRCA	-0.185843	PRCA	7.99757	PRCA>BRCA	Opposite	CC&GWAS	GOLPH3L	3735	1q21.3
rs72702521	1	150650194	-0.0118	6.87e-09	3.17e-08	BRCA	1.56427	PRCA	9.82005	PRCA>BRCA	Same	CC&GWAS	GOLPH3L	-31493	1q21.3
rs201743577	1	153842445	-0.0163	1.75e-14	1.38e-13	BRCA	0.807732	PRCA	11.2744	PRCA>BRCA	Same	CC&GWAS	GATAD2B	-65244	1q21.3
rs111689685	1	153847116	-0.0169	2.22e-15	1.84e-14	BRCA	0.140279	PRCA	11.5001	PRCA>BRCA	Same	CC&GWAS	GATAD2B	-69915	1q21.3
rs56103503	1	154980351	-0.0147	1.85e-12	1.37e-11	BRCA	1.2834	PRCA	11.3027	PRCA>BRCA	Same	CC&GWAS	ZBTB7B	-5224	1q21.3
rs10796940	1	155202689	0.0122	2.07e-09	1.53e-09	BRCA	5.38218	PRCA	-3.08875	BRCA>PRCA	Opposite	CC-specific	GBA	1554	1q22
rs79730528	1	157078648	-0.0117	2.77e-08	4.37e-08	BRCA	-2.35579	PRCA	5.59636	PRCA>BRCA	Opposite	CC&GWAS	ETV3L	9048	1q23.1
rs34812197	1	183007691	-0.0141	1.67e-11	3.97e-11	BRCA	-1.99467	PRCA	7.55912	PRCA>BRCA	Opposite	CC&GWAS	LAMC1	-15096	1q25.3
rs4951299	1	204032157	0.014	1.01e-11	2.27e-11	BRCA	2.32341	PRCA	-7.31184	BRCA>PRCA	Opposite	CC&GWAS	SOX13	10086	1q32.1
rs12036042	1	204469314	-0.0128	4.82e-10	1.11e-09	BRCA	-1.61281	PRCA	7.2944	PRCA>BRCA	Opposite	CC&GWAS	PIK3C2B	5462	1q32.1
rs930947	1	204541197	-0.0273	4.18e-40	9.74e-39	BRCA	-4.23478	PRCA	14.469	PRCA>BRCA	Opposite	CC&GWAS	MDM4	-55686	1q32.1
rs4149909	1	242023898	0.0176	2.25e-17	1.51e-17	BRCA	7.03532	PRCA	-5.00115	BRCA>PRCA	Opposite	CC&GWAS	EXO1	-12629	1q43
rs11686272	2	8598444	-0.0116	2.78e-08	7.57e-08	BRCA	-0.0529392	PRCA	7.778	PRCA>BRCA	Opposite	CC&GWAS	ID2	220531	2p25.1
rs6761678	2	10746341	0.0149	9.79e-13	8.75e-12	BRCA	-1.83258	PRCA	-11.8145	BRCA>PRCA	Same	CC&GWAS	NOL10	-35449	2p25.1
rs10194607	2	20875534	0.0129	3.63e-09	7.07e-09	BRCA	1.86404	PRCA	-6.57282	BRCA>PRCA	Opposite	CC&GWAS	GDF7	2116	2p24.1
rs9306894	2	20878105	-0.0215	8.41e-26	1.38e-24	BRCA	-1.70815	PRCA	13.3248	PRCA>BRCA	Opposite	CC&GWAS	GDF7	4687	2p24.1
rs4404328	2	43135213	0.0147	7.67e-13	2.1e-12	BRCA	2.08985	PRCA	-8.09463	BRCA>PRCA	Opposite	CC&GWAS	HAAO	115480	2p21
rs2374479	2	43203443	0.0131	6.35e-10	1.36e-09	BRCA	1.82626	PRCA	-6.97985	BRCA>PRCA	Opposite	CC&GWAS	HAAO	183710	2p21
rs11900952	2	43514036	0.0151	1.98e-13	5.78e-13	BRCA	2.07489	PRCA	-8.28745	BRCA>PRCA	Opposite	CC&GWAS	THADA	-120236	2p21
rs7591218	2	43637998	0.02	1.14e-22	2.07e-21	BRCA	0.51815	PRCA	-13.4778	BRCA>PRCA	Opposite	CC&GWAS	THADA	-244198	2p21
rs6753358	2	43853181	0.0144	3.68e-12	1.01e-11	BRCA	1.73787	PRCA	-8.05307	BRCA>PRCA	Opposite	CC&GWAS	PLEKHH2	11231	2p21
rs60551804	2	62688588	-0.0115	2e-08	5.11e-08	BRCA	-0.428692	PRCA	7.53365	PRCA>BRCA	Opposite	CC&GWAS	TMEM17	38768	2p15
rs4405748	2	62739135	0.0183	1.93e-19	2.9e-18	BRCA	-0.0721617	PRCA	-12.9337	BRCA>PRCA	Same	CC&GWAS	TMEM17	106	2p15
rs7423105	2	62770123	-0.0119	5.69e-09	2.93e-08	BRCA	1.95987	PRCA	10.2377	PRCA>BRCA	Same	CC&GWAS	TMEM17	31094	2p15
rs62180022	2	62825723	-0.0115	4.71e-08	1.37e-07	BRCA	0.481679	PRCA	8.0606	PRCA>BRCA	Same	CC&GWAS	EHBP1	75263	2p15
rs56239516	2	62859146	-0.0131	1.62e-10	8.42e-10	BRCA	1.1199	PRCA	10.1965	PRCA>BRCA	Same	CC&GWAS	EHBP1	41840	2p15
rs2539982	2	63111004	-0.0281	5.34e-43	2.42e-40	BRCA	0.00863412	PRCA	19.5214	PRCA>BRCA	Same	CC&GWAS	EHBP1	-210018	2p15
rs200459274	2	63321412	0.0128	1.75e-09	4.27e-09	BRCA	0.798045	PRCA	-7.4761	BRCA>PRCA	Opposite	CC&GWAS	WDPCP	27106	2p15
rs75865434	2	63337770	-0.0153	6.56e-14	3.83e-13	BRCA	-0.382895	PRCA	10.424	PRCA>BRCA	Opposite	CC&GWAS	WDPCP	10748	2p15
rs62177819	2	63480585	-0.0119	7.71e-09	3.85e-08	BRCA	1.81854	PRCA	10.208	PRCA>BRCA	Same	CC&GWAS	WDPCP	-132067	2p15
rs114790323	2	63523883	-0.0122	6.95e-09	1.44e-08	BRCA	-1.51396	PRCA	6.77913	PRCA>BRCA	Opposite	CC&GWAS	WDPCP	-175365	2p15
rs7599208	2	63622470	0.0185	2.27e-19	1.81e-18	BRCA	1.34756	PRCA	-11.489	BRCA>PRCA	Opposite	CC&GWAS	WDPCP	-273952	2p15
rs72821624	2	63691920	0.0167	6e-16	6.18e-15	BRCA	-0.630961	PRCA	-12.0073	BRCA>PRCA	Same	CC&GWAS	WDPCP	-343402	2p15
rs184751871	2	63871446	-0.0138	2.56e-11	8.39e-11	BRCA	-0.9205	PRCA	8.52707	PRCA>BRCA	Opposite	CC&GWAS	WDPCP	-522928	2p15
rs139283528	2	63938756	0.014	2.18e-11	5.86e-11	BRCA	1.23593	PRCA	-7.96562	BRCA>PRCA	Opposite	CC&GWAS	WDPCP	-590238	2p15
rs13023873	2	64039567	0.0114	3.92e-08	8.06e-08	BRCA	1.09355	PRCA	-6.66382	BRCA>PRCA	Opposite	CC&GWAS	WDPCP	-691049	2p15
rs10210482	2	64058713	0.0134	1.55e-10	7.62e-10	BRCA	-1.16122	PRCA	-9.93211	BRCA>PRCA	Same	CC&GWAS	WDPCP	3736	2p15
rs1446668	2	85764960	0.0205	1.11e-23	2.82e-22	BRCA	0.0889319	PRCA	-14.233	BRCA>PRCA	Opposite	CC&GWAS	MAT2A	1328	2p11.2
rs11691517	2	111893096	0.0145	2e-12	7.63e-12	BRCA	0.823037	PRCA	-9.10911	BRCA>PRCA	Opposite	CC&GWAS	BCL2L11	-16141	2q13
rs62169462	2	148507092	-0.0128	2.03e-09	3.39e-09	BRCA	-2.52407	PRCA	6.03506	PRCA>BRCA	Opposite	CC&GWAS	ACVR2A	94994	2q22.3
rs6744873	2	173292709	0.0149	8.09e-13	3.43e-12	BRCA	0.601836	PRCA	-9.40618	BRCA>PRCA	Opposite	CC&GWAS	ITGA6	-627	2q31.1
rs141195656	2	173303484	0.0257	4.11e-33	9.49e-31	BRCA	-2.2117	PRCA	-18.4892	BRCA>PRCA	Same	CC&GWAS	ITGA6	-11402	2q31.1
rs17664	2	173369231	0.0128	3.79e-10	1.56e-09	BRCA	-0.424488	PRCA	-9.32868	BRCA>PRCA	Same	CC&GWAS	ITGA6	-77149	2q31.1
rs2606072	2	173493948	-0.0133	5.97e-10	1.46e-09	BRCA	-0.992998	PRCA	7.54246	PRCA>BRCA	Opposite	CC&GWAS	PDK1	4125	2q31.1
rs56071403	2	200041467	0.0122	7.31e-09	8.49e-09	BRCA	3.48236	PRCA	-4.64804	BRCA>PRCA	Opposite	CC-specific	SATB2	92756	2q33.1
rs10200279	2	202170655	-0.0232	2.01e-29	1.54e-29	BRCA	-8.58792	PRCA	7.32968	PRCA>BRCA	Opposite	CC&GWAS	ALS2CR12	-17661	2q33.1
rs79445140	2	217907873	0.0132	1.27e-10	4.1e-11	BRCA	8.37317	PRCA	-0.870001	BRCA>PRCA	Opposite	CC&GWAS	TNP1	183086	2q35
rs72949860	2	217916224	-0.0128	2.26e-09	7.76e-10	BRCA	-8.1167	PRCA	0.317585	PRCA>BRCA	Opposite	CC&GWAS	TNP1	191437	2q35
rs4442975	2	217920769	-0.0327	9.28e-57	3.41e-60	BRCA	-22.2542	PRCA	0.397363	PRCA>BRCA	Opposite	CC&GWAS	TNP1	195982	2q35
rs10552266	2	217955000	-0.0215	3.17e-23	1.77e-24	BRCA	-13.4691	PRCA	0.254253	PRCA>BRCA	Opposite	CC&GWAS	DIRC3	193742	2q35
rs13003052	2	217967115	0.0118	2.87e-08	1.96e-08	BRCA	5.48697	PRCA	-2.36913	BRCA>PRCA	Opposite	CC&GWAS	DIRC3	181627	2q35
rs1478595	2	218309899	0.0129	2.16e-10	4.17e-11	BRCA	10.067	PRCA	1.11046	BRCA>PRCA	Same	CC&GWAS	DIRC3	-161157	2q35
rs6436017	2	218723455	0.013	5.25e-10	2.98e-10	BRCA	6.4447	PRCA	-2.32094	BRCA>PRCA	Opposite	CC&GWAS	TNS1	-58943	2q35
rs71056289	2	233516654	0.0147	2.34e-12	2.75e-12	BRCA	4.52959	PRCA	-5.38301	BRCA>PRCA	Opposite	CC-specific	EFHD1	-45887	2q37.1
rs10202181	2	238352099	-0.0116	2.14e-08	8.97e-08	BRCA	1.55666	PRCA	9.48876	PRCA>BRCA	Same	CC&GWAS	COL6A3	29081	2q37.3
rs6738073	2	242125635	-0.0117	4.22e-08	1.36e-07	BRCA	0.631342	PRCA	8.51618	PRCA>BRCA	Same	CC&GWAS	ANO7	2289	2q37.3
rs77559646	2	242135265	-0.0181	1.21e-17	1.24e-16	BRCA	-0.625903	PRCA	12.0565	PRCA>BRCA	Opposite	CC&GWAS	ANO7	-7341	2q37.3
rs76832527	2	242157241	-0.0187	1.09e-19	1.7e-18	BRCA	-0.00548857	PRCA	13.0258	PRCA>BRCA	Opposite	CC&GWAS	ANO7	-29317	2q37.3
rs55659209	2	242254317	0.0129	3.26e-10	1.55e-09	BRCA	-0.952402	PRCA	-9.92482	BRCA>PRCA	Same	CC&GWAS	HDLBP	-87638	2q37.3
rs6787391	3	4728574	0.0129	5.59e-10	1.53e-10	BRCA	8.92535	PRCA	0.081933	BRCA>PRCA	Same	CC&GWAS	ITPR1	-193542	3p26.1
rs1851599	3	23067331	-0.0118	1.25e-08	3.39e-08	BRCA	-0.370205	PRCA	7.79841	PRCA>BRCA	Opposite	CC&GWAS	UBE2E2	177180	3p24.3
rs75658512	3	27121036	0.0152	7.19e-13	1.73e-13	BRCA	9.41679	PRCA	-0.799673	BRCA>PRCA	Opposite	CC&GWAS	NEK10	30540	3p24.1
rs7622813	3	27309145	0.0268	4.03e-39	3.6e-41	BRCA	17.2742	PRCA	-1.15108	BRCA>PRCA	Opposite	CC&GWAS	NEK10	-157569	3p24.1
rs73046202	3	27457460	-0.0122	1.83e-08	1.47e-08	BRCA	-4.84703	PRCA	3.14639	PRCA>BRCA	Opposite	CC-specific	SLC4A7	-43246	3p24.1
rs6796502	3	46866866	-0.0132	2.26e-10	8.22e-11	BRCA	-8.00183	PRCA	0.864706	PRCA>BRCA	Opposite	CC&GWAS	PRSS42	4166	3p21.31
rs13091518	3	70796696	0.0139	3.6e-11	9.13e-11	BRCA	1.74315	PRCA	-7.64701	BRCA>PRCA	Opposite	CC&GWAS	FOXP1	207148	3p13
rs6805189	3	71532113	-0.0141	9.48e-12	6.05e-12	BRCA	-6.3164	PRCA	3.34731	PRCA>BRCA	Opposite	CC&GWAS	FOXP1	-528269	3p13
rs9864175	3	86525315	-0.0121	2.07e-08	3.25e-08	BRCA	-2.13544	PRCA	5.73226	PRCA>BRCA	Opposite	CC&GWAS	CADM2	401736	3p12.1
rs13074432	3	86989334	-0.0159	7.08e-15	2.09e-14	BRCA	-2.57103	PRCA	8.40847	PRCA>BRCA	Opposite	CC&GWAS	VGLL3	-2215	3p12.1
rs13066793	3	87037543	-0.0142	1.78e-11	1.01e-11	BRCA	-6.72852	PRCA	2.69184	PRCA>BRCA	Opposite	CC&GWAS	VGLL3	-50424	3p12.1
rs72920053	3	87154661	0.0176	3.51e-17	2.33e-16	BRCA	0.796458	PRCA	-10.8691	BRCA>PRCA	Opposite	CC&GWAS	VGLL3	114392	3p12.1
rs79123511	3	87215648	-0.0226	4.26e-29	5.12e-27	BRCA	1.05945	PRCA	17.4753	PRCA>BRCA	Same	CC&GWAS	CHMP2B	60773	3p11.2
rs4527381	3	87221370	0.0286	1.99e-44	7.58e-42	BRCA	0.601888	PRCA	-19.1899	BRCA>PRCA	Opposite	CC&GWAS	CHMP2B	55051	3p11.2
rs11706192	3	107097782	-0.0116	1.89e-08	3.08e-08	BRCA	-2.20428	PRCA	5.79184	PRCA>BRCA	Opposite	CC&GWAS	CCDC54	301	3q13.12
rs9848190	3	113267472	0.0127	7.81e-10	1.27e-09	BRCA	2.67429	PRCA	-5.98275	BRCA>PRCA	Opposite	CC&GWAS	SIDT1	-16329	3q13.2
rs9827928	3	113304781	0.0215	3.96e-26	1.82e-24	BRCA	-0.356278	PRCA	-15.3342	BRCA>PRCA	Same	CC&GWAS	SIDT1	-53638	3q13.2
rs111732449	3	127631755	-0.0115	4.09e-08	1.11e-07	BRCA	0.0776921	PRCA	7.80534	PRCA>BRCA	Same	CC&GWAS	KBTBD12	2320	3q21.3
rs4141499	3	127641968	-0.0123	1.8e-09	4.59e-09	BRCA	-0.915727	PRCA	7.62534	PRCA>BRCA	Opposite	CC&GWAS	KBTBD12	-7893	3q21.3
rs2811476	3	127898501	-0.024	5.59e-32	3.6e-30	BRCA	-0.827285	PRCA	16.1312	PRCA>BRCA	Opposite	CC&GWAS	EEFSEC	-26204	3q21.3
rs76594121	3	128189391	-0.0131	2.97e-10	9.58e-10	BRCA	-0.488273	PRCA	8.47724	PRCA>BRCA	Opposite	CC&GWAS	DNAJB8	3300	3q21.3
rs4857906	3	128275459	0.0116	1.65e-08	4.05e-08	BRCA	0.593728	PRCA	-7.44105	BRCA>PRCA	Opposite	CC&GWAS	C3orf27	15384	3q21.3
rs1426607	3	151993952	0.0116	4.25e-08	1.03e-07	BRCA	0.355684	PRCA	-7.31246	BRCA>PRCA	Opposite	CC&GWAS	MBNL1	-32335	3q25.1
rs9812475	3	169662086	-0.0119	1.33e-08	2.05e-08	BRCA	-2.46311	PRCA	5.57965	PRCA>BRCA	Opposite	CC&GWAS	SAMD7	5123	3q26.2
rs114853149	3	169732083	0.0127	1e-09	3.94e-09	BRCA	-0.624394	PRCA	-9.22134	BRCA>PRCA	Same	CC&GWAS	SEC62	15922	3q26.2
rs149908809	3	169854656	0.0128	2.49e-08	7.1e-08	BRCA	-0.20788	PRCA	-8.01119	BRCA>PRCA	Same	CC&GWAS	PHC3	-50136	3q26.2
rs55959235	3	170007309	0.0142	6.36e-11	2.5e-10	BRCA	-0.22541	PRCA	-9.19665	BRCA>PRCA	Same	CC&GWAS	PRKCI	-67156	3q26.2
rs80304993	3	170097606	0.0304	1.64e-47	1.48e-44	BRCA	-0.247856	PRCA	-20.582	BRCA>PRCA	Same	CC&GWAS	SKIL	-22140	3q26.2
rs138318607	3	170118603	-0.0231	8.31e-25	3.03e-23	BRCA	0.928802	PRCA	14.9539	PRCA>BRCA	Same	CC&GWAS	SKIL	3980	3q26.2
rs28393318	4	38784267	0.015	6e-13	3.13e-13	BRCA	7.12655	PRCA	-3.08333	BRCA>PRCA	Opposite	CC&GWAS	TLR10	-10407	4p14
rs1381015	4	73812806	-0.0115	2.64e-08	7.27e-08	BRCA	-0.0794614	PRCA	7.87739	PRCA>BRCA	Opposite	CC&GWAS	COX18	108991	4q13.3
rs72661074	4	73833590	0.0121	2.37e-08	1.06e-07	BRCA	-2.00016	PRCA	-9.73468	BRCA>PRCA	Same	CC&GWAS	COX18	88207	4q13.3
rs10018058	4	74426173	-0.0125	1.02e-09	3.31e-09	BRCA	-0.164351	PRCA	8.52113	PRCA>BRCA	Opposite	CC&GWAS	RASSF6	11094	4q13.3
rs66505442	4	74510948	0.0165	2.57e-13	1.7e-12	BRCA	-0.370444	PRCA	-10.795	BRCA>PRCA	Same	CC&GWAS	RASSF6	24600	4q13.3
rs2452567	4	95437921	0.0127	4.99e-10	1.74e-09	BRCA	0.100548	PRCA	-8.70643	BRCA>PRCA	Opposite	CC&GWAS	PDLIM5	-64884	4q22.3
rs72667648	4	95541215	0.014	1.12e-11	3.03e-11	BRCA	1.64714	PRCA	-7.92579	BRCA>PRCA	Opposite	CC&GWAS	PDLIM5	-168178	4q22.3
rs6853490	4	95544718	-0.0197	1.09e-21	2.54e-20	BRCA	0.476555	PRCA	14.0504	PRCA>BRCA	Same	CC&GWAS	PDLIM5	-171681	4q22.3
rs73838678	4	105981733	0.0144	4.79e-12	4.74e-12	BRCA	4.95646	PRCA	-4.8477	BRCA>PRCA	Opposite	CC-specific	TET2	85299	4q24
rs141714386	4	106054972	0.0126	1.77e-09	7.49e-09	BRCA	-1.04859	PRCA	-9.43678	BRCA>PRCA	Same	CC&GWAS	TET2	12060	4q24
rs7679673	4	106061534	0.0346	6.36e-64	7.27e-61	BRCA	2.87915	PRCA	-21.0624	BRCA>PRCA	Opposite	CC&GWAS	TET2	5498	4q24
rs72665926	4	106109631	-0.0149	2.21e-13	6.87e-13	BRCA	-2.00205	PRCA	8.45878	PRCA>BRCA	Opposite	CC&GWAS	TET2	-42599	4q24
rs149013714	4	106184042	0.0118	4.85e-08	4.92e-08	BRCA	3.71978	PRCA	-4.01586	BRCA>PRCA	Opposite	CC-specific	TET2	-117010	4q24
rs143433201	4	106343646	-0.0135	1.16e-10	1.82e-10	BRCA	-3.05514	PRCA	6.01151	PRCA>BRCA	Opposite	CC&GWAS	PPA2	-53412	4q24
rs2214402	4	106430581	-0.015	1.98e-12	6.15e-12	BRCA	-1.31386	PRCA	8.42814	PRCA>BRCA	Opposite	CC&GWAS	PPA2	35343	4q24
rs11728023	4	106448896	0.0147	1.42e-12	1.8e-12	BRCA	4.32397	PRCA	-5.65571	BRCA>PRCA	Opposite	CC&GWAS	ARHGEF38	24881	4q24
rs6841679	4	106493395	-0.0134	1.17e-10	1.5e-10	BRCA	-3.65094	PRCA	5.43167	PRCA>BRCA	Opposite	CC-specific	ARHGEF38	-19618	4q24
rs11725252	4	140949671	0.0135	5.02e-11	1.34e-10	BRCA	1.5395	PRCA	-7.77755	BRCA>PRCA	Opposite	CC&GWAS	MAML3	-311764	4q31.1
rs17315705	4	140961792	0.012	1.55e-08	2.31e-08	BRCA	2.57638	PRCA	-5.47104	BRCA>PRCA	Opposite	CC&GWAS	MAML3	-323885	4q31.1
rs35016840	4	151239774	0.0129	2.33e-10	1.97e-10	BRCA	5.17085	PRCA	-3.7615	BRCA>PRCA	Opposite	CC-specific	LRBA	-54180	4q31.3
rs7697216	4	175828036	0.018	6.48e-18	1.01e-18	BRCA	10.8727	PRCA	-1.35067	BRCA>PRCA	Opposite	CC&GWAS	ADAM29	-77217	4q34.1
rs72710275	4	175849443	0.014	8.52e-12	3.4e-12	BRCA	7.8151	PRCA	-1.82276	BRCA>PRCA	Opposite	CC&GWAS	ADAM29	-98624	4q34.1
rs112401627	5	1300269	0.0209	3.03e-08	4.16e-09	LUNG	6.29732	ESC	-0.110516	LUNG>ESC	Opposite	CC&GWAS	TERT	5085	5p15.33
rs112401627	5	1300269	0.0209	3.03e-08	4.16e-09	LUNG	6.29732	BRCA	0.862089	LUNG>BRCA	Same	CC&GWAS	TERT	5085	5p15.33
rs112401627	5	1300269	0.0209	3.03e-08	4.16e-09	LUNG	6.29732	ENDO	0.99468	LUNG>ENDO	Same	CC&GWAS	TERT	5085	5p15.33
rs112401627	5	1300269	0.0209	3.03e-08	4.16e-09	LUNG	6.29732	CRC	-1.21918	LUNG>CRC	Opposite	CC&GWAS	TERT	5085	5p15.33
rs11960374	5	2777869	0.0128	6.97e-10	6.44e-10	BRCA	4.71236	PRCA	-4.02288	BRCA>PRCA	Opposite	CC-specific	C5orf38	22361	5p15.33
rs12332579	5	1311198	-0.0179	7.4e-18	1.62e-17	BRCA	-4.112	PRCA	8.00171	PRCA>BRCA	Opposite	CC&GWAS	CLPTM1L	6661	5p15.33
rs12655062	5	1890877	-0.0245	3.18e-17	4.04e-10	LUNG	-0.231971	PRCA	14.9979	PRCA>LUNG	Opposite	CC&GWAS	IRX4	3527	5p15.33
rs12655062	5	1890877	-0.0224	2.08e-26	7.97e-25	BRCA	0.0408259	PRCA	14.9979	PRCA>BRCA	Same	CC&GWAS	IRX4	3527	5p15.33
rs12655062	5	1890877	-0.0274	2.39e-17	1.62e-16	CRC	-1.06004	PRCA	14.9979	PRCA>CRC	Opposite	CC&GWAS	IRX4	3527	5p15.33
rs13167280	5	1280477	0.0162	7.57e-10	5.11e-10	BRCA	-2.32426	LUNG	5.76563	BRCA>LUNG	Opposite	CC&GWAS	TERT	-27215	5p15.33
rs13167280	5	1280477	-0.0118	2.17e-08	3.39e-08	BRCA	-2.32426	PRCA	5.62678	PRCA>BRCA	Opposite	CC&GWAS	TERT	-27215	5p15.33
rs13185938	5	1366962	-0.0135	1.3e-10	3.24e-10	BRCA	-1.58925	PRCA	7.61554	PRCA>BRCA	Opposite	CC&GWAS	CLPTM1L	21748	5p15.33
rs144704378	5	1259489	-0.0187	1.7e-17	5.07e-17	BRCA	-3.18499	PRCA	8.76663	PRCA>BRCA	Opposite	CC&GWAS	TERT	-6227	5p15.33
rs144704378	5	1259489	-0.0253	1.11e-14	2.5e-14	CRC	-3.68189	PRCA	8.76663	PRCA>CRC	Opposite	CC&GWAS	TERT	-6227	5p15.33
rs145297127	5	1343525	-0.0131	1.66e-08	2.81e-08	BRCA	-2.01095	PRCA	5.95867	PRCA>BRCA	Opposite	CC&GWAS	CLPTM1L	-25666	5p15.33
rs168999	5	1899523	-0.0131	9.13e-10	3.66e-09	BRCA	0.457951	PRCA	9.23629	PRCA>BRCA	Same	CC&GWAS	IRX4	12173	5p15.33
rs1973489	5	1381260	-0.0286	2.33e-08	4.57e-08	CRC	-4.47039	ENDO	3.6985	ENDO>CRC	Opposite	CC-specific	SLC6A3	11649	5p15.33
rs2075785	5	1278584	0.026	9.07e-11	9.96e-11	CRC	5.67049	RCC	-3.46598	CRC>RCC	Opposite	CC&GWAS	TERT	-25322	5p15.33
rs2075786	5	1266310	0.0151	9.32e-09	5.99e-08	BRCA	4.78297	LUNG	-3.8405	BRCA>LUNG	Opposite	CC-specific	TERT	-13048	5p15.33
rs2075786	5	1266310	0.016	1.21e-13	1.43e-13	BRCA	4.78297	PRCA	-5.7055	BRCA>PRCA	Opposite	CC&GWAS	TERT	-13048	5p15.33
rs2242652	5	1280028	0.042	2e-85	4.9e-83	BRCA	7.49705	PRCA	-20.0844	BRCA>PRCA	Opposite	CC&GWAS	TERT	-26766	5p15.33
rs13176855	5	43245922	-0.0143	4.48e-11	5.11e-11	BRCA	-4.40689	PRCA	4.95806	PRCA>BRCA	Opposite	CC-specific	NIM1	-53749	5p12
rs60826019	5	43374864	-0.0127	2.38e-08	3.64e-08	BRCA	-2.44272	PRCA	5.45654	PRCA>BRCA	Opposite	CC&GWAS	CCL28	1883	5p12
rs75612337	5	44278214	-0.0117	1.37e-08	1.18e-08	BRCA	-4.71174	PRCA	3.29185	PRCA>BRCA	Opposite	CC-specific	FGF10	25432	5p12
rs11750845	5	44373060	0.0185	3.4e-19	1.5e-19	BRCA	8.41098	PRCA	-4.27774	BRCA>PRCA	Opposite	CC&GWAS	FGF10	-69414	5p12
rs11750655	5	44494312	-0.012	7.69e-09	1.5e-09	BRCA	-10.1186	PRCA	-2.02264	PRCA>BRCA	Same	CC&GWAS	FGF10	104504	5p12
rs1552184	5	44537114	-0.0195	3.74e-21	1.54e-21	BRCA	-8.94686	PRCA	4.29601	PRCA>BRCA	Opposite	CC&GWAS	FGF10	147306	5p12
rs138616472	5	44606887	-0.0118	2.58e-08	1.35e-08	BRCA	-6.47388	PRCA	1.44556	PRCA>BRCA	Opposite	CC&GWAS	MRPS30	202140	5p12
rs10941679	5	44706498	0.028	9.82e-43	2.33e-45	BRCA	19.4361	PRCA	-0.111651	BRCA>PRCA	Opposite	CC&GWAS	MRPS30	102529	5p12
rs7701656	5	44947702	0.0131	5.73e-10	1.4e-10	BRCA	9.30435	PRCA	0.357657	BRCA>PRCA	Same	CC&GWAS	MRPS30	127172	5p12
rs55821517	5	45333860	-0.0134	1.37e-10	3.21e-11	BRCA	-9.43469	PRCA	-0.506936	PRCA>BRCA	Same	CC&GWAS	HCN1	-74511	5p12
rs61448800	5	52651459	0.0117	2.13e-08	2.74e-08	BRCA	3.06372	PRCA	-4.88678	BRCA>PRCA	Opposite	CC-specific	FST	124780	5q11.2
rs138922124	5	55961880	0.0127	2.98e-09	1.54e-09	BRCA	6.61482	PRCA	-1.89759	BRCA>PRCA	Opposite	CC&GWAS	MAP3K1	149521	5q11.2
rs1862624	5	55989304	-0.0161	1.1e-14	2.61e-15	BRCA	-9.56528	PRCA	1.39075	PRCA>BRCA	Opposite	CC&GWAS	MAP3K1	122097	5q11.2
rs68115105	5	56011234	0.0114	3.6e-08	1.97e-08	BRCA	6.27707	PRCA	-1.57698	BRCA>PRCA	Opposite	CC&GWAS	MAP3K1	100167	5q11.2
rs62355901	5	56053535	0.0349	3.2e-66	2.04e-69	BRCA	21.6652	PRCA	-2.96671	BRCA>PRCA	Opposite	CC&GWAS	MAP3K1	57866	5q11.2
rs6870026	5	56085225	-0.02	5.54e-22	8.82e-23	BRCA	-11.0682	PRCA	2.6183	PRCA>BRCA	Opposite	CC&GWAS	MAP3K1	26176	5q11.2
rs183088996	5	56153470	0.0153	1.29e-12	2.58e-13	BRCA	9.96149	PRCA	-0.446135	BRCA>PRCA	Opposite	CC&GWAS	MAP3K1	-42069	5q11.2
rs832538	5	56200016	-0.0213	2.09e-25	6.64e-26	BRCA	-9.89647	PRCA	4.85399	PRCA>BRCA	Opposite	CC&GWAS	SETD9	5071	5q11.2
rs2408654	5	56282546	0.0134	1e-10	4.93e-11	BRCA	6.97593	PRCA	-2.24125	BRCA>PRCA	Opposite	CC&GWAS	MIER3	15044	5q11.2
rs2406911	5	81312256	0.0115	2.68e-08	1.19e-08	BRCA	7.09781	PRCA	-0.773545	BRCA>PRCA	Opposite	CC&GWAS	ATG10	-44412	5q14.1
rs332529	5	90789470	-0.0137	1.17e-10	4.98e-11	BRCA	-7.49501	PRCA	1.57698	PRCA>BRCA	Opposite	CC&GWAS	ARRDC3	110294	5q14.3
rs10793821	5	133836209	-0.0187	8.32e-20	5.71e-19	BRCA	-1.86762	PRCA	11.063	PRCA>BRCA	Opposite	CC&GWAS	PHF15	23794	5q31.1
rs6894631	5	133864436	-0.0114	2.5e-08	4.62e-08	BRCA	-1.67344	PRCA	6.23744	PRCA>BRCA	Opposite	CC&GWAS	PHF15	-4433	5q31.1
rs4912842	5	141672799	-0.0114	2.36e-08	1.93e-08	BRCA	-4.80373	PRCA	3.10172	PRCA>BRCA	Opposite	CC-specific	SPRY4	17193	5q31.3
rs11135046	5	158230013	-0.0174	2.59e-17	2.98e-18	BRCA	-11.5977	PRCA	0.434673	PRCA>BRCA	Opposite	CC&GWAS	EBF1	-107085	5q33.3
rs9686557	5	172959030	-0.0137	2.37e-11	6.44e-11	BRCA	-1.50309	PRCA	7.99825	PRCA>BRCA	Opposite	CC&GWAS	BOD1	75487	5q35.2
rs2018336	6	11217897	0.0131	2.02e-10	5.2e-10	BRCA	1.33163	PRCA	-7.66596	BRCA>PRCA	Opposite	CC&GWAS	NEDD9	-34366	6p24.2
rs75626419	6	20706418	-0.0124	3.33e-09	2.48e-09	BRCA	-5.3752	PRCA	2.96488	PRCA>BRCA	Opposite	CC-specific	CDKAL1	-171730	6p22.3
rs7356960	6	21900933	0.0164	1.6e-15	1.46e-15	BRCA	6.00888	PRCA	-5.22305	BRCA>PRCA	Opposite	CC&GWAS	SOX4	302086	6p22.3
rs2016216	6	30377826	-0.0139	1.26e-11	4.43e-11	BRCA	-0.938722	PRCA	8.75735	PRCA>BRCA	Opposite	CC&GWAS	RPP21	63165	6p22.1
rs35871527	6	31055536	0.0138	4.17e-11	2.67e-10	BRCA	-1.50788	PRCA	-10.859	BRCA>PRCA	Same	CC&GWAS	C6orf15	23464	6p21.33
rs9263717	6	31096526	0.0121	5.13e-09	4.61e-09	BRCA	4.63066	PRCA	-3.65033	BRCA>PRCA	Opposite	CC-specific	PSORS1C1	-13999	6p21.33
rs17880655	6	31239335	-0.014	4.17e-11	1.44e-10	BRCA	-0.441309	PRCA	8.74835	PRCA>BRCA	Opposite	CC&GWAS	HLA-C	-2809	6p21.33
rs3115664	6	31592636	0.0126	3.08e-09	1.07e-08	BRCA	-0.261221	PRCA	-8.76804	BRCA>PRCA	Same	CC&GWAS	PRRC2A	-4139	6p21.33
rs377763	6	32199144	0.0129	8.45e-10	2.97e-09	BRCA	0.0347869	PRCA	-8.73196	BRCA>PRCA	Opposite	CC&GWAS	NOTCH4	7300	6p21.32
rs602457	6	32573562	-0.0123	4.29e-09	6.44e-09	BRCA	-2.72355	PRCA	5.56894	PRCA>BRCA	Opposite	CC&GWAS	HLA-DRB1	15937	6p21.32
rs9271378	6	32587300	0.013	4.53e-10	1.08e-09	BRCA	1.49339	PRCA	-7.39286	BRCA>PRCA	Opposite	CC&GWAS	HLA-DQA1	8656	6p21.32
rs9275611	6	32683763	-0.0139	1.21e-11	1.63e-11	BRCA	-4.01689	PRCA	5.59588	PRCA>BRCA	Opposite	CC&GWAS	HLA-DQA2	25356	6p21.32
rs184054	6	32949962	-0.0117	2.19e-08	2.94e-08	BRCA	-2.95893	PRCA	5.03003	PRCA>BRCA	Opposite	CC-specific	BRD2	680	6p21.32
rs62407980	6	33013458	-0.0139	2.44e-10	3.56e-10	BRCA	-3.39602	PRCA	5.61987	PRCA>BRCA	Opposite	CC&GWAS	HLA-DPA1	18888	6p21.32
rs6914849	6	33040715	0.012	8.31e-09	1.36e-08	BRCA	2.31901	PRCA	-5.85313	BRCA>PRCA	Opposite	CC&GWAS	HLA-DPA1	-8369	6p21.32
rs3798550	6	34517229	0.0127	6.25e-10	1.28e-09	BRCA	1.94046	PRCA	-6.78636	BRCA>PRCA	Opposite	CC&GWAS	SPDEF	-11650	6p21.31
rs205259	6	34564066	-0.0114	3e-08	6.81e-08	BRCA	-0.828839	PRCA	7.06737	PRCA>BRCA	Opposite	CC&GWAS	C6orf106	-9001	6p21.31
rs913074	6	41538545	-0.0205	2.91e-24	1.25e-22	BRCA	0.783174	PRCA	15.3361	PRCA>BRCA	Same	CC&GWAS	FOXP4	-24381	6p21.1
rs111981370	6	43255380	-0.0131	3.57e-10	3.96e-10	BRCA	-4.22448	PRCA	4.63983	PRCA>BRCA	Opposite	CC-specific	TTBK1	-43962	6p21.1
rs113692625	6	109310627	-0.0161	9.5e-15	4.5e-14	BRCA	-1.14273	PRCA	9.86479	PRCA>BRCA	Opposite	CC&GWAS	SESN1	-2987	6q21
rs339351	6	117200434	0.0214	2.27e-25	8e-24	BRCA	-0.122919	PRCA	-14.8992	BRCA>PRCA	Same	CC&GWAS	RFX6	-2059	6q22.1
rs78086488	6	117260930	0.0122	1.12e-08	1.92e-08	BRCA	2.07663	PRCA	-6.01355	BRCA>PRCA	Opposite	CC&GWAS	RFX6	7604	6q22.1
rs6919121	6	134300641	-0.0123	1.68e-08	4.54e-08	BRCA	-0.382332	PRCA	7.7316	PRCA>BRCA	Opposite	CC&GWAS	TBPL1	-27333	6q23.2
rs6917575	6	151947539	-0.0148	5.13e-13	1.39e-13	BRCA	-9.09171	PRCA	1.07718	PRCA>BRCA	Opposite	CC&GWAS	CCDC170	5211	6q25.1
rs6912323	6	151958612	0.0244	7.48e-33	1.46e-34	BRCA	15.7252	PRCA	-1.48215	BRCA>PRCA	Opposite	CC&GWAS	CCDC170	16284	6q25.1
rs9918437	6	152072718	0.0139	2.14e-11	4.86e-12	BRCA	9.54631	PRCA	-0.215215	BRCA>PRCA	Opposite	CC&GWAS	ESR1	-94892	6q25.1
rs910416	6	152432902	0.0159	1.6e-14	2.45e-15	BRCA	10.7757	PRCA	-0.109507	BRCA>PRCA	Opposite	CC&GWAS	ESR1	-455076	6q25.1
rs1538247	6	153395344	0.0162	3.79e-15	2.79e-14	BRCA	0.00517007	PRCA	-11.1605	BRCA>PRCA	Opposite	CC&GWAS	RGS17	-69750	6q25.2
rs11752345	6	160148348	-0.0175	1.04e-16	1.02e-15	BRCA	-0.0780398	PRCA	11.8856	PRCA>BRCA	Opposite	CC&GWAS	SOD2	-58259	6q25.3
rs9365110	6	160292452	-0.0114	2.25e-08	5.38e-08	BRCA	-0.672136	PRCA	7.30258	PRCA>BRCA	Opposite	CC&GWAS	MAS1	35522	6q25.3
rs111909590	6	160545046	-0.0161	2.41e-15	1.48e-14	BRCA	-0.89811	PRCA	10.5955	PRCA>BRCA	Opposite	CC&GWAS	SLC22A1	-2225	6q25.3
rs628031	6	160560845	0.0166	3.28e-16	2.38e-15	BRCA	0.60435	PRCA	-11.0311	BRCA>PRCA	Opposite	CC&GWAS	SLC22A1	-18024	6q25.3
rs149236266	6	160568042	0.0123	6.13e-09	1.29e-08	BRCA	1.28732	PRCA	-6.88477	BRCA>PRCA	Opposite	CC&GWAS	SLC22A1	-25221	6q25.3
rs651164	6	160581374	-0.0202	1.04e-21	3.01e-20	BRCA	0.879616	PRCA	14.6373	PRCA>BRCA	Same	CC&GWAS	SLC22A1	1624	6q25.3
rs6455682	6	160581911	-0.014	1.28e-11	5.7e-11	BRCA	-0.0123882	PRCA	9.5504	PRCA>BRCA	Opposite	CC&GWAS	SLC22A1	2161	6q25.3
rs73598502	6	160582032	-0.013	4.53e-10	1.7e-09	BRCA	0.194603	PRCA	9.01137	PRCA>BRCA	Same	CC&GWAS	SLC22A1	2282	6q25.3
rs3861973	6	160628905	0.0156	9.5e-14	5.47e-13	BRCA	0.266028	PRCA	-10.3969	BRCA>PRCA	Opposite	CC&GWAS	SLC22A2	-36812	6q25.3
rs117965696	6	160713517	0.0119	1.31e-08	2.78e-08	BRCA	1.08436	PRCA	-6.86342	BRCA>PRCA	Opposite	CC&GWAS	SLC22A2	14847	6q25.3
rs67920458	6	160757289	0.0159	2.43e-14	1.12e-13	BRCA	0.942923	PRCA	-9.81946	BRCA>PRCA	Opposite	CC&GWAS	SLC22A3	12011	6q25.3
rs138799654	6	160803177	-0.0126	1.84e-08	3.33e-08	BRCA	-1.534	PRCA	6.27775	PRCA>BRCA	Opposite	CC&GWAS	SLC22A3	-33877	6q25.3
rs3105751	6	160822675	-0.0233	5.94e-31	7.12e-29	BRCA	0.682176	PRCA	17.2322	PRCA>BRCA	Same	CC&GWAS	SLC22A3	-53375	6q25.3
rs783149	6	161088918	-0.0153	8.74e-14	1.65e-13	BRCA	-3.56928	PRCA	7.02336	PRCA>BRCA	Opposite	CC&GWAS	LPA	1511	6q26
rs2489959	6	161319935	0.0135	4.79e-11	1.25e-10	BRCA	1.55974	PRCA	-7.72158	BRCA>PRCA	Opposite	CC&GWAS	MAP3K4	92824	6q26
rs17365306	7	20422054	-0.0119	1.4e-08	2.89e-08	BRCA	-1.3726	PRCA	6.72869	PRCA>BRCA	Opposite	CC&GWAS	ITGB8	-51729	7p21.1
rs2529753	7	20838951	-0.0115	3.24e-08	4.41e-08	BRCA	-2.77778	PRCA	5.06843	PRCA>BRCA	Opposite	CC-specific	SP8	12446	7p21.1
rs12155172	7	20994491	0.0204	6.19e-24	1.04e-22	BRCA	1.23224	PRCA	-13.2009	BRCA>PRCA	Opposite	CC&GWAS	SP8	167986	7p15.3
rs17437411	7	27198086	0.0129	1.08e-09	1.47e-09	BRCA	3.17487	PRCA	-5.42162	BRCA>PRCA	Opposite	CC-specific	HOXA7	531	7p15.2
rs79597620	7	27476174	0.0155	1.33e-13	1.02e-12	BRCA	-0.986827	PRCA	-11.2359	BRCA>PRCA	Same	CC&GWAS	HIBADH	88887	7p15.2
rs6964190	7	27576731	0.0148	3.58e-13	4.15e-12	BRCA	-2.20555	PRCA	-12.5847	BRCA>PRCA	Same	CC&GWAS	HIBADH	-11670	7p15.2
rs42099	7	27715482	0.0142	3.4e-12	1.42e-11	BRCA	0.596398	PRCA	-9.29236	BRCA>PRCA	Opposite	CC&GWAS	HIBADH	12868	7p15.2
rs10486567	7	27976563	0.0284	1.15e-43	1.85e-40	BRCA	-2.03554	PRCA	-21.5133	BRCA>PRCA	Same	CC&GWAS	JAZF1	-106371	7p15.2
rs17156078	7	27988689	0.0135	1.7e-10	2.95e-10	BRCA	2.45767	PRCA	-6.42166	BRCA>PRCA	Opposite	CC&GWAS	JAZF1	-118497	7p15.2
rs12701838	7	40877473	0.0147	4.86e-12	2.35e-11	BRCA	0.0270816	PRCA	-9.8851	BRCA>PRCA	Opposite	CC&GWAS	C7orf10	-702898	7p14.1
rs2267812	7	74138121	0.0117	1.77e-08	1.48e-08	BRCA	4.69335	PRCA	-3.28689	BRCA>PRCA	Opposite	CC-specific	GTF2I	-66127	7q11.23
rs10215799	7	94304344	-0.0119	1.12e-08	5.11e-09	BRCA	-7.0387	PRCA	1.05746	PRCA>BRCA	Opposite	CC&GWAS	PEG10	5337	7q21.3
rs1799051	7	97640326	-0.0153	7.34e-14	1.37e-13	BRCA	-3.67361	PRCA	6.94675	PRCA>BRCA	Opposite	CC&GWAS	OCM2	19845	7q21.3
rs73149197	7	97732680	0.0149	7.94e-12	1.91e-11	BRCA	2.0989	PRCA	-7.57226	BRCA>PRCA	Opposite	CC&GWAS	LMTK2	3517	7q21.3
rs6965016	7	97807882	0.0312	1.4e-52	1.87e-50	BRCA	3.89372	PRCA	-17.8614	BRCA>PRCA	Opposite	CC&GWAS	LMTK2	-71685	7q21.3
rs73147343	7	97930300	-0.0139	9.48e-12	1.21e-11	BRCA	-4.21643	PRCA	5.42582	PRCA>BRCA	Opposite	CC-specific	BRI3	-48609	7q21.3
rs35808488	7	101568195	-0.0126	2.7e-09	2.01e-09	BRCA	-5.39749	PRCA	2.97155	PRCA>BRCA	Opposite	CC-specific	CUX1	-109236	7q22.1
rs11977670	7	139942304	0.016	8.53e-15	2.77e-15	BRCA	8.72367	PRCA	-2.24109	BRCA>PRCA	Opposite	CC&GWAS	SLC37A3	51189	7q34
rs12675017	8	8452478	-0.0126	2.22e-09	4.45e-09	BRCA	-1.88321	PRCA	6.6799	PRCA>BRCA	Opposite	CC&GWAS	CLDN23	106970	8p23.1
rs876435	8	22873533	-0.0117	1.31e-08	2.36e-08	BRCA	-1.84198	PRCA	6.18204	PRCA>BRCA	Opposite	CC&GWAS	RHOBTB2	-28603	8p21.3
rs6557706	8	23499341	0.0115	2.54e-08	4.52e-08	BRCA	1.77064	PRCA	-6.1487	BRCA>PRCA	Opposite	CC&GWAS	NKX3-1	36865	8p21.2
rs995433	8	23522741	0.0343	1.67e-63	2.76e-59	BRCA	-0.679121	PRCA	-24.5882	BRCA>PRCA	Same	CC&GWAS	NKX3-1	13465	8p21.2
rs7463114	8	29507094	-0.0151	1.95e-13	4.8e-14	BRCA	-9.38725	PRCA	1.04462	PRCA>BRCA	Opposite	CC&GWAS	DUSP4	298909	8p12
rs56687477	8	36832310	-0.0161	2.84e-14	7.3e-15	BRCA	-9.34204	PRCA	1.3204	PRCA>BRCA	Opposite	CC&GWAS	KCNU1	38664	8p11.23
rs3735828	8	61592425	-0.0125	3.17e-09	4.38e-09	BRCA	-3.03314	PRCA	5.36053	PRCA>BRCA	Opposite	CC-specific	CHD7	-1088	8q12.1
rs6472903	8	76230301	0.0147	8.78e-13	1.92e-13	BRCA	9.7199	PRCA	-0.317716	BRCA>PRCA	Opposite	CC&GWAS	HNF4G	89848	8q21.11
rs72658084	8	76333056	0.0141	4.9e-12	6.34e-13	BRCA	11.2868	PRCA	1.44842	BRCA>PRCA	Same	CC&GWAS	HNF4G	-12907	8q21.11
rs4739730	8	81159529	-0.0123	3.56e-09	5.68e-09	BRCA	-2.55371	PRCA	5.82416	PRCA>BRCA	Opposite	CC&GWAS	TPD52	16062	8q21.13
rs17311083	8	108924771	0.0121	3.32e-09	6.19e-09	BRCA	1.99428	PRCA	-6.37141	BRCA>PRCA	Opposite	CC&GWAS	RSPO2	-13227	8q23.1
rs7841442	8	109156024	0.0116	1.67e-08	4.82e-08	BRCA	-0.0719013	PRCA	-8.07534	BRCA>PRCA	Same	CC&GWAS	EIF3E	57421	8q23.1
rs970821	8	124738618	0.0115	2.06e-08	9.49e-09	BRCA	6.97817	PRCA	-0.902672	BRCA>PRCA	Opposite	CC&GWAS	ANXA13	-45584	8q24.13
rs146851087	8	127846930	-0.0236	4.06e-25	1.22e-23	BRCA	-0.404631	PRCA	14.5911	PRCA>BRCA	Opposite	CC&GWAS	FAM84B	276292	8q24.21
rs4871749	8	127897460	-0.0191	2.29e-20	2.79e-19	BRCA	-0.525594	PRCA	12.5436	PRCA>BRCA	Opposite	CC&GWAS	FAM84B	326822	8q24.21
rs6984837	8	127901649	0.0247	3.4e-33	4.27e-31	BRCA	-0.318813	PRCA	-17.3962	BRCA>PRCA	Same	CC&GWAS	FAM84B	331011	8q24.21
rs28556804	8	128014315	0.0298	3.6e-47	9.88e-44	BRCA	-2.12041	PRCA	-22.542	BRCA>PRCA	Same	CC&GWAS	POU5F1B	412220	8q24.21
rs77541621	8	128077146	-0.0479	3.05e-135	4.65e-125	BRCA	1.33685	PRCA	37.3627	PRCA>BRCA	Same	CC&GWAS	POU5F1B	349389	8q24.21
rs5013678	8	128103979	0.0409	1.36e-83	1.1e-79	BRCA	3.0762	PRCA	-24.0756	BRCA>PRCA	Opposite	CC&GWAS	POU5F1B	322556	8q24.21
rs78809737	8	128104218	0.0209	8.28e-23	3.09e-21	BRCA	-1.43298	PRCA	-15.0751	BRCA>PRCA	Same	CC&GWAS	POU5F1B	322317	8q24.21
rs56005245	8	128113426	-0.0499	5.4e-136	2.93e-128	BRCA	-2.53051	PRCA	33.369	PRCA>BRCA	Opposite	CC&GWAS	POU5F1B	313109	8q24.21
rs79012498	8	128153320	-0.024	9.45e-32	4.84e-30	BRCA	-1.29027	PRCA	15.6489	PRCA>BRCA	Opposite	CC&GWAS	POU5F1B	273215	8q24.21
rs62529471	8	128268715	0.0206	1.37e-22	2.13e-21	BRCA	0.819244	PRCA	-13.1073	BRCA>PRCA	Opposite	CC&GWAS	POU5F1B	157820	8q24.21
rs17450137	8	128287355	-0.0233	6.62e-28	1.07e-27	BRCA	-7.00853	PRCA	8.53637	PRCA>BRCA	Opposite	CC&GWAS	POU5F1B	139180	8q24.21
rs443053	8	128335796	0.0499	2.02e-130	3.1e-127	BRCA	10.5852	PRCA	-23.8983	BRCA>PRCA	Opposite	CC&GWAS	POU5F1B	90739	8q24.21
rs72712344	8	128342626	-0.0309	5.71e-53	3.78e-49	BRCA	1.66519	PRCA	23.6642	PRCA>BRCA	Same	CC&GWAS	POU5F1B	83909	8q24.21
rs75960487	8	128379298	0.0212	5.38e-24	2.75e-23	BRCA	3.37691	PRCA	-10.677	BRCA>PRCA	Opposite	CC&GWAS	POU5F1B	47237	8q24.21
rs146836668	8	128380384	-0.0369	6.51e-73	7.11e-69	BRCA	-2.76089	PRCA	24.1495	PRCA>BRCA	Opposite	CC&GWAS	POU5F1B	46151	8q24.21
rs117952826	8	128383415	0.0267	8.31e-37	2.13e-36	BRCA	7.19146	PRCA	-10.6447	BRCA>PRCA	Opposite	CC&GWAS	POU5F1B	43120	8q24.21
rs7820981	8	128400176	-0.0203	2.16e-23	1.55e-23	BRCA	-7.96203	PRCA	6.08065	PRCA>BRCA	Opposite	CC&GWAS	POU5F1B	26359	8q24.21
rs6983267	8	128413305	0.0568	3.84e-170	2.21e-160	BRCA	1.93482	PRCA	-37.3472	BRCA>PRCA	Opposite	CC&GWAS	POU5F1B	13230	8q24.21
rs79101886	8	128413783	-0.0308	3.36e-51	2.62e-49	BRCA	-4.69483	PRCA	16.8641	PRCA>BRCA	Opposite	CC&GWAS	POU5F1B	12752	8q24.21
rs4401814	8	128430013	0.0189	8.2e-20	2.07e-19	BRCA	4.35916	PRCA	-8.60069	BRCA>PRCA	Opposite	CC&GWAS	POU5F1B	-3478	8q24.21
rs78449170	8	128445011	0.0238	1.99e-26	4.22e-25	BRCA	1.04545	PRCA	-13.8005	BRCA>PRCA	Opposite	CC&GWAS	POU5F1B	12700	8q24.21
rs28451337	8	128465187	-0.0244	3.9e-32	2.15e-30	BRCA	-1.11028	PRCA	15.8998	PRCA>BRCA	Opposite	CC&GWAS	POU5F1B	32876	8q24.21
rs137890042	8	128512359	-0.0235	1.01e-23	2.38e-22	BRCA	-0.297633	PRCA	14.0199	PRCA>BRCA	Opposite	CC&GWAS	POU5F1B	80048	8q24.21
rs72714555	8	128513780	0.0375	7.35e-69	1.06e-65	BRCA	2.4451	PRCA	-21.6266	BRCA>PRCA	Opposite	CC&GWAS	POU5F1B	81469	8q24.21
rs10090154	8	128532137	0.0634	1.05e-220	6.25e-208	BRCA	3.01502	PRCA	-37.353	BRCA>PRCA	Opposite	CC&GWAS	POU5F1B	99826	8q24.21
rs35304108	8	128568005	-0.0227	3.11e-20	2.65e-19	BRCA	-2.04611	PRCA	11.5202	PRCA>BRCA	Opposite	CC&GWAS	POU5F1B	135694	8q24.21
rs34434046	9	19044136	-0.0151	2.11e-12	5.81e-12	BRCA	-1.70804	PRCA	8.06065	PRCA>BRCA	Opposite	CC&GWAS	RRAGA	5236	9p22.1
rs10758234	9	33897562	-0.0123	2.4e-09	6.2e-09	BRCA	-0.841286	PRCA	7.60614	PRCA>BRCA	Opposite	CC&GWAS	UBE2R2	-79997	9p13.3
rs142727307	9	82090723	-0.0115	3.61e-08	1.07e-07	BRCA	0.321611	PRCA	8.14908	PRCA>BRCA	Same	CC&GWAS	TLE4	95965	9q21.31
rs4451364	9	109532734	-0.0117	2.21e-08	5.17e-08	BRCA	-0.687394	PRCA	7.21059	PRCA>BRCA	Opposite	CC&GWAS	ZNF462	92644	9q31.2
rs1746823	9	110148310	0.0163	1.2e-15	5.65e-15	BRCA	1.57151	PRCA	-9.82313	BRCA>PRCA	Opposite	CC&GWAS	RAD23B	53835	9q31.2
rs143655302	9	110290217	0.013	2.63e-08	1.39e-07	BRCA	-2.59351	PRCA	-10.4969	BRCA>PRCA	Same	CC&GWAS	KLF4	37454	9q31.2
rs10816625	9	110837073	0.0122	2.82e-09	7.15e-10	BRCA	9.18273	PRCA	0.680955	BRCA>PRCA	Same	CC&GWAS	KLF4	584310	9q31.2
rs13294895	9	110837176	0.0141	1e-11	3.59e-12	BRCA	8.1115	PRCA	-1.60316	BRCA>PRCA	Opposite	CC&GWAS	KLF4	584413	9q31.2
rs630965	9	110885479	0.0201	1.62e-22	2.44e-24	BRCA	16.2582	PRCA	2.51956	BRCA>PRCA	Same	CC&GWAS	KLF4	632716	9q31.2
rs34011920	9	127027412	-0.013	1.69e-10	2.71e-10	BRCA	-3.03064	PRCA	6.01204	PRCA>BRCA	Opposite	CC&GWAS	NEK6	-7527	9q33.3
rs4836551	9	129386625	0.0147	1.06e-12	8.83e-13	BRCA	5.6884	PRCA	-4.38422	BRCA>PRCA	Opposite	CC&GWAS	LMX1B	-9903	9q33.3
rs55648910	9	130409081	0.012	6.41e-09	1.41e-08	BRCA	1.2098	PRCA	-6.97609	BRCA>PRCA	Opposite	CC&GWAS	STXBP1	-34537	9q34.11
rs1182	9	132576060	-0.0114	2.32e-08	5.62e-08	BRCA	-0.6346	PRCA	7.31869	PRCA>BRCA	Opposite	CC&GWAS	TOR1A	-837	9q34.11
rs7098100	10	21834536	0.0164	1.47e-15	3.76e-16	BRCA	9.44081	PRCA	-1.81757	BRCA>PRCA	Opposite	CC&GWAS	MLLT10	-11442	10p12.31
rs67501153	10	21964855	0.0134	5.86e-11	1.89e-11	BRCA	8.40086	PRCA	-0.999402	BRCA>PRCA	Opposite	CC&GWAS	MLLT10	-141761	10p12.31
rs12767557	10	22791665	0.0121	5.07e-09	6.75e-09	BRCA	3.20122	PRCA	-5.08296	BRCA>PRCA	Opposite	CC-specific	PIP4K2A	32113	10p12.2
rs3780906	10	45921982	0.0118	1.07e-08	1.96e-08	BRCA	1.83676	PRCA	-6.27263	BRCA>PRCA	Opposite	CC&GWAS	ALOX5	-52321	10q11.21
rs76934034	10	46082985	0.0171	2.72e-15	1.71e-14	BRCA	0.269651	PRCA	-10.6729	BRCA>PRCA	Opposite	CC&GWAS	45724	-132950	10q11.21
rs6602880	10	47546323	-0.0231	1.81e-19	3.96e-18	BRCA	0.0786271	PRCA	14.1755	PRCA>BRCA	Same	CC&GWAS	ANTXRL	111258	10q11.22
rs11259806	10	47551574	0.0145	1.85e-10	4.46e-10	BRCA	1.38422	PRCA	-7.50667	BRCA>PRCA	Opposite	CC&GWAS	ANTXRL	106007	10q11.22
rs139912078	10	51495977	-0.0139	5.03e-09	1.72e-08	BRCA	0.215117	PRCA	8.6832	PRCA>BRCA	Same	CC&GWAS	AGAP7	9650	10q11.23
rs117144687	10	51502000	-0.0157	6.47e-12	1.76e-11	BRCA	-1.58691	PRCA	8.00979	PRCA>BRCA	Opposite	CC&GWAS	AGAP7	15673	10q11.23
rs74922941	10	51520713	-0.0135	1.7e-09	4.08e-09	BRCA	-0.858993	PRCA	7.43061	PRCA>BRCA	Opposite	CC&GWAS	MSMB	28785	10q11.23
rs112822896	10	51538358	-0.0143	5.47e-10	1.6e-09	BRCA	-0.609371	PRCA	8.14181	PRCA>BRCA	Opposite	CC&GWAS	MSMB	11140	10q11.23
rs10826223	10	51538825	0.0224	1.31e-22	3.07e-21	BRCA	-0.346975	PRCA	-14.0554	BRCA>PRCA	Same	CC&GWAS	MSMB	10673	10q11.23
rs10993994	10	51549496	0.0514	5.51e-134	3.11e-125	BRCA	-0.828301	PRCA	-35.5141	BRCA>PRCA	Same	CC&GWAS	MSMB	2	10q11.23
rs10994675	10	51563993	-0.0157	8.25e-14	3.34e-13	BRCA	-1.01686	PRCA	9.34532	PRCA>BRCA	Opposite	CC&GWAS	NCOA4	1115	10q11.23
rs10822013	10	64251977	0.0132	1.52e-10	3.19e-11	BRCA	9.79263	PRCA	0.673703	BRCA>PRCA	Same	CC&GWAS	ZNF365	-118026	10q21.2
rs10995189	10	64278181	-0.0201	3.31e-22	1.13e-23	BRCA	-14.4924	PRCA	-1.00645	PRCA>BRCA	Same	CC&GWAS	ZNF365	-144230	10q21.2
rs873823	10	80852602	-0.0181	1.75e-18	1.31e-19	BRCA	-12.6942	PRCA	-0.115057	PRCA>BRCA	Same	CC&GWAS	ZMIZ1	-23810	10q22.3
rs11269768	10	80887430	0.0132	2.93e-10	6.41e-11	BRCA	9.68385	PRCA	0.557187	BRCA>PRCA	Same	CC&GWAS	ZMIZ1	-58638	10q22.3
rs7078511	10	104283874	0.0163	1.59e-15	6.71e-15	BRCA	1.80829	PRCA	-9.51814	BRCA>PRCA	Opposite	CC&GWAS	SUFU	-20130	10q24.32
rs12764388	10	104413385	0.0154	9.74e-14	3.31e-13	BRCA	1.60812	PRCA	-8.78974	BRCA>PRCA	Opposite	CC&GWAS	TRIM8	-9132	10q24.32
rs11199729	10	122801652	-0.0164	2.02e-15	7.23e-15	BRCA	-2.18502	PRCA	9.13361	PRCA>BRCA	Opposite	CC&GWAS	WDR11	132616	10q26.12
rs10886900	10	123048008	0.0114	3.07e-08	8.83e-08	BRCA	-0.193673	PRCA	-8.08368	BRCA>PRCA	Same	CC&GWAS	FGFR2	189840	10q26.12
rs61873009	10	123093766	-0.0129	2.52e-09	1.73e-09	BRCA	-5.72795	PRCA	2.64376	PRCA>BRCA	Opposite	CC&GWAS	FGFR2	144082	10q26.12
rs72832307	10	123148822	0.0138	4.16e-10	2.76e-10	BRCA	5.91574	PRCA	-2.91781	BRCA>PRCA	Opposite	CC&GWAS	FGFR2	89026	10q26.13
rs12569773	10	123156699	0.0163	3.12e-13	3.21e-13	BRCA	5.07868	PRCA	-5.25416	BRCA>PRCA	Opposite	CC-specific	FGFR2	81149	10q26.13
rs4382834	10	123190797	0.0119	1.88e-08	3.44e-08	BRCA	1.74871	PRCA	-6.26178	BRCA>PRCA	Opposite	CC&GWAS	FGFR2	47051	10q26.13
rs2981451	10	123278914	0.0207	2.47e-23	4.05e-24	BRCA	11.0767	PRCA	-3.12074	BRCA>PRCA	Opposite	CC&GWAS	FGFR2	-41066	10q26.13
rs117820652	10	123293581	0.0144	1.66e-12	6.53e-13	BRCA	7.90326	PRCA	-2.18037	BRCA>PRCA	Opposite	CC&GWAS	FGFR2	-55733	10q26.13
rs72832370	10	123294692	-0.0156	1.94e-13	9.04e-14	BRCA	-7.57941	PRCA	2.76018	PRCA>BRCA	Opposite	CC&GWAS	FGFR2	-56844	10q26.13
rs11200010	10	123331495	0.0166	1.22e-15	1.8e-16	BRCA	10.9183	PRCA	-0.446827	BRCA>PRCA	Opposite	CC&GWAS	FGFR2	-93647	10q26.13
rs41302285	10	123333176	-0.0136	1.39e-08	7.62e-09	BRCA	-6.40151	PRCA	1.48027	PRCA>BRCA	Opposite	CC&GWAS	FGFR2	-95328	10q26.13
rs17542768	10	123337814	-0.018	2.42e-18	4.03e-19	BRCA	-10.7703	PRCA	1.42624	PRCA>BRCA	Opposite	CC&GWAS	FGFR2	-99966	10q26.13
rs35054928	10	123340431	-0.0649	3.88e-216	2.88e-227	BRCA	-37.5378	PRCA	4.22589	PRCA>BRCA	Opposite	CC&GWAS	FGFR2	-102583	10q26.13
rs45631632	10	123342707	0.0179	1.3e-17	2.92e-18	BRCA	9.88801	PRCA	-2.37624	BRCA>PRCA	Opposite	CC&GWAS	FGFR2	-104859	10q26.13
rs45631582	10	123343544	-0.0238	8.6e-29	1.54e-29	BRCA	-11.4483	PRCA	4.23261	PRCA>BRCA	Opposite	CC&GWAS	FGFR2	-105696	10q26.13
rs17542858	10	123349430	-0.0144	2.38e-11	8.89e-12	BRCA	-7.99494	PRCA	1.36453	PRCA>BRCA	Opposite	CC&GWAS	FGFR2	-111582	10q26.13
rs45631555	10	123352130	0.0136	4.89e-11	1.55e-11	BRCA	8.45973	PRCA	-1.01062	BRCA>PRCA	Opposite	CC&GWAS	FGFR2	-114282	10q26.13
rs45631558	10	123357210	0.0138	9.42e-12	2.16e-12	BRCA	9.52847	PRCA	-0.341138	BRCA>PRCA	Opposite	CC&GWAS	FGFR2	-119362	10q26.13
rs41301031	10	123359727	0.0134	5.1e-11	1.46e-11	BRCA	8.78841	PRCA	-0.725737	BRCA>PRCA	Opposite	CC&GWAS	FGFR2	1755	10q26.13
rs35661955	10	123395137	0.0217	4.94e-24	4.9e-25	BRCA	12.1891	PRCA	-2.35027	BRCA>PRCA	Opposite	CC&GWAS	FGFR2	37165	10q26.13
rs4752577	10	123422518	0.0248	2.17e-34	6.51e-36	BRCA	14.9876	PRCA	-2.60405	BRCA>PRCA	Opposite	CC&GWAS	FGFR2	64546	10q26.13
rs12242201	10	123422858	-0.0222	1.95e-26	1.1e-27	BRCA	-13.5562	PRCA	1.2913	PRCA>BRCA	Opposite	CC&GWAS	FGFR2	64886	10q26.13
rs10886964	10	123430164	-0.0207	6.16e-24	2.04e-24	BRCA	-9.70692	PRCA	4.51993	PRCA>BRCA	Opposite	CC&GWAS	ATE1	69775	10q26.13
rs11200177	10	123581092	-0.0131	2.11e-10	1.23e-10	BRCA	-6.4134	PRCA	2.57239	PRCA>BRCA	Opposite	CC&GWAS	ATE1	-81153	10q26.13
rs199840783	10	126468233	0.0127	2.63e-09	2.39e-09	BRCA	4.51519	PRCA	-3.92889	BRCA>PRCA	Opposite	CC-specific	METTL10	-31515	10q26.13
rs11245446	10	126650696	-0.0147	1.15e-12	3.67e-12	BRCA	-1.51305	PRCA	8.6044	PRCA>BRCA	Opposite	CC&GWAS	ZRANB1	-20004	10q26.13
rs4980386	11	1895708	-0.0187	1.37e-19	1.19e-20	BRCA	-12.3496	PRCA	0.439223	PRCA>BRCA	Opposite	CC&GWAS	LSP1	-21508	11p15.5
rs11603378	11	2165173	-0.0147	1.14e-12	2.59e-12	BRCA	-2.56762	PRCA	7.52695	PRCA>BRCA	Opposite	CC&GWAS	IGF2	-14831	11p15.5
rs11043143	11	2234093	0.0349	1.37e-65	8.17e-62	BRCA	1.06971	PRCA	-23.1789	BRCA>PRCA	Opposite	CC&GWAS	TH	40986	11p15.5
rs61890184	11	7547587	-0.0133	6.24e-11	1.94e-10	BRCA	-0.94415	PRCA	8.34496	PRCA>BRCA	Opposite	CC&GWAS	PPFIBP2	-13058	11p15.4
rs7103835	11	47461693	-0.0141	6.46e-12	1.56e-11	BRCA	-2.1982	PRCA	7.54806	PRCA>BRCA	Opposite	CC&GWAS	RAPSN	-2385	11p11.2
rs34695471	11	67076064	-0.012	2.8e-08	5.4e-08	BRCA	-1.64111	PRCA	6.38743	PRCA>BRCA	Opposite	CC&GWAS	SSH3	-5145	11q13.2
rs12275055	11	68981359	-0.0412	1.07e-93	1.33e-86	BRCA	2.48775	PRCA	32.2989	PRCA>BRCA	Same	CC&GWAS	MYEOV	80246	11q13.3
rs78540526	11	69331418	0.0394	4.14e-83	9.85e-88	BRCA	25.8558	PRCA	-2.38498	BRCA>PRCA	Opposite	CC&GWAS	CCND1	124437	11q13.3
rs61894512	11	76178672	0.0167	4.51e-16	9.82e-16	BRCA	3.71556	PRCA	-7.73341	BRCA>PRCA	Opposite	CC&GWAS	C11orf30	-22705	11q13.5
rs12285347	11	102396607	0.0197	2.38e-21	2.49e-20	BRCA	1.1889	PRCA	-12.2333	BRCA>PRCA	Opposite	CC&GWAS	MMP7	-5368	11q22.2
rs74911261	11	108357137	-0.0119	1.86e-08	6.32e-08	BRCA	0.489402	PRCA	8.70262	PRCA>BRCA	Same	CC&GWAS	KDELC2	-14305	11q22.3
rs564601	11	111594077	0.0151	3.12e-13	4.56e-13	BRCA	4.15424	PRCA	-6.17046	BRCA>PRCA	Opposite	CC&GWAS	SIK2	-120962	11q23.1
rs11214031	11	111766039	-0.0142	1.76e-11	1.67e-11	BRCA	-4.9428	PRCA	4.59234	PRCA>BRCA	Opposite	CC-specific	C11orf1	9340	11q23.1
rs140049414	11	125349000	-0.0143	5.32e-10	1.37e-09	BRCA	-1.28854	PRCA	7.65709	PRCA>BRCA	Opposite	CC&GWAS	FEZ1	-33354	11q24.2
rs11822830	11	129461016	0.0123	2.14e-09	8.5e-10	BRCA	7.61091	PRCA	-0.84484	BRCA>PRCA	Opposite	CC&GWAS	BARX2	138845	11q24.3
rs11055862	12	14385149	0.0121	1.27e-08	9.69e-09	BRCA	5.09598	PRCA	-2.96004	BRCA>PRCA	Opposite	CC-specific	ATF7IP	133461	12p13.1
rs10845938	12	14416918	-0.0224	2.23e-27	8.84e-27	BRCA	-4.99055	PRCA	10.3963	PRCA>BRCA	Opposite	CC&GWAS	ATF7IP	101692	12p13.1
rs11609747	12	28041524	-0.0131	1.06e-09	4.45e-10	BRCA	-7.45317	PRCA	1.10537	PRCA>BRCA	Opposite	CC&GWAS	PTHLH	69493	12p11.22
rs11049211	12	28041612	-0.0127	3.12e-09	1.65e-09	BRCA	-6.55096	PRCA	1.85399	PRCA>BRCA	Opposite	CC&GWAS	PTHLH	69405	12p11.22
rs10843048	12	28132906	-0.0148	9.94e-13	2.75e-13	BRCA	-9.00695	PRCA	1.09048	PRCA>BRCA	Opposite	CC&GWAS	PTHLH	7268	12p11.22
rs7297051	12	28174817	-0.0271	7.25e-39	6.19e-41	BRCA	-17.3391	PRCA	0.998783	PRCA>BRCA	Opposite	CC&GWAS	PTHLH	49179	12p11.22
rs10843109	12	28288716	-0.0127	1.69e-09	5.85e-10	BRCA	-8.0875	PRCA	0.465742	PRCA>BRCA	Opposite	CC&GWAS	CCDC91	-2534	12p11.22
rs3829734	12	48379810	-0.0117	2.77e-08	5.16e-08	BRCA	-1.61138	PRCA	6.26463	PRCA>BRCA	Opposite	CC&GWAS	COL2A1	-13062	12q13.11
rs3803182	12	48398223	-0.0136	8e-11	2.14e-10	BRCA	-1.26622	PRCA	7.87946	PRCA>BRCA	Opposite	CC&GWAS	COL2A1	-31475	12q13.11
rs10875943	12	49676010	-0.0186	7.7e-20	1.08e-18	BRCA	-0.197039	PRCA	12.7319	PRCA>BRCA	Opposite	CC&GWAS	TUBA1C	8896	12q13.12
rs17120257	12	53303331	-0.0308	1.36e-52	1.44e-49	BRCA	-1.12783	PRCA	20.802	PRCA>BRCA	Opposite	CC&GWAS	KRT8	-12354	12q13.13
rs2055036	12	53336989	-0.0155	4.06e-14	1.66e-13	BRCA	-1.35835	PRCA	9.33027	PRCA>BRCA	Opposite	CC&GWAS	KRT8	-46012	12q13.13
rs143956671	12	53344993	-0.0122	2.9e-08	7.57e-08	BRCA	-0.22755	PRCA	7.63075	PRCA>BRCA	Opposite	CC&GWAS	KRT18	-2338	12q13.13
rs115019703	12	53407012	-0.0128	5.09e-09	9.58e-09	BRCA	-1.69355	PRCA	6.4528	PRCA>BRCA	Opposite	CC&GWAS	EIF4B	-7070	12q13.13
rs7968403	12	65012824	0.0147	1.19e-12	6.06e-12	BRCA	0.0575937	PRCA	-9.94647	BRCA>PRCA	Opposite	CC&GWAS	RASSF3	-8531	12q14.2
rs1554391	12	90138012	-0.0135	1.39e-10	7.8e-10	BRCA	1.49722	PRCA	10.4102	PRCA>BRCA	Same	CC&GWAS	ATP2B1	34935	12q21.33
rs17356907	12	96027759	-0.0212	6.55e-25	3.87e-26	BRCA	-13.3782	PRCA	1.15084	PRCA>BRCA	Opposite	CC&GWAS	NTN4	23824	12q22
rs150033364	12	102412703	-0.012	1.46e-08	2.71e-08	BRCA	-1.64639	PRCA	6.30705	PRCA>BRCA	Opposite	CC&GWAS	CCDC53	-5998	12q23.2
rs11111293	12	102921296	-0.0127	9.56e-10	1.5e-09	BRCA	-2.83223	PRCA	5.83778	PRCA>BRCA	Opposite	CC&GWAS	IGF1	46873	12q23.2
rs2555009	12	114666099	0.0196	1.12e-21	2.07e-20	BRCA	0.150927	PRCA	-13.3545	BRCA>PRCA	Opposite	CC&GWAS	TBX5	125637	12q24.21
rs1061651	12	115108361	0.0184	4.94e-18	4.69e-18	BRCA	6.24324	PRCA	-5.98484	BRCA>PRCA	Opposite	CC&GWAS	TBX3	-302	12q24.21
rs1634151	12	115748438	-0.012	4.61e-09	2.84e-09	BRCA	-5.99995	PRCA	2.27029	PRCA>BRCA	Opposite	CC&GWAS	TBX3	626469	12q24.21
rs2454399	12	115835836	-0.023	2.86e-29	1.59e-30	BRCA	-13.6923	PRCA	2.18362	PRCA>BRCA	Opposite	CC&GWAS	MED13L	559875	12q24.21
rs7398953	12	133101355	0.0133	1.21e-10	4.7e-10	BRCA	-0.0508264	PRCA	-9.10517	BRCA>PRCA	Same	CC&GWAS	FBRSL1	-35218	12q24.33
rs35825063	13	51085466	0.0137	5.57e-11	1.22e-10	BRCA	1.97551	PRCA	-7.21519	BRCA>PRCA	Opposite	CC&GWAS	DLEU1	-429159	13q14.3
rs7996468	13	73714290	0.0178	1.69e-16	9.27e-16	BRCA	1.22367	PRCA	-10.2841	BRCA>PRCA	Opposite	CC&GWAS	KLF5	62614	13q22.1
rs4885096	13	73967507	0.0162	3.7e-15	3.56e-15	BRCA	5.78195	PRCA	-5.31493	BRCA>PRCA	Opposite	CC&GWAS	KLF12	292719	13q22.1
rs4242952	13	73990613	0.0137	2.16e-11	4.71e-11	BRCA	2.32251	PRCA	-7.1412	BRCA>PRCA	Opposite	CC&GWAS	KLF12	269613	13q22.1
rs61957204	13	74084684	0.0161	1.98e-12	9.92e-12	BRCA	0.3658	PRCA	-9.96674	BRCA>PRCA	Opposite	CC&GWAS	KLF12	175542	13q22.1
rs60558	14	37055904	-0.0154	5.57e-14	1.16e-13	BRCA	-3.21854	PRCA	7.36059	PRCA>BRCA	Opposite	CC&GWAS	NKX2-8	4092	14q13.3
rs7149262	14	37136545	-0.0258	1.46e-35	9.22e-36	BRCA	-9.7875	PRCA	7.8691	PRCA>BRCA	Opposite	CC&GWAS	PAX9	-9772	14q13.3
rs34766288	14	38223275	-0.0131	1.19e-09	1.61e-09	BRCA	-3.38502	PRCA	5.23465	PRCA>BRCA	Opposite	CC-specific	TTC6	-158223	14q21.1
rs2147974	14	53378246	-0.0148	1.18e-12	9.44e-12	BRCA	1.51891	PRCA	11.433	PRCA>BRCA	Same	CC&GWAS	FERMT2	-54260	14q22.1
rs4277272	14	53458003	0.012	8.54e-09	1.83e-08	BRCA	1.25114	PRCA	-6.93623	BRCA>PRCA	Opposite	CC&GWAS	FERMT2	38850	14q22.1
rs2300466	14	61272138	-0.0158	2.57e-12	6.06e-12	BRCA	-2.10943	PRCA	7.65474	PRCA>BRCA	Opposite	CC&GWAS	MNAT1	-70678	14q23.1
rs12432218	14	61705306	0.0127	2.55e-09	5.54e-09	BRCA	1.58245	PRCA	-6.91149	BRCA>PRCA	Opposite	CC&GWAS	PRKCH	-51029	14q23.1
rs11624333	14	68979835	-0.0119	9.24e-09	6.29e-10	BRCA	-13.8358	PRCA	-5.81468	PRCA>BRCA	Same	CC&GWAS	RAD51B	-693339	14q24.1
rs10130694	14	69040078	-0.0133	7.76e-11	5.5e-11	BRCA	-5.81274	PRCA	3.41896	PRCA>BRCA	Opposite	CC&GWAS	RAD51B	-753582	14q24.1
rs12879801	14	70770582	-0.0135	5.86e-11	1.25e-10	BRCA	-2.17395	PRCA	7.13009	PRCA>BRCA	Opposite	CC&GWAS	COX16	21216	14q24.2
rs941764	14	91841069	0.0115	2.11e-08	7.7e-09	BRCA	7.85141	PRCA	-0.0684844	BRCA>PRCA	Opposite	CC&GWAS	CCDC88C	-103402	14q32.11
rs33984059	15	56385868	0.0127	4.15e-08	1e-07	BRCA	0.607084	PRCA	-7.30832	BRCA>PRCA	Opposite	CC&GWAS	RFX7	-6390	15q21.3
rs28562017	16	52529948	-0.0174	2.46e-17	3.03e-18	BRCA	-11.4446	PRCA	0.398991	PRCA>BRCA	Opposite	CC&GWAS	TOX3	-58031	16q12.1
rs45563239	16	52554640	0.0171	2.88e-13	9.3e-14	BRCA	8.61118	PRCA	-1.66281	BRCA>PRCA	Opposite	CC&GWAS	TOX3	-82723	16q12.1
rs3803659	16	52586581	-0.0196	2.86e-21	4.35e-22	BRCA	-11.1678	PRCA	2.08225	PRCA>BRCA	Opposite	CC&GWAS	TOX3	4867	16q12.1
rs4784227	16	52599188	0.051	1.28e-137	3.21e-144	BRCA	31.2203	PRCA	-4.48819	BRCA>PRCA	Opposite	CC&GWAS	TOX3	17474	16q12.1
rs76543857	16	52603860	0.0173	1.43e-15	3.62e-16	BRCA	9.42287	PRCA	-2.06938	BRCA>PRCA	Opposite	CC&GWAS	TOX3	22146	16q12.2
rs11642015	16	53802494	-0.0121	3.65e-09	7.9e-10	BRCA	-9.73421	PRCA	-1.45165	PRCA>BRCA	Same	CC&GWAS	FTO	-64619	16q12.2
rs11075997	16	53858912	-0.0125	2.26e-09	1.07e-09	BRCA	-6.98822	PRCA	1.47097	PRCA>BRCA	Opposite	CC&GWAS	FTO	-121037	16q12.2
rs856974	16	54094632	-0.0127	8.26e-10	8.72e-10	BRCA	-4.23639	PRCA	4.45171	PRCA>BRCA	Opposite	CC-specific	FTO	-356757	16q12.2
rs3751723	16	54320197	0.0116	2.67e-08	3.77e-08	BRCA	2.66135	PRCA	-5.24392	BRCA>PRCA	Opposite	CC-specific	IRX3	-2981	16q12.2
rs3893264	16	54683802	0.0207	1.06e-22	1.2e-22	BRCA	6.81342	PRCA	-7.07238	BRCA>PRCA	Opposite	CC&GWAS	IRX5	280972	16q12.2
rs9033	16	67181999	0.0125	2.02e-09	2.31e-09	BRCA	3.8711	PRCA	-4.63249	BRCA>PRCA	Opposite	CC-specific	C16orf70	-38138	16q22.1
rs9921272	16	79872459	-0.0136	7.39e-11	1.43e-10	BRCA	-2.38608	PRCA	6.7576	PRCA>BRCA	Opposite	CC&GWAS	MAF	237848	16q23.2
rs12446424	16	80645662	0.0196	6.92e-22	9.25e-23	BRCA	11.4548	PRCA	-2.17781	BRCA>PRCA	Opposite	CC&GWAS	CDYL2	-13859	16q23.2
rs11645286	16	82201898	0.0133	8.53e-11	1.46e-10	BRCA	2.90536	PRCA	-6.33844	BRCA>PRCA	Opposite	CC&GWAS	MPHOSPH6	-20495	16q23.3
rs2099105	16	89793555	-0.0123	2.64e-09	3.29e-09	BRCA	-3.44645	PRCA	4.9824	PRCA>BRCA	Opposite	CC-specific	ZNF276	-6747	16q24.3
rs684232	17	618965	-0.0201	6.07e-23	1.68e-21	BRCA	0.307415	PRCA	14.3908	PRCA>BRCA	Same	CC&GWAS	VPS53	-207057	17p13.3
rs141057316	17	7796102	0.0142	7.48e-10	1.29e-09	BRCA	2.53431	PRCA	-6.21637	BRCA>PRCA	Opposite	CC&GWAS	CHD3	-7978	17p13.1
rs117025212	17	7805179	-0.0159	1.01e-13	1.2e-12	BRCA	1.47191	PRCA	12.774	PRCA>BRCA	Same	CC&GWAS	CHD3	-17055	17p13.1
rs9894148	17	8076166	0.012	2.28e-08	2.16e-08	BRCA	4.11629	PRCA	-3.80396	BRCA>PRCA	Opposite	CC-specific	TMEM107	389	17p13.1
rs117487556	17	30098692	0.0139	9.47e-11	2.99e-10	BRCA	0.814625	PRCA	-8.40972	BRCA>PRCA	Opposite	CC&GWAS	COPRS	80191	17q11.2
rs3110641	17	36047417	0.0142	6.49e-12	2.76e-11	BRCA	0.42435	PRCA	-9.42685	BRCA>PRCA	Opposite	CC&GWAS	HNF1B	-982	17q12
rs11649743	17	36074979	0.0238	2.05e-30	1.85e-28	BRCA	-0.68642	PRCA	-16.705	BRCA>PRCA	Same	CC&GWAS	HNF1B	-28544	17q12
rs17138476	17	36075605	-0.0238	1.21e-30	6.92e-29	BRCA	-0.470209	PRCA	15.9341	PRCA>BRCA	Opposite	CC&GWAS	HNF1B	-29170	17q12
rs2107132	17	36084202	0.0221	1.75e-26	6.85e-25	BRCA	0.0400942	PRCA	-15.0676	BRCA>PRCA	Opposite	CC&GWAS	HNF1B	-37767	17q12
rs880411	17	36089282	0.0235	3.41e-28	1.12e-26	BRCA	0.574264	PRCA	-14.7503	BRCA>PRCA	Opposite	CC&GWAS	HNF1B	-42847	17q12
rs80141083	17	36096421	-0.0131	7.99e-10	1.85e-09	BRCA	-1.61542	PRCA	7.24188	PRCA>BRCA	Opposite	CC&GWAS	HNF1B	-49986	17q12
rs62073546	17	36098535	0.0134	3.93e-09	1.68e-08	BRCA	-1.39482	PRCA	-9.49397	BRCA>PRCA	Same	CC&GWAS	HNF1B	-52100	17q12
rs11263763	17	36103565	-0.0534	8.6e-147	2.4e-137	BRCA	0.460699	PRCA	36.5142	PRCA>BRCA	Same	CC&GWAS	HNF1B	-57130	17q12
rs77417276	17	36107092	0.0196	1.73e-18	1.13e-17	BRCA	1.19843	PRCA	-10.8712	BRCA>PRCA	Opposite	CC&GWAS	HNF1B	1855	17q12
rs113655573	17	36111410	-0.0129	4.13e-08	1.14e-07	BRCA	-0.149243	PRCA	7.90409	PRCA>BRCA	Opposite	CC&GWAS	HNF1B	6173	17q12
rs60315948	17	36115103	0.0136	1.66e-10	6.33e-10	BRCA	-0.231883	PRCA	-9.07047	BRCA>PRCA	Same	CC&GWAS	HNF1B	9866	17q12
rs12941488	17	36126604	0.0158	1.49e-14	8.23e-14	BRCA	0.650325	PRCA	-10.2179	BRCA>PRCA	Opposite	CC&GWAS	HNF1B	21367	17q12
rs62075865	17	36137840	0.0141	2.39e-11	1.4e-10	BRCA	-1.1146	PRCA	-10.5335	BRCA>PRCA	Same	CC&GWAS	HNF1B	32603	17q12
rs1963131	17	36193165	0.0126	4.02e-09	1.78e-08	BRCA	-1.3337	PRCA	-9.68489	BRCA>PRCA	Same	CC&GWAS	HNF1B	87928	17q12
rs55658132	17	36219586	0.0166	1.74e-12	1.21e-11	BRCA	-0.871285	PRCA	-11.051	BRCA>PRCA	Same	CC&GWAS	TBC1D3F	64385	17q12
rs12939324	17	46687752	-0.0111	4.7e-08	1.04e-07	BRCA	-0.788132	PRCA	7.00567	PRCA>BRCA	Opposite	CC&GWAS	HOXB7	-3158	17q21.32
rs117576373	17	46820676	-0.0242	3.91e-33	2.04e-31	BRCA	-1.60003	PRCA	15.6987	PRCA>BRCA	Opposite	CC&GWAS	HOXB13	14136	17q21.32
rs78069344	17	46990075	-0.0158	1.84e-13	8.77e-13	BRCA	-0.841064	PRCA	9.80116	PRCA>BRCA	Opposite	CC&GWAS	UBE2Z	-4344	17q21.32
rs77338752	17	47372328	-0.0162	1.33e-15	8.61e-15	BRCA	-0.666738	PRCA	10.7826	PRCA>BRCA	Opposite	CC&GWAS	ZNF652	-5760	17q21.32
rs2165702	17	47476235	-0.0117	4.65e-08	8.42e-08	BRCA	-1.66997	PRCA	6.10253	PRCA>BRCA	Opposite	CC&GWAS	PHB	5179	17q21.33
rs2628316	17	53219837	-0.0141	1e-11	1.49e-12	BRCA	-10.8621	PRCA	-1.24237	PRCA>BRCA	Same	CC&GWAS	STXBP4	-173749	17q22
rs4338831	17	69066169	-0.0116	2.98e-08	1.03e-07	BRCA	0.938184	PRCA	8.83191	PRCA>BRCA	Same	CC&GWAS	KCNJ2	889980	17q24.3
rs62062348	17	69110640	0.0144	5.14e-12	2.22e-11	BRCA	0.274668	PRCA	-9.44705	BRCA>PRCA	Opposite	CC&GWAS	AC007461.1	925524	17q24.3
rs35882307	17	69112051	-0.0136	2.41e-11	1.07e-10	BRCA	-0.0438786	PRCA	9.61177	PRCA>BRCA	Opposite	CC&GWAS	AC007461.1	924113	17q24.3
rs6501436	17	69119290	0.0364	6.32e-71	5.1e-66	BRCA	-1.35478	PRCA	-26.7511	BRCA>PRCA	Same	CC&GWAS	AC007461.1	916874	17q24.3
rs521667	18	24338479	0.0134	1.78e-10	6.8e-11	BRCA	7.8169	PRCA	-1.23562	BRCA>PRCA	Opposite	CC&GWAS	AQP4	93523	18q11.2
rs35369219	18	24518050	-0.0141	1.66e-11	4.1e-12	BRCA	-9.28165	PRCA	0.244685	PRCA>BRCA	Opposite	CC&GWAS	CHST9	-22455	18q11.2
rs16943184	18	24594258	0.0115	3.55e-08	2.06e-08	BRCA	6.03374	PRCA	-1.84382	BRCA>PRCA	Opposite	CC&GWAS	CHST9	-98663	18q11.2
rs35276864	18	29939628	-0.012	2.23e-08	1.24e-08	BRCA	-6.23	PRCA	1.74993	PRCA>BRCA	Opposite	CC&GWAS	GAREM	-234788	18q12.1
rs402348	18	61034420	-0.0128	3.31e-09	5.21e-09	BRCA	-2.73325	PRCA	5.71408	PRCA>BRCA	Opposite	CC&GWAS	KDSR	-39461	18q21.33
rs12606496	18	73025519	-0.0113	3.55e-08	5.1e-08	BRCA	-2.56363	PRCA	5.27179	PRCA>BRCA	Opposite	CC-specific	TSHZ1	23614	18q22.3
rs4798998	18	76706687	0.012	1.02e-08	2.78e-08	BRCA	0.285846	PRCA	-7.85223	BRCA>PRCA	Opposite	CC&GWAS	SALL3	33588	18q23
rs7233358	18	76769285	0.0186	6.31e-20	6.11e-19	BRCA	1.10042	PRCA	-11.8087	BRCA>PRCA	Opposite	CC&GWAS	SALL3	6608	18q23
rs7258465	19	18533642	-0.0148	7.29e-13	9.89e-14	BRCA	-11.1102	PRCA	-1.03344	PRCA>BRCA	Same	CC&GWAS	SSBP4	-3968	19p13.11
rs12461753	19	38202515	0.0118	9.9e-09	1.11e-08	BRCA	3.66146	PRCA	-4.44925	BRCA>PRCA	Opposite	CC-specific	ZNF607	-15251	19q13.12
rs8108434	19	38411090	-0.0123	1.68e-09	4.42e-09	BRCA	-0.888274	PRCA	7.70262	PRCA>BRCA	Opposite	CC&GWAS	SIPA1L3	-13222	19q13.13
rs35486025	19	38555154	0.0117	1.69e-08	3.34e-08	BRCA	1.36601	PRCA	-6.61359	BRCA>PRCA	Opposite	CC&GWAS	SIPA1L3	-157286	19q13.13
rs7250689	19	38753625	0.0243	1.34e-32	1.98e-30	BRCA	-0.799314	PRCA	-17.8137	BRCA>PRCA	Same	CC&GWAS	SPINT2	-18950	19q13.2
rs2079811	19	41986217	-0.0197	1.75e-21	2.19e-20	BRCA	-0.820245	PRCA	12.5758	PRCA>BRCA	Opposite	CC&GWAS	C19orf69	35547	19q13.2
rs111518061	19	42764079	0.0129	1.51e-09	1.63e-09	BRCA	4.01942	PRCA	-4.526	BRCA>PRCA	Opposite	CC-specific	ERF	4770	19q13.2
rs56681946	19	44283031	0.0147	1.59e-12	3.45e-13	BRCA	9.72567	PRCA	-0.18644	BRCA>PRCA	Opposite	CC&GWAS	KCNN4	-12346	19q13.31
rs62113172	19	51340795	-0.0117	2.52e-08	6.17e-08	BRCA	-0.59733	PRCA	7.37683	PRCA>BRCA	Opposite	CC&GWAS	KLK15	326	19q13.33
rs2569753	19	51344178	0.0206	6.32e-23	2.73e-21	BRCA	-1.37986	PRCA	-15.4524	BRCA>PRCA	Same	CC&GWAS	KLK15	3709	19q13.33
rs10445554	19	51349716	-0.0207	8.54e-24	3.94e-22	BRCA	1.10753	PRCA	15.4501	PRCA>BRCA	Same	CC&GWAS	KLK3	8455	19q13.33
rs266877	19	51360768	-0.012	2.22e-08	4.4e-08	BRCA	-1.17103	PRCA	6.5884	PRCA>BRCA	Opposite	CC&GWAS	KLK3	-2597	19q13.33
rs62113212	19	51360840	0.0396	2.83e-76	7.06e-71	BRCA	-2.49912	PRCA	-27.8438	BRCA>PRCA	Same	CC&GWAS	KLK3	-2669	19q13.33
rs116945012	19	51427485	0.0136	2.62e-09	7.5e-09	BRCA	0.298989	PRCA	-8.02931	BRCA>PRCA	Opposite	CC&GWAS	KLK4	13491	19q13.41
rs6091756	20	52450204	-0.0147	3.62e-12	2.1e-11	BRCA	0.751317	PRCA	10.4053	PRCA>BRCA	Same	CC&GWAS	BCAS1	103112	20q13.2
rs4925239	20	61007380	0.0115	1.95e-08	4.88e-08	BRCA	0.461877	PRCA	-7.46052	BRCA>PRCA	Opposite	CC&GWAS	RBBP8NL	4791	20q13.33
rs453481	20	62230706	-0.0169	8.37e-16	1.07e-14	BRCA	1.36544	PRCA	12.549	PRCA>BRCA	Same	CC&GWAS	GMEB2	-11751	20q13.33
rs34835912	20	62256843	0.0144	4.21e-11	2.27e-10	BRCA	-1.23722	PRCA	-10.1933	BRCA>PRCA	Same	CC&GWAS	GMEB2	-37888	20q13.33
rs41308088	20	62293118	-0.0118	2.86e-08	9.37e-08	BRCA	0.704251	PRCA	8.52638	PRCA>BRCA	Same	CC&GWAS	RTEL1	-3955	20q13.33
rs3787099	20	62307517	0.0126	4.42e-09	2.01e-08	BRCA	-1.70152	PRCA	-9.78766	BRCA>PRCA	Same	CC&GWAS	RTEL1	-18354	20q13.33
rs2738786	20	62325690	0.0131	4.2e-09	1.37e-08	BRCA	-0.28597	PRCA	-8.48796	BRCA>PRCA	Same	CC&GWAS	RTEL1	-36527	20q13.33
rs1058319	20	62374389	0.0241	1.31e-29	3.13e-28	BRCA	1.58893	PRCA	-14.1001	BRCA>PRCA	Opposite	CC&GWAS	SLC2A4RG	-3175	20q13.33
rs4299387	20	62385558	-0.0118	1.23e-08	3.31e-08	BRCA	-0.194422	PRCA	7.81683	PRCA>BRCA	Opposite	CC&GWAS	ZBTB46	-10539	20q13.33
rs62218219	21	16523248	-0.0127	1.13e-09	8.93e-10	BRCA	-5.29169	PRCA	3.30246	PRCA>BRCA	Opposite	CC-specific	NRIP1	85927	21q21.1
rs2403907	21	16574455	-0.022	1.54e-26	1.8e-27	BRCA	-12.0779	PRCA	2.97021	PRCA>BRCA	Opposite	CC&GWAS	NRIP1	137134	21q21.1
rs2834585	21	36064321	-0.0125	1.32e-09	1.58e-09	BRCA	-3.75341	PRCA	4.82036	PRCA>BRCA	Opposite	CC-specific	CLIC6	-22633	21q22.12
rs9984523	21	42884031	0.0167	7.57e-15	4.25e-14	BRCA	0.749755	PRCA	-10.2921	BRCA>PRCA	Opposite	CC&GWAS	TMPRSS2	-47553	21q22.3
rs73231912	21	42896753	-0.0118	1.77e-08	6.5e-08	BRCA	1.02018	PRCA	8.97954	PRCA>BRCA	Same	CC&GWAS	TMPRSS2	-60275	21q22.3
rs28837144	22	40461508	-0.0171	5.81e-17	1.65e-16	BRCA	-3.36777	PRCA	8.53529	PRCA>BRCA	Opposite	CC&GWAS	TNRC6B	-20687	22q13.1
rs143521471	22	40639706	0.0129	2.55e-10	1.2e-10	BRCA	7.10397	PRCA	-1.84053	BRCA>PRCA	Opposite	CC&GWAS	TNRC6B	-198885	22q13.1
rs187587606	22	40759522	0.0137	5.96e-09	2.74e-09	BRCA	7.04728	PRCA	-1.12238	BRCA>PRCA	Opposite	CC&GWAS	ADSL	-17015	22q13.1
rs112785404	22	40837835	0.0168	2.02e-14	2.23e-15	BRCA	11.7235	PRCA	0.16188	BRCA>PRCA	Same	CC&GWAS	MKL1	-31550	22q13.1
rs35486251	22	40970439	-0.0132	4.57e-10	2.44e-10	BRCA	-6.57735	PRCA	2.37942	PRCA>BRCA	Opposite	CC&GWAS	MKL1	-164154	22q13.1
rs5995886	22	41033801	0.0182	3.73e-19	7.39e-20	BRCA	10.3503	PRCA	-2.34085	BRCA>PRCA	Opposite	CC&GWAS	MKL1	1095	22q13.2
rs62237039	22	41264541	0.0136	1.24e-10	7.21e-11	BRCA	6.43108	PRCA	-2.68477	BRCA>PRCA	Opposite	CC&GWAS	XPNPEP3	-11460	22q13.2
rs73161324	22	42038786	0.0125	3.15e-09	1.79e-09	BRCA	6.32894	PRCA	-2.02546	BRCA>PRCA	Opposite	CC&GWAS	XRCC6	-21663	22q13.2
rs9620095	22	43176623	0.0135	2.07e-10	4.15e-10	BRCA	1.96015	PRCA	-6.89693	BRCA>PRCA	Opposite	CC&GWAS	ARFGAP3	15885	22q13.2
rs28599928	22	43468665	-0.019	1.06e-20	2.56e-20	BRCA	-4.72976	PRCA	8.4952	PRCA>BRCA	Opposite	CC&GWAS	TTLL1	-33143	22q13.2
rs6003062	22	43499741	0.0322	3.98e-51	7.51e-49	BRCA	2.56844	PRCA	-18.3137	BRCA>PRCA	Opposite	CC&GWAS	BIK	7013	22q13.2
rs5759167	22	43500212	0.0384	7.68e-78	6.15e-74	BRCA	2.848	PRCA	-23.7559	BRCA>PRCA	Opposite	CC&GWAS	BIK	6542	22q13.2
rs2245947	22	43528251	-0.022	1.95e-26	1.52e-25	BRCA	-3.28284	PRCA	11.7269	PRCA>BRCA	Opposite	CC&GWAS	MCAT	-39	22q13.2
rs62232064	22	43557563	0.0144	3.82e-11	1.06e-10	BRCA	1.1892	PRCA	-8.02734	BRCA>PRCA	Opposite	CC&GWAS	TSPO	-10043	22q13.2
rs47340	22	43562829	-0.0216	1.06e-25	6.01e-25	BRCA	-3.86809	PRCA	10.9549	PRCA>BRCA	Opposite	CC&GWAS	TTLL12	-201	22q13.2
rs960417	23	9811095	-0.0122	9.67e-11	5.58e-10	BRCA	0.015218	PRCA	10.9103	PRCA>BRCA	Same	CC&GWAS	NA	NA	23p22.2
rs720062	23	11174799	-0.0111	5.2e-09	9.9e-09	BRCA	-2.67349	PRCA	6.34126	PRCA>BRCA	Opposite	CC&GWAS	NA	NA	23p22.2
rs73202137	23	51088806	-0.0104	4.06e-08	1.08e-07	BRCA	-1.0012	PRCA	7.90632	PRCA>BRCA	Opposite	CC&GWAS	NA	NA	23p11.22
rs6614426	23	51264424	0.0243	4.78e-38	8.81e-35	BRCA	-1.08493	PRCA	-23.1743	BRCA>PRCA	Same	CC&GWAS	NA	NA	23p11.22
rs6521819	23	51328341	0.0173	3.2e-20	9.73e-19	BRCA	0.197339	PRCA	-15.3115	BRCA>PRCA	Opposite	CC&GWAS	NA	NA	23p11.22
rs150079079	23	51367700	-0.0116	6.45e-09	2.13e-08	BRCA	-0.731635	PRCA	8.85084	PRCA>BRCA	Opposite	CC&GWAS	NA	NA	23p11.22
rs180967629	23	51691814	-0.0152	6.55e-16	1.05e-14	BRCA	0.172924	PRCA	13.8373	PRCA>BRCA	Same	CC&GWAS	NA	NA	23p11.22
rs5991815	23	51778466	-0.0196	2.13e-25	3.86e-23	BRCA	1.42616	PRCA	19.4959	PRCA>BRCA	Same	CC&GWAS	NA	NA	23p11.22
rs139213305	23	52029472	-0.0129	2.65e-09	8.03e-09	BRCA	-1.32467	PRCA	8.44506	PRCA>BRCA	Opposite	CC&GWAS	NA	NA	23p11.22
rs4617319	23	70108247	-0.0116	6.01e-10	2.83e-09	BRCA	-0.172953	PRCA	10.2206	PRCA>BRCA	Opposite	CC&GWAS	NA	NA	23q13.1
rs2145399	1	15864679	0.0198	6e-13	5.39e-13	BRCA	2.44309	RCC	-6.9289	BRCA>RCC	Opposite	CC&GWAS	DNAJC16	-11371	1p36.21
rs4252684	1	204496829	-0.0171	1.24e-08	1.37e-08	BRCA	-4.18922	RCC	4.19703	RCC>BRCA	Opposite	CC-specific	MDM4	-11318	1q32.1
rs4952672	2	43422557	-0.0154	2.63e-08	2.38e-08	BRCA	-1.42145	RCC	5.63967	RCC>BRCA	Opposite	CC&GWAS	THADA	-28757	2p21
rs11125066	2	46513041	-0.0165	2.98e-09	2.72e-09	BRCA	-1.90373	RCC	5.80742	RCC>BRCA	Opposite	CC&GWAS	EPAS1	7765	2p21
rs17034950	2	46538794	-0.0251	1.87e-19	1.23e-19	BRCA	-0.93311	RCC	10.0364	RCC>BRCA	Opposite	CC&GWAS	EPAS1	-17988	2p21
rs35366004	2	46557962	-0.0313	3.3e-29	1.94e-29	BRCA	-2.14463	RCC	11.9078	RCC>BRCA	Opposite	CC&GWAS	EPAS1	-37156	2p21
rs4145836	2	46595363	-0.0169	1.36e-09	1.35e-09	BRCA	-3.10401	RCC	5.20733	RCC>BRCA	Opposite	CC-specific	EPAS1	-74557	2p21
rs58190199	2	145869560	0.0161	6.08e-09	5.87e-09	BRCA	2.52556	RCC	-5.27182	BRCA>RCC	Opposite	CC-specific	ZEB2	587413	2q22.3
rs34806803	2	170012192	0.0169	2.33e-08	2.17e-08	BRCA	1.63709	RCC	-5.48691	BRCA>RCC	Opposite	CC&GWAS	LRP2	-28573	2q31.1
rs13412666	2	217905779	-0.031	2.24e-29	1.8e-28	BRCA	-21.2623	RCC	0.389379	RCC>BRCA	Opposite	CC&GWAS	TNP1	180992	2q35
rs34005590	2	217963060	-0.0197	2.5e-12	5.99e-12	BRCA	-13.5673	RCC	-0.407148	RCC>BRCA	Same	CC&GWAS	DIRC3	185682	2q35
rs16857609	2	218296508	0.016	5.72e-09	9.87e-09	BRCA	10.6794	RCC	-0.420539	BRCA>RCC	Opposite	CC&GWAS	DIRC3	-147766	2q35
rs12152515	3	10143976	-0.0151	4.66e-08	3.93e-08	BRCA	-0.309841	RCC	6.20886	RCC>BRCA	Opposite	CC&GWAS	FANCD2OS	-20975	3p25.3
rs55782834	3	27372628	-0.0235	1.79e-17	6.6e-17	BRCA	-17.0615	RCC	-0.362692	RCC>BRCA	Same	CC&GWAS	NEK10	-221052	3p24.1
rs35263707	3	30684097	0.0159	7.88e-09	1.09e-08	BRCA	7.54934	RCC	-2.20508	BRCA>RCC	Opposite	CC&GWAS	TGFBR2	-36103	3p24.1
rs9845644	3	40536525	0.0168	1.69e-09	1.23e-09	BRCA	-1.03464	RCC	-7.73211	BRCA>RCC	Same	CC&GWAS	ZNF619	4798	3p22.1
rs2203002	3	141796239	0.0166	3.13e-09	2.98e-09	BRCA	2.50432	RCC	-5.42803	BRCA>RCC	Opposite	CC-specific	TFDP2	-132962	3q23
rs7632991	3	169538612	0.0188	1.33e-11	9.05e-12	BRCA	-1.03652	RCC	-8.57527	BRCA>RCC	Same	CC&GWAS	LRRIQ4	1098	3q26.2
rs9809070	3	172293113	0.0161	5.46e-09	6.88e-09	BRCA	6.21786	RCC	-3.06102	BRCA>RCC	Opposite	CC&GWAS	TNFSF10	51816	3q26.31
rs5856791	4	23806750	-0.0173	1.09e-08	1.05e-08	BRCA	-2.33208	RCC	5.24901	RCC>BRCA	Opposite	CC-specific	PPARGC1A	-50086	4p15.2
rs13112006	4	109719262	0.0157	1.29e-08	1.13e-08	BRCA	1.01075	RCC	-6.04004	BRCA>RCC	Opposite	CC&GWAS	COL25A1	12615	4q25
rs28436676	4	175842495	-0.0187	1.48e-11	2.71e-11	BRCA	-10.7563	RCC	1.34867	RCC>BRCA	Opposite	CC&GWAS	ADAM29	-91676	4q34.1
rs2242652	5	1280028	0.049	1.74e-12	7.39e-10	ESC	2.69433	PRCA	-20.0844	ESC>PRCA	Opposite	CC&GWAS	TERT	-26766	5p15.33
rs72748037	5	44449376	-0.0165	2.56e-09	4.28e-09	BRCA	-10.0265	RCC	0.819216	RCC>BRCA	Opposite	CC&GWAS	FGF10	59568	5p12
rs930395	5	44822458	0.0218	2.05e-15	7.09e-15	BRCA	17.1648	RCC	0.937162	BRCA>RCC	Same	CC&GWAS	MRPS30	1928	5p12
rs17432750	5	56031822	-0.0197	1.12e-12	2.08e-12	BRCA	-10.7797	RCC	1.74776	RCC>BRCA	Opposite	CC&GWAS	MAP3K1	79579	5q11.2
rs74345699	5	56053479	0.0311	5.94e-30	4.94e-29	BRCA	21.5954	RCC	-0.542017	BRCA>RCC	Opposite	CC&GWAS	MAP3K1	57922	5q11.2
rs5868034	5	56198221	-0.0194	9.22e-11	1.52e-10	BRCA	-9.91339	RCC	2.01553	RCC>BRCA	Opposite	CC&GWAS	MAP3K1	6242	5q11.2
rs55646464	5	173324971	-0.0154	2.36e-08	2.63e-08	BRCA	-4.41821	RCC	3.85428	RCC>BRCA	Opposite	CC-specific	CPEB4	-9688	5q35.2
rs9466055	6	21384457	0.0157	1.84e-08	1.68e-08	BRCA	1.71877	RCC	-5.55746	BRCA>RCC	Opposite	CC&GWAS	CDKAL1	151822	6p22.3
rs9397068	6	151953859	0.0205	6.35e-14	1.83e-13	BRCA	15.6759	RCC	0.483889	BRCA>RCC	Same	CC&GWAS	CCDC170	11531	6q25.1
rs851984	6	152023191	0.0159	8.01e-09	1.27e-08	BRCA	9.45236	RCC	-1.06085	BRCA>RCC	Opposite	CC&GWAS	ESR1	-45365	6q25.1
rs9918437	6	152072718	0.017	5.46e-10	8.81e-10	BRCA	9.54631	RCC	-1.57467	BRCA>RCC	Opposite	CC&GWAS	ESR1	-94892	6q25.1
rs2280548	7	1976667	-0.0199	4.94e-13	2.72e-13	BRCA	3.06717	RCC	10.2772	RCC>BRCA	Same	CC&GWAS	MAD1L1	-121238	7p22.3
rs73118814	7	50755793	0.0206	1.6e-13	1.12e-13	BRCA	0.0048106	RCC	-8.69236	BRCA>RCC	Opposite	CC&GWAS	GRB10	-98033	7p12.1
rs3807306	7	128580680	0.0183	4.53e-11	3.19e-11	BRCA	-0.811619	RCC	-8.24451	BRCA>RCC	Same	CC&GWAS	IRF5	-3014	7q32.1
rs59296513	8	22882293	0.0156	2.05e-08	1.74e-08	BRCA	0.651231	RCC	-6.19095	BRCA>RCC	Opposite	CC&GWAS	TNFRSF10B	-4647	8p21.3
rs11993146	8	30319537	0.0176	1.83e-10	1.81e-10	BRCA	3.12867	RCC	-5.5579	BRCA>RCC	Opposite	CC&GWAS	RBPMS	-77593	8p12
rs7015780	8	128389507	-0.0206	8.63e-14	2.8e-13	BRCA	-16.8182	RCC	-1.49858	RCC>BRCA	Same	CC&GWAS	POU5F1B	37028	8q24.21
rs4427136	8	128879839	-0.0192	3.61e-12	2.23e-12	BRCA	2.12557	RCC	9.38026	RCC>BRCA	Same	CC&GWAS	TMEM75	79287	8q24.21
rs9656968	8	128890261	-0.0163	3.6e-09	2.71e-09	BRCA	0.862786	RCC	7.40646	RCC>BRCA	Same	CC&GWAS	TMEM75	68865	8q24.21
rs2811710	9	21991923	0.015	4.87e-08	6.84e-08	BRCA	7.8649	RCC	-1.64173	BRCA>RCC	Opposite	CC&GWAS	CDKN2A	-24172	9p21.3
rs2797900	10	31344962	-0.0181	5.67e-11	5.55e-11	BRCA	-3.10207	RCC	5.78104	RCC>BRCA	Opposite	CC&GWAS	ZNF438	24096	10p11.22
rs10995190	10	64278682	-0.0175	2.81e-10	6.74e-10	BRCA	-14.5037	RCC	-1.52562	RCC>BRCA	Same	CC&GWAS	ZNF365	-144731	10q21.2
rs11304299	10	80843332	-0.0183	9.4e-10	1.83e-09	BRCA	-12.6044	RCC	0.145452	RCC>BRCA	Opposite	CC&GWAS	ZMIZ1	-14540	10q22.3
rs11813268	10	105682296	-0.0153	2.9e-08	2.28e-08	BRCA	0.630976	RCC	6.87353	RCC>BRCA	Same	CC&GWAS	OBFC1	4333	10q24.33
rs7919152	10	114794719	0.0184	2.6e-11	3.56e-11	BRCA	7.27446	RCC	-3.40944	BRCA>RCC	Opposite	CC&GWAS	TCF7L2	-84710	10q25.2
rs11200010	10	123331495	0.0185	2.2e-11	4.05e-11	BRCA	10.9183	RCC	-1.22213	BRCA>RCC	Opposite	CC&GWAS	FGFR2	-93647	10q26.13
rs11599804	10	123340664	0.0601	9.81e-106	1.5e-102	BRCA	37.5378	RCC	-1.86992	BRCA>RCC	Opposite	CC&GWAS	FGFR2	-102816	10q26.13
rs45631630	10	123340824	-0.0211	4.17e-14	8.55e-14	BRCA	-11.5962	RCC	1.63378	RCC>BRCA	Opposite	CC&GWAS	FGFR2	-102976	10q26.13
rs45631632	10	123342707	0.0158	1.06e-08	1.73e-08	BRCA	9.88801	RCC	-0.734308	BRCA>RCC	Opposite	CC&GWAS	FGFR2	-104859	10q26.13
rs45631558	10	123357210	0.0158	7.77e-09	1.23e-08	BRCA	9.52847	RCC	-1.14927	BRCA>RCC	Opposite	CC&GWAS	FGFR2	-119362	10q26.13
rs4752577	10	123422518	0.0209	2.31e-14	6.3e-14	BRCA	14.9876	RCC	-0.106531	BRCA>RCC	Opposite	CC&GWAS	FGFR2	64546	10q26.13
rs12242201	10	123422858	-0.0212	2.96e-14	7.29e-14	BRCA	-13.5562	RCC	0.517472	RCC>BRCA	Opposite	CC&GWAS	FGFR2	64886	10q26.13
rs576603	11	1914139	-0.0177	1.36e-10	2.51e-10	BRCA	-11.1473	RCC	0.755282	RCC>BRCA	Opposite	CC&GWAS	LSP1	642	11p15.5
rs2237882	11	2791208	-0.017	9.71e-10	7.67e-10	BRCA	-0.128979	RCC	7.10975	RCC>BRCA	Opposite	CC&GWAS	KCNQ1	-325294	11p15.5
rs11263640	11	69205645	0.0339	8.51e-35	8.38e-35	BRCA	6.1861	RCC	-10.6386	BRCA>RCC	Opposite	CC&GWAS	MYEOV	23151	11q13.3
rs7939454	11	69234390	0.04	9.47e-48	2.7e-48	BRCA	0.158034	RCC	-16.8115	BRCA>RCC	Opposite	CC&GWAS	MYEOV	51896	11q13.3
rs78540526	11	69331418	0.0336	7.98e-35	1.32e-33	BRCA	25.8558	RCC	0.665897	BRCA>RCC	Same	CC&GWAS	CCND1	124437	11q13.3
rs74911261	11	108357137	-0.0191	9.37e-12	6.55e-12	BRCA	0.489402	RCC	8.38923	RCC>BRCA	Same	CC&GWAS	KDELC2	-14305	11q22.3
rs11048458	12	26465585	-0.0285	6.65e-25	3.06e-25	BRCA	0.869293	RCC	12.5824	RCC>BRCA	Same	CC&GWAS	SSPN	13362	12p12.1
rs7297051	12	28174817	-0.0252	1.09e-19	4.39e-19	BRCA	-17.3391	RCC	0.0111384	RCC>BRCA	Opposite	CC&GWAS	PTHLH	49179	12p11.22
rs11836367	12	96027467	-0.0165	2.42e-09	4.96e-09	BRCA	-12.8775	RCC	-0.815149	RCC>BRCA	Same	CC&GWAS	NTN4	24116	12q22
rs2464264	12	115835798	-0.0161	5.44e-09	1.17e-08	BRCA	-13.7028	RCC	-1.45719	RCC>BRCA	Same	CC&GWAS	MED13L	559913	12q24.21
rs4765623	12	125320850	-0.0222	9.36e-16	5.79e-16	BRCA	0.789101	RCC	9.85568	RCC>BRCA	Same	CC&GWAS	SCARB1	-59448	12q24.31
rs71423318	14	69005887	-0.0205	1.26e-13	3.08e-13	BRCA	-13.7247	RCC	0.313276	RCC>BRCA	Opposite	CC&GWAS	RAD51B	-719391	14q24.1
rs11561560	14	73226907	-0.0154	3.67e-08	3.33e-08	BRCA	-1.56464	RCC	5.52189	RCC>BRCA	Opposite	CC&GWAS	DPF3	-140903	14q24.2
rs35294538	14	73252898	0.0184	5.12e-11	4.11e-11	BRCA	0.899489	RCC	-7.21452	BRCA>RCC	Opposite	CC&GWAS	DPF3	-166894	14q24.2
rs7152005	14	73280418	-0.0313	3.36e-29	1.24e-29	BRCA	1.27893	RCC	14.0199	RCC>BRCA	Same	CC&GWAS	DPF3	-194414	14q24.2
rs112289998	14	73868372	0.0158	1.56e-08	1.42e-08	BRCA	1.69413	RCC	-5.61207	BRCA>RCC	Opposite	CC&GWAS	NUMB	-126557	14q24.3
rs61758464	14	105257802	0.0257	2.94e-20	2.41e-20	BRCA	3.10183	RCC	-8.9284	BRCA>RCC	Opposite	CC&GWAS	AKT1	-22116	14q32.33
rs1978343	16	52525285	-0.0163	3.45e-09	6.14e-09	BRCA	-10.9898	RCC	0.257028	RCC>BRCA	Opposite	CC&GWAS	TOX3	-53368	16q12.1
rs35668161	16	52538825	0.0459	1.18e-62	1.01e-60	BRCA	31.0773	RCC	-1.0463	BRCA>RCC	Opposite	CC&GWAS	TOX3	-66908	16q12.1
rs12929984	16	52562811	-0.0186	2.23e-11	4.17e-11	BRCA	-11.0793	RCC	1.04978	RCC>BRCA	Opposite	CC&GWAS	TOX3	-90894	16q12.1
rs62048402	16	53803223	-0.0207	6.07e-14	1.04e-13	BRCA	-9.74476	RCC	2.87799	RCC>BRCA	Opposite	CC&GWAS	FTO	-65348	16q12.2
rs12446424	16	80645662	0.0169	7.54e-10	1.4e-09	BRCA	11.4548	RCC	-0.332139	BRCA>RCC	Opposite	CC&GWAS	CDYL2	-13859	16q23.2
rs17573607	17	44083081	-0.0161	5.73e-09	7.18e-09	BRCA	-6.14653	RCC	3.07468	RCC>BRCA	Opposite	CC&GWAS	MAPT	-111333	17q21.31
rs2007981	19	18567555	-0.0156	1.8e-08	3.2e-08	BRCA	-11.1772	RCC	-0.180366	RCC>BRCA	Same	CC&GWAS	ELL	-14082	19p13.11
rs2238691	19	46179043	0.0194	4.2e-12	5.04e-12	BRCA	5.74967	RCC	-4.55902	BRCA>RCC	Opposite	CC&GWAS	GIPR	-7541	19q13.32
rs76364377	20	62319284	-0.0156	2.17e-08	2.03e-08	BRCA	-1.98137	RCC	5.36286	RCC>BRCA	Opposite	CC-specific	RTEL1	-30121	20q13.33
rs6089961	20	62349491	0.0151	4.08e-08	3.75e-08	BRCA	1.54447	RCC	-5.4718	BRCA>RCC	Opposite	CC&GWAS	ZGPAT	-10674	20q13.33
rs2403907	21	16574455	-0.0191	4.52e-12	9.29e-12	BRCA	-12.0779	RCC	0.75524	RCC>BRCA	Opposite	CC&GWAS	NRIP1	137134	21q21.1
rs35692733	22	38206839	-0.0208	7.14e-14	7.72e-14	BRCA	-4.7261	RCC	5.8824	RCC>BRCA	Opposite	CC&GWAS	GCAT	-2927	22q13.1
rs5756930	22	38545808	-0.0167	1.31e-09	1.82e-09	BRCA	-7.52631	RCC	2.544	RCC>BRCA	Opposite	CC&GWAS	PLA2G6	-38306	22q13.1
rs5995875	22	40960692	0.0175	1.6e-10	3.2e-10	BRCA	12.2955	RCC	-0.191815	BRCA>RCC	Opposite	CC&GWAS	MKL1	-154407	22q13.1
rs6632943	23	17031874	-0.0199	1.04e-10	9.4e-11	BRCA	-1.7905	RCC	6.39579	RCC>BRCA	Opposite	CC&GWAS	NA	NA	23p22.2
rs56899415	23	125627223	0.0264	1.12e-17	7.84e-18	BRCA	0.494678	RCC	-9.5216	BRCA>RCC	Opposite	CC&GWAS	NA	NA	23q25
rs138048924	4	56304248	0.0384	4.91e-08	4.07e-08	PRCA	0.0627068	RCC	1.04709	PRCA>RCC	Same	CC-specific	TMEM165	-42124	4q12
rs10487367	7	117081480	0.0492	5.89e-10	6.82e-10	PRCA	4.08747	RCC	2.52574	PRCA>RCC	Same	CC-specific	ASZ1	13303	7q31.2
rs10908259	11	69237595	-0.0432	8.37e-09	2.08e-07	PRCA	2.28556	RCC	-16.8685	RCC>PRCA	Opposite	CC&GWAS	MYEOV	55101	11q13.3
rs150019352	12	68900536	-0.0438	3.73e-08	6.48e-08	PRCA	-0.503376	RCC	-4.42358	RCC>PRCA	Same	CC-specific	RAP1B	104083	12q15
rs138048924	4	56304248	0.0384	4.91e-08	4.07e-08	ESC	-5.44219	RCC	1.04709	ESC>RCC	Opposite	CC-specific	TMEM165	-42124	4q12
rs10487367	7	117081480	0.0492	5.89e-10	6.82e-10	ESC	-5.67822	RCC	2.52574	ESC>RCC	Opposite	CC&GWAS	ASZ1	13303	7q31.2
rs10908259	11	69237595	-0.0432	8.37e-09	2.08e-07	ESC	0.052287	RCC	-16.8685	RCC>ESC	Opposite	CC&GWAS	MYEOV	55101	11q13.3
rs150019352	12	68900536	-0.0438	3.73e-08	6.48e-08	ESC	4.31611	RCC	-4.42358	RCC>ESC	Opposite	CC-specific	RAP1B	104083	12q15
rs17034950	2	46538794	-0.0291	1.53e-10	4.11e-09	OVCA	-0.384916	RCC	10.0364	RCC>OVCA	Opposite	CC&GWAS	EPAS1	-17988	2p21
rs35366004	2	46557962	-0.0325	1.4e-12	1.18e-10	OVCA	0.117202	RCC	11.9078	RCC>OVCA	Same	CC&GWAS	EPAS1	-37156	2p21
rs62276619	3	156397692	0.0447	4.23e-25	1.79e-27	OVCA	13.0605	RCC	-0.535701	OVCA>RCC	Opposite	CC&GWAS	TIPARP	-6668	3q25.31
rs9866776	3	169487651	0.0294	9.2e-11	9.75e-10	OVCA	1.87096	RCC	-8.18801	OVCA>RCC	Opposite	CC&GWAS	ACTRT3	-2942	3q26.2
rs2056480	7	1954301	-0.0269	3.46e-09	6.41e-08	OVCA	-0.172684	RCC	9.48481	RCC>OVCA	Opposite	CC&GWAS	MAD1L1	-98872	7p22.3
rs73116898	7	50743530	0.0249	2.75e-08	3.26e-07	OVCA	0.30824	RCC	-8.61216	OVCA>RCC	Opposite	CC&GWAS	GRB10	-85770	7p12.1
rs62502583	8	23476601	-0.0253	2.98e-08	2.91e-08	OVCA	-4.55554	RCC	3.16729	RCC>OVCA	Opposite	CC-specific	SLC25A37	43625	8p21.2
rs7814278	8	128895342	-0.0281	2.36e-09	1.74e-08	OVCA	-1.42278	RCC	7.47704	RCC>OVCA	Opposite	CC&GWAS	TMEM75	63784	8q24.21
rs1400482	8	129541931	-0.0332	7.39e-13	1.29e-13	OVCA	-8.07159	RCC	1.20536	RCC>OVCA	Opposite	CC&GWAS	TMEM75	581340	8q24.21
rs62543581	9	16906006	-0.0497	7.94e-27	1.48e-28	OVCA	-12.1933	RCC	1.65437	RCC>OVCA	Opposite	CC&GWAS	BNC2	35165	9p22.2
rs635634	9	136155000	0.0265	5.05e-09	2.33e-09	OVCA	5.92744	RCC	-1.88022	OVCA>RCC	Opposite	CC&GWAS	SURF6	42552	9q34.2
rs2797900	10	31344962	-0.0259	1.39e-08	4.51e-08	OVCA	-2.72738	RCC	5.78104	RCC>OVCA	Opposite	CC&GWAS	ZNF438	24096	10p11.22
rs11263654	11	69238123	0.0412	2.07e-20	9.99e-17	OVCA	-1.47691	RCC	-16.7471	OVCA>RCC	Same	CC&GWAS	MYEOV	55629	11q13.3
rs149934734	11	108315606	-0.0303	1.8e-12	2.21e-11	OVCA	-2.14692	RCC	8.41327	RCC>OVCA	Opposite	CC&GWAS	C11orf65	-136360	11q22.3
rs1398676	12	26459420	-0.0297	1.28e-10	1.18e-08	OVCA	1.3934	RCC	12.6097	RCC>OVCA	Same	CC&GWAS	SSPN	7197	12p12.1
rs10846751	12	125319771	-0.0257	1.26e-08	2.61e-07	OVCA	0.418612	RCC	9.8207	RCC>OVCA	Same	CC&GWAS	SCARB1	-58369	12q24.31
rs2109794	14	73288855	-0.0427	2.23e-21	1.69e-18	OVCA	-1.01417	RCC	14.1452	RCC>OVCA	Opposite	CC&GWAS	DPF3	-202851	14q24.2
rs34284721	14	105267934	0.0285	1.04e-09	1.23e-08	OVCA	1.30381	RCC	-8.51915	OVCA>RCC	Opposite	CC&GWAS	ZBTB42	-1001	14q32.33
rs55646814	16	50101526	-0.0287	1.1e-09	3.68e-09	OVCA	-2.83784	RCC	6.02449	RCC>OVCA	Opposite	CC&GWAS	HEATR3	-1674	16q12.1
rs1553752	17	46420708	0.0266	2.57e-09	4.54e-10	OVCA	7.38957	RCC	-0.237884	OVCA>RCC	Opposite	CC&GWAS	SKAP1	-209906	17q21.32
rs13343778	19	17407695	0.0278	8.58e-10	8.1e-11	OVCA	8.36199	RCC	0.791286	OVCA>RCC	Same	CC&GWAS	ABHD8	-4755	19p13.11
rs12689443	23	125643422	0.0308	1.49e-10	3.42e-09	OVCA	0.18644	RCC	-9.55163	OVCA>RCC	Opposite	CC&GWAS	NA	NA	23q25
rs1811698	1	150772613	-0.0212	4.21e-09	3.56e-07	OVCA	-2.18118	PRCA	8.64982	PRCA>OVCA	Opposite	CC&GWAS	CTSK	-3929	1q21.3
rs11264871	1	153990890	-0.0202	1.51e-08	6.11e-06	OVCA	-0.604216	PRCA	11.543	PRCA>OVCA	Opposite	CC&GWAS	NUP210L	-25729	1q21.3
rs56103503	1	154980351	-0.0204	1.35e-08	5.07e-06	OVCA	-0.653708	PRCA	11.3027	PRCA>OVCA	Opposite	CC&GWAS	ZBTB7B	-5224	1q21.3
rs4951401	1	204537648	-0.0315	6.4e-19	5.38e-14	OVCA	-2.60012	PRCA	14.4427	PRCA>OVCA	Opposite	CC&GWAS	MDM4	-52137	1q32.1
rs6742448	2	10759126	0.0244	7.9e-12	9.51e-09	OVCA	1.8177	PRCA	-11.7031	OVCA>PRCA	Opposite	CC&GWAS	NOL10	-48234	2p25.1
rs7591218	2	43637998	0.0263	1.7e-13	1.16e-09	OVCA	1.5628	PRCA	-13.4778	OVCA>PRCA	Opposite	CC&GWAS	THADA	-244198	2p21
rs7596224	2	62797517	-0.0218	8.93e-10	1.07e-06	OVCA	-0.554261	PRCA	12.5451	PRCA>OVCA	Opposite	CC&GWAS	TMEM17	58488	2p15
rs56239516	2	62859146	-0.0237	2.97e-11	1.07e-08	OVCA	-2.3228	PRCA	10.1965	PRCA>OVCA	Opposite	CC&GWAS	EHBP1	41840	2p15
rs6545977	2	63301164	0.0333	7.08e-21	7.73e-14	OVCA	0.905501	PRCA	-19.2838	OVCA>PRCA	Opposite	CC&GWAS	OTX1	16193	2p15
rs76125356	2	63494071	-0.0197	1.42e-08	1.56e-06	OVCA	-1.66823	PRCA	9.2457	PRCA>OVCA	Opposite	CC&GWAS	WDPCP	-145553	2p15
rs262535	2	63906628	0.0224	4.99e-10	1.18e-07	OVCA	1.96486	PRCA	-9.95555	OVCA>PRCA	Opposite	CC&GWAS	WDPCP	-558110	2p15
rs80353656	2	173309402	0.0278	2.78e-14	2.63e-08	OVCA	-1.52164	PRCA	-18.5976	OVCA>PRCA	Same	CC&GWAS	ITGA6	-17320	2q31.1
rs6755777	2	177043226	-0.0236	2.38e-11	2.04e-12	OVCA	-7.57092	PRCA	-0.178029	PRCA>OVCA	Same	CC&GWAS	HOXD3	5396	2q31.1
rs76832527	2	242157241	-0.023	1.25e-10	2.52e-07	OVCA	-0.753749	PRCA	13.0258	PRCA>OVCA	Opposite	CC&GWAS	ANO7	-29317	2q37.3
rs9836404	3	87172005	-0.0258	5.53e-14	9.15e-09	OVCA	0.27385	PRCA	17.4393	PRCA>OVCA	Same	CC&GWAS	CHMP2B	104416	3p12.1
rs55669402	3	87175085	0.0312	1.56e-18	4.07e-12	OVCA	0.55587	PRCA	-18.5886	OVCA>PRCA	Opposite	CC&GWAS	CHMP2B	101336	3p12.1
rs77464751	3	87199101	0.0198	9.49e-09	4.45e-06	OVCA	0.410553	PRCA	-10.9359	OVCA>PRCA	Opposite	CC&GWAS	CHMP2B	77320	3p12.1
rs13092681	3	113290450	0.0241	1.02e-11	1.42e-07	OVCA	0.00864798	PRCA	-15.1851	OVCA>PRCA	Opposite	CC&GWAS	SIDT1	-39307	3q13.2
rs6148064	3	127889268	-0.0238	7.97e-11	1.02e-06	OVCA	0.682853	PRCA	15.1362	PRCA>OVCA	Same	CC&GWAS	EEFSEC	-16971	3q21.3
rs75363617	3	156413477	0.0445	6.86e-40	2.16e-41	OVCA	13.0592	PRCA	-3.74126	OVCA>PRCA	Opposite	CC&GWAS	TIPARP	-22453	3q25.31
rs76925190	3	170066339	0.0347	5.58e-23	3.63e-14	OVCA	-0.399805	PRCA	-21.8784	OVCA>PRCA	Same	CC&GWAS	SKIL	9127	3q26.2
rs138318607	3	170118603	-0.0255	5.59e-12	1.4e-07	OVCA	0.496843	PRCA	14.9539	PRCA>OVCA	Same	CC&GWAS	SKIL	3980	3q26.2
rs9993810	4	77614640	-0.0199	2.75e-08	5e-07	OVCA	-2.93374	PRCA	6.4433	PRCA>OVCA	Opposite	CC&GWAS	SHROOM3	-258387	4q21.1
rs6853490	4	95544718	-0.0235	4.35e-11	2.2e-07	OVCA	-0.312448	PRCA	14.0504	PRCA>OVCA	Opposite	CC&GWAS	PDLIM5	-171681	4q22.3
rs7679673	4	106061534	0.0273	2.04e-14	5.6e-08	OVCA	-1.97428	PRCA	-21.0624	OVCA>PRCA	Same	CC&GWAS	TET2	5498	4q24
rs2242652	5	1280028	0.0305	7.76e-21	1.6e-19	CRC	-1.0759	PRCA	-20.0844	CRC>PRCA	Same	CC&GWAS	TERT	-26766	5p15.33
rs2617583	5	1453344	-0.0133	1.5e-10	1.22e-10	BRCA	-5.3249	PRCA	3.71265	PRCA>BRCA	Opposite	CC-specific	LPCAT1	3251	5p15.33
rs27066	5	1359133	0.0143	9.04e-09	2.99e-09	BRCA	1.58803	LUNG	-5.8	BRCA>LUNG	Opposite	CC&GWAS	CLPTM1L	13919	5p15.33
rs27068	5	1347239	-0.0231	1.21e-15	1.58e-17	LUNG	-8.79374	PRCA	1.11956	PRCA>LUNG	Opposite	CC&GWAS	CLPTM1L	2025	5p15.33
rs2735940	5	1296486	-0.0241	1.44e-15	1.79e-15	BRCA	4.0634	CRC	11.6098	CRC>BRCA	Same	CC&GWAS	TERT	1302	5p15.33
rs7701346	5	133828356	-0.0196	3.72e-08	9.78e-06	OVCA	-0.662111	PRCA	10.896	PRCA>OVCA	Opposite	CC&GWAS	PHF15	31647	5q31.1
rs9404952	6	29804165	-0.023	1.1e-10	2.07e-08	OVCA	-2.48818	PRCA	9.51152	PRCA>OVCA	Opposite	CC&GWAS	HLA-G	5263	6p22.1
rs913074	6	41538545	-0.0299	1.54e-17	1.7e-12	OVCA	-1.88931	PRCA	15.3361	PRCA>OVCA	Opposite	CC&GWAS	FOXP4	-24381	6p21.1
rs59358669	6	109500192	-0.0213	1.12e-09	1.03e-07	OVCA	-2.47671	PRCA	8.65303	PRCA>OVCA	Opposite	CC&GWAS	CEP57L1	15057	6q21
rs339351	6	117200434	0.0239	2.55e-11	2.35e-07	OVCA	0.0374829	PRCA	-14.8992	OVCA>PRCA	Opposite	CC&GWAS	RFX6	-2059	6q22.1
rs6557265	6	153433402	0.0197	2.71e-08	8.68e-06	OVCA	0.582693	PRCA	-11.2676	OVCA>PRCA	Opposite	CC&GWAS	RGS17	-107808	6q25.2
rs651164	6	160581374	-0.0231	2.4e-10	1.21e-06	OVCA	0.195246	PRCA	14.6373	PRCA>OVCA	Same	CC&GWAS	SLC22A1	1624	6q25.3
rs3105751	6	160822675	-0.0305	1.22e-17	6.19e-12	OVCA	-1.12215	PRCA	17.2322	PRCA>OVCA	Opposite	CC&GWAS	SLC22A3	-53375	6q25.3
rs7757140	6	161095837	0.0205	1.8e-08	1.43e-06	OVCA	1.90987	PRCA	-8.87126	OVCA>PRCA	Opposite	CC&GWAS	LPA	8430	6q26
rs2192466	7	20923092	0.0206	7.21e-09	1.04e-06	OVCA	1.65512	PRCA	-9.58863	OVCA>PRCA	Opposite	CC&GWAS	SP8	96587	7p15.3
rs10240425	7	27520968	0.0197	3.62e-08	1.3e-05	OVCA	0.405242	PRCA	-11.5152	OVCA>PRCA	Opposite	CC&GWAS	HIBADH	44093	7p15.2
rs42099	7	27715482	0.0201	1.54e-08	1.66e-06	OVCA	1.7024	PRCA	-9.29236	OVCA>PRCA	Opposite	CC&GWAS	HIBADH	12868	7p15.2
rs7808935	7	27977363	0.0289	9.52e-16	7.32e-09	OVCA	-1.786	PRCA	-21.4691	OVCA>PRCA	Same	CC&GWAS	JAZF1	-107171	7p15.2
rs7791463	7	97819047	0.035	1.23e-22	5.76e-16	OVCA	2.12317	PRCA	-17.8561	OVCA>PRCA	Opposite	CC&GWAS	LMTK2	-82850	7q21.3
rs2942197	8	23421639	0.0211	4.54e-09	8.15e-07	OVCA	1.62529	PRCA	-9.94819	OVCA>PRCA	Opposite	CC&GWAS	SLC25A37	-35321	8p21.2
rs13262167	8	23535219	0.0333	4.87e-21	8.15e-12	OVCA	-1.86501	PRCA	-24.4999	OVCA>PRCA	Same	CC&GWAS	NKX3-1	987	8p21.2
rs4870985	8	127855936	-0.0206	8.51e-09	6.43e-06	OVCA	-0.181851	PRCA	12.2525	PRCA>OVCA	Opposite	CC&GWAS	FAM84B	285298	8q24.21
rs2220322	8	127911557	0.0272	2.18e-14	2.12e-09	OVCA	0.313501	PRCA	-16.4738	OVCA>PRCA	Opposite	CC&GWAS	FAM84B	340919	8q24.21
rs7816007	8	128012359	0.0336	7.29e-21	1.88e-12	OVCA	-0.837343	PRCA	-22.4869	OVCA>PRCA	Same	CC&GWAS	POU5F1B	414176	8q24.21
rs4633025	8	128036981	0.0194	4.26e-08	1e-06	OVCA	2.49291	PRCA	-6.71228	OVCA>PRCA	Opposite	CC&GWAS	POU5F1B	389554	8q24.21
rs77541621	8	128077146	-0.0508	1.63e-48	1.28e-27	OVCA	1.35161	PRCA	37.3627	PRCA>OVCA	Same	CC&GWAS	POU5F1B	349389	8q24.21
rs72725868	8	128091418	0.0235	2.46e-10	4.81e-07	OVCA	0.444612	PRCA	-12.5919	OVCA>PRCA	Opposite	CC&GWAS	POU5F1B	335117	8q24.21
rs7841060	8	128096477	-0.0518	1.64e-48	6.34e-30	OVCA	-0.276453	PRCA	33.1721	PRCA>OVCA	Opposite	CC&GWAS	POU5F1B	330058	8q24.21
rs78809737	8	128104218	0.0275	3.25e-14	1.4e-09	OVCA	0.651382	PRCA	-15.0751	OVCA>PRCA	Opposite	CC&GWAS	POU5F1B	322317	8q24.21
rs35365584	8	128108726	0.0392	1.68e-28	2.3e-18	OVCA	0.670875	PRCA	-23.0544	OVCA>PRCA	Opposite	CC&GWAS	POU5F1B	317809	8q24.21
rs80317438	8	128147111	-0.0234	2.83e-11	3.59e-07	OVCA	0.227159	PRCA	15.4894	PRCA>OVCA	Same	CC&GWAS	POU5F1B	279424	8q24.21
rs72609852	8	128193303	-0.0232	1.05e-10	1.39e-07	OVCA	-1.08618	PRCA	12.2613	PRCA>OVCA	Opposite	CC&GWAS	POU5F1B	233232	8q24.21
rs62529471	8	128268715	0.0224	1.78e-09	2.31e-06	OVCA	0.311001	PRCA	-13.1073	OVCA>PRCA	Opposite	CC&GWAS	POU5F1B	157820	8q24.21
rs112983285	8	128312996	0.0204	3.49e-08	5.63e-06	OVCA	0.979769	PRCA	-9.6626	OVCA>PRCA	Opposite	CC&GWAS	POU5F1B	113539	8q24.21
rs443053	8	128335796	0.0392	4.3e-28	9.28e-18	OVCA	0.277235	PRCA	-23.8983	OVCA>PRCA	Opposite	CC&GWAS	POU5F1B	90739	8q24.21
rs72712344	8	128342626	-0.0323	1.94e-19	3.88e-11	OVCA	1.41763	PRCA	23.6642	PRCA>OVCA	Same	CC&GWAS	POU5F1B	83909	8q24.21
rs75222633	8	128360681	0.0196	4.11e-08	4.12e-06	OVCA	1.35411	PRCA	-9.00823	OVCA>PRCA	Opposite	CC&GWAS	POU5F1B	65854	8q24.21
rs75960487	8	128379298	0.0215	3.18e-09	1.18e-06	OVCA	1.05265	PRCA	-10.677	OVCA>PRCA	Opposite	CC&GWAS	POU5F1B	47237	8q24.21
rs117202879	8	128384200	0.0241	2.59e-11	3.51e-08	OVCA	1.36168	PRCA	-11.7447	OVCA>PRCA	Opposite	CC&GWAS	POU5F1B	42335	8q24.21
rs116846195	8	128386267	-0.022	9.82e-10	7.77e-06	OVCA	0.858892	PRCA	17.0835	PRCA>OVCA	Same	CC&GWAS	POU5F1B	40268	8q24.21
rs4871021	8	128399100	0.0219	1.64e-09	8.23e-07	OVCA	1.10145	PRCA	-11.4248	OVCA>PRCA	Opposite	CC&GWAS	POU5F1B	27435	8q24.21
rs16902147	8	128405072	-0.0301	1.62e-17	7.27e-11	OVCA	0.248174	PRCA	19.9523	PRCA>OVCA	Same	CC&GWAS	POU5F1B	21463	8q24.21
rs58809953	8	128408061	-0.0216	9.78e-10	6.63e-06	OVCA	0.852746	PRCA	15.8211	PRCA>OVCA	Same	CC&GWAS	POU5F1B	18474	8q24.21
rs6983267	8	128413305	0.0605	2.8e-65	3.3e-40	OVCA	0.276714	PRCA	-37.3472	OVCA>PRCA	Opposite	CC&GWAS	POU5F1B	13230	8q24.21
rs79101886	8	128413783	-0.0276	1.18e-14	1.43e-09	OVCA	-0.374409	PRCA	16.8641	PRCA>OVCA	Opposite	CC&GWAS	POU5F1B	12752	8q24.21
rs75620582	8	128432174	0.0208	1.08e-08	3.29e-06	OVCA	0.860706	PRCA	-10.7263	OVCA>PRCA	Opposite	CC&GWAS	POU5F1B	-5639	8q24.21
rs78449170	8	128445011	0.0251	3.99e-10	1.1e-06	OVCA	0.159595	PRCA	-13.8005	OVCA>PRCA	Opposite	CC&GWAS	POU5F1B	12700	8q24.21
rs13273993	8	128467220	-0.0224	8.54e-10	5.63e-06	OVCA	0.819502	PRCA	15.5735	PRCA>OVCA	Same	CC&GWAS	POU5F1B	34909	8q24.21
rs72714555	8	128513780	0.0377	8.55e-25	1.07e-15	OVCA	0.0632091	PRCA	-21.6266	OVCA>PRCA	Opposite	CC&GWAS	POU5F1B	81469	8q24.21
rs13255059	8	128530616	0.0612	5.36e-67	1.03e-38	OVCA	-1.2694	PRCA	-37.332	OVCA>PRCA	Same	CC&GWAS	POU5F1B	98305	8q24.21
rs117656581	8	128540688	-0.0215	7.56e-10	2.67e-06	OVCA	0.627701	PRCA	12.9458	PRCA>OVCA	Same	CC&GWAS	POU5F1B	108377	8q24.21
rs73375000	8	129561866	-0.0295	1.03e-15	2.6e-16	OVCA	-8.12223	PRCA	1.66727	PRCA>OVCA	Opposite	CC&GWAS	TMEM75	601275	8q24.21
rs62543619	9	16914716	-0.0426	3.64e-31	1.98e-33	OVCA	-12.5509	PRCA	0.84323	PRCA>OVCA	Opposite	CC&GWAS	BNC2	43875	9p22.2
rs1538591	9	16943514	-0.0201	2.55e-08	1.5e-08	OVCA	-5.51575	PRCA	1.40574	PRCA>OVCA	Opposite	CC&GWAS	BNC2	72673	9p22.2
rs6482188	10	21876939	0.0229	8.54e-11	6.05e-11	OVCA	6.16331	PRCA	-2.215	OVCA>PRCA	Opposite	CC&GWAS	MLLT10	-53845	10p12.31
rs7923435	10	47554493	-0.0318	2.14e-12	7.55e-09	OVCA	-1.58309	PRCA	13.9052	PRCA>OVCA	Opposite	CC&GWAS	ANTXRL	103088	10q11.22
rs10993994	10	51549496	0.0618	1.06e-67	3.61e-43	OVCA	1.15595	PRCA	-35.5141	OVCA>PRCA	Opposite	CC&GWAS	MSMB	2	10q11.23
rs10994675	10	51563993	-0.0219	1.11e-09	1.86e-07	OVCA	-1.95393	PRCA	9.34532	PRCA>OVCA	Opposite	CC&GWAS	NCOA4	1115	10q11.23
rs12764219	10	104398895	0.0215	1.45e-09	4.65e-07	OVCA	1.45742	PRCA	-10.5428	OVCA>PRCA	Opposite	CC&GWAS	TRIM8	5358	10q24.32
rs11043143	11	2234093	0.0418	4.6e-32	2.07e-21	OVCA	1.56322	PRCA	-23.1789	OVCA>PRCA	Opposite	CC&GWAS	TH	40986	11p15.5
rs12284087	11	68894753	0.0265	1.41e-13	4.15e-10	OVCA	2.09299	PRCA	-12.0097	OVCA>PRCA	Opposite	CC&GWAS	TPCN2	36681	11q13.3
rs3019751	11	68923597	0.0247	3.09e-12	9.77e-09	OVCA	1.37317	PRCA	-12.8056	OVCA>PRCA	Opposite	CC&GWAS	TPCN2	65525	11q13.3
rs12795301	11	68992285	-0.0554	1.64e-56	6.7e-37	OVCA	-1.86316	PRCA	32.3378	PRCA>OVCA	Opposite	CC&GWAS	MYEOV	69320	11q13.3
rs76152355	11	69006249	0.0195	2.46e-08	2.4e-06	OVCA	1.46361	PRCA	-8.7401	OVCA>PRCA	Opposite	CC&GWAS	MYEOV	55356	11q13.3
rs3884627	11	69025799	-0.0401	4.32e-29	1.64e-20	OVCA	-2.45932	PRCA	19.6684	PRCA>OVCA	Opposite	CC&GWAS	MYEOV	35806	11q13.3
rs35637432	11	69036597	-0.0217	4.25e-09	1.63e-06	OVCA	-1.04765	PRCA	11.2449	PRCA>OVCA	Opposite	CC&GWAS	MYEOV	25008	11q13.3
rs34537226	11	69452709	-0.0208	1.11e-08	1.9e-07	OVCA	-3.08304	PRCA	6.19846	PRCA>OVCA	Opposite	CC&GWAS	CCND1	3146	11q13.3
rs141379009	11	108149207	-0.0206	7.48e-10	7.74e-08	OVCA	-2.36521	PRCA	8.54767	PRCA>OVCA	Opposite	CC&GWAS	ATM	-55996	11q22.3
rs7975527	12	49674860	-0.0206	1.95e-08	5.8e-06	OVCA	-0.710652	PRCA	10.7607	PRCA>OVCA	Opposite	CC&GWAS	TUBA1C	7746	12q13.12
rs73110464	12	53312612	-0.0328	2.62e-19	3.9e-12	OVCA	-0.102701	PRCA	20.9276	PRCA>OVCA	Opposite	CC&GWAS	KRT8	-21635	12q13.13
rs7315310	12	53331144	-0.02	3.73e-08	5.52e-06	OVCA	-1.16926	PRCA	9.94612	PRCA>OVCA	Opposite	CC&GWAS	KRT8	-40167	12q13.13
rs10774741	12	114666585	0.0233	5.18e-11	1.5e-07	OVCA	0.684594	PRCA	-13.2434	OVCA>PRCA	Opposite	CC&GWAS	TBX5	125151	12q24.21
rs62003514	14	53321273	0.0202	2.5e-08	8.46e-06	OVCA	0.468678	PRCA	-10.9161	OVCA>PRCA	Opposite	CC&GWAS	FERMT2	2713	14q22.1
rs34882439	14	69027523	0.0197	3.94e-08	2.23e-06	OVCA	1.95596	PRCA	-8.4552	OVCA>PRCA	Opposite	CC&GWAS	RAD51B	-741027	14q24.1
rs1884810	14	69133570	-0.0206	1.29e-08	5.91e-07	OVCA	-2.39237	PRCA	7.89898	PRCA>OVCA	Opposite	CC&GWAS	RAD51B	-847074	14q24.1
rs9930024	16	67331854	0.021	5.73e-09	6.7e-08	OVCA	3.59323	PRCA	-5.76233	OVCA>PRCA	Opposite	CC&GWAS	KCTD19	-8523	16q22.1
rs3743733	16	67863451	0.0225	5.19e-10	3.23e-09	OVCA	4.50152	PRCA	-4.87249	OVCA>PRCA	Opposite	CC-specific	TSNAXIP1	-22783	16q22.1
rs461251	17	619162	-0.0289	3.46e-16	7.11e-12	OVCA	-2.23117	PRCA	13.8046	PRCA>OVCA	Opposite	CC&GWAS	VPS53	-207254	17p13.3
rs12943165	17	7816542	-0.0252	2.29e-12	6.19e-09	OVCA	-1.52604	PRCA	12.4561	PRCA>OVCA	Opposite	CC&GWAS	CHD3	464	17p13.1
rs3110641	17	36047417	0.0201	1.6e-08	1.87e-06	OVCA	1.61183	PRCA	-9.42685	OVCA>PRCA	Opposite	CC&GWAS	HNF1B	-982	17q12
rs17138476	17	36075605	-0.0265	1.14e-13	5.69e-09	OVCA	-0.315872	PRCA	15.9341	PRCA>OVCA	Opposite	CC&GWAS	HNF1B	-29170	17q12
rs4794758	17	36080428	0.0368	6.8e-25	1.66e-18	OVCA	3.26465	PRCA	-16.3547	OVCA>PRCA	Opposite	CC&GWAS	HNF1B	-33993	17q12
rs880411	17	36089282	0.0227	4.21e-10	2.83e-06	OVCA	-0.693493	PRCA	-14.7503	OVCA>PRCA	Same	CC&GWAS	HNF1B	-42847	17q12
rs11651052	17	36102381	-0.0675	7.47e-80	7.96e-53	OVCA	-2.59301	PRCA	36.9153	PRCA>OVCA	Opposite	CC&GWAS	HNF1B	-55946	17q12
rs77417276	17	36107092	0.0285	6.25e-13	5.9e-10	OVCA	2.50198	PRCA	-10.8712	OVCA>PRCA	Opposite	CC&GWAS	HNF1B	1855	17q12
rs17705445	17	36131437	0.0216	1.47e-09	1.74e-07	OVCA	2.20492	PRCA	-9.09592	OVCA>PRCA	Opposite	CC&GWAS	HNF1B	26200	17q12
rs1963131	17	36193165	0.0215	9.45e-09	1.32e-06	OVCA	1.61091	PRCA	-9.68489	OVCA>PRCA	Opposite	CC&GWAS	HNF1B	87928	17q12
rs71238846	17	43552537	0.0287	5.81e-16	4.84e-16	OVCA	7.49579	PRCA	-3.1103	OVCA>PRCA	Opposite	CC&GWAS	PLEKHM1	-39271	17q21.31
rs12150336	17	44125704	0.0291	2.66e-16	5.32e-16	OVCA	7.15654	PRCA	-4.01191	OVCA>PRCA	Opposite	CC&GWAS	KANSL1	-18422	17q21.31
rs199529	17	44837217	0.0266	7.21e-14	1.22e-13	OVCA	6.56665	PRCA	-3.60198	OVCA>PRCA	Opposite	CC&GWAS	NSF	2387	17q21.31
rs145922598	17	46810586	-0.0262	3.28e-13	1.08e-08	OVCA	-0.437154	PRCA	16.1023	PRCA>OVCA	Opposite	CC&GWAS	HOXB13	4046	17q21.32
rs73324323	17	47420054	-0.0198	2.16e-08	5.72e-06	OVCA	-0.853107	PRCA	10.9381	PRCA>OVCA	Opposite	CC&GWAS	ZNF652	-53486	17q21.33
rs7217073	17	69110923	0.0401	1.35e-29	1.03e-17	OVCA	-0.69445	PRCA	-26.7351	OVCA>PRCA	Same	CC&GWAS	AC007461.1	925241	17q24.3
rs7241993	18	76773973	0.0197	2.22e-08	9.47e-06	OVCA	0.38532	PRCA	-11.5736	OVCA>PRCA	Opposite	CC&GWAS	SALL3	11296	18q23
rs705499	19	38440494	-0.0224	6.47e-10	3.01e-08	OVCA	-3.13186	PRCA	7.74769	PRCA>OVCA	Opposite	CC&GWAS	SIPA1L3	-42626	19q13.13
rs11668070	19	38748913	0.0333	9.48e-21	2.65e-14	OVCA	1.57438	PRCA	-17.8219	OVCA>PRCA	Opposite	CC&GWAS	SPINT2	-14238	19q13.2
rs2739448	19	51352831	-0.024	2.38e-11	2.04e-07	OVCA	-0.159976	PRCA	14.9037	PRCA>OVCA	Opposite	CC&GWAS	KLK3	5340	19q13.33
rs76765083	19	51362715	0.0439	5.39e-34	4.74e-20	OVCA	-1.19599	PRCA	-27.847	OVCA>PRCA	Same	CC&GWAS	KLK3	-4544	19q13.33
rs453481	20	62230706	-0.0309	7.73e-18	9.38e-14	OVCA	-3.16422	PRCA	12.549	PRCA>OVCA	Opposite	CC&GWAS	GMEB2	-11751	20q13.33
rs1058319	20	62374389	0.0277	2.28e-14	5.04e-10	OVCA	1.16777	PRCA	-14.1001	OVCA>PRCA	Opposite	CC&GWAS	SLC2A4RG	-3175	20q13.33
rs4299387	20	62385558	-0.0196	4.17e-08	1.73e-06	OVCA	-2.14994	PRCA	7.81683	PRCA>OVCA	Opposite	CC&GWAS	ZBTB46	-10539	20q13.33
rs6005807	22	28934313	0.0238	7.71e-11	2.98e-10	OVCA	5.13258	PRCA	-4.29347	OVCA>PRCA	Opposite	CC-specific	TTC28	-560309	22q12.1
rs28599928	22	43468665	-0.0238	2.29e-11	2.34e-09	OVCA	-3.27171	PRCA	8.4952	PRCA>OVCA	Opposite	CC&GWAS	TTLL1	-33143	22q13.2
rs5759167	22	43500212	0.0287	1.06e-15	3.77e-08	OVCA	-2.84308	PRCA	-23.7559	OVCA>PRCA	Same	CC&GWAS	BIK	6542	22q13.2
rs73179053	22	43501620	0.0323	3.25e-20	2.09e-13	OVCA	0.62389	PRCA	-17.8941	OVCA>PRCA	Opposite	CC&GWAS	BIK	5134	22q13.2
rs7402	22	43529029	-0.0256	5.53e-13	9.76e-10	OVCA	-2.12724	PRCA	11.662	PRCA>OVCA	Opposite	CC&GWAS	MCAT	-817	22q13.2
rs47340	22	43562829	-0.0208	4.85e-09	1.77e-06	OVCA	-0.990152	PRCA	10.9549	PRCA>OVCA	Opposite	CC&GWAS	TTLL12	-201	22q13.2
rs5945669	23	51402266	0.0279	1.01e-16	7.19e-11	OVCA	0.78475	PRCA	-20.9671	OVCA>PRCA	Opposite	CC&GWAS	NA	NA	23p11.22
rs5991818	23	51491860	-0.0216	1.46e-10	1.84e-07	OVCA	-1.33799	PRCA	14.2972	PRCA>OVCA	Opposite	CC&GWAS	NA	NA	23p11.22
rs180967629	23	51691814	-0.021	4.97e-10	4.47e-07	OVCA	-1.25247	PRCA	13.8373	PRCA>OVCA	Opposite	CC&GWAS	NA	NA	23p11.22
rs12143541	1	55247852	-0.0215	9.24e-10	5e-08	LUNG	-0.560966	RCC	1.7228	RCC>LUNG	Opposite	CC-specific	TTC22	-2467	1p32.3
rs12143541	1	55247852	-0.0215	9.24e-10	5e-08	LUNG	-0.560966	RCC	1.7228	RCC>LUNG	Opposite	CC-specific	TTC22	-2467	1p32.3
rs34517439	1	78450517	0.0207	5.87e-09	7.78e-10	LUNG	6.33787	RCC	2.64029	LUNG>RCC	Same	CC&GWAS	DNAJB4	-5658	1p31.1
rs34721094	1	183051521	0.031	2.87e-19	1.65e-16	LUNG	2.20481	RCC	1.65423	LUNG>RCC	Same	CC-specific	LAMC1	-58926	1q25.3
rs34721094	1	183051521	0.031	2.87e-19	1.65e-16	LUNG	2.20481	RCC	1.65423	LUNG>RCC	Same	CC-specific	LAMC1	-58926	1q25.3
rs7520544	1	222117198	-0.0204	2.7e-09	4.39e-07	LUNG	1.0873	RCC	0.032533	RCC>LUNG	Same	CC-specific	DUSP10	201680	1q41
rs7520544	1	222117198	-0.0204	2.7e-09	4.39e-07	LUNG	1.0873	RCC	0.032533	RCC>LUNG	Same	CC-specific	DUSP10	201680	1q41
rs11692435	2	98275354	0.0194	2.39e-08	4.35e-07	LUNG	0.945562	RCC	-0.485762	LUNG>RCC	Opposite	CC-specific	ACTR1B	-2923	2q11.2
rs10194082	2	219188577	0.0207	2.65e-09	1.42e-07	LUNG	0.268113	RCC	-1.06711	LUNG>RCC	Opposite	CC-specific	PNKD	-53462	2q35
rs10194082	2	219188577	0.0207	2.65e-09	1.42e-07	LUNG	0.268113	RCC	-1.06711	LUNG>RCC	Opposite	CC-specific	PNKD	-53462	2q35
rs2399474	3	112925249	-0.0238	6.69e-12	4.87e-11	LUNG	-3.32735	RCC	-0.15997	RCC>LUNG	Same	CC-specific	BOC	4601	3q13.2
rs11735256	4	106138146	0.0212	8.89e-10	2.8e-08	LUNG	1.04429	RCC	2.75093	LUNG>RCC	Same	CC-specific	TET2	-71114	4q24
rs11735256	4	106138146	0.0212	8.89e-10	2.8e-08	LUNG	1.04429	RCC	2.75093	LUNG>RCC	Same	CC-specific	TET2	-71114	4q24
rs11727676	4	145659064	-0.021	6.49e-09	1.96e-07	LUNG	-0.946974	RCC	2.61628	RCC>LUNG	Opposite	CC-specific	HHIP	-91891	4q31.21
rs11727676	4	145659064	-0.021	6.49e-09	1.96e-07	LUNG	-0.946974	RCC	2.61628	RCC>LUNG	Opposite	CC-specific	HHIP	-91891	4q31.21
rs2735940	5	1296486	0.0421	4.88e-18	3.48e-16	CRC	11.6098	OVCA	-1.94888	CRC>OVCA	Opposite	CC&GWAS	TERT	1302	5p15.33
rs2735940	5	1296486	0.0518	3.79e-24	5.68e-22	CRC	11.6098	ENDO	-4.28095	CRC>ENDO	Opposite	CC&GWAS	TERT	1302	5p15.33
rs2735947	5	1299392	-0.0224	5.77e-10	7.34e-11	LUNG	-6.59263	RCC	-3.98402	RCC>LUNG	Same	CC&GWAS	TERT	4208	5p15.33
rs2735947	5	1299392	-0.0224	5.77e-10	7.34e-11	LUNG	-6.59263	PRCA	-0.392079	PRCA>LUNG	Same	CC&GWAS	TERT	4208	5p15.33
rs2735947	5	1299392	-0.0224	5.77e-10	7.34e-11	LUNG	-6.59263	OVCA	-0.318903	OVCA>LUNG	Same	CC&GWAS	TERT	4208	5p15.33
rs2735947	5	1299392	-0.0224	5.77e-10	7.34e-11	LUNG	-6.59263	ESC	0.879002	ESC>LUNG	Opposite	CC&GWAS	TERT	4208	5p15.33
rs2735947	5	1299392	-0.0224	5.77e-10	7.34e-11	LUNG	-6.59263	BRCA	-2.55903	BRCA>LUNG	Same	CC&GWAS	TERT	4208	5p15.33
rs2735947	5	1299392	-0.0224	5.77e-10	7.34e-11	LUNG	-6.59263	ENDO	-1.86592	ENDO>LUNG	Same	CC&GWAS	TERT	4208	5p15.33
rs2735947	5	1299392	-0.0224	5.77e-10	7.34e-11	LUNG	-6.59263	CRC	2.06052	CRC>LUNG	Opposite	CC&GWAS	TERT	4208	5p15.33
rs2736098	5	1294086	-0.0355	8.14e-65	5.31e-64	BRCA	-9.98991	PRCA	14.049	PRCA>BRCA	Opposite	CC&GWAS	TERT	-40824	5p15.33
rs2736098	5	1294086	-0.0179	1.34e-10	2.27e-10	BRCA	-9.98991	RCC	1.35332	RCC>BRCA	Opposite	CC&GWAS	TERT	-40824	5p15.33
rs1445010	5	40268376	-0.0306	1.01e-18	3.92e-15	LUNG	-0.624638	RCC	-2.24298	RCC>LUNG	Same	CC-specific	PTGER4	411224	5p13.1
rs1445010	5	40268376	-0.0306	1.01e-18	3.92e-15	LUNG	-0.624638	RCC	-2.24298	RCC>LUNG	Same	CC-specific	PTGER4	411224	5p13.1
rs4976270	5	134467220	0.0214	6.42e-10	3.11e-08	LUNG	0.668292	RCC	-0.993404	LUNG>RCC	Opposite	CC-specific	PITX1	96717	5q31.1
rs9470366	6	36625562	-0.0199	7.21e-09	2.41e-07	LUNG	-0.482651	RCC	4.34921	RCC>LUNG	Opposite	CC-specific	CDKN1A	18743	6p21.2
rs6933790	6	41672769	0.0234	3.96e-11	1.9e-09	LUNG	1.41956	RCC	0.317946	LUNG>RCC	Same	CC-specific	TFEB	-21053	6p21.1
rs6933790	6	41672769	0.0234	3.96e-11	1.9e-09	LUNG	1.41956	RCC	0.317946	LUNG>RCC	Same	CC-specific	TFEB	-21053	6p21.1
rs2105907	6	117809225	-0.021	1.66e-09	1.15e-08	LUNG	-2.5301	RCC	1.62271	RCC>LUNG	Opposite	CC-specific	GOPC	-169851	6q22.1
rs2105907	6	117809225	-0.021	1.66e-09	1.15e-08	LUNG	-2.5301	RCC	1.62271	RCC>LUNG	Opposite	CC-specific	GOPC	-169851	6q22.1
rs1533086	7	47512042	0.0208	2.04e-09	7.89e-08	LUNG	0.675702	RCC	0.323173	LUNG>RCC	Same	CC-specific	TNS3	-197290	7p12.3
rs1533086	7	47512042	0.0208	2.04e-09	7.89e-08	LUNG	0.675702	RCC	0.323173	LUNG>RCC	Same	CC-specific	TNS3	-197290	7p12.3
rs2347491	8	32339191	0.0194	2.02e-08	6.71e-08	LUNG	2.86088	RCC	-0.329382	LUNG>RCC	Opposite	CC-specific	NRG1	-842289	8p12
rs2347491	8	32339191	0.0194	2.02e-08	6.71e-08	LUNG	2.86088	RCC	-0.329382	LUNG>RCC	Opposite	CC-specific	NRG1	-842289	8p12
rs56057462	8	117577255	-0.027	3.85e-14	8.31e-12	LUNG	-1.41457	RCC	-0.691865	RCC>LUNG	Same	CC-specific	EIF3H	77114	8q23.3
rs16892766	8	117630683	-0.046	1.21e-38	3.75e-32	LUNG	-2.67266	RCC	-0.0148135	RCC>LUNG	Same	CC-specific	EIF3H	23686	8q23.3
rs16892766	8	117630683	-0.046	1.21e-38	3.75e-32	LUNG	-2.67266	RCC	-0.0148135	RCC>LUNG	Same	CC-specific	EIF3H	23686	8q23.3
rs6983267	8	128413305	0.0525	7.12e-52	6.67e-41	LUNG	0.572466	RCC	-2.14797	LUNG>RCC	Opposite	CC-specific	POU5F1B	13230	8q24.21
rs79101886	8	128413783	-0.0223	3.35e-10	8.52e-08	LUNG	0.733615	RCC	-0.259748	RCC>LUNG	Opposite	CC-specific	POU5F1B	12752	8q24.21
rs73343409	8	128466046	-0.0245	2.78e-11	3.8e-09	LUNG	-0.744469	RCC	0.47417	RCC>LUNG	Opposite	CC-specific	POU5F1B	33735	8q24.21
rs73343409	8	128466046	-0.0245	2.78e-11	3.8e-09	LUNG	-0.744469	RCC	0.47417	RCC>LUNG	Opposite	CC-specific	POU5F1B	33735	8q24.21
rs7894531	10	8734761	0.0298	5.88e-18	4.63e-14	LUNG	-0.236867	RCC	-1.19137	LUNG>RCC	Same	CC-specific	GATA3	617600	10p14
rs704017	10	80819132	0.0305	2.84e-18	7.36e-15	LUNG	0.883587	RCC	1.28211	LUNG>RCC	Same	CC-specific	ZMIZ1	9660	10q22.3
rs704017	10	80819132	0.0305	2.84e-18	7.36e-15	LUNG	0.883587	RCC	1.28211	LUNG>RCC	Same	CC-specific	ZMIZ1	9660	10q22.3
rs1250567	10	81046265	-0.0194	2.61e-08	2.5e-07	LUNG	-1.68954	RCC	-0.831352	RCC>LUNG	Same	CC-specific	ZMIZ1	-217473	10q22.3
rs1250567	10	81046265	-0.0194	2.61e-08	2.5e-07	LUNG	-1.68954	RCC	-0.831352	RCC>LUNG	Same	CC-specific	ZMIZ1	-217473	10q22.3
rs2193352	10	101346609	-0.0225	1.86e-10	7.63e-08	LUNG	1.1378	RCC	1.11083	RCC>LUNG	Same	CC-specific	SLC25A28	23673	10q24.2
rs2193352	10	101346609	-0.0225	1.86e-10	7.63e-08	LUNG	1.1378	RCC	1.11083	RCC>LUNG	Same	CC-specific	SLC25A28	23673	10q24.2
rs56188434	10	114305761	-0.0225	2.03e-10	1.21e-08	LUNG	-0.881334	RCC	-0.800607	RCC>LUNG	Same	CC-specific	VTI1A	-99005	10q25.2
rs12282266	11	74351324	0.0276	1.48e-15	1.56e-12	LUNG	0.38793	RCC	0.980221	LUNG>RCC	Same	CC-specific	POLD3	-146428	11q13.4
rs12282266	11	74351324	0.0276	1.48e-15	1.56e-12	LUNG	0.38793	RCC	0.980221	LUNG>RCC	Same	CC-specific	POLD3	-146428	11q13.4
rs61389091	11	74427921	0.0259	3.33e-13	6.17e-10	LUNG	-0.971521	RCC	-1.04192	LUNG>RCC	Same	CC-specific	CHRDL2	-20447	11q13.4
rs10789822	11	111162691	-0.038	1.21e-27	2.25e-21	LUNG	0.301399	RCC	0.105014	RCC>LUNG	Same	CC-specific	COLCA1	1423	11q23.1
rs10789822	11	111162691	-0.038	1.21e-27	2.25e-21	LUNG	0.301399	RCC	0.105014	RCC>LUNG	Same	CC-specific	COLCA1	1423	11q23.1
rs7115710	11	111308393	-0.02	2.54e-08	2.25e-07	LUNG	-1.9434	RCC	-1.3768	RCC>LUNG	Same	CC-specific	POU2AF1	-85416	11q23.1
rs3217810	12	4388271	-0.0249	5e-12	3.69e-09	LUNG	0.617393	RCC	-0.189393	RCC>LUNG	Opposite	CC-specific	CCND2	-5333	12p13.32
rs3217870	12	4400111	-0.0248	1.22e-12	2.73e-10	LUNG	-0.552859	RCC	-0.962656	RCC>LUNG	Same	CC-specific	CCND2	-17173	12p13.32
rs3217870	12	4400111	-0.0248	1.22e-12	2.73e-10	LUNG	-0.552859	RCC	-0.962656	RCC>LUNG	Same	CC-specific	CCND2	-17173	12p13.32
rs7304445	12	50685741	-0.02	8.98e-09	1.62e-06	LUNG	1.46459	RCC	1.09386	RCC>LUNG	Same	CC-specific	AC140061.12	4748	12q13.12
rs7304445	12	50685741	-0.02	8.98e-09	1.62e-06	LUNG	1.46459	RCC	1.09386	RCC>LUNG	Same	CC-specific	AC140061.12	4748	12q13.12
rs11169578	12	51219701	-0.0264	5.33e-14	1.13e-10	LUNG	0.80587	RCC	-0.580634	RCC>LUNG	Opposite	CC-specific	ATF1	4796	12q13.12
rs11178634	12	71518329	0.0194	2.93e-08	2.68e-07	LUNG	1.73783	RCC	0.662642	LUNG>RCC	Same	CC-specific	TSPAN8	536	12q21.1
rs1265564	12	111708458	0.0201	8.71e-09	1.53e-06	LUNG	-1.37424	RCC	-1.80925	LUNG>RCC	Same	CC-specific	CUX2	-236630	12q24.12
rs1265564	12	111708458	0.0201	8.71e-09	1.53e-06	LUNG	-1.37424	RCC	-1.80925	LUNG>RCC	Same	CC-specific	CUX2	-236630	12q24.12
rs7300110	12	115870410	0.0198	1.17e-08	3.43e-07	LUNG	0.568474	RCC	-0.0665022	LUNG>RCC	Opposite	CC-specific	MED13L	525301	12q24.21
rs7300110	12	115870410	0.0198	1.17e-08	3.43e-07	LUNG	0.568474	RCC	-0.0665022	LUNG>RCC	Opposite	CC-specific	MED13L	525301	12q24.21
rs12427600	13	37460648	-0.0207	2.39e-09	2.92e-07	LUNG	0.659701	RCC	-0.0864597	RCC>LUNG	Opposite	CC-specific	SMAD9	-41680	13q13.3
rs12427600	13	37460648	-0.0207	2.39e-09	2.92e-07	LUNG	0.659701	RCC	-0.0864597	RCC>LUNG	Opposite	CC-specific	SMAD9	-41680	13q13.3
rs4773184	13	111080231	0.0205	3.49e-09	1.16e-07	LUNG	0.709817	RCC	-0.487681	LUNG>RCC	Opposite	CC-specific	COL4A2	-122072	13q34
rs4773184	13	111080231	0.0205	3.49e-09	1.16e-07	LUNG	0.709817	RCC	-0.487681	LUNG>RCC	Opposite	CC-specific	COL4A2	-122072	13q34
rs4444235	14	54410919	-0.0229	3.61e-11	6.34e-09	LUNG	0.00591032	RCC	-0.812046	RCC>LUNG	Opposite	CC-specific	BMP4	5535	14q22.2
rs4444235	14	54410919	-0.0229	3.61e-11	6.34e-09	LUNG	0.00591032	RCC	-0.812046	RCC>LUNG	Opposite	CC-specific	BMP4	5535	14q22.2
rs7160450	14	54457231	-0.0224	1.2e-10	2.95e-09	LUNG	-1.73809	RCC	-0.940102	RCC>LUNG	Same	CC-specific	BMP4	31752	14q22.2
rs7160450	14	54457231	-0.0224	1.2e-10	2.95e-09	LUNG	-1.73809	RCC	-0.940102	RCC>LUNG	Same	CC-specific	BMP4	31752	14q22.2
rs8020436	14	59208437	-0.0193	2.72e-08	7.97e-07	LUNG	-0.35003	RCC	-0.467563	RCC>LUNG	Same	CC-specific	DACT1	93398	14q23.1
rs16969681	15	32993111	-0.0322	2.83e-20	1.85e-16	LUNG	-0.901998	RCC	-0.150619	RCC>LUNG	Same	CC-specific	SCG5	3812	15q13.3
rs16970016	15	32995298	-0.0383	2.28e-28	4.12e-22	LUNG	0.153164	RCC	-0.0609161	RCC>LUNG	Opposite	CC-specific	SCG5	5999	15q13.3
rs76507954	15	33032112	-0.0217	1.37e-09	1.64e-08	LUNG	-2.16677	RCC	0.713042	RCC>LUNG	Opposite	CC-specific	GREM1	5242	15q13.3
rs76507954	15	33032112	-0.0217	1.37e-09	1.64e-08	LUNG	-2.16677	RCC	0.713042	RCC>LUNG	Opposite	CC-specific	GREM1	5242	15q13.3
rs77468143	15	49376624	-0.0229	4.65e-11	1.14e-11	LUNG	-6.10888	RCC	0.368729	RCC>LUNG	Opposite	CC&GWAS	COPS2	21644	15q21.1
rs77468143	15	49376624	-0.0229	4.65e-11	1.14e-11	LUNG	-6.10888	RCC	0.368729	RCC>LUNG	Opposite	CC&GWAS	COPS2	21644	15q21.1
rs4887067	15	78886947	0.0495	1e-46	1.25e-58	LUNG	21.3693	RCC	1.42199	LUNG>RCC	Same	CC&GWAS	CHRNA5	-29085	15q25.1
rs77438700	15	78906637	-0.0236	4.97e-11	1.23e-12	LUNG	-8.10729	RCC	-0.952465	RCC>LUNG	Same	CC&GWAS	CHRNA3	-21243	15q25.1
rs77438700	15	78906637	-0.0236	4.97e-11	1.23e-12	LUNG	-8.10729	RCC	-0.952465	RCC>LUNG	Same	CC&GWAS	CHRNA3	-21243	15q25.1
rs9920506	15	78931057	-0.0279	9.94e-15	2.73e-18	LUNG	-11.6517	RCC	-1.07224	RCC>LUNG	Same	CC&GWAS	CHRNB4	-14596	15q25.1
rs9920506	15	78931057	-0.0279	9.94e-15	2.73e-18	LUNG	-11.6517	RCC	-1.07224	RCC>LUNG	Same	CC&GWAS	CHRNB4	-14596	15q25.1
rs6495346	15	79157755	-0.0232	3.07e-11	3.94e-12	LUNG	-6.70928	RCC	-1.97937	RCC>LUNG	Same	CC&GWAS	MORF4L1	-54926	15q25.1
rs6495346	15	79157755	-0.0232	3.07e-11	3.94e-12	LUNG	-6.70928	RCC	-1.97937	RCC>LUNG	Same	CC&GWAS	MORF4L1	-54926	15q25.1
rs17244648	15	79202749	0.0241	2.58e-10	4.92e-11	LUNG	6.44449	RCC	0.556139	LUNG>RCC	Same	CC&GWAS	CTSH	10651	15q25.1
rs35244260	16	80030222	-0.0243	3.78e-08	5.61e-07	LUNG	0.339489	RCC	-2.43926	RCC>LUNG	Opposite	CC-specific	MAF	395611	16q23.2
rs35244260	16	80030222	-0.0243	3.78e-08	5.61e-07	LUNG	0.339489	RCC	-2.43926	RCC>LUNG	Opposite	CC-specific	MAF	395611	16q23.2
rs1078643	17	10707241	0.0219	1.66e-09	1.1e-07	LUNG	0.451779	RCC	0.632145	LUNG>RCC	Same	CC-specific	PIRT	18551	17p12
rs1078643	17	10707241	0.0219	1.66e-09	1.1e-07	LUNG	0.451779	RCC	0.632145	LUNG>RCC	Same	CC-specific	PIRT	18551	17p12
rs983318	17	70413253	-0.0193	2.71e-08	4.69e-07	LUNG	-0.971532	RCC	0.852076	RCC>LUNG	Opposite	CC-specific	SLC39A11	228835	17q24.3
rs3809921	18	46387889	0.0195	2.32e-08	2.03e-06	LUNG	-0.839941	RCC	-1.30648	LUNG>RCC	Same	CC-specific	CTIF	-322472	18q21.1
rs3809921	18	46387889	0.0195	2.32e-08	2.03e-06	LUNG	-0.839941	RCC	-1.30648	LUNG>RCC	Same	CC-specific	CTIF	-322472	18q21.1
rs7226855	18	46454048	0.0542	5.96e-55	1.09e-41	LUNG	-1.00681	RCC	-3.90574	LUNG>RCC	Same	CC-specific	SMAD7	-7825	18q21.1
rs7226855	18	46454048	0.0542	5.96e-55	1.09e-41	LUNG	-1.00681	RCC	-3.90574	LUNG>RCC	Same	CC-specific	SMAD7	-7825	18q21.1
rs4245230	18	46469664	0.0234	1.97e-11	3.56e-09	LUNG	0.166167	RCC	-0.535198	LUNG>RCC	Opposite	CC-specific	SMAD7	-23441	18q21.1
rs4245230	18	46469664	0.0234	1.97e-11	3.56e-09	LUNG	0.166167	RCC	-0.535198	LUNG>RCC	Opposite	CC-specific	SMAD7	-23441	18q21.1
rs34797592	19	16417198	-0.0231	4.23e-11	1.58e-09	LUNG	-1.56319	RCC	-0.661876	RCC>LUNG	Same	CC-specific	KLF2	18430	19p13.11
rs28570619	19	33517152	0.0336	2.97e-17	4.26e-14	LUNG	-0.163015	RCC	-2.37168	LUNG>RCC	Same	CC-specific	RHPN2	-47653	19q13.11
rs13344413	19	39143289	0.0192	3.33e-08	5.21e-08	LUNG	3.6147	RCC	2.55288	LUNG>RCC	Same	CC-specific	ACTN4	-5000	19q13.2
rs56113850	19	41353107	-0.0223	2.89e-09	2.37e-11	LUNG	-8.91186	RCC	0.448811	RCC>LUNG	Opposite	CC&GWAS	CYP2A6	-3664	19q13.2
rs56113850	19	41353107	-0.0223	2.89e-09	2.37e-11	LUNG	-8.91186	RCC	0.448811	RCC>LUNG	Opposite	CC&GWAS	CYP2A6	-3664	19q13.2
rs1411300	20	6371974	-0.0345	3.98e-23	5.49e-19	LUNG	-1.32662	RCC	-2.23733	RCC>LUNG	Same	CC-specific	FERMT1	267783	20p12.3
rs1411300	20	6371974	-0.0345	3.98e-23	5.49e-19	LUNG	-1.32662	RCC	-2.23733	RCC>LUNG	Same	CC-specific	FERMT1	267783	20p12.3
rs992845	20	6607217	0.0285	1.99e-16	1.17e-13	LUNG	1.23291	RCC	2.74741	LUNG>RCC	Same	CC-specific	BMP2	141094	20p12.3
rs992845	20	6607217	0.0285	1.99e-16	1.17e-13	LUNG	1.23291	RCC	2.74741	LUNG>RCC	Same	CC-specific	BMP2	141094	20p12.3
rs6085661	20	6693128	-0.0217	4.67e-10	1.31e-07	LUNG	1.10632	RCC	1.49638	RCC>LUNG	Same	CC-specific	BMP2	55183	20p12.3
rs6077250	20	7752335	-0.0203	4.59e-09	4.41e-07	LUNG	0.580368	RCC	-0.927718	RCC>LUNG	Opposite	CC-specific	HAO1	111293	20p12.3
rs6066825	20	47340117	0.0264	2.9e-14	9.9e-12	LUNG	0.856557	RCC	2.04266	LUNG>RCC	Same	CC-specific	PREX1	-99327	20q13.13
rs6066825	20	47340117	0.0264	2.9e-14	9.9e-12	LUNG	0.856557	RCC	2.04266	LUNG>RCC	Same	CC-specific	PREX1	-99327	20q13.13
rs6067417	20	48983697	0.0252	4.45e-13	5.24e-11	LUNG	1.28848	RCC	-0.789176	LUNG>RCC	Opposite	CC-specific	PTPN1	143194	20q13.13
rs78366826	20	49062161	0.0222	1.93e-10	5.09e-09	LUNG	1.60364	RCC	-0.633396	LUNG>RCC	Opposite	CC-specific	PTPN1	64730	20q13.13
rs78366826	20	49062161	0.0222	1.93e-10	5.09e-09	LUNG	1.60364	RCC	-0.633396	LUNG>RCC	Opposite	CC-specific	PTPN1	64730	20q13.13
rs1741640	20	60932414	0.0404	6.33e-31	1.23e-25	LUNG	2.04702	RCC	-1.7702	LUNG>RCC	Opposite	CC-specific	LAMA5	-49403	20q13.33
rs1741640	20	60932414	0.0404	6.33e-31	1.23e-25	LUNG	2.04702	RCC	-1.7702	LUNG>RCC	Opposite	CC-specific	LAMA5	-49403	20q13.33
rs6061506	20	60961171	-0.0218	4.81e-10	1.22e-08	LUNG	-1.49035	RCC	0.0513646	RCC>LUNG	Opposite	CC-specific	RPS21	1001	20q13.33
rs6061506	20	60961171	-0.0218	4.81e-10	1.22e-08	LUNG	-1.49035	RCC	0.0513646	RCC>LUNG	Opposite	CC-specific	RPS21	1001	20q13.33
rs6011033	20	62322699	-0.022	5.41e-10	5.84e-09	LUNG	-2.38803	RCC	-5.33412	RCC>LUNG	Same	CC-specific	RTEL1	-33536	20q13.33
rs6011033	20	62322699	-0.022	5.41e-10	5.84e-09	LUNG	-2.38803	RCC	-5.33412	RCC>LUNG	Same	CC-specific	RTEL1	-33536	20q13.33
rs7275341	21	47761064	-0.0237	1.08e-10	6.6e-10	LUNG	-3.37491	RCC	-1.03467	RCC>LUNG	Same	CC-specific	PCNT	-17028	21q22.3
rs7275341	21	47761064	-0.0237	1.08e-10	6.6e-10	LUNG	-3.37491	RCC	-1.03467	RCC>LUNG	Same	CC-specific	PCNT	-17028	21q22.3
rs12143541	1	55247852	-0.0215	9.24e-10	5e-08	LUNG	-0.560966	PRCA	-0.0560525	PRCA>LUNG	Same	CC-specific	TTC22	-2467	1p32.3
rs34517439	1	78450517	0.0207	5.87e-09	7.78e-10	LUNG	6.33787	PRCA	-0.321014	LUNG>PRCA	Opposite	CC&GWAS	DNAJB4	-5658	1p31.1
rs34721094	1	183051521	0.031	2.87e-19	1.65e-16	LUNG	2.20481	PRCA	6.30049	LUNG>PRCA	Same	CC&GWAS	LAMC1	-58926	1q25.3
rs7520544	1	222117198	-0.0204	2.7e-09	4.39e-07	LUNG	1.0873	PRCA	2.19366	PRCA>LUNG	Same	CC-specific	DUSP10	201680	1q41
rs11692435	2	98275354	0.0194	2.39e-08	4.35e-07	LUNG	0.945562	PRCA	0.975121	LUNG>PRCA	Same	CC-specific	ACTR1B	-2923	2q11.2
rs10194082	2	219188577	0.0207	2.65e-09	1.42e-07	LUNG	0.268113	PRCA	-1.69985	LUNG>PRCA	Opposite	CC-specific	PNKD	-53462	2q35
rs2399474	3	112925249	-0.0238	6.69e-12	4.87e-11	LUNG	-3.32735	PRCA	0.516651	PRCA>LUNG	Opposite	CC-specific	BOC	4601	3q13.2
rs11735256	4	106138146	0.0212	8.89e-10	2.8e-08	LUNG	1.04429	PRCA	-19.6099	LUNG>PRCA	Opposite	CC&GWAS	TET2	-71114	4q24
rs11727676	4	145659064	-0.021	6.49e-09	1.96e-07	LUNG	-0.946974	PRCA	-0.522388	PRCA>LUNG	Same	CC-specific	HHIP	-91891	4q31.21
rs2736098	5	1294086	-0.0286	3.34e-15	6.3e-11	OVCA	-1.81921	PRCA	14.049	PRCA>OVCA	Opposite	CC&GWAS	TERT	-40824	5p15.33
rs2736098	5	1294086	-0.041	2.39e-37	1.89e-36	CRC	-6.67265	PRCA	14.049	PRCA>CRC	Opposite	CC&GWAS	TERT	-40824	5p15.33
rs2736109	5	1296759	0.0297	2.95e-31	1.58e-29	BRCA	-7.64233	LUNG	8.96945	BRCA>LUNG	Opposite	CC&GWAS	TERT	1575	5p15.33
rs28363089	5	1412971	-0.0133	5.33e-10	1.08e-09	BRCA	-2.04511	PRCA	6.80351	PRCA>BRCA	Opposite	CC&GWAS	SLC6A3	-20062	5p15.33
rs2853669	5	1295349	-0.0227	2.86e-13	2.6e-10	BRCA	-10.118	ENDO	3.128	ENDO>BRCA	Opposite	CC&GWAS	TERT	165	5p15.33
rs2853672	5	1292983	0.0406	3.78e-24	6.73e-24	CRC	11.4645	RCC	-2.71185	CRC>RCC	Opposite	CC&GWAS	TERT	-39721	5p15.33
rs2853677	5	1287194	0.0184	8.41e-10	3.02e-09	BRCA	4.17299	OVCA	-4.71367	BRCA>OVCA	Opposite	CC-specific	TERT	-33932	5p15.33
rs1445010	5	40268376	-0.0306	1.01e-18	3.92e-15	LUNG	-0.624638	PRCA	-0.844482	PRCA>LUNG	Same	CC-specific	PTGER4	411224	5p13.1
rs4976270	5	134467220	0.0214	6.42e-10	3.11e-08	LUNG	0.668292	PRCA	0.166835	LUNG>PRCA	Same	CC-specific	PITX1	96717	5q31.1
rs9470366	6	36625562	-0.0199	7.21e-09	2.41e-07	LUNG	-0.482651	PRCA	2.07056	PRCA>LUNG	Opposite	CC-specific	CDKN1A	18743	6p21.2
rs6933790	6	41672769	0.0234	3.96e-11	1.9e-09	LUNG	1.41956	PRCA	-0.243136	LUNG>PRCA	Opposite	CC-specific	TFEB	-21053	6p21.1
rs2105907	6	117809225	-0.021	1.66e-09	1.15e-08	LUNG	-2.5301	PRCA	-0.674804	PRCA>LUNG	Same	CC-specific	GOPC	-169851	6q22.1
rs1533086	7	47512042	0.0208	2.04e-09	7.89e-08	LUNG	0.675702	PRCA	-8.55895	LUNG>PRCA	Opposite	CC&GWAS	TNS3	-197290	7p12.3
rs2347491	8	32339191	0.0194	2.02e-08	6.71e-08	LUNG	2.86088	PRCA	1.92356	LUNG>PRCA	Same	CC-specific	NRG1	-842289	8p12
rs56057462	8	117577255	-0.027	3.85e-14	8.31e-12	LUNG	-1.41457	PRCA	3.12451	PRCA>LUNG	Opposite	CC-specific	EIF3H	77114	8q23.3
rs16892766	8	117630683	-0.046	1.21e-38	3.75e-32	LUNG	-2.67266	PRCA	3.26465	PRCA>LUNG	Opposite	CC-specific	EIF3H	23686	8q23.3
rs6983267	8	128413305	0.0525	7.12e-52	6.67e-41	LUNG	0.572466	PRCA	-37.3472	LUNG>PRCA	Opposite	CC&GWAS	POU5F1B	13230	8q24.21
rs79101886	8	128413783	-0.0223	3.35e-10	8.52e-08	LUNG	0.733615	PRCA	16.8641	PRCA>LUNG	Same	CC&GWAS	POU5F1B	12752	8q24.21
rs73343409	8	128466046	-0.0245	2.78e-11	3.8e-09	LUNG	-0.744469	PRCA	6.3586	PRCA>LUNG	Opposite	CC&GWAS	POU5F1B	33735	8q24.21
rs7894531	10	8734761	0.0298	5.88e-18	4.63e-14	LUNG	-0.236867	PRCA	0.412054	LUNG>PRCA	Opposite	CC-specific	GATA3	617600	10p14
rs704017	10	80819132	0.0305	2.84e-18	7.36e-15	LUNG	0.883587	PRCA	-0.200615	LUNG>PRCA	Opposite	CC-specific	ZMIZ1	9660	10q22.3
rs1250567	10	81046265	-0.0194	2.61e-08	2.5e-07	LUNG	-1.68954	PRCA	-1.20216	PRCA>LUNG	Same	CC-specific	ZMIZ1	-217473	10q22.3
rs2193352	10	101346609	-0.0225	1.86e-10	7.63e-08	LUNG	1.1378	PRCA	1.38452	PRCA>LUNG	Same	CC-specific	SLC25A28	23673	10q24.2
rs56188434	10	114305761	-0.0225	2.03e-10	1.21e-08	LUNG	-0.881334	PRCA	1.54148	PRCA>LUNG	Opposite	CC-specific	VTI1A	-99005	10q25.2
rs12282266	11	74351324	0.0276	1.48e-15	1.56e-12	LUNG	0.38793	PRCA	-1.54478	LUNG>PRCA	Opposite	CC-specific	POLD3	-146428	11q13.4
rs61389091	11	74427921	0.0259	3.33e-13	6.17e-10	LUNG	-0.971521	PRCA	0.163023	LUNG>PRCA	Opposite	CC-specific	CHRDL2	-20447	11q13.4
rs10789822	11	111162691	-0.038	1.21e-27	2.25e-21	LUNG	0.301399	PRCA	1.33493	PRCA>LUNG	Same	CC-specific	COLCA1	1423	11q23.1
rs7115710	11	111308393	-0.02	2.54e-08	2.25e-07	LUNG	-1.9434	PRCA	2.41535	PRCA>LUNG	Opposite	CC-specific	POU2AF1	-85416	11q23.1
rs3217810	12	4388271	-0.0249	5e-12	3.69e-09	LUNG	0.617393	PRCA	2.98573	PRCA>LUNG	Same	CC-specific	CCND2	-5333	12p13.32
rs3217870	12	4400111	-0.0248	1.22e-12	2.73e-10	LUNG	-0.552859	PRCA	0.547988	PRCA>LUNG	Opposite	CC-specific	CCND2	-17173	12p13.32
rs7304445	12	50685741	-0.02	8.98e-09	1.62e-06	LUNG	1.46459	PRCA	2.95675	PRCA>LUNG	Same	CC-specific	AC140061.12	4748	12q13.12
rs11169578	12	51219701	-0.0264	5.33e-14	1.13e-10	LUNG	0.80587	PRCA	3.15554	PRCA>LUNG	Same	CC-specific	ATF1	4796	12q13.12
rs11178634	12	71518329	0.0194	2.93e-08	2.68e-07	LUNG	1.73783	PRCA	-2.0366	LUNG>PRCA	Opposite	CC-specific	TSPAN8	536	12q21.1
rs1265564	12	111708458	0.0201	8.71e-09	1.53e-06	LUNG	-1.37424	PRCA	-2.48652	LUNG>PRCA	Same	CC-specific	CUX2	-236630	12q24.12
rs7300110	12	115870410	0.0198	1.17e-08	3.43e-07	LUNG	0.568474	PRCA	-0.485249	LUNG>PRCA	Opposite	CC-specific	MED13L	525301	12q24.21
rs12427600	13	37460648	-0.0207	2.39e-09	2.92e-07	LUNG	0.659701	PRCA	-2.44538	PRCA>LUNG	Opposite	CC-specific	SMAD9	-41680	13q13.3
rs4773184	13	111080231	0.0205	3.49e-09	1.16e-07	LUNG	0.709817	PRCA	-0.885847	LUNG>PRCA	Opposite	CC-specific	COL4A2	-122072	13q34
rs4444235	14	54410919	-0.0229	3.61e-11	6.34e-09	LUNG	0.00591032	PRCA	-0.251018	PRCA>LUNG	Opposite	CC-specific	BMP4	5535	14q22.2
rs7160450	14	54457231	-0.0224	1.2e-10	2.95e-09	LUNG	-1.73809	PRCA	-1.88574	PRCA>LUNG	Same	CC-specific	BMP4	31752	14q22.2
rs8020436	14	59208437	-0.0193	2.72e-08	7.97e-07	LUNG	-0.35003	PRCA	-0.903237	PRCA>LUNG	Same	CC-specific	DACT1	93398	14q23.1
rs16969681	15	32993111	-0.0322	2.83e-20	1.85e-16	LUNG	-0.901998	PRCA	0.230118	PRCA>LUNG	Opposite	CC-specific	SCG5	3812	15q13.3
rs16970016	15	32995298	-0.0383	2.28e-28	4.12e-22	LUNG	0.153164	PRCA	-0.298921	PRCA>LUNG	Opposite	CC-specific	SCG5	5999	15q13.3
rs76507954	15	33032112	-0.0217	1.37e-09	1.64e-08	LUNG	-2.16677	PRCA	0.956737	PRCA>LUNG	Opposite	CC-specific	GREM1	5242	15q13.3
rs77468143	15	49376624	-0.0229	4.65e-11	1.14e-11	LUNG	-6.10888	PRCA	0.270338	PRCA>LUNG	Opposite	CC&GWAS	COPS2	21644	15q21.1
rs4887067	15	78886947	0.0495	1e-46	1.25e-58	LUNG	21.3693	PRCA	-2.35106	LUNG>PRCA	Opposite	CC&GWAS	CHRNA5	-29085	15q25.1
rs77438700	15	78906637	-0.0236	4.97e-11	1.23e-12	LUNG	-8.10729	PRCA	1.06849	PRCA>LUNG	Opposite	CC&GWAS	CHRNA3	-21243	15q25.1
rs9920506	15	78931057	-0.0279	9.94e-15	2.73e-18	LUNG	-11.6517	PRCA	-0.0777838	PRCA>LUNG	Same	CC&GWAS	CHRNB4	-14596	15q25.1
rs6495346	15	79157755	-0.0232	3.07e-11	3.94e-12	LUNG	-6.70928	PRCA	3.26233	PRCA>LUNG	Opposite	CC&GWAS	MORF4L1	-54926	15q25.1
rs17244648	15	79202749	0.0241	2.58e-10	4.92e-11	LUNG	6.44449	PRCA	-0.406602	LUNG>PRCA	Opposite	CC&GWAS	CTSH	10651	15q25.1
rs35244260	16	80030222	-0.0243	3.78e-08	5.61e-07	LUNG	0.339489	PRCA	2.19213	PRCA>LUNG	Same	CC-specific	MAF	395611	16q23.2
rs1078643	17	10707241	0.0219	1.66e-09	1.1e-07	LUNG	0.451779	PRCA	-0.800364	LUNG>PRCA	Opposite	CC-specific	PIRT	18551	17p12
rs983318	17	70413253	-0.0193	2.71e-08	4.69e-07	LUNG	-0.971532	PRCA	1.71144	PRCA>LUNG	Opposite	CC-specific	SLC39A11	228835	17q24.3
rs3809921	18	46387889	0.0195	2.32e-08	2.03e-06	LUNG	-0.839941	PRCA	-1.25577	LUNG>PRCA	Same	CC-specific	CTIF	-322472	18q21.1
rs7226855	18	46454048	0.0542	5.96e-55	1.09e-41	LUNG	-1.00681	PRCA	-1.26158	LUNG>PRCA	Same	CC-specific	SMAD7	-7825	18q21.1
rs4245230	18	46469664	0.0234	1.97e-11	3.56e-09	LUNG	0.166167	PRCA	0.0151657	LUNG>PRCA	Same	CC-specific	SMAD7	-23441	18q21.1
rs34797592	19	16417198	-0.0231	4.23e-11	1.58e-09	LUNG	-1.56319	PRCA	-1.74017	PRCA>LUNG	Same	CC-specific	KLF2	18430	19p13.11
rs28570619	19	33517152	0.0336	2.97e-17	4.26e-14	LUNG	-0.163015	PRCA	0.639189	LUNG>PRCA	Opposite	CC-specific	RHPN2	-47653	19q13.11
rs13344413	19	39143289	0.0192	3.33e-08	5.21e-08	LUNG	3.6147	PRCA	3.01333	LUNG>PRCA	Same	CC-specific	ACTN4	-5000	19q13.2
rs56113850	19	41353107	-0.0223	2.89e-09	2.37e-11	LUNG	-8.91186	PRCA	0.622672	PRCA>LUNG	Opposite	CC&GWAS	CYP2A6	-3664	19q13.2
rs1411300	20	6371974	-0.0345	3.98e-23	5.49e-19	LUNG	-1.32662	PRCA	0.932651	PRCA>LUNG	Opposite	CC-specific	FERMT1	267783	20p12.3
rs992845	20	6607217	0.0285	1.99e-16	1.17e-13	LUNG	1.23291	PRCA	1.00396	LUNG>PRCA	Same	CC-specific	BMP2	141094	20p12.3
rs6085661	20	6693128	-0.0217	4.67e-10	1.31e-07	LUNG	1.10632	PRCA	-1.32281	PRCA>LUNG	Opposite	CC-specific	BMP2	55183	20p12.3
rs6077250	20	7752335	-0.0203	4.59e-09	4.41e-07	LUNG	0.580368	PRCA	1.62482	PRCA>LUNG	Same	CC-specific	HAO1	111293	20p12.3
rs6066825	20	47340117	0.0264	2.9e-14	9.9e-12	LUNG	0.856557	PRCA	-1.30674	LUNG>PRCA	Opposite	CC-specific	PREX1	-99327	20q13.13
rs6067417	20	48983697	0.0252	4.45e-13	5.24e-11	LUNG	1.28848	PRCA	-2.6295	LUNG>PRCA	Opposite	CC-specific	PTPN1	143194	20q13.13
rs78366826	20	49062161	0.0222	1.93e-10	5.09e-09	LUNG	1.60364	PRCA	-2.7041	LUNG>PRCA	Opposite	CC-specific	PTPN1	64730	20q13.13
rs1741640	20	60932414	0.0404	6.33e-31	1.23e-25	LUNG	2.04702	PRCA	-0.0182994	LUNG>PRCA	Opposite	CC-specific	LAMA5	-49403	20q13.33
rs6061506	20	60961171	-0.0218	4.81e-10	1.22e-08	LUNG	-1.49035	PRCA	-0.504941	PRCA>LUNG	Same	CC-specific	RPS21	1001	20q13.33
rs6011033	20	62322699	-0.022	5.41e-10	5.84e-09	LUNG	-2.38803	PRCA	-8.46056	PRCA>LUNG	Same	CC&GWAS	RTEL1	-33536	20q13.33
rs7275341	21	47761064	-0.0237	1.08e-10	6.6e-10	LUNG	-3.37491	PRCA	0.753582	PRCA>LUNG	Opposite	CC-specific	PCNT	-17028	21q22.3
rs12143541	1	55247852	-0.0215	9.24e-10	5e-08	LUNG	-0.560966	OVCA	-1.60816	OVCA>LUNG	Same	CC-specific	TTC22	-2467	1p32.3
rs34517439	1	78450517	0.0207	5.87e-09	7.78e-10	LUNG	6.33787	OVCA	-0.0720024	LUNG>OVCA	Opposite	CC&GWAS	DNAJB4	-5658	1p31.1
rs34721094	1	183051521	0.031	2.87e-19	1.65e-16	LUNG	2.20481	OVCA	0.636578	LUNG>OVCA	Same	CC-specific	LAMC1	-58926	1q25.3
rs7520544	1	222117198	-0.0204	2.7e-09	4.39e-07	LUNG	1.0873	OVCA	0.77118	OVCA>LUNG	Same	CC-specific	DUSP10	201680	1q41
rs11692435	2	98275354	0.0194	2.39e-08	4.35e-07	LUNG	0.945562	OVCA	-0.621607	LUNG>OVCA	Opposite	CC-specific	ACTR1B	-2923	2q11.2
rs10194082	2	219188577	0.0207	2.65e-09	1.42e-07	LUNG	0.268113	OVCA	-1.15449	LUNG>OVCA	Opposite	CC-specific	PNKD	-53462	2q35
rs2399474	3	112925249	-0.0238	6.69e-12	4.87e-11	LUNG	-3.32735	OVCA	-1.93549	OVCA>LUNG	Same	CC-specific	BOC	4601	3q13.2
rs11735256	4	106138146	0.0212	8.89e-10	2.8e-08	LUNG	1.04429	OVCA	-2.34553	LUNG>OVCA	Opposite	CC-specific	TET2	-71114	4q24
rs11727676	4	145659064	-0.021	6.49e-09	1.96e-07	LUNG	-0.946974	OVCA	-0.541011	OVCA>LUNG	Same	CC-specific	HHIP	-91891	4q31.21
rs2853677	5	1287194	0.0421	1.04e-31	1.52e-31	LUNG	8.7252	RCC	5.94191	LUNG>RCC	Same	CC&GWAS	TERT	-33932	5p15.33
rs2853677	5	1287194	0.0421	1.04e-31	1.52e-31	LUNG	8.7252	RCC	5.94191	LUNG>RCC	Same	CC&GWAS	TERT	-33932	5p15.33
rs2853677	5	1287194	0.0421	1.04e-31	1.52e-31	LUNG	8.7252	PRCA	2.97593	LUNG>PRCA	Same	CC&GWAS	TERT	-33932	5p15.33
rs2853677	5	1287194	0.0421	1.04e-31	1.52e-31	LUNG	8.7252	OVCA	4.71367	LUNG>OVCA	Same	CC&GWAS	TERT	-33932	5p15.33
rs2853677	5	1287194	0.0421	1.04e-31	1.52e-31	LUNG	8.7252	ESC	0.0761497	LUNG>ESC	Same	CC&GWAS	TERT	-33932	5p15.33
rs2853677	5	1287194	0.0421	1.04e-31	1.52e-31	LUNG	8.7252	BRCA	-4.17299	LUNG>BRCA	Opposite	CC&GWAS	TERT	-33932	5p15.33
rs2853677	5	1287194	0.0421	1.04e-31	1.52e-31	LUNG	8.7252	ENDO	3.24825	LUNG>ENDO	Same	CC&GWAS	TERT	-33932	5p15.33
rs1445010	5	40268376	-0.0306	1.01e-18	3.92e-15	LUNG	-0.624638	OVCA	0.850585	OVCA>LUNG	Opposite	CC-specific	PTGER4	411224	5p13.1
rs4976270	5	134467220	0.0214	6.42e-10	3.11e-08	LUNG	0.668292	OVCA	0.901166	LUNG>OVCA	Same	CC-specific	PITX1	96717	5q31.1
rs9470366	6	36625562	-0.0199	7.21e-09	2.41e-07	LUNG	-0.482651	OVCA	-0.795195	OVCA>LUNG	Same	CC-specific	CDKN1A	18743	6p21.2
rs6933790	6	41672769	0.0234	3.96e-11	1.9e-09	LUNG	1.41956	OVCA	0.20919	LUNG>OVCA	Same	CC-specific	TFEB	-21053	6p21.1
rs2105907	6	117809225	-0.021	1.66e-09	1.15e-08	LUNG	-2.5301	OVCA	0.290021	OVCA>LUNG	Opposite	CC-specific	GOPC	-169851	6q22.1
rs1533086	7	47512042	0.0208	2.04e-09	7.89e-08	LUNG	0.675702	OVCA	-2.13281	LUNG>OVCA	Opposite	CC-specific	TNS3	-197290	7p12.3
rs2347491	8	32339191	0.0194	2.02e-08	6.71e-08	LUNG	2.86088	OVCA	1.26883	LUNG>OVCA	Same	CC-specific	NRG1	-842289	8p12
rs56057462	8	117577255	-0.027	3.85e-14	8.31e-12	LUNG	-1.41457	OVCA	0.60106	OVCA>LUNG	Opposite	CC-specific	EIF3H	77114	8q23.3
rs16892766	8	117630683	-0.046	1.21e-38	3.75e-32	LUNG	-2.67266	OVCA	1.2459	OVCA>LUNG	Opposite	CC-specific	EIF3H	23686	8q23.3
rs6983267	8	128413305	0.0525	7.12e-52	6.67e-41	LUNG	0.572466	OVCA	0.276714	LUNG>OVCA	Same	CC-specific	POU5F1B	13230	8q24.21
rs79101886	8	128413783	-0.0223	3.35e-10	8.52e-08	LUNG	0.733615	OVCA	-0.374409	OVCA>LUNG	Opposite	CC-specific	POU5F1B	12752	8q24.21
rs73343409	8	128466046	-0.0245	2.78e-11	3.8e-09	LUNG	-0.744469	OVCA	-1.52684	OVCA>LUNG	Same	CC-specific	POU5F1B	33735	8q24.21
rs7894531	10	8734761	0.0298	5.88e-18	4.63e-14	LUNG	-0.236867	OVCA	-0.844482	LUNG>OVCA	Same	CC-specific	GATA3	617600	10p14
rs704017	10	80819132	0.0305	2.84e-18	7.36e-15	LUNG	0.883587	OVCA	-0.0272003	LUNG>OVCA	Opposite	CC-specific	ZMIZ1	9660	10q22.3
rs1250567	10	81046265	-0.0194	2.61e-08	2.5e-07	LUNG	-1.68954	OVCA	0.177011	OVCA>LUNG	Opposite	CC-specific	ZMIZ1	-217473	10q22.3
rs2193352	10	101346609	-0.0225	1.86e-10	7.63e-08	LUNG	1.1378	OVCA	-0.706463	OVCA>LUNG	Opposite	CC-specific	SLC25A28	23673	10q24.2
rs56188434	10	114305761	-0.0225	2.03e-10	1.21e-08	LUNG	-0.881334	OVCA	0.945507	OVCA>LUNG	Opposite	CC-specific	VTI1A	-99005	10q25.2
rs12282266	11	74351324	0.0276	1.48e-15	1.56e-12	LUNG	0.38793	OVCA	1.41047	LUNG>OVCA	Same	CC-specific	POLD3	-146428	11q13.4
rs61389091	11	74427921	0.0259	3.33e-13	6.17e-10	LUNG	-0.971521	OVCA	1.29015	LUNG>OVCA	Opposite	CC-specific	CHRDL2	-20447	11q13.4
rs10789822	11	111162691	-0.038	1.21e-27	2.25e-21	LUNG	0.301399	OVCA	-0.89348	OVCA>LUNG	Opposite	CC-specific	COLCA1	1423	11q23.1
rs7115710	11	111308393	-0.02	2.54e-08	2.25e-07	LUNG	-1.9434	OVCA	-0.392349	OVCA>LUNG	Same	CC-specific	POU2AF1	-85416	11q23.1
rs3217810	12	4388271	-0.0249	5e-12	3.69e-09	LUNG	0.617393	OVCA	1.72793	OVCA>LUNG	Same	CC-specific	CCND2	-5333	12p13.32
rs3217870	12	4400111	-0.0248	1.22e-12	2.73e-10	LUNG	-0.552859	OVCA	1.58134	OVCA>LUNG	Opposite	CC-specific	CCND2	-17173	12p13.32
rs7304445	12	50685741	-0.02	8.98e-09	1.62e-06	LUNG	1.46459	OVCA	-0.573066	OVCA>LUNG	Opposite	CC-specific	AC140061.12	4748	12q13.12
rs11169578	12	51219701	-0.0264	5.33e-14	1.13e-10	LUNG	0.80587	OVCA	-0.19448	OVCA>LUNG	Opposite	CC-specific	ATF1	4796	12q13.12
rs11178634	12	71518329	0.0194	2.93e-08	2.68e-07	LUNG	1.73783	OVCA	0.927244	LUNG>OVCA	Same	CC-specific	TSPAN8	536	12q21.1
rs1265564	12	111708458	0.0201	8.71e-09	1.53e-06	LUNG	-1.37424	OVCA	-0.343663	LUNG>OVCA	Same	CC-specific	CUX2	-236630	12q24.12
rs7300110	12	115870410	0.0198	1.17e-08	3.43e-07	LUNG	0.568474	OVCA	-0.285188	LUNG>OVCA	Opposite	CC-specific	MED13L	525301	12q24.21
rs12427600	13	37460648	-0.0207	2.39e-09	2.92e-07	LUNG	0.659701	OVCA	-0.358592	OVCA>LUNG	Opposite	CC-specific	SMAD9	-41680	13q13.3
rs4773184	13	111080231	0.0205	3.49e-09	1.16e-07	LUNG	0.709817	OVCA	0.406739	LUNG>OVCA	Same	CC-specific	COL4A2	-122072	13q34
rs4444235	14	54410919	-0.0229	3.61e-11	6.34e-09	LUNG	0.00591032	OVCA	-0.691741	OVCA>LUNG	Opposite	CC-specific	BMP4	5535	14q22.2
rs7160450	14	54457231	-0.0224	1.2e-10	2.95e-09	LUNG	-1.73809	OVCA	-2.61884	OVCA>LUNG	Same	CC-specific	BMP4	31752	14q22.2
rs8020436	14	59208437	-0.0193	2.72e-08	7.97e-07	LUNG	-0.35003	OVCA	1.03408	OVCA>LUNG	Opposite	CC-specific	DACT1	93398	14q23.1
rs16969681	15	32993111	-0.0322	2.83e-20	1.85e-16	LUNG	-0.901998	OVCA	0.548425	OVCA>LUNG	Opposite	CC-specific	SCG5	3812	15q13.3
rs16970016	15	32995298	-0.0383	2.28e-28	4.12e-22	LUNG	0.153164	OVCA	1.12191	OVCA>LUNG	Same	CC-specific	SCG5	5999	15q13.3
rs77468143	15	49376624	-0.0229	4.65e-11	1.14e-11	LUNG	-6.10888	OVCA	0.710975	OVCA>LUNG	Opposite	CC&GWAS	COPS2	21644	15q21.1
rs4887067	15	78886947	0.0495	1e-46	1.25e-58	LUNG	21.3693	OVCA	1.59505	LUNG>OVCA	Same	CC&GWAS	CHRNA5	-29085	15q25.1
rs77438700	15	78906637	-0.0236	4.97e-11	1.23e-12	LUNG	-8.10729	OVCA	-0.509645	OVCA>LUNG	Same	CC&GWAS	CHRNA3	-21243	15q25.1
rs9920506	15	78931057	-0.0279	9.94e-15	2.73e-18	LUNG	-11.6517	OVCA	0.177775	OVCA>LUNG	Opposite	CC&GWAS	CHRNB4	-14596	15q25.1
rs6495346	15	79157755	-0.0232	3.07e-11	3.94e-12	LUNG	-6.70928	OVCA	-2.10261	OVCA>LUNG	Same	CC&GWAS	MORF4L1	-54926	15q25.1
rs17244648	15	79202749	0.0241	2.58e-10	4.92e-11	LUNG	6.44449	OVCA	-0.106104	LUNG>OVCA	Opposite	CC&GWAS	CTSH	10651	15q25.1
rs35244260	16	80030222	-0.0243	3.78e-08	5.61e-07	LUNG	0.339489	OVCA	-1.38845	OVCA>LUNG	Opposite	CC-specific	MAF	395611	16q23.2
rs1078643	17	10707241	0.0219	1.66e-09	1.1e-07	LUNG	0.451779	OVCA	1.0102	LUNG>OVCA	Same	CC-specific	PIRT	18551	17p12
rs983318	17	70413253	-0.0193	2.71e-08	4.69e-07	LUNG	-0.971532	OVCA	1.01943	OVCA>LUNG	Opposite	CC-specific	SLC39A11	228835	17q24.3
rs3809921	18	46387889	0.0195	2.32e-08	2.03e-06	LUNG	-0.839941	OVCA	0.532615	LUNG>OVCA	Opposite	CC-specific	CTIF	-322472	18q21.1
rs7226855	18	46454048	0.0542	5.96e-55	1.09e-41	LUNG	-1.00681	OVCA	-0.346456	LUNG>OVCA	Same	CC-specific	SMAD7	-7825	18q21.1
rs4245230	18	46469664	0.0234	1.97e-11	3.56e-09	LUNG	0.166167	OVCA	-0.671817	LUNG>OVCA	Opposite	CC-specific	SMAD7	-23441	18q21.1
rs34797592	19	16417198	-0.0231	4.23e-11	1.58e-09	LUNG	-1.56319	OVCA	-0.758754	OVCA>LUNG	Same	CC-specific	KLF2	18430	19p13.11
rs28570619	19	33517152	0.0336	2.97e-17	4.26e-14	LUNG	-0.163015	OVCA	0.155408	LUNG>OVCA	Opposite	CC-specific	RHPN2	-47653	19q13.11
rs13344413	19	39143289	0.0192	3.33e-08	5.21e-08	LUNG	3.6147	OVCA	-0.280492	LUNG>OVCA	Opposite	CC-specific	ACTN4	-5000	19q13.2
rs56113850	19	41353107	-0.0223	2.89e-09	2.37e-11	LUNG	-8.91186	OVCA	-0.273329	OVCA>LUNG	Same	CC&GWAS	CYP2A6	-3664	19q13.2
rs1411300	20	6371974	-0.0345	3.98e-23	5.49e-19	LUNG	-1.32662	OVCA	0.0111547	OVCA>LUNG	Opposite	CC-specific	FERMT1	267783	20p12.3
rs992845	20	6607217	0.0285	1.99e-16	1.17e-13	LUNG	1.23291	OVCA	-0.18287	LUNG>OVCA	Opposite	CC-specific	BMP2	141094	20p12.3
rs6085661	20	6693128	-0.0217	4.67e-10	1.31e-07	LUNG	1.10632	OVCA	-0.310212	OVCA>LUNG	Opposite	CC-specific	BMP2	55183	20p12.3
rs6077250	20	7752335	-0.0203	4.59e-09	4.41e-07	LUNG	0.580368	OVCA	-1.13375	OVCA>LUNG	Opposite	CC-specific	HAO1	111293	20p12.3
rs6066825	20	47340117	0.0264	2.9e-14	9.9e-12	LUNG	0.856557	OVCA	1.47915	LUNG>OVCA	Same	CC-specific	PREX1	-99327	20q13.13
rs6067417	20	48983697	0.0252	4.45e-13	5.24e-11	LUNG	1.28848	OVCA	0.329074	LUNG>OVCA	Same	CC-specific	PTPN1	143194	20q13.13
rs78366826	20	49062161	0.0222	1.93e-10	5.09e-09	LUNG	1.60364	OVCA	-0.756249	LUNG>OVCA	Opposite	CC-specific	PTPN1	64730	20q13.13
rs1741640	20	60932414	0.0404	6.33e-31	1.23e-25	LUNG	2.04702	OVCA	-0.88789	LUNG>OVCA	Opposite	CC-specific	LAMA5	-49403	20q13.33
rs6061506	20	60961171	-0.0218	4.81e-10	1.22e-08	LUNG	-1.49035	OVCA	1.29622	OVCA>LUNG	Opposite	CC-specific	RPS21	1001	20q13.33
rs6011033	20	62322699	-0.022	5.41e-10	5.84e-09	LUNG	-2.38803	OVCA	1.80535	OVCA>LUNG	Opposite	CC-specific	RTEL1	-33536	20q13.33
rs7275341	21	47761064	-0.0237	1.08e-10	6.6e-10	LUNG	-3.37491	OVCA	1.39871	OVCA>LUNG	Opposite	CC-specific	PCNT	-17028	21q22.3
rs12143541	1	55247852	-0.0215	9.24e-10	5e-08	LUNG	-0.560966	ESC	0.121241	ESC>LUNG	Opposite	CC-specific	TTC22	-2467	1p32.3
rs34517439	1	78450517	0.0207	5.87e-09	7.78e-10	LUNG	6.33787	ESC	1.38093	LUNG>ESC	Same	CC&GWAS	DNAJB4	-5658	1p31.1
rs34721094	1	183051521	0.031	2.87e-19	1.65e-16	LUNG	2.20481	ESC	-1.79565	LUNG>ESC	Opposite	CC-specific	LAMC1	-58926	1q25.3
rs7520544	1	222117198	-0.0204	2.7e-09	4.39e-07	LUNG	1.0873	ESC	-0.135774	ESC>LUNG	Opposite	CC-specific	DUSP10	201680	1q41
rs11692435	2	98275354	0.0194	2.39e-08	4.35e-07	LUNG	0.945562	ESC	-1.4784	LUNG>ESC	Opposite	CC-specific	ACTR1B	-2923	2q11.2
rs10194082	2	219188577	0.0207	2.65e-09	1.42e-07	LUNG	0.268113	ESC	1.3201	LUNG>ESC	Same	CC-specific	PNKD	-53462	2q35
rs2399474	3	112925249	-0.0238	6.69e-12	4.87e-11	LUNG	-3.32735	ESC	1.29796	ESC>LUNG	Opposite	CC-specific	BOC	4601	3q13.2
rs11735256	4	106138146	0.0212	8.89e-10	2.8e-08	LUNG	1.04429	ESC	-0.493301	LUNG>ESC	Opposite	CC-specific	TET2	-71114	4q24
rs11727676	4	145659064	-0.021	6.49e-09	1.96e-07	LUNG	-0.946974	ESC	-0.927629	ESC>LUNG	Same	CC-specific	HHIP	-91891	4q31.21
rs2853677	5	1287194	0.0421	1.04e-31	1.52e-31	LUNG	8.7252	CRC	-7.83245	LUNG>CRC	Opposite	CC&GWAS	TERT	-33932	5p15.33
rs33958877	5	1295682	-0.0301	3.77e-09	1.37e-08	CRC	-5.84193	ENDO	3.11758	ENDO>CRC	Opposite	CC&GWAS	TERT	498	5p15.33
rs33987166	5	1296758	0.0135	1.31e-09	1.25e-09	BRCA	4.4103	PRCA	-4.17993	BRCA>PRCA	Opposite	CC-specific	TERT	1574	5p15.33
rs34363858	5	1286477	0.0127	3.77e-09	3.83e-09	BRCA	4.03448	PRCA	-4.31225	BRCA>PRCA	Opposite	CC-specific	TERT	-33215	5p15.33
rs35041195	5	1257288	0.0195	2.7e-09	2.57e-09	CRC	5.33147	PRCA	-2.68699	CRC>PRCA	Opposite	CC-specific	TERT	-4026	5p15.33
rs35226131	5	1295373	0.0222	5.57e-09	1.95e-07	ENDO	3.09891	PRCA	-6.90868	ENDO>PRCA	Opposite	CC&GWAS	TERT	189	5p15.33
rs35241335	5	1279224	-0.0172	1.41e-08	1.52e-08	BRCA	0.871802	CRC	7.1412	CRC>BRCA	Same	CC&GWAS	TERT	-25962	5p15.33
rs1445010	5	40268376	-0.0306	1.01e-18	3.92e-15	LUNG	-0.624638	ESC	3.05032	ESC>LUNG	Opposite	CC-specific	PTGER4	411224	5p13.1
rs4976270	5	134467220	0.0214	6.42e-10	3.11e-08	LUNG	0.668292	ESC	0.330662	LUNG>ESC	Same	CC-specific	PITX1	96717	5q31.1
rs9470366	6	36625562	-0.0199	7.21e-09	2.41e-07	LUNG	-0.482651	ESC	-0.0492752	ESC>LUNG	Same	CC-specific	CDKN1A	18743	6p21.2
rs6933790	6	41672769	0.0234	3.96e-11	1.9e-09	LUNG	1.41956	ESC	-1.2421	LUNG>ESC	Opposite	CC-specific	TFEB	-21053	6p21.1
rs2105907	6	117809225	-0.021	1.66e-09	1.15e-08	LUNG	-2.5301	ESC	0.0315888	ESC>LUNG	Opposite	CC-specific	GOPC	-169851	6q22.1
rs1533086	7	47512042	0.0208	2.04e-09	7.89e-08	LUNG	0.675702	ESC	-2.13196	LUNG>ESC	Opposite	CC-specific	TNS3	-197290	7p12.3
rs2347491	8	32339191	0.0194	2.02e-08	6.71e-08	LUNG	2.86088	ESC	-1.30704	LUNG>ESC	Opposite	CC-specific	NRG1	-842289	8p12
rs56057462	8	117577255	-0.027	3.85e-14	8.31e-12	LUNG	-1.41457	ESC	0.506936	ESC>LUNG	Opposite	CC-specific	EIF3H	77114	8q23.3
rs16892766	8	117630683	-0.046	1.21e-38	3.75e-32	LUNG	-2.67266	ESC	-1.69492	ESC>LUNG	Same	CC-specific	EIF3H	23686	8q23.3
rs6983267	8	128413305	0.0525	7.12e-52	6.67e-41	LUNG	0.572466	ESC	1.11816	LUNG>ESC	Same	CC-specific	POU5F1B	13230	8q24.21
rs79101886	8	128413783	-0.0223	3.35e-10	8.52e-08	LUNG	0.733615	ESC	-1.17925	ESC>LUNG	Opposite	CC-specific	POU5F1B	12752	8q24.21
rs73343409	8	128466046	-0.0245	2.78e-11	3.8e-09	LUNG	-0.744469	ESC	-0.780494	ESC>LUNG	Same	CC-specific	POU5F1B	33735	8q24.21
rs7894531	10	8734761	0.0298	5.88e-18	4.63e-14	LUNG	-0.236867	ESC	0.154647	LUNG>ESC	Opposite	CC-specific	GATA3	617600	10p14
rs704017	10	80819132	0.0305	2.84e-18	7.36e-15	LUNG	0.883587	ESC	-1.67676	LUNG>ESC	Opposite	CC-specific	ZMIZ1	9660	10q22.3
rs1250567	10	81046265	-0.0194	2.61e-08	2.5e-07	LUNG	-1.68954	ESC	0.0481459	ESC>LUNG	Opposite	CC-specific	ZMIZ1	-217473	10q22.3
rs2193352	10	101346609	-0.0225	1.86e-10	7.63e-08	LUNG	1.1378	ESC	1.19292	ESC>LUNG	Same	CC-specific	SLC25A28	23673	10q24.2
rs56188434	10	114305761	-0.0225	2.03e-10	1.21e-08	LUNG	-0.881334	ESC	1.77547	ESC>LUNG	Opposite	CC-specific	VTI1A	-99005	10q25.2
rs12282266	11	74351324	0.0276	1.48e-15	1.56e-12	LUNG	0.38793	ESC	1.40642	LUNG>ESC	Same	CC-specific	POLD3	-146428	11q13.4
rs61389091	11	74427921	0.0259	3.33e-13	6.17e-10	LUNG	-0.971521	ESC	0.59776	LUNG>ESC	Opposite	CC-specific	CHRDL2	-20447	11q13.4
rs10789822	11	111162691	-0.038	1.21e-27	2.25e-21	LUNG	0.301399	ESC	0.045511	ESC>LUNG	Same	CC-specific	COLCA1	1423	11q23.1
rs7115710	11	111308393	-0.02	2.54e-08	2.25e-07	LUNG	-1.9434	ESC	0.420254	ESC>LUNG	Opposite	CC-specific	POU2AF1	-85416	11q23.1
rs3217810	12	4388271	-0.0249	5e-12	3.69e-09	LUNG	0.617393	ESC	1.10837	ESC>LUNG	Same	CC-specific	CCND2	-5333	12p13.32
rs3217870	12	4400111	-0.0248	1.22e-12	2.73e-10	LUNG	-0.552859	ESC	1.39605	ESC>LUNG	Opposite	CC-specific	CCND2	-17173	12p13.32
rs7304445	12	50685741	-0.02	8.98e-09	1.62e-06	LUNG	1.46459	ESC	2.61568	ESC>LUNG	Same	CC-specific	AC140061.12	4748	12q13.12
rs11169578	12	51219701	-0.0264	5.33e-14	1.13e-10	LUNG	0.80587	ESC	3.12025	ESC>LUNG	Same	CC-specific	ATF1	4796	12q13.12
rs11178634	12	71518329	0.0194	2.93e-08	2.68e-07	LUNG	1.73783	ESC	-0.631368	LUNG>ESC	Opposite	CC-specific	TSPAN8	536	12q21.1
rs1265564	12	111708458	0.0201	8.71e-09	1.53e-06	LUNG	-1.37424	ESC	-0.593719	LUNG>ESC	Same	CC-specific	CUX2	-236630	12q24.12
rs7300110	12	115870410	0.0198	1.17e-08	3.43e-07	LUNG	0.568474	ESC	-0.660863	LUNG>ESC	Opposite	CC-specific	MED13L	525301	12q24.21
rs12427600	13	37460648	-0.0207	2.39e-09	2.92e-07	LUNG	0.659701	ESC	0.241587	ESC>LUNG	Same	CC-specific	SMAD9	-41680	13q13.3
rs4773184	13	111080231	0.0205	3.49e-09	1.16e-07	LUNG	0.709817	ESC	0.857262	LUNG>ESC	Same	CC-specific	COL4A2	-122072	13q34
rs4444235	14	54410919	-0.0229	3.61e-11	6.34e-09	LUNG	0.00591032	ESC	-0.234238	ESC>LUNG	Opposite	CC-specific	BMP4	5535	14q22.2
rs7160450	14	54457231	-0.0224	1.2e-10	2.95e-09	LUNG	-1.73809	ESC	0.771518	ESC>LUNG	Opposite	CC-specific	BMP4	31752	14q22.2
rs8020436	14	59208437	-0.0193	2.72e-08	7.97e-07	LUNG	-0.35003	ESC	-0.925704	ESC>LUNG	Same	CC-specific	DACT1	93398	14q23.1
rs16969681	15	32993111	-0.0322	2.83e-20	1.85e-16	LUNG	-0.901998	ESC	-0.610546	ESC>LUNG	Same	CC-specific	SCG5	3812	15q13.3
rs16970016	15	32995298	-0.0383	2.28e-28	4.12e-22	LUNG	0.153164	ESC	-0.906635	ESC>LUNG	Opposite	CC-specific	SCG5	5999	15q13.3
rs76507954	15	33032112	-0.0217	1.37e-09	1.64e-08	LUNG	-2.16677	ESC	-0.59761	ESC>LUNG	Same	CC-specific	GREM1	5242	15q13.3
rs77468143	15	49376624	-0.0229	4.65e-11	1.14e-11	LUNG	-6.10888	ESC	-1.24918	ESC>LUNG	Same	CC&GWAS	COPS2	21644	15q21.1
rs4887067	15	78886947	0.0495	1e-46	1.25e-58	LUNG	21.3693	ESC	2.29175	LUNG>ESC	Same	CC&GWAS	CHRNA5	-29085	15q25.1
rs77438700	15	78906637	-0.0236	4.97e-11	1.23e-12	LUNG	-8.10729	ESC	0.1549	ESC>LUNG	Opposite	CC&GWAS	CHRNA3	-21243	15q25.1
rs9920506	15	78931057	-0.0279	9.94e-15	2.73e-18	LUNG	-11.6517	ESC	-1.51845	ESC>LUNG	Same	CC&GWAS	CHRNB4	-14596	15q25.1
rs6495346	15	79157755	-0.0232	3.07e-11	3.94e-12	LUNG	-6.70928	ESC	-1.11956	ESC>LUNG	Same	CC&GWAS	MORF4L1	-54926	15q25.1
rs17244648	15	79202749	0.0241	2.58e-10	4.92e-11	LUNG	6.44449	ESC	-0.353652	LUNG>ESC	Opposite	CC&GWAS	CTSH	10651	15q25.1
rs35244260	16	80030222	-0.0243	3.78e-08	5.61e-07	LUNG	0.339489	ESC	-1.57265	ESC>LUNG	Opposite	CC-specific	MAF	395611	16q23.2
rs1078643	17	10707241	0.0219	1.66e-09	1.1e-07	LUNG	0.451779	ESC	-0.132359	LUNG>ESC	Opposite	CC-specific	PIRT	18551	17p12
rs983318	17	70413253	-0.0193	2.71e-08	4.69e-07	LUNG	-0.971532	ESC	0.894415	ESC>LUNG	Opposite	CC-specific	SLC39A11	228835	17q24.3
rs3809921	18	46387889	0.0195	2.32e-08	2.03e-06	LUNG	-0.839941	ESC	-1.25109	LUNG>ESC	Same	CC-specific	CTIF	-322472	18q21.1
rs7226855	18	46454048	0.0542	5.96e-55	1.09e-41	LUNG	-1.00681	ESC	0.535506	LUNG>ESC	Opposite	CC-specific	SMAD7	-7825	18q21.1
rs4245230	18	46469664	0.0234	1.97e-11	3.56e-09	LUNG	0.166167	ESC	-1.53493	LUNG>ESC	Opposite	CC-specific	SMAD7	-23441	18q21.1
rs34797592	19	16417198	-0.0231	4.23e-11	1.58e-09	LUNG	-1.56319	ESC	1.53047	ESC>LUNG	Opposite	CC-specific	KLF2	18430	19p13.11
rs28570619	19	33517152	0.0336	2.97e-17	4.26e-14	LUNG	-0.163015	ESC	-1.11209	LUNG>ESC	Same	CC-specific	RHPN2	-47653	19q13.11
rs13344413	19	39143289	0.0192	3.33e-08	5.21e-08	LUNG	3.6147	ESC	-0.858349	LUNG>ESC	Opposite	CC-specific	ACTN4	-5000	19q13.2
rs56113850	19	41353107	-0.0223	2.89e-09	2.37e-11	LUNG	-8.91186	ESC	-0.168869	ESC>LUNG	Same	CC&GWAS	CYP2A6	-3664	19q13.2
rs1411300	20	6371974	-0.0345	3.98e-23	5.49e-19	LUNG	-1.32662	ESC	-1.12215	ESC>LUNG	Same	CC-specific	FERMT1	267783	20p12.3
rs992845	20	6607217	0.0285	1.99e-16	1.17e-13	LUNG	1.23291	ESC	-0.225359	LUNG>ESC	Opposite	CC-specific	BMP2	141094	20p12.3
rs6085661	20	6693128	-0.0217	4.67e-10	1.31e-07	LUNG	1.10632	ESC	-0.275281	ESC>LUNG	Opposite	CC-specific	BMP2	55183	20p12.3
rs6077250	20	7752335	-0.0203	4.59e-09	4.41e-07	LUNG	0.580368	ESC	0.658215	ESC>LUNG	Same	CC-specific	HAO1	111293	20p12.3
rs6066825	20	47340117	0.0264	2.9e-14	9.9e-12	LUNG	0.856557	ESC	-1.47467	LUNG>ESC	Opposite	CC-specific	PREX1	-99327	20q13.13
rs6067417	20	48983697	0.0252	4.45e-13	5.24e-11	LUNG	1.28848	ESC	-0.553093	LUNG>ESC	Opposite	CC-specific	PTPN1	143194	20q13.13
rs78366826	20	49062161	0.0222	1.93e-10	5.09e-09	LUNG	1.60364	ESC	1.2136	LUNG>ESC	Same	CC-specific	PTPN1	64730	20q13.13
rs1741640	20	60932414	0.0404	6.33e-31	1.23e-25	LUNG	2.04702	ESC	-0.786627	LUNG>ESC	Opposite	CC-specific	LAMA5	-49403	20q13.33
rs6061506	20	60961171	-0.0218	4.81e-10	1.22e-08	LUNG	-1.49035	ESC	-0.0376083	ESC>LUNG	Same	CC-specific	RPS21	1001	20q13.33
rs6011033	20	62322699	-0.022	5.41e-10	5.84e-09	LUNG	-2.38803	ESC	-0.0541697	ESC>LUNG	Same	CC-specific	RTEL1	-33536	20q13.33
rs7275341	21	47761064	-0.0237	1.08e-10	6.6e-10	LUNG	-3.37491	ESC	0.539706	ESC>LUNG	Opposite	CC-specific	PCNT	-17028	21q22.3
rs12143541	1	55247852	-0.0215	9.24e-10	5e-08	LUNG	-0.560966	BRCA	0.696696	BRCA>LUNG	Opposite	CC-specific	TTC22	-2467	1p32.3
rs34517439	1	78450517	0.0207	5.87e-09	7.78e-10	LUNG	6.33787	BRCA	0.445279	LUNG>BRCA	Same	CC&GWAS	DNAJB4	-5658	1p31.1
rs34721094	1	183051521	0.031	2.87e-19	1.65e-16	LUNG	2.20481	BRCA	0.0291944	LUNG>BRCA	Same	CC-specific	LAMC1	-58926	1q25.3
rs7520544	1	222117198	-0.0204	2.7e-09	4.39e-07	LUNG	1.0873	BRCA	1.9825	BRCA>LUNG	Same	CC-specific	DUSP10	201680	1q41
rs11692435	2	98275354	0.0194	2.39e-08	4.35e-07	LUNG	0.945562	BRCA	-0.998197	LUNG>BRCA	Opposite	CC-specific	ACTR1B	-2923	2q11.2
rs10194082	2	219188577	0.0207	2.65e-09	1.42e-07	LUNG	0.268113	BRCA	-1.25588	LUNG>BRCA	Opposite	CC-specific	PNKD	-53462	2q35
rs2399474	3	112925249	-0.0238	6.69e-12	4.87e-11	LUNG	-3.32735	BRCA	-1.09564	BRCA>LUNG	Same	CC-specific	BOC	4601	3q13.2
rs11735256	4	106138146	0.0212	8.89e-10	2.8e-08	LUNG	1.04429	BRCA	2.57037	LUNG>BRCA	Same	CC-specific	TET2	-71114	4q24
rs11727676	4	145659064	-0.021	6.49e-09	1.96e-07	LUNG	-0.946974	BRCA	-1.04311	BRCA>LUNG	Same	CC-specific	HHIP	-91891	4q31.21
rs35517815	5	1274445	-0.0144	1.32e-09	4.17e-09	BRCA	-0.364209	PRCA	8.39644	PRCA>BRCA	Opposite	CC&GWAS	TERT	-21183	5p15.33
rs460073	5	1336459	-0.0327	5.92e-21	2.09e-24	LUNG	-11.7797	RCC	-0.178294	RCC>LUNG	Same	CC&GWAS	CLPTM1L	-18600	5p15.33
rs460073	5	1336459	-0.0327	5.92e-21	2.09e-24	LUNG	-11.7797	RCC	-0.178294	RCC>LUNG	Same	CC&GWAS	CLPTM1L	-18600	5p15.33
rs460073	5	1336459	-0.0327	5.92e-21	2.09e-24	LUNG	-11.7797	PRCA	-6.37887	PRCA>LUNG	Same	CC&GWAS	CLPTM1L	-18600	5p15.33
rs460073	5	1336459	-0.0327	5.92e-21	2.09e-24	LUNG	-11.7797	OVCA	-1.34168	OVCA>LUNG	Same	CC&GWAS	CLPTM1L	-18600	5p15.33
rs460073	5	1336459	-0.0327	5.92e-21	2.09e-24	LUNG	-11.7797	ESC	2.35747	ESC>LUNG	Opposite	CC&GWAS	CLPTM1L	-18600	5p15.33
rs460073	5	1336459	-0.0327	5.92e-21	2.09e-24	LUNG	-11.7797	BRCA	0.897255	BRCA>LUNG	Opposite	CC&GWAS	CLPTM1L	-18600	5p15.33
rs1445010	5	40268376	-0.0306	1.01e-18	3.92e-15	LUNG	-0.624638	BRCA	0.82724	BRCA>LUNG	Opposite	CC-specific	PTGER4	411224	5p13.1
rs4976270	5	134467220	0.0214	6.42e-10	3.11e-08	LUNG	0.668292	BRCA	0.531123	LUNG>BRCA	Same	CC-specific	PITX1	96717	5q31.1
rs9470366	6	36625562	-0.0199	7.21e-09	2.41e-07	LUNG	-0.482651	BRCA	4.11994	BRCA>LUNG	Opposite	CC-specific	CDKN1A	18743	6p21.2
rs6933790	6	41672769	0.0234	3.96e-11	1.9e-09	LUNG	1.41956	BRCA	-1.76249	LUNG>BRCA	Opposite	CC-specific	TFEB	-21053	6p21.1
rs2105907	6	117809225	-0.021	1.66e-09	1.15e-08	LUNG	-2.5301	BRCA	0.492573	BRCA>LUNG	Opposite	CC-specific	GOPC	-169851	6q22.1
rs1533086	7	47512042	0.0208	2.04e-09	7.89e-08	LUNG	0.675702	BRCA	-1.86333	LUNG>BRCA	Opposite	CC-specific	TNS3	-197290	7p12.3
rs2347491	8	32339191	0.0194	2.02e-08	6.71e-08	LUNG	2.86088	BRCA	1.11337	LUNG>BRCA	Same	CC-specific	NRG1	-842289	8p12
rs56057462	8	117577255	-0.027	3.85e-14	8.31e-12	LUNG	-1.41457	BRCA	0.0624914	BRCA>LUNG	Opposite	CC-specific	EIF3H	77114	8q23.3
rs16892766	8	117630683	-0.046	1.21e-38	3.75e-32	LUNG	-2.67266	BRCA	0.742446	BRCA>LUNG	Opposite	CC-specific	EIF3H	23686	8q23.3
rs6983267	8	128413305	0.0525	7.12e-52	6.67e-41	LUNG	0.572466	BRCA	1.93482	LUNG>BRCA	Same	CC-specific	POU5F1B	13230	8q24.21
rs79101886	8	128413783	-0.0223	3.35e-10	8.52e-08	LUNG	0.733615	BRCA	-4.69483	BRCA>LUNG	Opposite	CC-specific	POU5F1B	12752	8q24.21
rs73343409	8	128466046	-0.0245	2.78e-11	3.8e-09	LUNG	-0.744469	BRCA	-1.26094	BRCA>LUNG	Same	CC-specific	POU5F1B	33735	8q24.21
rs7894531	10	8734761	0.0298	5.88e-18	4.63e-14	LUNG	-0.236867	BRCA	0.113033	LUNG>BRCA	Opposite	CC-specific	GATA3	617600	10p14
rs704017	10	80819132	0.0305	2.84e-18	7.36e-15	LUNG	0.883587	BRCA	5.83963	LUNG>BRCA	Same	CC&GWAS	ZMIZ1	9660	10q22.3
rs1250567	10	81046265	-0.0194	2.61e-08	2.5e-07	LUNG	-1.68954	BRCA	-1.22403	BRCA>LUNG	Same	CC-specific	ZMIZ1	-217473	10q22.3
rs2193352	10	101346609	-0.0225	1.86e-10	7.63e-08	LUNG	1.1378	BRCA	0.824333	BRCA>LUNG	Same	CC-specific	SLC25A28	23673	10q24.2
rs56188434	10	114305761	-0.0225	2.03e-10	1.21e-08	LUNG	-0.881334	BRCA	1.21308	BRCA>LUNG	Opposite	CC-specific	VTI1A	-99005	10q25.2
rs12282266	11	74351324	0.0276	1.48e-15	1.56e-12	LUNG	0.38793	BRCA	0.0552123	LUNG>BRCA	Same	CC-specific	POLD3	-146428	11q13.4
rs61389091	11	74427921	0.0259	3.33e-13	6.17e-10	LUNG	-0.971521	BRCA	-2.40386	LUNG>BRCA	Same	CC-specific	CHRDL2	-20447	11q13.4
rs10789822	11	111162691	-0.038	1.21e-27	2.25e-21	LUNG	0.301399	BRCA	2.59197	BRCA>LUNG	Same	CC-specific	COLCA1	1423	11q23.1
rs7115710	11	111308393	-0.02	2.54e-08	2.25e-07	LUNG	-1.9434	BRCA	-0.912297	BRCA>LUNG	Same	CC-specific	POU2AF1	-85416	11q23.1
rs3217810	12	4388271	-0.0249	5e-12	3.69e-09	LUNG	0.617393	BRCA	-0.0797399	BRCA>LUNG	Opposite	CC-specific	CCND2	-5333	12p13.32
rs3217870	12	4400111	-0.0248	1.22e-12	2.73e-10	LUNG	-0.552859	BRCA	-0.276807	BRCA>LUNG	Same	CC-specific	CCND2	-17173	12p13.32
rs7304445	12	50685741	-0.02	8.98e-09	1.62e-06	LUNG	1.46459	BRCA	-1.00697	BRCA>LUNG	Opposite	CC-specific	AC140061.12	4748	12q13.12
rs11169578	12	51219701	-0.0264	5.33e-14	1.13e-10	LUNG	0.80587	BRCA	-0.86455	BRCA>LUNG	Opposite	CC-specific	ATF1	4796	12q13.12
rs11178634	12	71518329	0.0194	2.93e-08	2.68e-07	LUNG	1.73783	BRCA	0.31162	LUNG>BRCA	Same	CC-specific	TSPAN8	536	12q21.1
rs1265564	12	111708458	0.0201	8.71e-09	1.53e-06	LUNG	-1.37424	BRCA	-5.16801	LUNG>BRCA	Same	CC-specific	CUX2	-236630	12q24.12
rs7300110	12	115870410	0.0198	1.17e-08	3.43e-07	LUNG	0.568474	BRCA	-1.62371	LUNG>BRCA	Opposite	CC-specific	MED13L	525301	12q24.21
rs12427600	13	37460648	-0.0207	2.39e-09	2.92e-07	LUNG	0.659701	BRCA	0.850984	BRCA>LUNG	Same	CC-specific	SMAD9	-41680	13q13.3
rs4773184	13	111080231	0.0205	3.49e-09	1.16e-07	LUNG	0.709817	BRCA	-0.0811217	LUNG>BRCA	Opposite	CC-specific	COL4A2	-122072	13q34
rs4444235	14	54410919	-0.0229	3.61e-11	6.34e-09	LUNG	0.00591032	BRCA	1.00194	BRCA>LUNG	Same	CC-specific	BMP4	5535	14q22.2
rs7160450	14	54457231	-0.0224	1.2e-10	2.95e-09	LUNG	-1.73809	BRCA	0.47834	BRCA>LUNG	Opposite	CC-specific	BMP4	31752	14q22.2
rs8020436	14	59208437	-0.0193	2.72e-08	7.97e-07	LUNG	-0.35003	BRCA	0.0879747	BRCA>LUNG	Opposite	CC-specific	DACT1	93398	14q23.1
rs16969681	15	32993111	-0.0322	2.83e-20	1.85e-16	LUNG	-0.901998	BRCA	-1.14916	BRCA>LUNG	Same	CC-specific	SCG5	3812	15q13.3
rs16970016	15	32995298	-0.0383	2.28e-28	4.12e-22	LUNG	0.153164	BRCA	-0.733085	BRCA>LUNG	Opposite	CC-specific	SCG5	5999	15q13.3
rs76507954	15	33032112	-0.0217	1.37e-09	1.64e-08	LUNG	-2.16677	BRCA	-1.55437	BRCA>LUNG	Same	CC-specific	GREM1	5242	15q13.3
rs77468143	15	49376624	-0.0229	4.65e-11	1.14e-11	LUNG	-6.10888	BRCA	1.82228	BRCA>LUNG	Opposite	CC&GWAS	COPS2	21644	15q21.1
rs4887067	15	78886947	0.0495	1e-46	1.25e-58	LUNG	21.3693	BRCA	1.32021	LUNG>BRCA	Same	CC&GWAS	CHRNA5	-29085	15q25.1
rs77438700	15	78906637	-0.0236	4.97e-11	1.23e-12	LUNG	-8.10729	BRCA	0.625108	BRCA>LUNG	Opposite	CC&GWAS	CHRNA3	-21243	15q25.1
rs9920506	15	78931057	-0.0279	9.94e-15	2.73e-18	LUNG	-11.6517	BRCA	-0.0834633	BRCA>LUNG	Same	CC&GWAS	CHRNB4	-14596	15q25.1
rs6495346	15	79157755	-0.0232	3.07e-11	3.94e-12	LUNG	-6.70928	BRCA	-0.180337	BRCA>LUNG	Same	CC&GWAS	MORF4L1	-54926	15q25.1
rs17244648	15	79202749	0.0241	2.58e-10	4.92e-11	LUNG	6.44449	BRCA	2.19848	LUNG>BRCA	Same	CC&GWAS	CTSH	10651	15q25.1
rs35244260	16	80030222	-0.0243	3.78e-08	5.61e-07	LUNG	0.339489	BRCA	-0.743908	BRCA>LUNG	Opposite	CC-specific	MAF	395611	16q23.2
rs1078643	17	10707241	0.0219	1.66e-09	1.1e-07	LUNG	0.451779	BRCA	-1.52673	LUNG>BRCA	Opposite	CC-specific	PIRT	18551	17p12
rs983318	17	70413253	-0.0193	2.71e-08	4.69e-07	LUNG	-0.971532	BRCA	3.52289	BRCA>LUNG	Opposite	CC-specific	SLC39A11	228835	17q24.3
rs3809921	18	46387889	0.0195	2.32e-08	2.03e-06	LUNG	-0.839941	BRCA	-2.69096	LUNG>BRCA	Same	CC-specific	CTIF	-322472	18q21.1
rs7226855	18	46454048	0.0542	5.96e-55	1.09e-41	LUNG	-1.00681	BRCA	-3.76984	LUNG>BRCA	Same	CC-specific	SMAD7	-7825	18q21.1
rs4245230	18	46469664	0.0234	1.97e-11	3.56e-09	LUNG	0.166167	BRCA	-3.38703	LUNG>BRCA	Opposite	CC-specific	SMAD7	-23441	18q21.1
rs34797592	19	16417198	-0.0231	4.23e-11	1.58e-09	LUNG	-1.56319	BRCA	-2.68322	BRCA>LUNG	Same	CC-specific	KLF2	18430	19p13.11
rs28570619	19	33517152	0.0336	2.97e-17	4.26e-14	LUNG	-0.163015	BRCA	3.05057	LUNG>BRCA	Opposite	CC-specific	RHPN2	-47653	19q13.11
rs13344413	19	39143289	0.0192	3.33e-08	5.21e-08	LUNG	3.6147	BRCA	-0.950698	LUNG>BRCA	Opposite	CC-specific	ACTN4	-5000	19q13.2
rs56113850	19	41353107	-0.0223	2.89e-09	2.37e-11	LUNG	-8.91186	BRCA	1.43514	BRCA>LUNG	Opposite	CC&GWAS	CYP2A6	-3664	19q13.2
rs1411300	20	6371974	-0.0345	3.98e-23	5.49e-19	LUNG	-1.32662	BRCA	0.305965	BRCA>LUNG	Opposite	CC-specific	FERMT1	267783	20p12.3
rs992845	20	6607217	0.0285	1.99e-16	1.17e-13	LUNG	1.23291	BRCA	-1.34662	LUNG>BRCA	Opposite	CC-specific	BMP2	141094	20p12.3
rs6085661	20	6693128	-0.0217	4.67e-10	1.31e-07	LUNG	1.10632	BRCA	0.423984	BRCA>LUNG	Same	CC-specific	BMP2	55183	20p12.3
rs6077250	20	7752335	-0.0203	4.59e-09	4.41e-07	LUNG	0.580368	BRCA	-0.939096	BRCA>LUNG	Opposite	CC-specific	HAO1	111293	20p12.3
rs6066825	20	47340117	0.0264	2.9e-14	9.9e-12	LUNG	0.856557	BRCA	1.26856	LUNG>BRCA	Same	CC-specific	PREX1	-99327	20q13.13
rs6067417	20	48983697	0.0252	4.45e-13	5.24e-11	LUNG	1.28848	BRCA	-3.91671	LUNG>BRCA	Opposite	CC-specific	PTPN1	143194	20q13.13
rs78366826	20	49062161	0.0222	1.93e-10	5.09e-09	LUNG	1.60364	BRCA	-0.422021	LUNG>BRCA	Opposite	CC-specific	PTPN1	64730	20q13.13
rs1741640	20	60932414	0.0404	6.33e-31	1.23e-25	LUNG	2.04702	BRCA	-0.748506	LUNG>BRCA	Opposite	CC-specific	LAMA5	-49403	20q13.33
rs6061506	20	60961171	-0.0218	4.81e-10	1.22e-08	LUNG	-1.49035	BRCA	0.429431	BRCA>LUNG	Opposite	CC-specific	RPS21	1001	20q13.33
rs6011033	20	62322699	-0.022	5.41e-10	5.84e-09	LUNG	-2.38803	BRCA	1.38815	BRCA>LUNG	Opposite	CC-specific	RTEL1	-33536	20q13.33
rs7275341	21	47761064	-0.0237	1.08e-10	6.6e-10	LUNG	-3.37491	BRCA	5.01193	BRCA>LUNG	Opposite	CC-specific	PCNT	-17028	21q22.3
rs12143541	1	55247852	-0.0215	9.24e-10	5e-08	LUNG	-0.560966	ENDO	0.590049	ENDO>LUNG	Opposite	CC-specific	TTC22	-2467	1p32.3
rs34517439	1	78450517	0.0207	5.87e-09	7.78e-10	LUNG	6.33787	ENDO	1.94234	LUNG>ENDO	Same	CC&GWAS	DNAJB4	-5658	1p31.1
rs34721094	1	183051521	0.031	2.87e-19	1.65e-16	LUNG	2.20481	ENDO	1.9933	LUNG>ENDO	Same	CC-specific	LAMC1	-58926	1q25.3
rs7520544	1	222117198	-0.0204	2.7e-09	4.39e-07	LUNG	1.0873	ENDO	-0.88707	ENDO>LUNG	Opposite	CC-specific	DUSP10	201680	1q41
rs11692435	2	98275354	0.0194	2.39e-08	4.35e-07	LUNG	0.945562	ENDO	-0.108678	LUNG>ENDO	Opposite	CC-specific	ACTR1B	-2923	2q11.2
rs10194082	2	219188577	0.0207	2.65e-09	1.42e-07	LUNG	0.268113	ENDO	-1.49034	LUNG>ENDO	Opposite	CC-specific	PNKD	-53462	2q35
rs2399474	3	112925249	-0.0238	6.69e-12	4.87e-11	LUNG	-3.32735	ENDO	-2.44683	ENDO>LUNG	Same	CC-specific	BOC	4601	3q13.2
rs11735256	4	106138146	0.0212	8.89e-10	2.8e-08	LUNG	1.04429	ENDO	0.591326	LUNG>ENDO	Same	CC-specific	TET2	-71114	4q24
rs11727676	4	145659064	-0.021	6.49e-09	1.96e-07	LUNG	-0.946974	ENDO	-3.14927	ENDO>LUNG	Same	CC-specific	HHIP	-91891	4q31.21
rs460073	5	1336459	-0.0327	5.92e-21	2.09e-24	LUNG	-11.7797	ENDO	-2.3246	ENDO>LUNG	Same	CC&GWAS	CLPTM1L	-18600	5p15.33
rs460073	5	1336459	-0.0327	5.92e-21	2.09e-24	LUNG	-11.7797	CRC	1.6388	CRC>LUNG	Opposite	CC&GWAS	CLPTM1L	-18600	5p15.33
rs4635969	5	1308552	-0.0163	7.3e-12	1.05e-14	BRCA	-2.15794	LUNG	-9.56054	LUNG>BRCA	Same	CC&GWAS	CLPTM1L	9307	5p15.33
rs4975605	5	1275528	-0.0223	5.37e-10	6e-09	OVCA	-4.0655	PRCA	5.57836	PRCA>OVCA	Opposite	CC&GWAS	TERT	-22266	5p15.33
rs4975612	5	1300310	-0.0229	3.74e-10	3.79e-08	LUNG	-0.401323	RCC	1.08161	RCC>LUNG	Opposite	CC-specific	TERT	5126	5p15.33
rs4975612	5	1300310	-0.0229	3.74e-10	3.79e-08	LUNG	-0.401323	PRCA	0.89816	PRCA>LUNG	Opposite	CC-specific	TERT	5126	5p15.33
rs4975612	5	1300310	-0.0229	3.74e-10	3.79e-08	LUNG	-0.401323	OVCA	-0.247398	OVCA>LUNG	Same	CC-specific	TERT	5126	5p15.33
rs1445010	5	40268376	-0.0306	1.01e-18	3.92e-15	LUNG	-0.624638	ENDO	-0.878975	ENDO>LUNG	Same	CC-specific	PTGER4	411224	5p13.1
rs4976270	5	134467220	0.0214	6.42e-10	3.11e-08	LUNG	0.668292	ENDO	-0.560508	LUNG>ENDO	Opposite	CC-specific	PITX1	96717	5q31.1
rs9470366	6	36625562	-0.0199	7.21e-09	2.41e-07	LUNG	-0.482651	ENDO	-1.68975	ENDO>LUNG	Same	CC-specific	CDKN1A	18743	6p21.2
rs6933790	6	41672769	0.0234	3.96e-11	1.9e-09	LUNG	1.41956	ENDO	1.19062	LUNG>ENDO	Same	CC-specific	TFEB	-21053	6p21.1
rs2105907	6	117809225	-0.021	1.66e-09	1.15e-08	LUNG	-2.5301	ENDO	-2.76942	ENDO>LUNG	Same	CC-specific	GOPC	-169851	6q22.1
rs1533086	7	47512042	0.0208	2.04e-09	7.89e-08	LUNG	0.675702	ENDO	0.751242	LUNG>ENDO	Same	CC-specific	TNS3	-197290	7p12.3
rs2347491	8	32339191	0.0194	2.02e-08	6.71e-08	LUNG	2.86088	ENDO	0.564635	LUNG>ENDO	Same	CC-specific	NRG1	-842289	8p12
rs56057462	8	117577255	-0.027	3.85e-14	8.31e-12	LUNG	-1.41457	ENDO	0.296145	ENDO>LUNG	Opposite	CC-specific	EIF3H	77114	8q23.3
rs16892766	8	117630683	-0.046	1.21e-38	3.75e-32	LUNG	-2.67266	ENDO	-1.03586	ENDO>LUNG	Same	CC-specific	EIF3H	23686	8q23.3
rs6983267	8	128413305	0.0525	7.12e-52	6.67e-41	LUNG	0.572466	ENDO	0.788552	LUNG>ENDO	Same	CC-specific	POU5F1B	13230	8q24.21
rs79101886	8	128413783	-0.0223	3.35e-10	8.52e-08	LUNG	0.733615	ENDO	-0.283272	ENDO>LUNG	Opposite	CC-specific	POU5F1B	12752	8q24.21
rs73343409	8	128466046	-0.0245	2.78e-11	3.8e-09	LUNG	-0.744469	ENDO	1.73765	ENDO>LUNG	Opposite	CC-specific	POU5F1B	33735	8q24.21
rs7894531	10	8734761	0.0298	5.88e-18	4.63e-14	LUNG	-0.236867	ENDO	-0.110714	LUNG>ENDO	Same	CC-specific	GATA3	617600	10p14
rs704017	10	80819132	0.0305	2.84e-18	7.36e-15	LUNG	0.883587	ENDO	-0.942359	LUNG>ENDO	Opposite	CC-specific	ZMIZ1	9660	10q22.3
rs1250567	10	81046265	-0.0194	2.61e-08	2.5e-07	LUNG	-1.68954	ENDO	-0.57155	ENDO>LUNG	Same	CC-specific	ZMIZ1	-217473	10q22.3
rs2193352	10	101346609	-0.0225	1.86e-10	7.63e-08	LUNG	1.1378	ENDO	1.37597	ENDO>LUNG	Same	CC-specific	SLC25A28	23673	10q24.2
rs56188434	10	114305761	-0.0225	2.03e-10	1.21e-08	LUNG	-0.881334	ENDO	-0.0110933	ENDO>LUNG	Same	CC-specific	VTI1A	-99005	10q25.2
rs12282266	11	74351324	0.0276	1.48e-15	1.56e-12	LUNG	0.38793	ENDO	0.339971	LUNG>ENDO	Same	CC-specific	POLD3	-146428	11q13.4
rs61389091	11	74427921	0.0259	3.33e-13	6.17e-10	LUNG	-0.971521	ENDO	-1.08996	LUNG>ENDO	Same	CC-specific	CHRDL2	-20447	11q13.4
rs10789822	11	111162691	-0.038	1.21e-27	2.25e-21	LUNG	0.301399	ENDO	1.1647	ENDO>LUNG	Same	CC-specific	COLCA1	1423	11q23.1
rs7115710	11	111308393	-0.02	2.54e-08	2.25e-07	LUNG	-1.9434	ENDO	-1.40249	ENDO>LUNG	Same	CC-specific	POU2AF1	-85416	11q23.1
rs3217810	12	4388271	-0.0249	5e-12	3.69e-09	LUNG	0.617393	ENDO	-0.529143	ENDO>LUNG	Opposite	CC-specific	CCND2	-5333	12p13.32
rs3217870	12	4400111	-0.0248	1.22e-12	2.73e-10	LUNG	-0.552859	ENDO	-2.91711	ENDO>LUNG	Same	CC-specific	CCND2	-17173	12p13.32
rs7304445	12	50685741	-0.02	8.98e-09	1.62e-06	LUNG	1.46459	ENDO	0.0905238	ENDO>LUNG	Same	CC-specific	AC140061.12	4748	12q13.12
rs11169578	12	51219701	-0.0264	5.33e-14	1.13e-10	LUNG	0.80587	ENDO	0.399603	ENDO>LUNG	Same	CC-specific	ATF1	4796	12q13.12
rs11178634	12	71518329	0.0194	2.93e-08	2.68e-07	LUNG	1.73783	ENDO	0.139374	LUNG>ENDO	Same	CC-specific	TSPAN8	536	12q21.1
rs1265564	12	111708458	0.0201	8.71e-09	1.53e-06	LUNG	-1.37424	ENDO	-4.58789	LUNG>ENDO	Same	CC-specific	CUX2	-236630	12q24.12
rs7300110	12	115870410	0.0198	1.17e-08	3.43e-07	LUNG	0.568474	ENDO	0.274036	LUNG>ENDO	Same	CC-specific	MED13L	525301	12q24.21
rs12427600	13	37460648	-0.0207	2.39e-09	2.92e-07	LUNG	0.659701	ENDO	1.87462	ENDO>LUNG	Same	CC-specific	SMAD9	-41680	13q13.3
rs4773184	13	111080231	0.0205	3.49e-09	1.16e-07	LUNG	0.709817	ENDO	0.700467	LUNG>ENDO	Same	CC-specific	COL4A2	-122072	13q34
rs4444235	14	54410919	-0.0229	3.61e-11	6.34e-09	LUNG	0.00591032	ENDO	4.30892	ENDO>LUNG	Same	CC-specific	BMP4	5535	14q22.2
rs7160450	14	54457231	-0.0224	1.2e-10	2.95e-09	LUNG	-1.73809	ENDO	0.715058	ENDO>LUNG	Opposite	CC-specific	BMP4	31752	14q22.2
rs8020436	14	59208437	-0.0193	2.72e-08	7.97e-07	LUNG	-0.35003	ENDO	0.272574	ENDO>LUNG	Opposite	CC-specific	DACT1	93398	14q23.1
rs16969681	15	32993111	-0.0322	2.83e-20	1.85e-16	LUNG	-0.901998	ENDO	-1.18587	ENDO>LUNG	Same	CC-specific	SCG5	3812	15q13.3
rs16970016	15	32995298	-0.0383	2.28e-28	4.12e-22	LUNG	0.153164	ENDO	1.54989	ENDO>LUNG	Same	CC-specific	SCG5	5999	15q13.3
rs76507954	15	33032112	-0.0217	1.37e-09	1.64e-08	LUNG	-2.16677	ENDO	0.0851892	ENDO>LUNG	Opposite	CC-specific	GREM1	5242	15q13.3
rs77468143	15	49376624	-0.0229	4.65e-11	1.14e-11	LUNG	-6.10888	ENDO	-0.713729	ENDO>LUNG	Same	CC&GWAS	COPS2	21644	15q21.1
rs4887067	15	78886947	0.0495	1e-46	1.25e-58	LUNG	21.3693	ENDO	-0.0352405	LUNG>ENDO	Opposite	CC&GWAS	CHRNA5	-29085	15q25.1
rs77438700	15	78906637	-0.0236	4.97e-11	1.23e-12	LUNG	-8.10729	ENDO	0.21178	ENDO>LUNG	Opposite	CC&GWAS	CHRNA3	-21243	15q25.1
rs9920506	15	78931057	-0.0279	9.94e-15	2.73e-18	LUNG	-11.6517	ENDO	0.842343	ENDO>LUNG	Opposite	CC&GWAS	CHRNB4	-14596	15q25.1
rs6495346	15	79157755	-0.0232	3.07e-11	3.94e-12	LUNG	-6.70928	ENDO	0.0287387	ENDO>LUNG	Opposite	CC&GWAS	MORF4L1	-54926	15q25.1
rs17244648	15	79202749	0.0241	2.58e-10	4.92e-11	LUNG	6.44449	ENDO	-0.262145	LUNG>ENDO	Opposite	CC&GWAS	CTSH	10651	15q25.1
rs35244260	16	80030222	-0.0243	3.78e-08	5.61e-07	LUNG	0.339489	ENDO	-1.69825	ENDO>LUNG	Opposite	CC-specific	MAF	395611	16q23.2
rs1078643	17	10707241	0.0219	1.66e-09	1.1e-07	LUNG	0.451779	ENDO	1.00216	LUNG>ENDO	Same	CC-specific	PIRT	18551	17p12
rs983318	17	70413253	-0.0193	2.71e-08	4.69e-07	LUNG	-0.971532	ENDO	-0.466954	ENDO>LUNG	Same	CC-specific	SLC39A11	228835	17q24.3
rs3809921	18	46387889	0.0195	2.32e-08	2.03e-06	LUNG	-0.839941	ENDO	-0.727772	LUNG>ENDO	Same	CC-specific	CTIF	-322472	18q21.1
rs7226855	18	46454048	0.0542	5.96e-55	1.09e-41	LUNG	-1.00681	ENDO	-0.266783	LUNG>ENDO	Same	CC-specific	SMAD7	-7825	18q21.1
rs4245230	18	46469664	0.0234	1.97e-11	3.56e-09	LUNG	0.166167	ENDO	-0.68403	LUNG>ENDO	Opposite	CC-specific	SMAD7	-23441	18q21.1
rs34797592	19	16417198	-0.0231	4.23e-11	1.58e-09	LUNG	-1.56319	ENDO	-2.89818	ENDO>LUNG	Same	CC-specific	KLF2	18430	19p13.11
rs28570619	19	33517152	0.0336	2.97e-17	4.26e-14	LUNG	-0.163015	ENDO	0.853477	LUNG>ENDO	Opposite	CC-specific	RHPN2	-47653	19q13.11
rs13344413	19	39143289	0.0192	3.33e-08	5.21e-08	LUNG	3.6147	ENDO	1.35583	LUNG>ENDO	Same	CC-specific	ACTN4	-5000	19q13.2
rs56113850	19	41353107	-0.0223	2.89e-09	2.37e-11	LUNG	-8.91186	ENDO	-0.985994	ENDO>LUNG	Same	CC&GWAS	CYP2A6	-3664	19q13.2
rs1411300	20	6371974	-0.0345	3.98e-23	5.49e-19	LUNG	-1.32662	ENDO	-0.651876	ENDO>LUNG	Same	CC-specific	FERMT1	267783	20p12.3
rs992845	20	6607217	0.0285	1.99e-16	1.17e-13	LUNG	1.23291	ENDO	1.77855	LUNG>ENDO	Same	CC-specific	BMP2	141094	20p12.3
rs6085661	20	6693128	-0.0217	4.67e-10	1.31e-07	LUNG	1.10632	ENDO	0.679786	ENDO>LUNG	Same	CC-specific	BMP2	55183	20p12.3
rs6077250	20	7752335	-0.0203	4.59e-09	4.41e-07	LUNG	0.580368	ENDO	-2.13901	ENDO>LUNG	Opposite	CC-specific	HAO1	111293	20p12.3
rs6066825	20	47340117	0.0264	2.9e-14	9.9e-12	LUNG	0.856557	ENDO	0.893404	LUNG>ENDO	Same	CC-specific	PREX1	-99327	20q13.13
rs6067417	20	48983697	0.0252	4.45e-13	5.24e-11	LUNG	1.28848	ENDO	-0.710981	LUNG>ENDO	Opposite	CC-specific	PTPN1	143194	20q13.13
rs78366826	20	49062161	0.0222	1.93e-10	5.09e-09	LUNG	1.60364	ENDO	1.26312	LUNG>ENDO	Same	CC-specific	PTPN1	64730	20q13.13
rs1741640	20	60932414	0.0404	6.33e-31	1.23e-25	LUNG	2.04702	ENDO	1.64867	LUNG>ENDO	Same	CC-specific	LAMA5	-49403	20q13.33
rs6061506	20	60961171	-0.0218	4.81e-10	1.22e-08	LUNG	-1.49035	ENDO	-0.948011	ENDO>LUNG	Same	CC-specific	RPS21	1001	20q13.33
rs6011033	20	62322699	-0.022	5.41e-10	5.84e-09	LUNG	-2.38803	ENDO	-2.60304	ENDO>LUNG	Same	CC-specific	RTEL1	-33536	20q13.33
rs7275341	21	47761064	-0.0237	1.08e-10	6.6e-10	LUNG	-3.37491	ENDO	3.58413	ENDO>LUNG	Opposite	CC-specific	PCNT	-17028	21q22.3
rs12143541	1	55247852	-0.0215	9.24e-10	5e-08	LUNG	-0.560966	CRC	8.05443	CRC>LUNG	Opposite	CC&GWAS	TTC22	-2467	1p32.3
rs34517439	1	78450517	0.0207	5.87e-09	7.78e-10	LUNG	6.33787	CRC	-1.85257	LUNG>CRC	Opposite	CC&GWAS	DNAJB4	-5658	1p31.1
rs34721094	1	183051521	0.031	2.87e-19	1.65e-16	LUNG	2.20481	CRC	-10.3247	LUNG>CRC	Opposite	CC&GWAS	LAMC1	-58926	1q25.3
rs7520544	1	222117198	-0.0204	2.7e-09	4.39e-07	LUNG	1.0873	CRC	9.23738	CRC>LUNG	Same	CC&GWAS	DUSP10	201680	1q41
rs11692435	2	98275354	0.0194	2.39e-08	4.35e-07	LUNG	0.945562	CRC	-6.85438	LUNG>CRC	Opposite	CC&GWAS	ACTR1B	-2923	2q11.2
rs10194082	2	219188577	0.0207	2.65e-09	1.42e-07	LUNG	0.268113	CRC	-8.04121	LUNG>CRC	Opposite	CC&GWAS	PNKD	-53462	2q35
rs2399474	3	112925249	-0.0238	6.69e-12	4.87e-11	LUNG	-3.32735	CRC	6.33225	CRC>LUNG	Opposite	CC&GWAS	BOC	4601	3q13.2
rs11735256	4	106138146	0.0212	8.89e-10	2.8e-08	LUNG	1.04429	CRC	-7.49677	LUNG>CRC	Opposite	CC&GWAS	TET2	-71114	4q24
rs11727676	4	145659064	-0.021	6.49e-09	1.96e-07	LUNG	-0.946974	CRC	7.43802	CRC>LUNG	Opposite	CC&GWAS	HHIP	-91891	4q31.21
rs4975612	5	1300310	-0.0229	3.74e-10	3.79e-08	LUNG	-0.401323	ESC	-0.25775	ESC>LUNG	Same	CC-specific	TERT	5126	5p15.33
rs4975612	5	1300310	-0.0229	3.74e-10	3.79e-08	LUNG	-0.401323	BRCA	2.12474	BRCA>LUNG	Opposite	CC-specific	TERT	5126	5p15.33
rs4975612	5	1300310	-0.0229	3.74e-10	3.79e-08	LUNG	-0.401323	ENDO	-1.86148	ENDO>LUNG	Same	CC-specific	TERT	5126	5p15.33
rs4975612	5	1300310	-0.0229	3.74e-10	3.79e-08	LUNG	-0.401323	CRC	8.74647	CRC>LUNG	Opposite	CC&GWAS	TERT	5126	5p15.33
rs4975620	5	1247873	0.017	1.8e-08	1.78e-08	BRCA	3.29419	CRC	-4.59625	BRCA>CRC	Opposite	CC-specific	SLC6A18	1569	5p15.33
rs62329683	5	1299087	0.024	1.68e-13	1.6e-13	CRC	6.57646	PRCA	-3.379	CRC>PRCA	Opposite	CC&GWAS	TERT	3903	5p15.33
rs62329728	5	1356890	0.0141	1.36e-10	1.96e-10	BRCA	3.33957	PRCA	-5.71346	BRCA>PRCA	Opposite	CC&GWAS	CLPTM1L	11676	5p15.33
rs1445010	5	40268376	-0.0306	1.01e-18	3.92e-15	LUNG	-0.624638	CRC	11.666	CRC>LUNG	Opposite	CC&GWAS	PTGER4	411224	5p13.1
rs4976270	5	134467220	0.0214	6.42e-10	3.11e-08	LUNG	0.668292	CRC	-7.94025	LUNG>CRC	Opposite	CC&GWAS	PITX1	96717	5q31.1
rs9470366	6	36625562	-0.0199	7.21e-09	2.41e-07	LUNG	-0.482651	CRC	7.5366	CRC>LUNG	Opposite	CC&GWAS	CDKN1A	18743	6p21.2
rs6933790	6	41672769	0.0234	3.96e-11	1.9e-09	LUNG	1.41956	CRC	-7.95372	LUNG>CRC	Opposite	CC&GWAS	TFEB	-21053	6p21.1
rs2105907	6	117809225	-0.021	1.66e-09	1.15e-08	LUNG	-2.5301	CRC	5.94798	CRC>LUNG	Opposite	CC&GWAS	GOPC	-169851	6q22.1
rs1533086	7	47512042	0.0208	2.04e-09	7.89e-08	LUNG	0.675702	CRC	-7.6967	LUNG>CRC	Opposite	CC&GWAS	TNS3	-197290	7p12.3
rs2347491	8	32339191	0.0194	2.02e-08	6.71e-08	LUNG	2.86088	CRC	-5.03394	LUNG>CRC	Opposite	CC-specific	NRG1	-842289	8p12
rs56057462	8	117577255	-0.027	3.85e-14	8.31e-12	LUNG	-1.41457	CRC	9.3845	CRC>LUNG	Opposite	CC&GWAS	EIF3H	77114	8q23.3
rs16892766	8	117630683	-0.046	1.21e-38	3.75e-32	LUNG	-2.67266	CRC	15.7575	CRC>LUNG	Opposite	CC&GWAS	EIF3H	23686	8q23.3
rs6983267	8	128413305	0.0525	7.12e-52	6.67e-41	LUNG	0.572466	CRC	-20.519	LUNG>CRC	Opposite	CC&GWAS	POU5F1B	13230	8q24.21
rs79101886	8	128413783	-0.0223	3.35e-10	8.52e-08	LUNG	0.733615	CRC	9.69538	CRC>LUNG	Same	CC&GWAS	POU5F1B	12752	8q24.21
rs73343409	8	128466046	-0.0245	2.78e-11	3.8e-09	LUNG	-0.744469	CRC	9.01378	CRC>LUNG	Opposite	CC&GWAS	POU5F1B	33735	8q24.21
rs7894531	10	8734761	0.0298	5.88e-18	4.63e-14	LUNG	-0.236867	CRC	-12.2073	LUNG>CRC	Same	CC&GWAS	GATA3	617600	10p14
rs704017	10	80819132	0.0305	2.84e-18	7.36e-15	LUNG	0.883587	CRC	-11.3795	LUNG>CRC	Opposite	CC&GWAS	ZMIZ1	9660	10q22.3
rs1250567	10	81046265	-0.0194	2.61e-08	2.5e-07	LUNG	-1.68954	CRC	6.13779	CRC>LUNG	Opposite	CC&GWAS	ZMIZ1	-217473	10q22.3
rs2193352	10	101346609	-0.0225	1.86e-10	7.63e-08	LUNG	1.1378	CRC	10.1685	CRC>LUNG	Same	CC&GWAS	SLC25A28	23673	10q24.2
rs56188434	10	114305761	-0.0225	2.03e-10	1.21e-08	LUNG	-0.881334	CRC	8.15609	CRC>LUNG	Opposite	CC&GWAS	VTI1A	-99005	10q25.2
rs12282266	11	74351324	0.0276	1.48e-15	1.56e-12	LUNG	0.38793	CRC	-10.6943	LUNG>CRC	Opposite	CC&GWAS	POLD3	-146428	11q13.4
rs61389091	11	74427921	0.0259	3.33e-13	6.17e-10	LUNG	-0.971521	CRC	-11.3674	LUNG>CRC	Same	CC&GWAS	CHRDL2	-20447	11q13.4
rs10789822	11	111162691	-0.038	1.21e-27	2.25e-21	LUNG	0.301399	CRC	15.5635	CRC>LUNG	Same	CC&GWAS	COLCA1	1423	11q23.1
rs7115710	11	111308393	-0.02	2.54e-08	2.25e-07	LUNG	-1.9434	CRC	6.01739	CRC>LUNG	Opposite	CC&GWAS	POU2AF1	-85416	11q23.1
rs3217810	12	4388271	-0.0249	5e-12	3.69e-09	LUNG	0.617393	CRC	10.6391	CRC>LUNG	Same	CC&GWAS	CCND2	-5333	12p13.32
rs3217870	12	4400111	-0.0248	1.22e-12	2.73e-10	LUNG	-0.552859	CRC	9.41404	CRC>LUNG	Opposite	CC&GWAS	CCND2	-17173	12p13.32
rs7304445	12	50685741	-0.02	8.98e-09	1.62e-06	LUNG	1.46459	CRC	9.45677	CRC>LUNG	Same	CC&GWAS	AC140061.12	4748	12q13.12
rs11169578	12	51219701	-0.0264	5.33e-14	1.13e-10	LUNG	0.80587	CRC	11.384	CRC>LUNG	Same	CC&GWAS	ATF1	4796	12q13.12
rs11178634	12	71518329	0.0194	2.93e-08	2.68e-07	LUNG	1.73783	CRC	-6.07635	LUNG>CRC	Opposite	CC&GWAS	TSPAN8	536	12q21.1
rs1265564	12	111708458	0.0201	8.71e-09	1.53e-06	LUNG	-1.37424	CRC	-9.43438	LUNG>CRC	Same	CC&GWAS	CUX2	-236630	12q24.12
rs7300110	12	115870410	0.0198	1.17e-08	3.43e-07	LUNG	0.568474	CRC	-7.38985	LUNG>CRC	Opposite	CC&GWAS	MED13L	525301	12q24.21
rs12427600	13	37460648	-0.0207	2.39e-09	2.92e-07	LUNG	0.659701	CRC	8.9335	CRC>LUNG	Same	CC&GWAS	SMAD9	-41680	13q13.3
rs4773184	13	111080231	0.0205	3.49e-09	1.16e-07	LUNG	0.709817	CRC	-7.53276	LUNG>CRC	Opposite	CC&GWAS	COL4A2	-122072	13q34
rs4444235	14	54410919	-0.0229	3.61e-11	6.34e-09	LUNG	0.00591032	CRC	9.20738	CRC>LUNG	Same	CC&GWAS	BMP4	5535	14q22.2
rs7160450	14	54457231	-0.0224	1.2e-10	2.95e-09	LUNG	-1.73809	CRC	7.29919	CRC>LUNG	Opposite	CC&GWAS	BMP4	31752	14q22.2
rs8020436	14	59208437	-0.0193	2.72e-08	7.97e-07	LUNG	-0.35003	CRC	7.38858	CRC>LUNG	Opposite	CC&GWAS	DACT1	93398	14q23.1
rs16969681	15	32993111	-0.0322	2.83e-20	1.85e-16	LUNG	-0.901998	CRC	12.0374	CRC>LUNG	Opposite	CC&GWAS	SCG5	3812	15q13.3
rs16970016	15	32995298	-0.0383	2.28e-28	4.12e-22	LUNG	0.153164	CRC	15.506	CRC>LUNG	Same	CC&GWAS	SCG5	5999	15q13.3
rs76507954	15	33032112	-0.0217	1.37e-09	1.64e-08	LUNG	-2.16677	CRC	6.46302	CRC>LUNG	Opposite	CC&GWAS	GREM1	5242	15q13.3
rs77468143	15	49376624	-0.0229	4.65e-11	1.14e-11	LUNG	-6.10888	CRC	3.2374	CRC>LUNG	Opposite	CC&GWAS	COPS2	21644	15q21.1
rs4887067	15	78886947	0.0495	1e-46	1.25e-58	LUNG	21.3693	CRC	0.582207	LUNG>CRC	Same	CC&GWAS	CHRNA5	-29085	15q25.1
rs77438700	15	78906637	-0.0236	4.97e-11	1.23e-12	LUNG	-8.10729	CRC	1.06343	CRC>LUNG	Opposite	CC&GWAS	CHRNA3	-21243	15q25.1
rs9920506	15	78931057	-0.0279	9.94e-15	2.73e-18	LUNG	-11.6517	CRC	-0.990201	CRC>LUNG	Same	CC&GWAS	CHRNB4	-14596	15q25.1
rs6495346	15	79157755	-0.0232	3.07e-11	3.94e-12	LUNG	-6.70928	CRC	2.72448	CRC>LUNG	Opposite	CC&GWAS	MORF4L1	-54926	15q25.1
rs17244648	15	79202749	0.0241	2.58e-10	4.92e-11	LUNG	6.44449	CRC	-2.20796	LUNG>CRC	Opposite	CC&GWAS	CTSH	10651	15q25.1
rs35244260	16	80030222	-0.0243	3.78e-08	5.61e-07	LUNG	0.339489	CRC	6.80271	CRC>LUNG	Same	CC&GWAS	MAF	395611	16q23.2
rs1078643	17	10707241	0.0219	1.66e-09	1.1e-07	LUNG	0.451779	CRC	-8.31312	LUNG>CRC	Opposite	CC&GWAS	PIRT	18551	17p12
rs983318	17	70413253	-0.0193	2.71e-08	4.69e-07	LUNG	-0.971532	CRC	6.79836	CRC>LUNG	Opposite	CC&GWAS	SLC39A11	228835	17q24.3
rs3809921	18	46387889	0.0195	2.32e-08	2.03e-06	LUNG	-0.839941	CRC	-8.66972	LUNG>CRC	Same	CC&GWAS	CTIF	-322472	18q21.1
rs7226855	18	46454048	0.0542	5.96e-55	1.09e-41	LUNG	-1.00681	CRC	-22.7248	LUNG>CRC	Same	CC&GWAS	SMAD7	-7825	18q21.1
rs4245230	18	46469664	0.0234	1.97e-11	3.56e-09	LUNG	0.166167	CRC	-9.23182	LUNG>CRC	Opposite	CC&GWAS	SMAD7	-23441	18q21.1
rs34797592	19	16417198	-0.0231	4.23e-11	1.58e-09	LUNG	-1.56319	CRC	7.71705	CRC>LUNG	Opposite	CC&GWAS	KLF2	18430	19p13.11
rs28570619	19	33517152	0.0336	2.97e-17	4.26e-14	LUNG	-0.163015	CRC	-10.9702	LUNG>CRC	Same	CC&GWAS	RHPN2	-47653	19q13.11
rs13344413	19	39143289	0.0192	3.33e-08	5.21e-08	LUNG	3.6147	CRC	-4.18975	LUNG>CRC	Opposite	CC-specific	ACTN4	-5000	19q13.2
rs56113850	19	41353107	-0.0223	2.89e-09	2.37e-11	LUNG	-8.91186	CRC	-1.11771	CRC>LUNG	Same	CC&GWAS	CYP2A6	-3664	19q13.2
rs1411300	20	6371974	-0.0345	3.98e-23	5.49e-19	LUNG	-1.32662	CRC	12.5441	CRC>LUNG	Opposite	CC&GWAS	FERMT1	267783	20p12.3
rs992845	20	6607217	0.0285	1.99e-16	1.17e-13	LUNG	1.23291	CRC	-10.242	LUNG>CRC	Opposite	CC&GWAS	BMP2	141094	20p12.3
rs6085661	20	6693128	-0.0217	4.67e-10	1.31e-07	LUNG	1.10632	CRC	9.76766	CRC>LUNG	Same	CC&GWAS	BMP2	55183	20p12.3
rs6077250	20	7752335	-0.0203	4.59e-09	4.41e-07	LUNG	0.580368	CRC	8.6877	CRC>LUNG	Same	CC&GWAS	HAO1	111293	20p12.3
rs6066825	20	47340117	0.0264	2.9e-14	9.9e-12	LUNG	0.856557	CRC	-9.77648	LUNG>CRC	Opposite	CC&GWAS	PREX1	-99327	20q13.13
rs6067417	20	48983697	0.0252	4.45e-13	5.24e-11	LUNG	1.28848	CRC	-8.84663	LUNG>CRC	Opposite	CC&GWAS	PTPN1	143194	20q13.13
rs78366826	20	49062161	0.0222	1.93e-10	5.09e-09	LUNG	1.60364	CRC	-7.34497	LUNG>CRC	Opposite	CC&GWAS	PTPN1	64730	20q13.13
rs1741640	20	60932414	0.0404	6.33e-31	1.23e-25	LUNG	2.04702	CRC	-14.2121	LUNG>CRC	Opposite	CC&GWAS	LAMA5	-49403	20q13.33
rs6061506	20	60961171	-0.0218	4.81e-10	1.22e-08	LUNG	-1.49035	CRC	7.28376	CRC>LUNG	Opposite	CC&GWAS	RPS21	1001	20q13.33
rs6011033	20	62322699	-0.022	5.41e-10	5.84e-09	LUNG	-2.38803	CRC	6.40858	CRC>LUNG	Opposite	CC&GWAS	RTEL1	-33536	20q13.33
rs7275341	21	47761064	-0.0237	1.08e-10	6.6e-10	LUNG	-3.37491	CRC	5.85472	CRC>LUNG	Opposite	CC&GWAS	PCNT	-17028	21q22.3
rs2430386	2	63178111	-0.0373	1.4e-08	1.63e-06	ESC	-1.42867	PRCA	19.6423	PRCA>ESC	Opposite	CC&GWAS	EHBP1	-277125	2p15
rs80353656	2	173309402	-0.0422	1.55e-13	1.94e-10	ESC	-2.31105	PRCA	18.5976	PRCA>ESC	Opposite	CC&GWAS	ITGA6	-17320	2q31.1
rs2687201	3	70928930	0.0359	3.3e-08	9.51e-08	ESC	4.5165	PRCA	-5.02045	ESC>PRCA	Opposite	CC-specific	FOXP1	74914	3p13
rs2811413	3	127991149	0.0368	1.87e-08	6.59e-07	ESC	2.45216	PRCA	-14.745	ESC>PRCA	Opposite	CC&GWAS	EEFSEC	-118852	3q21.3
rs76925190	3	170066339	-0.0394	1.15e-08	2.21e-06	ESC	-1.01922	PRCA	21.8784	PRCA>ESC	Opposite	CC&GWAS	SKIL	9127	3q26.2
rs62331141	5	1478395	-0.013	2.53e-09	4.08e-09	BRCA	-2.61926	PRCA	5.87754	PRCA>BRCA	Opposite	CC&GWAS	LPCAT1	-21800	5p15.33
rs62414394	6	61962951	-0.0353	9.69e-09	9.75e-09	ESC	-5.57355	PRCA	1.44449	PRCA>ESC	Opposite	CC&GWAS	MTRNR2L9	321057	6q11.1
rs58721045	6	62487156	0.0348	1.29e-08	1.26e-08	ESC	5.57244	PRCA	-1.19241	ESC>PRCA	Opposite	CC&GWAS	KHDRBS2	-97291	6q11.1
rs2188554	7	117040117	0.0459	8.67e-11	1.91e-10	ESC	5.82217	PRCA	-3.93087	ESC>PRCA	Opposite	CC&GWAS	ASZ1	-36841	7q31.2
rs11135765	8	23522745	0.0375	1.49e-08	5.3e-06	ESC	0.324843	PRCA	-24.1652	ESC>PRCA	Opposite	CC&GWAS	NKX3-1	13461	8p21.2
rs73351621	8	128014415	0.0409	5.42e-10	1.83e-07	ESC	1.42003	PRCA	-21.8921	ESC>PRCA	Opposite	CC&GWAS	POU5F1B	412120	8q24.21
rs77541621	8	128077146	-0.0475	3.61e-11	2.58e-07	ESC	0.334768	PRCA	37.3627	PRCA>ESC	Same	CC&GWAS	POU5F1B	349389	8q24.21
rs1016343	8	128093297	-0.0471	2.11e-12	2.24e-08	ESC	-0.158453	PRCA	33.3343	PRCA>ESC	Opposite	CC&GWAS	POU5F1B	333238	8q24.21
rs5013678	8	128103979	-0.0472	3.6e-12	4.8e-09	ESC	-1.63715	PRCA	24.0756	PRCA>ESC	Opposite	CC&GWAS	POU5F1B	322556	8q24.21
rs10956359	8	128342154	-0.0366	2.26e-08	7.86e-06	ESC	-0.189756	PRCA	24.1217	PRCA>ESC	Opposite	CC&GWAS	POU5F1B	84381	8q24.21
rs72712344	8	128342626	-0.0383	4.41e-08	7.45e-06	ESC	-0.719066	PRCA	23.6642	PRCA>ESC	Opposite	CC&GWAS	POU5F1B	83909	8q24.21
rs6983267	8	128413305	0.0613	5e-20	6.86e-14	ESC	1.11816	PRCA	-37.3472	ESC>PRCA	Opposite	CC&GWAS	POU5F1B	13230	8q24.21
rs10090154	8	128532137	-0.0622	9.51e-21	6.78e-14	ESC	-0.490896	PRCA	37.353	PRCA>ESC	Opposite	CC&GWAS	POU5F1B	99826	8q24.21
rs10993994	10	51549496	-0.0547	3.82e-16	7.29e-11	ESC	-0.308765	PRCA	35.5141	PRCA>ESC	Opposite	CC&GWAS	MSMB	2	10q11.23
rs4620729	11	68980335	-0.0463	1.4e-12	8.68e-09	ESC	-0.682694	PRCA	29.1904	PRCA>ESC	Opposite	CC&GWAS	MYEOV	81270	11q13.3
rs11651755	17	36099840	-0.0739	2.08e-29	8.59e-22	ESC	-3.1774	PRCA	36.8831	PRCA>ESC	Opposite	CC&GWAS	HNF1B	-53405	17q12
rs2191139	19	42001210	0.0363	2.44e-08	4.59e-07	ESC	2.93588	PRCA	-11.9015	ESC>PRCA	Opposite	CC&GWAS	C19orf69	50540	19q13.2
rs62113212	19	51360840	0.0412	2.75e-09	3.43e-06	ESC	-0.314423	PRCA	-27.8438	ESC>PRCA	Same	CC&GWAS	KLK3	-2669	19q13.33
rs2145399	1	15864679	0.0263	1e-08	6.74e-08	ENDO	2.15374	RCC	-6.9289	ENDO>RCC	Opposite	CC&GWAS	DNAJC16	-11371	1p36.21
rs4653431	1	225942686	0.0255	4.2e-08	3.46e-08	ENDO	4.90469	RCC	-2.54044	ENDO>RCC	Opposite	CC-specific	SRP9	22845	1q42.12
rs11125069	2	46530078	0.0316	1.68e-11	2.72e-10	ENDO	2.40103	RCC	-8.48735	ENDO>RCC	Opposite	CC&GWAS	EPAS1	-9272	2p21
rs4953353	2	46567276	-0.0258	4.74e-08	8.68e-07	ENDO	-0.354567	RCC	9.29657	RCC>ENDO	Opposite	CC&GWAS	EPAS1	-46470	2p21
rs1740828	6	21649085	-0.0322	6.22e-11	7.09e-12	ENDO	-8.13406	RCC	-0.652059	RCC>ENDO	Same	CC&GWAS	SOX4	50238	6p22.3
rs12671113	7	1965255	-0.0262	1.37e-08	4.21e-07	ENDO	0.159318	RCC	10.2023	RCC>ENDO	Same	CC&GWAS	MAD1L1	-109826	7p22.3
rs73116888	7	50740960	0.0254	3.84e-08	5.58e-07	ENDO	0.695534	RCC	-8.67252	ENDO>RCC	Opposite	CC&GWAS	GRB10	-83200	7p12.1
rs59296513	8	22882293	0.0288	7.47e-10	3.48e-09	ENDO	3.23692	RCC	-6.19095	ENDO>RCC	Opposite	CC&GWAS	TNFRSF10B	-4647	8p21.3
rs4427136	8	128879839	-0.0281	1.05e-09	2.48e-08	ENDO	-0.928356	RCC	9.38026	RCC>ENDO	Opposite	CC&GWAS	TMEM75	79287	8q24.21
rs1356332	8	129525114	-0.0266	8.82e-09	3.72e-09	ENDO	-6.00179	RCC	1.43322	RCC>ENDO	Opposite	CC&GWAS	TMEM75	564523	8q24.21
rs7939454	11	69234390	0.04	1.22e-18	8.59e-15	ENDO	-1.11411	RCC	-16.8115	ENDO>RCC	Same	CC&GWAS	MYEOV	51896	11q13.3
rs4765623	12	125320850	-0.0263	9.94e-09	2.67e-07	ENDO	-0.12322	RCC	9.85568	RCC>ENDO	Opposite	CC&GWAS	SCARB1	-59448	12q24.31
rs7981863	13	73812141	-0.0316	7.13e-12	6.46e-13	ENDO	-8.45893	RCC	-0.175981	RCC>ENDO	Same	CC&GWAS	KLF5	160465	13q22.1
rs2109794	14	73288855	-0.0314	9.25e-12	3.4e-09	ENDO	1.52104	RCC	14.1452	RCC>ENDO	Same	CC&GWAS	DPF3	-202851	14q24.2
rs3001371	14	105242831	0.0319	4.85e-12	2.22e-11	ENDO	4.07153	RCC	-6.26336	ENDO>RCC	Opposite	CC&GWAS	AKT1	-7145	14q32.33
rs10141867	14	105268104	0.0368	1.01e-14	2.31e-13	ENDO	3.36547	RCC	-8.9269	ENDO>RCC	Opposite	CC&GWAS	ZBTB42	-1171	14q32.33
rs2899472	15	51516055	0.0286	5.71e-10	1.87e-10	ENDO	6.61041	RCC	-1.34204	ENDO>RCC	Opposite	CC&GWAS	CYP19A1	-15801	15q21.2
rs6761678	2	10746341	0.021	2.6e-08	1.65e-05	ENDO	0.573106	PRCA	-11.8145	ENDO>PRCA	Opposite	CC&GWAS	NOL10	-35449	2p25.1
rs9306894	2	20878105	-0.0235	3.8e-10	1.02e-06	ENDO	-0.850723	PRCA	13.3248	PRCA>ENDO	Opposite	CC&GWAS	GDF7	4687	2p24.1
rs12613959	2	62769988	-0.0232	5.04e-10	1.28e-06	ENDO	-0.829522	PRCA	13.3176	PRCA>ENDO	Opposite	CC&GWAS	TMEM17	30959	2p15
rs59030066	2	63173130	-0.0338	2.63e-19	3.24e-12	ENDO	-1.0159	PRCA	19.1156	PRCA>ENDO	Opposite	CC&GWAS	EHBP1	-272144	2p15
rs17027650	2	63389998	-0.0207	4.32e-08	4.91e-06	ENDO	-1.83077	PRCA	9.35346	PRCA>ENDO	Opposite	CC&GWAS	WDPCP	-41480	2p15
rs6743030	2	85763520	0.0267	1.05e-12	1.49e-08	ENDO	1.33053	PRCA	-14.2499	ENDO>PRCA	Opposite	CC&GWAS	MAT2A	2768	2p11.2
rs80353656	2	173309402	0.0354	2.95e-20	7.24e-13	ENDO	0.979457	PRCA	-18.5976	ENDO>PRCA	Opposite	CC&GWAS	ITGA6	-17320	2q31.1
rs6723030	2	173336792	0.0222	2.97e-09	5.08e-07	ENDO	2.23704	PRCA	-9.36336	ENDO>PRCA	Opposite	CC&GWAS	ITGA6	-44710	2q31.1
rs11078	2	174229122	-0.0229	2.77e-09	1.55e-07	ENDO	-2.99679	PRCA	7.69284	PRCA>ENDO	Opposite	CC&GWAS	CDCA7	-9574	2q31.1
rs76832527	2	242157241	-0.0237	4.68e-10	9.98e-07	ENDO	-0.978393	PRCA	13.0258	PRCA>ENDO	Opposite	CC&GWAS	ANO7	-29317	2q37.3
rs148273372	3	87139232	-0.0261	7.61e-12	4.21e-07	ENDO	0.0533475	PRCA	17.1094	PRCA>ENDO	Same	CC&GWAS	VGLL3	98963	3p12.1
rs55669402	3	87175085	0.0309	1.95e-16	3.63e-10	ENDO	0.565123	PRCA	-18.5886	ENDO>PRCA	Opposite	CC&GWAS	CHMP2B	101336	3p12.1
rs9827928	3	113304781	0.0245	6.21e-11	9.62e-07	ENDO	0.150294	PRCA	-15.3342	ENDO>PRCA	Opposite	CC&GWAS	SIDT1	-53638	3q13.2
rs111732449	3	127631755	-0.0232	4.22e-09	2.3e-07	ENDO	-2.95056	PRCA	7.80534	PRCA>ENDO	Opposite	CC&GWAS	KBTBD12	2320	3q21.3
rs73205386	3	127660817	0.0244	2.59e-10	2e-09	ENDO	4.72294	PRCA	-4.88793	ENDO>PRCA	Opposite	CC-specific	KBTBD12	-26742	3q21.3
rs872267	3	127888067	-0.0414	2.41e-28	1.3e-21	ENDO	-4.8927	PRCA	15.962	PRCA>ENDO	Opposite	CC&GWAS	EEFSEC	-15770	3q21.3
rs76594121	3	128189391	-0.024	6.41e-10	6.35e-08	ENDO	-2.98625	PRCA	8.47724	PRCA>ENDO	Opposite	CC&GWAS	DNAJB8	3300	3q21.3
rs144494765	3	169881004	0.0215	1.65e-08	6.45e-07	ENDO	2.77964	PRCA	-7.19051	ENDO>PRCA	Opposite	CC&GWAS	PHC3	-76484	3q26.2
rs76925190	3	170066339	0.0366	1.05e-21	5.09e-13	ENDO	0.359269	PRCA	-21.8784	ENDO>PRCA	Opposite	CC&GWAS	SKIL	9127	3q26.2
rs138318607	3	170118603	-0.0249	5.52e-10	6.59e-06	ENDO	0.497702	PRCA	14.9539	PRCA>ENDO	Same	CC&GWAS	SKIL	3980	3q26.2
rs7620457	3	183747266	-0.0215	4.13e-08	4.95e-07	ENDO	-3.46677	PRCA	5.64941	PRCA>ENDO	Opposite	CC&GWAS	HTR3D	2066	3q27.1
rs6853490	4	95544718	-0.0248	7.05e-11	4.33e-07	ENDO	-0.752772	PRCA	14.0504	PRCA>ENDO	Opposite	CC&GWAS	PDLIM5	-171681	4q22.3
rs7679673	4	106061534	0.0361	6.55e-22	1.36e-13	ENDO	0.893768	PRCA	-21.0624	ENDO>PRCA	Opposite	CC&GWAS	TET2	5498	4q24
rs6883980	5	1246995	0.0163	1.5e-14	3.43e-14	BRCA	3.0704	PRCA	-7.81774	BRCA>PRCA	Opposite	CC&GWAS	SLC6A18	691	5p15.33
rs6883980	5	1246995	0.0197	3.73e-08	1.6e-06	OVCA	2.13501	PRCA	-7.81774	OVCA>PRCA	Opposite	CC&GWAS	SLC6A18	691	5p15.33
rs72709458	5	1283755	0.0538	2.36e-46	5.7e-36	OVCA	5.69649	PRCA	-19.4188	OVCA>PRCA	Opposite	CC&GWAS	TERT	-30493	5p15.33
rs10793821	5	133836209	-0.0214	1.28e-08	5.16e-06	ENDO	-1.19188	PRCA	11.063	PRCA>ENDO	Opposite	CC&GWAS	PHF15	23794	5q31.1
rs1740828	6	21649085	-0.0303	2.06e-13	1.51e-14	ENDO	-8.13406	PRCA	-0.265012	PRCA>ENDO	Same	CC&GWAS	SOX4	50238	6p22.3
rs35453587	6	41529060	-0.0304	7.15e-16	5.36e-11	ENDO	-2.03889	PRCA	14.9097	PRCA>ENDO	Opposite	CC&GWAS	FOXP4	-14896	6p21.1
rs144696970	6	41561678	-0.0214	2.44e-08	2.04e-07	ENDO	-3.79522	PRCA	5.07188	PRCA>ENDO	Opposite	CC-specific	FOXP4	-47514	6p21.1
rs113767551	6	117258164	0.0252	2.88e-11	1.97e-07	ENDO	0.885762	PRCA	-13.6508	ENDO>PRCA	Opposite	CC&GWAS	RFX6	4838	6q22.1
rs28629380	6	126004197	0.0243	1.33e-10	1.05e-10	ENDO	6.107	PRCA	-2.12568	ENDO>PRCA	Opposite	CC&GWAS	HEY2	64613	6q22.31
rs6920313	6	153402841	0.0238	2.2e-10	1.39e-07	ENDO	1.9736	PRCA	-10.8634	ENDO>PRCA	Opposite	CC&GWAS	RGS17	-77247	6q25.2
rs628031	6	160560845	0.027	5.72e-13	7.54e-10	ENDO	2.91575	PRCA	-11.0311	ENDO>PRCA	Opposite	CC&GWAS	SLC22A1	-18024	6q25.3
rs149236266	6	160568042	0.023	1.5e-09	5.19e-08	ENDO	3.40855	PRCA	-6.88477	ENDO>PRCA	Opposite	CC&GWAS	SLC22A1	-25221	6q25.3
rs651164	6	160581374	-0.0262	9.7e-12	1.25e-07	ENDO	-0.804119	PRCA	14.6373	PRCA>ENDO	Opposite	CC&GWAS	SLC22A1	1624	6q25.3
rs932925	6	160719741	-0.0255	6.55e-12	5.48e-08	ENDO	-1.22569	PRCA	14.1083	PRCA>ENDO	Opposite	CC&GWAS	SLC22A2	21071	6q25.3
rs7808935	7	27977363	0.0311	1.02e-16	2.72e-09	ENDO	-0.86915	PRCA	-21.4691	ENDO>PRCA	Same	CC&GWAS	JAZF1	-107171	7p15.2
rs76802117	7	97712664	0.0291	1.26e-14	2.94e-09	ENDO	0.734239	PRCA	-16.7933	ENDO>PRCA	Opposite	CC&GWAS	LMTK2	23533	7q21.3
rs4871844	8	22879734	0.0233	1.42e-09	5.44e-08	ENDO	3.39175	PRCA	-7.05158	ENDO>PRCA	Opposite	CC&GWAS	TNFRSF10B	-2088	8p21.3
rs2942219	8	23439308	0.021	2.11e-08	7.51e-06	ENDO	1.12019	PRCA	-10.9366	ENDO>PRCA	Opposite	CC&GWAS	SLC25A37	6332	8p21.2
rs11135766	8	23533623	0.0328	1.93e-18	1.39e-09	ENDO	-1.68499	PRCA	-24.5726	ENDO>PRCA	Same	CC&GWAS	NKX3-1	2583	8p21.2
rs146851087	8	127846930	-0.0325	9.52e-14	1.63e-09	ENDO	-1.89732	PRCA	14.5911	PRCA>ENDO	Opposite	CC&GWAS	FAM84B	276292	8q24.21
rs16901895	8	128007328	-0.0227	1.92e-09	2.07e-07	ENDO	-2.69541	PRCA	8.78277	PRCA>ENDO	Opposite	CC&GWAS	POU5F1B	419207	8q24.21
rs7816007	8	128012359	0.036	8.51e-22	8.15e-13	ENDO	0.0715928	PRCA	-22.4869	ENDO>PRCA	Opposite	CC&GWAS	POU5F1B	414176	8q24.21
rs77467457	8	128069207	0.0237	4.32e-10	9.16e-08	ENDO	2.4756	PRCA	-9.13906	ENDO>PRCA	Opposite	CC&GWAS	POU5F1B	357328	8q24.21
rs77541621	8	128077146	-0.0586	4.03e-55	1.78e-32	ENDO	-1.27501	PRCA	37.3627	PRCA>ENDO	Opposite	CC&GWAS	POU5F1B	349389	8q24.21
rs72725868	8	128091418	0.0256	1.95e-10	4.68e-07	ENDO	1.0763	PRCA	-12.5919	ENDO>PRCA	Opposite	CC&GWAS	POU5F1B	335117	8q24.21
rs5013678	8	128103979	0.0422	1.87e-28	2.49e-17	ENDO	0.774786	PRCA	-24.0756	ENDO>PRCA	Opposite	CC&GWAS	POU5F1B	322556	8q24.21
rs78809737	8	128104218	0.0294	3.38e-15	3.98e-10	ENDO	1.32559	PRCA	-15.0751	ENDO>PRCA	Opposite	CC&GWAS	POU5F1B	322317	8q24.21
rs56005245	8	128113426	-0.0547	9.88e-49	2.66e-29	ENDO	-1.31679	PRCA	33.369	PRCA>ENDO	Opposite	CC&GWAS	POU5F1B	313109	8q24.21
rs80317438	8	128147111	-0.0232	1.04e-09	7.35e-06	ENDO	0.145196	PRCA	15.4894	PRCA>ENDO	Same	CC&GWAS	POU5F1B	279424	8q24.21
rs79125478	8	128228233	0.0267	1.3e-11	4.27e-09	ENDO	2.99336	PRCA	-9.3749	ENDO>PRCA	Opposite	CC&GWAS	POU5F1B	198302	8q24.21
rs78913678	8	128260183	0.0231	6.57e-09	9.47e-07	ENDO	2.08677	PRCA	-9.0057	ENDO>PRCA	Opposite	CC&GWAS	POU5F1B	166352	8q24.21
rs112758057	8	128266722	0.0231	9.1e-09	5.66e-07	ENDO	2.64531	PRCA	-7.98011	ENDO>PRCA	Opposite	CC&GWAS	POU5F1B	159813	8q24.21
rs1995613	8	128321943	-0.0211	3.2e-08	4.14e-06	ENDO	-1.83304	PRCA	9.56828	PRCA>ENDO	Opposite	CC&GWAS	POU5F1B	104592	8q24.21
rs10956359	8	128342154	0.0476	7.26e-37	2.12e-24	ENDO	2.71224	PRCA	-24.1217	ENDO>PRCA	Opposite	CC&GWAS	POU5F1B	84381	8q24.21
rs72712344	8	128342626	-0.0351	7.88e-21	7.11e-12	ENDO	0.334221	PRCA	23.6642	PRCA>ENDO	Same	CC&GWAS	POU5F1B	83909	8q24.21
rs146836668	8	128380384	-0.0373	3.45e-23	7.55e-14	ENDO	-0.524715	PRCA	24.1495	PRCA>ENDO	Opposite	CC&GWAS	POU5F1B	46151	8q24.21
rs116846195	8	128386267	-0.0239	6.66e-11	1.75e-06	ENDO	0.16302	PRCA	17.0835	PRCA>ENDO	Same	CC&GWAS	POU5F1B	40268	8q24.21
rs75483357	8	128389891	0.0244	1.16e-10	1.99e-07	ENDO	1.39861	PRCA	-11.7481	ENDO>PRCA	Opposite	CC&GWAS	POU5F1B	36644	8q24.21
rs4871021	8	128399100	0.0244	2.67e-10	2.12e-07	ENDO	1.82758	PRCA	-11.4248	ENDO>PRCA	Opposite	CC&GWAS	POU5F1B	27435	8q24.21
rs6983267	8	128413305	0.0613	2.47e-60	2.62e-35	ENDO	0.788552	PRCA	-37.3472	ENDO>PRCA	Opposite	CC&GWAS	POU5F1B	13230	8q24.21
rs79101886	8	128413783	-0.027	1.68e-12	1.09e-07	ENDO	-0.283272	PRCA	16.8641	PRCA>ENDO	Opposite	CC&GWAS	POU5F1B	12752	8q24.21
rs75620582	8	128432174	0.0259	3.17e-11	2.41e-08	ENDO	2.31162	PRCA	-10.7263	ENDO>PRCA	Opposite	CC&GWAS	POU5F1B	-5639	8q24.21
rs75537857	8	128460226	-0.0231	8.59e-10	3.09e-07	ENDO	-2.0666	PRCA	10.4785	PRCA>ENDO	Opposite	CC&GWAS	POU5F1B	27915	8q24.21
rs7841228	8	128460878	-0.0213	1.46e-08	1.49e-05	ENDO	-0.402911	PRCA	12.4916	PRCA>ENDO	Opposite	CC&GWAS	POU5F1B	28567	8q24.21
rs13273993	8	128467220	-0.0255	1.08e-10	1.23e-06	ENDO	-0.248238	PRCA	15.5735	PRCA>ENDO	Opposite	CC&GWAS	POU5F1B	34909	8q24.21
rs13251194	8	128477256	0.0322	9.65e-18	2.67e-10	ENDO	-0.216447	PRCA	-20.9474	ENDO>PRCA	Same	CC&GWAS	POU5F1B	44945	8q24.21
rs72714555	8	128513780	0.0369	7.61e-20	1.12e-11	ENDO	0.0134071	PRCA	-21.6266	ENDO>PRCA	Opposite	CC&GWAS	POU5F1B	81469	8q24.21
rs11300434	8	128545001	0.0645	4.29e-62	8.2e-36	ENDO	0.603293	PRCA	-37.3376	ENDO>PRCA	Opposite	CC&GWAS	POU5F1B	112690	8q24.21
rs1356332	8	129525114	-0.0209	3.32e-08	8.66e-09	ENDO	-6.00179	PRCA	0.147167	PRCA>ENDO	Opposite	CC&GWAS	TMEM75	564523	8q24.21
rs10993994	10	51549496	0.0558	5.7e-50	5.4e-28	ENDO	-0.40109	PRCA	-35.5141	ENDO>PRCA	Same	CC&GWAS	MSMB	2	10q11.23
rs35506124	11	2230210	0.0497	9.15e-39	6.38e-27	ENDO	3.8368	PRCA	-22.8348	ENDO>PRCA	Opposite	CC&GWAS	TH	37103	11p15.5
rs10835920	11	32489664	0.027	6.34e-13	4.67e-12	ENDO	5.68273	PRCA	-4.88716	ENDO>PRCA	Opposite	CC&GWAS	WT1	32488	11p13
rs35055535	11	68887382	-0.0371	1.2e-22	1.58e-14	ENDO	-1.44356	PRCA	20.1338	PRCA>ENDO	Opposite	CC&GWAS	TPCN2	29310	11q13.3
rs12417953	11	68946858	-0.024	1.91e-10	3.36e-07	ENDO	-1.32433	PRCA	12.3545	PRCA>ENDO	Opposite	CC&GWAS	TPCN2	88786	11q13.3
rs79485992	11	68980770	-0.0408	1.82e-27	8.84e-18	ENDO	-1.94104	PRCA	22.5052	PRCA>ENDO	Opposite	CC&GWAS	MYEOV	80835	11q13.3
rs7939803	11	68983700	-0.0537	1.95e-46	1.01e-29	ENDO	-2.49571	PRCA	29.0074	PRCA>ENDO	Opposite	CC&GWAS	MYEOV	77905	11q13.3
rs11263593	11	69189873	0.0229	2.42e-09	1.46e-06	ENDO	1.36832	PRCA	-11.2257	ENDO>PRCA	Opposite	CC&GWAS	MYEOV	7379	11q13.3
rs2510460	11	69450305	-0.021	4.53e-08	9.65e-07	ENDO	-3.01779	PRCA	6.52598	PRCA>ENDO	Opposite	CC&GWAS	CCND1	5550	11q13.3
rs12285347	11	102396607	0.0245	8.58e-11	1.65e-07	ENDO	1.45574	PRCA	-12.2333	ENDO>PRCA	Opposite	CC&GWAS	MMP7	-5368	11q22.2
rs151235305	12	53282461	-0.0297	2.08e-15	5.96e-09	ENDO	0.266807	PRCA	19.9725	PRCA>ENDO	Same	CC&GWAS	KRT8	8516	12q13.13
rs34049968	12	114671500	0.0234	5.5e-10	3.06e-07	ENDO	1.81237	PRCA	-10.7214	ENDO>PRCA	Opposite	CC&GWAS	TBX5	120236	12q24.21
rs10850382	12	115214548	0.0222	4.94e-09	2.33e-09	ENDO	5.90749	PRCA	-1.15669	ENDO>PRCA	Opposite	CC&GWAS	TBX3	92579	12q24.21
rs28435470	12	133067473	0.0224	3.45e-09	7.17e-07	ENDO	2.04073	PRCA	-9.72257	ENDO>PRCA	Opposite	CC&GWAS	FBRSL1	-1336	12q24.33
rs28757201	15	51503897	0.0252	1.96e-11	4.44e-12	ENDO	7.03717	PRCA	-0.757918	ENDO>PRCA	Opposite	CC&GWAS	CYP19A1	-3643	15q21.2
rs684232	17	618965	-0.0232	6.45e-10	3.15e-06	ENDO	-0.25843	PRCA	14.3908	PRCA>ENDO	Opposite	CC&GWAS	VPS53	-207057	17p13.3
rs145922598	17	46810586	-0.0286	1.02e-14	1.14e-09	ENDO	-1.25841	PRCA	16.1023	PRCA>ENDO	Opposite	CC&GWAS	HOXB13	4046	17q21.32
rs16948071	17	47468706	-0.022	3.18e-09	6.73e-07	ENDO	-2.06693	PRCA	9.74271	PRCA>ENDO	Opposite	CC&GWAS	PHB	12708	17q21.33
rs148511027	17	69117532	0.0411	1.48e-27	8.98e-16	ENDO	-0.197983	PRCA	-26.2876	ENDO>PRCA	Same	CC&GWAS	AC007461.1	918632	17q24.3
rs7233358	18	76769285	0.021	2.31e-08	1.36e-05	ENDO	0.723635	PRCA	-11.8087	ENDO>PRCA	Opposite	CC&GWAS	SALL3	6608	18q23
rs12610267	19	38744733	0.0247	4.46e-11	3.48e-06	ENDO	-0.934659	PRCA	-17.9198	ENDO>PRCA	Same	CC&GWAS	SPINT2	-10058	19q13.2
rs2569753	19	51344178	0.0285	1.42e-13	6.8e-09	ENDO	1.09276	PRCA	-15.4524	ENDO>PRCA	Opposite	CC&GWAS	KLK15	3709	19q13.33
rs62113212	19	51360840	0.0413	3.94e-27	2.7e-14	ENDO	-1.64347	PRCA	-27.8438	ENDO>PRCA	Same	CC&GWAS	KLK3	-2669	19q13.33
rs6060355	20	33890061	0.0236	5.31e-10	1.16e-08	ENDO	3.93633	PRCA	-6.23839	ENDO>PRCA	Opposite	CC&GWAS	UQCC1	308	20q11.22
rs5759167	22	43500212	0.038	5.34e-24	3.56e-14	ENDO	0.242705	PRCA	-23.7559	ENDO>PRCA	Opposite	CC&GWAS	BIK	6542	22q13.2
rs73179053	22	43501620	0.0365	4.45e-22	8.43e-15	ENDO	1.95894	PRCA	-17.8941	ENDO>PRCA	Opposite	CC&GWAS	BIK	5134	22q13.2
rs2245947	22	43528251	-0.0215	8.45e-09	6.1e-06	ENDO	-0.84418	PRCA	11.7269	PRCA>ENDO	Opposite	CC&GWAS	MCAT	-39	22q13.2
rs47340	22	43562829	-0.0221	4.7e-09	2.16e-06	ENDO	-1.38257	PRCA	10.9549	PRCA>ENDO	Opposite	CC&GWAS	TTLL12	-201	22q13.2
rs145749402	3	156405433	-0.0448	1.11e-17	1.68e-17	ENDO	-0.549654	OVCA	13.054	OVCA>ENDO	Opposite	CC&GWAS	TIPARP	-14409	3q25.31
rs1740828	6	21649085	-0.0325	1.39e-08	1.17e-08	ENDO	-8.13406	OVCA	-0.829361	OVCA>ENDO	Same	CC&GWAS	SOX4	50238	6p22.3
rs112442786	9	16908402	0.0474	6.46e-19	9.48e-19	ENDO	0.819307	OVCA	-12.3912	ENDO>OVCA	Opposite	CC&GWAS	BNC2	37561	9p22.2
rs2616117	10	71377204	0.0312	4.1e-08	4.21e-08	ENDO	3.46779	OVCA	-4.34782	ENDO>OVCA	Opposite	CC-specific	C10orf35	12803	10q22.1
rs4767257	12	115214144	0.0302	1.87e-08	1.74e-08	ENDO	5.86074	OVCA	-1.89021	ENDO>OVCA	Opposite	CC&GWAS	TBX3	92175	12q24.21
rs2899470	15	51503677	0.0301	1.35e-08	1.18e-08	ENDO	7.45593	OVCA	-0.178666	ENDO>OVCA	Opposite	CC&GWAS	CYP19A1	-3423	15q21.2
rs11651052	17	36102381	0.0456	8.05e-18	6.75e-18	ENDO	9.18805	OVCA	-2.59301	ENDO>OVCA	Opposite	CC&GWAS	HNF1B	-55946	17q12
rs151131666	17	43975360	-0.0322	1.37e-09	1.56e-09	ENDO	-1.6172	OVCA	7.23742	OVCA>ENDO	Opposite	CC&GWAS	MAPT	-3612	17q21.31
rs111404933	17	44821987	-0.0322	8.64e-10	9.62e-10	ENDO	-2.20761	OVCA	6.684	OVCA>ENDO	Opposite	CC&GWAS	NSF	-153952	17q21.31
rs4808075	19	17390291	-0.0332	3.17e-10	3.81e-10	ENDO	-0.853897	OVCA	8.52418	OVCA>ENDO	Opposite	CC&GWAS	USHBP1	-30306	19p13.11
rs2145399	1	15864679	0.0265	3.35e-11	2.73e-11	CRC	2.53073	RCC	-6.9289	CRC>RCC	Opposite	CC&GWAS	DNAJC16	-11371	1p36.21
rs1052067	1	156206121	-0.0235	4.43e-09	3.38e-09	CRC	-0.891323	RCC	7.53044	RCC>CRC	Opposite	CC&GWAS	PMF1-BGLAP	-23348	1q22
rs12738377	1	183031256	-0.0343	1.01e-17	1.64e-17	CRC	-10.2703	RCC	1.69638	RCC>CRC	Opposite	CC&GWAS	LAMC1	-38661	1q25.3
rs12140529	1	222098753	0.0272	1.12e-11	1.7e-11	CRC	9.33453	RCC	-0.0988643	CRC>RCC	Opposite	CC&GWAS	DUSP10	183235	1q41
rs17034950	2	46538794	-0.0299	7.38e-14	4.58e-14	CRC	-0.717592	RCC	10.0364	RCC>CRC	Opposite	CC&GWAS	EPAS1	-17988	2p21
rs35366004	2	46557962	-0.0329	1.83e-16	9.33e-17	CRC	0.0413825	RCC	11.9078	RCC>CRC	Same	CC&GWAS	EPAS1	-37156	2p21
rs16830444	2	199635641	0.023	8.49e-09	1.06e-08	CRC	6.8947	RCC	-1.14377	CRC>RCC	Opposite	CC&GWAS	PLCL1	198336	2q33.1
rs62180180	2	199849973	0.025	4.31e-10	5.74e-10	CRC	7.82614	RCC	-0.874875	CRC>RCC	Opposite	CC&GWAS	SATB2	284250	2q33.1
rs67537329	3	40956052	0.0228	1.27e-08	1.72e-08	CRC	7.91463	RCC	0.0129057	CRC>RCC	Same	CC&GWAS	CTNNB1	280276	3p22.1
rs11709427	3	53068042	-0.0352	1e-17	1.06e-17	CRC	-6.44921	RCC	5.68156	RCC>CRC	Opposite	CC&GWAS	SFMBT1	-130454	3p21.1
rs139024116	3	93804912	-0.0227	2.52e-08	2.18e-08	CRC	-2.17655	RCC	5.83464	RCC>CRC	Opposite	CC&GWAS	NSUN3	-23152	3q11.1
rs1490586	4	105890017	-0.0219	4.2e-08	4.79e-08	CRC	-5.66745	RCC	2.01966	RCC>CRC	Opposite	CC&GWAS	TET2	177015	4q24
rs7679673	4	106061534	-0.0305	2.36e-14	2.97e-14	CRC	-7.64201	RCC	3.06421	RCC>CRC	Opposite	CC&GWAS	TET2	5498	4q24
rs35182026	4	115538142	0.0227	1.3e-08	1.31e-08	CRC	4.20102	RCC	-3.83499	CRC>RCC	Opposite	CC-specific	UGT8	-18531	4q26
rs72709458	5	1283755	-0.0304	8.79e-10	5.7e-10	CRC	-2.61575	OVCA	5.69649	OVCA>CRC	Opposite	CC&GWAS	TERT	-30493	5p15.33
rs72709468	5	1306796	0.0211	2.02e-10	3.19e-10	CRC	3.3829	PRCA	-6.51153	CRC>PRCA	Opposite	CC&GWAS	CLPTM1L	11063	5p15.33
rs12514517	5	40280076	0.0397	3.24e-23	5.96e-23	CRC	11.6461	RCC	-2.21789	CRC>RCC	Opposite	CC&GWAS	PTGER4	399524	5p13.1
rs3094694	6	30451904	0.0223	2.43e-08	2.76e-08	CRC	5.652	RCC	-2.17361	CRC>RCC	Opposite	CC&GWAS	HLA-E	5340	6p21.33
rs3134745	6	31242762	0.0273	9.52e-12	1.09e-11	CRC	6.35373	RCC	-3.22595	CRC>RCC	Opposite	CC&GWAS	HLA-C	2855	6p21.33
rs3873388	6	31275827	-0.0229	1.11e-08	1.39e-08	CRC	-6.98588	RCC	0.984681	RCC>CRC	Opposite	CC&GWAS	HLA-C	35920	6p21.33
rs2395515	6	32580637	0.0269	1.75e-11	1.98e-11	CRC	6.15856	RCC	-3.30345	CRC>RCC	Opposite	CC&GWAS	HLA-DQA1	15319	6p21.32
rs9273364	6	32626302	0.0284	4.02e-12	5.13e-12	CRC	7.49106	RCC	-2.34698	CRC>RCC	Opposite	CC&GWAS	HLA-DQB1	942	6p21.32
rs9275602	6	32682812	0.0236	3.47e-09	3.85e-09	CRC	5.5116	RCC	-2.79436	CRC>RCC	Opposite	CC&GWAS	HLA-DQA2	26307	6p21.32
rs58062737	6	35527557	-0.0243	1.33e-09	1.72e-09	CRC	-7.4779	RCC	0.979466	RCC>CRC	Opposite	CC&GWAS	FKBP5	13805	6p21.31
rs6939861	6	41703041	-0.0225	1.74e-08	2.03e-08	CRC	-5.9763	RCC	1.92013	RCC>CRC	Opposite	CC&GWAS	TFEB	-51325	6p21.1
rs1374551	6	55693231	-0.0221	3.23e-08	4.05e-08	CRC	-6.93556	RCC	0.770278	RCC>CRC	Opposite	CC&GWAS	BMP5	-74788	6p12.1
rs17449280	7	50734418	0.0258	1.06e-10	7.37e-11	CRC	0.607594	RCC	-8.67757	CRC>RCC	Opposite	CC&GWAS	GRB10	-76658	7p12.1
rs56057462	8	117577255	0.029	4.57e-13	6.91e-13	CRC	9.3845	RCC	-0.691865	CRC>RCC	Opposite	CC&GWAS	EIF3H	77114	8q23.3
rs3102738	8	117629577	-0.0221	3.46e-08	4.55e-08	CRC	-7.53614	RCC	0.129092	RCC>CRC	Opposite	CC&GWAS	EIF3H	24792	8q23.3
rs11986063	8	117640315	0.0367	4.47e-20	9.94e-20	CRC	13.0088	RCC	0.275535	CRC>RCC	Same	CC&GWAS	EIF3H	14054	8q23.3
rs6983267	8	128413305	-0.0531	2.84e-40	2.03e-39	CRC	-20.519	RCC	-2.14797	RCC>CRC	Same	CC&GWAS	POU5F1B	13230	8q24.21
rs79101886	8	128413783	0.0287	7.97e-13	1.25e-12	CRC	9.69538	RCC	-0.259748	CRC>RCC	Opposite	CC&GWAS	POU5F1B	12752	8q24.21
rs35201318	8	128465700	0.0236	3.76e-09	5.01e-09	CRC	7.77135	RCC	-0.430089	CRC>RCC	Opposite	CC&GWAS	POU5F1B	33389	8q24.21
rs2114353	8	128880610	-0.0251	3.58e-10	2.36e-10	CRC	0.321239	RCC	9.37122	RCC>CRC	Same	CC&GWAS	TMEM75	78516	8q24.21
rs9656968	8	128890261	-0.0221	3.16e-08	2.42e-08	CRC	-0.546151	RCC	7.40646	RCC>CRC	Opposite	CC&GWAS	TMEM75	68865	8q24.21
rs7894531	10	8734761	-0.0319	1.67e-15	3.38e-15	CRC	-12.2073	RCC	-1.19137	RCC>CRC	Same	CC&GWAS	GATA3	617600	10p14
rs12263636	10	80833662	0.0303	3.88e-14	5.14e-14	CRC	8.14432	RCC	-2.45055	CRC>RCC	Opposite	CC&GWAS	ZMIZ1	-4870	10q22.3
rs35564340	10	101344263	0.026	7.77e-11	1.26e-10	CRC	10.1189	RCC	1.126	CRC>RCC	Same	CC&GWAS	SLC25A28	26019	10q24.2
rs4439449	10	114292303	0.0244	1.03e-09	1.41e-09	CRC	8.12208	RCC	-0.36871	CRC>RCC	Opposite	CC&GWAS	VTI1A	-85547	10q25.2
rs11539762	11	69063510	0.0259	1.01e-10	8.19e-11	CRC	2.28732	RCC	-6.94393	CRC>RCC	Opposite	CC&GWAS	MYEOV	-1905	11q13.3
rs11263640	11	69205645	0.0268	2.17e-11	1.28e-11	CRC	-0.955737	RCC	-10.6386	CRC>RCC	Same	CC&GWAS	MYEOV	23151	11q13.3
rs7939454	11	69234390	0.051	2.87e-37	7.63e-38	CRC	1.51537	RCC	-16.8115	CRC>RCC	Opposite	CC&GWAS	MYEOV	51896	11q13.3
rs35958987	11	74268452	-0.0262	5.75e-11	7.33e-11	CRC	-7.38703	RCC	1.77366	RCC>CRC	Opposite	CC&GWAS	POLD3	-63556	11q13.4
rs10899015	11	74329084	-0.0316	2.75e-15	3.82e-15	CRC	-8.72574	RCC	2.33268	RCC>CRC	Opposite	CC&GWAS	POLD3	-124188	11q13.4
rs4944940	11	74415252	-0.0303	3.33e-14	6.08e-14	CRC	-11.2716	RCC	-0.765977	RCC>CRC	Same	CC&GWAS	CHRDL2	-7778	11q13.4
rs10891239	11	111120698	0.0452	1.26e-29	3.54e-29	CRC	14.8501	RCC	-0.879393	CRC>RCC	Opposite	CC&GWAS	C11orf53	6009	11q23.1
rs3217810	12	4388271	0.0312	6.58e-15	1.12e-14	CRC	10.6391	RCC	-0.189393	CRC>RCC	Opposite	CC&GWAS	CCND2	-5333	12p13.32
rs3217874	12	4400808	0.0286	8.21e-13	1.22e-12	CRC	9.20899	RCC	-0.758541	CRC>RCC	Opposite	CC&GWAS	CCND2	-17870	12p13.32
rs10842707	12	26471364	-0.0396	4.44e-23	2.25e-23	CRC	-2.05289	RCC	12.1276	RCC>CRC	Opposite	CC&GWAS	ITPR2	18978	12p12.1
rs12312177	12	50713504	0.0242	1.44e-09	2.18e-09	CRC	9.29119	RCC	0.921817	CRC>RCC	Same	CC&GWAS	FAM186A	6509	12q13.12
rs11169578	12	51219701	0.0344	7.95e-18	1.46e-17	CRC	11.384	RCC	-0.580634	CRC>RCC	Opposite	CC&GWAS	ATF1	4796	12q13.12
rs2160989	12	96052228	-0.0224	2.29e-08	2.76e-08	CRC	-6.42543	RCC	1.38563	RCC>CRC	Opposite	CC&GWAS	NTN4	-645	12q22
rs11513729	12	112273499	-0.0283	1.62e-12	2.31e-12	CRC	-8.70407	RCC	1.14714	RCC>CRC	Opposite	CC&GWAS	MAPKAPK5	6283	12q24.12
rs11066309	12	112883476	-0.0262	1.69e-10	2.39e-10	CRC	-8.54731	RCC	0.54402	RCC>CRC	Opposite	CC&GWAS	PTPN11	-27321	12q24.13
rs75729013	12	115385481	-0.022	3.98e-08	4.25e-08	CRC	-4.78552	RCC	2.94801	RCC>CRC	Opposite	CC-specific	TBX3	263512	12q24.21
rs2384649	12	115884454	0.0232	6.41e-09	8.73e-09	CRC	8.03326	RCC	-0.0306396	CRC>RCC	Opposite	CC&GWAS	MED13L	511257	12q24.21
rs4765623	12	125320850	-0.0315	3.59e-15	2.28e-15	CRC	-1.43017	RCC	9.85568	RCC>CRC	Opposite	CC&GWAS	SCARB1	-59448	12q24.31
rs556429	13	37487021	0.0263	5.23e-11	7.65e-11	CRC	8.94291	RCC	-0.179728	CRC>RCC	Opposite	CC&GWAS	SMAD9	-68053	13q13.3
rs2071047	14	54418411	0.0245	9.43e-10	1.27e-09	CRC	7.89986	RCC	-0.62005	CRC>RCC	Opposite	CC&GWAS	BMP4	-1957	14q22.2
rs8020436	14	59208437	0.0226	1.65e-08	2.15e-08	CRC	7.38858	RCC	-0.467563	CRC>RCC	Opposite	CC&GWAS	DACT1	93398	14q23.1
rs7152005	14	73280418	-0.0318	1.98e-15	8.12e-16	CRC	2.48024	RCC	14.0199	RCC>CRC	Same	CC&GWAS	DPF3	-194414	14q24.2
rs12708491	15	32992836	-0.0237	3.3e-09	5.01e-09	CRC	-9.38237	RCC	-1.21057	RCC>CRC	Same	CC&GWAS	SCG5	3537	15q13.3
rs16969681	15	32993111	0.0351	1.75e-18	3.47e-18	CRC	12.0374	RCC	-0.150619	CRC>RCC	Opposite	CC&GWAS	SCG5	3812	15q13.3
rs2293582	15	33010412	0.0481	2.73e-33	9.49e-33	CRC	16.2932	RCC	-0.41694	CRC>RCC	Opposite	CC&GWAS	GREM1	-237	15q13.3
rs144674978	15	33149751	0.0247	1.93e-09	2.8e-09	CRC	8.83899	RCC	0.270247	CRC>RCC	Same	CC&GWAS	FMN1	-92004	15q13.3
rs17816465	15	33156386	0.0268	2.02e-11	2.85e-11	CRC	8.57192	RCC	-0.766935	CRC>RCC	Opposite	CC&GWAS	FMN1	-98639	15q13.3
rs7179095	15	91186461	0.0227	1.34e-08	1.6e-08	CRC	6.35411	RCC	-1.59294	CRC>RCC	Opposite	CC&GWAS	CRTC3	-113304	15q26.1
rs4493049	16	80046769	-0.0257	1.23e-10	1.4e-10	CRC	-6.04208	RCC	3.00398	RCC>CRC	Opposite	CC&GWAS	MAF	412158	16q23.2
rs12149501	16	86339403	-0.0221	3.34e-08	3.99e-08	CRC	-6.28686	RCC	1.43481	RCC>CRC	Opposite	CC&GWAS	FOXF1	204730	16q24.1
rs62042090	16	86703949	0.0268	2.01e-11	2.38e-11	CRC	6.62975	RCC	-2.78321	CRC>RCC	Opposite	CC&GWAS	FOXL1	88646	16q24.1
rs28674796	17	807827	-0.0221	3.51e-08	4.54e-08	CRC	-7.3036	RCC	0.366827	RCC>CRC	Opposite	CC&GWAS	NXN	-105274	17p13.3
rs113825099	17	37553136	0.0225	1.96e-08	2.1e-08	CRC	4.93836	RCC	-2.96839	CRC>RCC	Opposite	CC-specific	FBXL20	-137752	17q12
rs35204860	17	81053330	0.0243	3.15e-09	4.57e-09	CRC	8.81885	RCC	0.391372	CRC>RCC	Same	CC&GWAS	METRNL	466	17q25.3
rs4939567	18	46451873	-0.0516	3.98e-38	3.53e-37	CRC	-21.8232	RCC	-4.04218	RCC>CRC	Same	CC&GWAS	SMAD7	-5650	18q21.1
rs1316447	18	46472676	0.0241	1.59e-09	2.2e-09	CRC	8.19926	RCC	-0.188112	CRC>RCC	Opposite	CC&GWAS	SMAD7	-26453	18q21.1
rs7245565	19	16413987	0.0241	1.67e-09	2.18e-09	CRC	7.52523	RCC	-0.876171	CRC>RCC	Opposite	CC&GWAS	KLF2	21641	19p13.11
rs17841839	19	33517201	-0.0363	2.58e-13	4.27e-13	CRC	-10.4148	RCC	-2.35942	RCC>CRC	Same	CC&GWAS	RHPN2	-47702	19q13.11
rs76304573	20	6367354	0.0226	1.66e-08	1.82e-08	CRC	5.18274	RCC	-2.75503	CRC>RCC	Opposite	CC-specific	FERMT1	263163	20p12.3
rs4815894	20	6405044	0.0415	3.01e-25	5.79e-25	CRC	12.0942	RCC	-2.41065	CRC>RCC	Opposite	CC&GWAS	FERMT1	300853	20p12.3
rs6085575	20	6467051	0.028	2.73e-12	3.5e-12	CRC	7.60352	RCC	-2.18432	CRC>RCC	Opposite	CC&GWAS	BMP2	281260	20p12.3
rs994308	20	6603622	-0.0374	9.99e-21	1.57e-20	CRC	-10.2462	RCC	2.82189	RCC>CRC	Opposite	CC&GWAS	BMP2	144689	20p12.3
rs6085661	20	6693128	0.024	2.03e-09	3.19e-09	CRC	9.76766	RCC	1.49638	CRC>RCC	Same	CC&GWAS	BMP2	55183	20p12.3
rs6086208	20	7765463	0.0278	3.41e-12	4.79e-12	CRC	8.54222	RCC	-1.16519	CRC>RCC	Opposite	CC&GWAS	HAO1	98165	20p12.3
rs6090894	20	47334688	-0.0256	1.5e-10	1.82e-10	CRC	-6.84146	RCC	2.13207	RCC>CRC	Opposite	CC&GWAS	PREX1	-93898	20q13.13
rs6125986	20	48986118	0.0236	3.42e-09	4.64e-09	CRC	7.97346	RCC	-0.242639	CRC>RCC	Opposite	CC&GWAS	PTPN1	140773	20q13.13
rs8118613	20	49024763	-0.0245	8.73e-10	1.27e-09	CRC	-8.83908	RCC	-0.336777	RCC>CRC	Same	CC&GWAS	PTPN1	102128	20q13.13
rs6096038	20	49257403	0.022	3.63e-08	4.33e-08	CRC	6.27951	RCC	-1.42145	CRC>RCC	Opposite	CC&GWAS	FAM65C	-54758	20q13.13
rs2427308	20	60969451	-0.0349	2.99e-18	6.73e-18	CRC	-13.1183	RCC	-1.05821	RCC>CRC	Same	CC&GWAS	CABLES2	-5763	20q13.33
rs2738778	20	62291830	0.0291	3.73e-13	3.74e-13	CRC	5.21848	RCC	-5.05433	CRC>RCC	Opposite	CC-specific	RTEL1	-2667	20q13.33
rs61776719	1	38461319	-0.0244	9.43e-14	6.79e-14	CRC	-7.62212	PRCA	1.80573	PRCA>CRC	Opposite	CC&GWAS	FHL3	1123	1p34.3
rs897732	1	53382816	-0.0206	1.98e-10	2.34e-10	CRC	-4.81573	PRCA	4.39241	PRCA>CRC	Opposite	CC-specific	ECHDC2	-21160	1p32.3
rs12144325	1	55248074	0.0226	2.01e-12	1.24e-12	CRC	8.02077	PRCA	-0.106986	CRC>PRCA	Opposite	CC&GWAS	TTC22	-2689	1p32.3
rs305459	1	88193016	-0.0195	1.2e-09	2.13e-09	CRC	-2.76244	PRCA	7.43623	PRCA>CRC	Opposite	CC&GWAS	LMO4	378410	1p22.3
rs10127983	1	153923276	-0.0214	2.18e-11	7.24e-11	CRC	-0.96609	PRCA	12.0895	PRCA>CRC	Opposite	CC&GWAS	CRTC2	-3131	1q21.3
rs56103503	1	154980351	-0.0192	2.8e-09	7.87e-09	CRC	-0.402938	PRCA	11.3027	PRCA>CRC	Opposite	CC&GWAS	ZBTB7B	-5224	1q21.3
rs146564277	1	155024095	0.024	5.18e-13	1.37e-12	CRC	2.29137	PRCA	-9.81455	CRC>PRCA	Opposite	CC&GWAS	ADAM15	-1053	1q22
rs61812109	1	155552910	0.0209	3.23e-10	6.26e-10	CRC	2.36392	PRCA	-7.9819	CRC>PRCA	Opposite	CC&GWAS	ASH1L	20312	1q22
rs4266836	1	183029070	-0.0394	1.45e-34	2.13e-34	CRC	-9.85146	PRCA	7.53189	PRCA>CRC	Opposite	CC&GWAS	LAMC1	-36475	1q25.3
rs79441579	1	183070864	0.0209	3.34e-09	3.25e-09	CRC	5.37688	PRCA	-2.47456	CRC>PRCA	Opposite	CC-specific	LAMC1	-78269	1q25.3
rs12039365	1	204488687	-0.0221	4.69e-12	8.25e-12	CRC	-3.86646	PRCA	7.28074	PRCA>CRC	Opposite	CC&GWAS	MDM4	-3176	1q32.1
rs2125855	1	204546947	-0.021	6.88e-11	3.13e-10	CRC	0.703802	PRCA	14.424	PRCA>CRC	Same	CC&GWAS	MDM4	4076	1q32.1
rs12140529	1	222098753	0.0226	2.15e-12	9.35e-13	CRC	9.33453	PRCA	2.15823	CRC>PRCA	Same	CC&GWAS	DUSP10	183235	1q41
rs1534400	2	10696833	0.0182	1.7e-08	4.16e-08	CRC	0.588383	PRCA	-10.4555	CRC>PRCA	Opposite	CC&GWAS	NOL10	14059	2p25.1
rs9306894	2	20878105	-0.0235	2.37e-13	1.01e-12	CRC	-1.00191	PRCA	13.3248	PRCA>CRC	Opposite	CC&GWAS	GDF7	4687	2p24.1
rs6736211	2	43141246	0.0186	6.59e-09	1.06e-08	CRC	2.84283	PRCA	-6.78902	CRC>PRCA	Opposite	CC&GWAS	HAAO	121513	2p21
rs7605725	2	43641627	0.0222	5e-12	1.36e-11	CRC	2.0691	PRCA	-10.404	CRC>PRCA	Opposite	CC&GWAS	THADA	-247827	2p21
rs58257459	2	62778578	-0.0208	7.62e-11	3.11e-10	CRC	0.193258	PRCA	13.8475	PRCA>CRC	Same	CC&GWAS	TMEM17	39549	2p15
rs2539981	2	63104904	-0.0278	5.86e-18	8.54e-17	CRC	1.12214	PRCA	19.5697	PRCA>CRC	Same	CC&GWAS	EHBP1	-203918	2p15
rs3768677	2	63609586	0.0245	3.5e-08	7.53e-08	CRC	1.62125	PRCA	-11.1529	CRC>PRCA	Opposite	CC&GWAS	WDPCP	-261068	2p15
rs72821624	2	63691920	0.0177	3.74e-08	1.09e-07	CRC	-0.517105	PRCA	-12.0073	CRC>PRCA	Same	CC&GWAS	WDPCP	-343402	2p15
rs1561198	2	85809989	0.0256	1.18e-15	6.18e-15	CRC	1.32471	PRCA	-14.1353	CRC>PRCA	Opposite	CC&GWAS	VAMP8	835	2p11.2
rs78783493	2	97668945	-0.0183	2.85e-08	2.3e-08	CRC	-5.78535	PRCA	1.22361	PRCA>CRC	Opposite	CC&GWAS	FAM178B	-127325	2q11.2
rs11692435	2	98275354	-0.0208	1.87e-10	1.36e-10	CRC	-6.85438	PRCA	0.975121	PRCA>CRC	Opposite	CC&GWAS	ACTR1B	-2923	2q11.2
rs7422195	2	112775064	0.019	3.53e-09	3.03e-09	CRC	5.84948	PRCA	-1.63954	CRC>PRCA	Opposite	CC&GWAS	MERTK	-119008	2q13
rs6747928	2	113422228	-0.0187	6.08e-09	9.21e-09	CRC	-3.13238	PRCA	6.23035	PRCA>CRC	Opposite	CC&GWAS	SLC20A1	824	2q13
rs80353656	2	173309402	0.0309	6.06e-21	9.93e-20	CRC	-0.455665	PRCA	-18.5976	CRC>PRCA	Same	CC&GWAS	ITGA6	-17320	2q31.1
rs16830444	2	199635641	0.0201	4.83e-10	3.44e-10	CRC	6.8947	PRCA	-0.504087	CRC>PRCA	Opposite	CC&GWAS	PLCL1	198336	2q33.1
rs17195804	2	200123367	0.0271	2.86e-17	3.02e-17	CRC	7.21606	PRCA	-4.42218	CRC>PRCA	Opposite	CC&GWAS	SATB2	10856	2q33.1
rs57851860	2	219186462	0.0208	9.88e-11	5.31e-11	CRC	8.23868	PRCA	1.40272	CRC>PRCA	Same	CC&GWAS	PNKD	-51347	2q35
rs72620825	2	238381243	-0.0195	1.13e-09	2.55e-09	CRC	-1.69707	PRCA	9.44053	PRCA>CRC	Opposite	CC&GWAS	MLPH	12828	2q37.3
rs77559646	2	242135265	-0.0176	3.88e-08	1.11e-07	CRC	0.366202	PRCA	12.0565	PRCA>CRC	Same	CC&GWAS	ANO7	-7341	2q37.3
rs111770284	2	242157087	-0.0244	2.49e-14	1.02e-13	CRC	-1.59293	PRCA	12.7679	PRCA>CRC	Opposite	CC&GWAS	ANO7	-29163	2q37.3
rs35470271	3	40915239	0.0261	7.97e-16	4.18e-16	CRC	9.18574	PRCA	-0.237847	CRC>PRCA	Opposite	CC&GWAS	ZNF621	299063	3p22.1
rs34523877	3	52375711	-0.0199	4.71e-10	4.55e-10	CRC	-5.61876	PRCA	2.70972	PRCA>CRC	Opposite	CC&GWAS	DNAH1	-25376	3p21.1
rs2001732	3	52880740	-0.025	5.16e-15	4.87e-15	CRC	-7.07757	PRCA	3.3761	PRCA>CRC	Opposite	CC&GWAS	TMEM110-MUSTN1	-13603	3p21.1
rs704417	3	64252424	0.0184	1.46e-08	1.35e-08	CRC	5.27661	PRCA	-2.19006	CRC>PRCA	Opposite	CC-specific	PRICKLE2	-172881	3p14.1
rs79968675	3	87171934	-0.0283	4.47e-19	4.45e-18	CRC	-0.828317	PRCA	17.2908	PRCA>CRC	Opposite	CC&GWAS	CHMP2B	104487	3p12.1
rs4527381	3	87221370	0.0302	3.87e-21	6.34e-20	CRC	0.0242176	PRCA	-19.1899	CRC>PRCA	Opposite	CC&GWAS	CHMP2B	55051	3p11.2
rs79231157	3	112930905	-0.0247	1.67e-14	1.72e-14	CRC	-6.59237	PRCA	3.89815	PRCA>CRC	Opposite	CC&GWAS	BOC	-1055	3q13.2
rs73235153	3	112984304	0.0202	2.96e-10	3.69e-10	CRC	4.55986	PRCA	-4.73533	CRC>PRCA	Opposite	CC-specific	BOC	-54454	3q13.2
rs114697653	3	113006284	-0.0212	4.16e-11	3.66e-11	CRC	-6.29333	PRCA	2.28013	PRCA>CRC	Opposite	CC&GWAS	BOC	-76434	3q13.2
rs1567780	3	113294482	0.0274	1.03e-17	7.05e-17	CRC	1.31607	PRCA	-15.1696	CRC>PRCA	Opposite	CC&GWAS	SIDT1	-43339	3q13.2
rs113023652	3	127620467	-0.0182	1.96e-08	3.54e-08	CRC	-1.99889	PRCA	7.69885	PRCA>CRC	Opposite	CC&GWAS	KBTBD12	13608	3q21.3
rs2811476	3	127898501	-0.0263	1.86e-16	1.38e-15	CRC	-0.541541	PRCA	16.1312	PRCA>CRC	Opposite	CC&GWAS	EEFSEC	-26204	3q21.3
rs4857906	3	128275459	0.0184	1.02e-08	1.78e-08	CRC	2.39172	PRCA	-7.44105	CRC>PRCA	Opposite	CC&GWAS	C3orf27	15384	3q21.3
rs10049390	3	133701119	0.0179	3.75e-08	2.83e-08	CRC	6.14913	PRCA	-0.43426	CRC>PRCA	Opposite	CC&GWAS	SLCO2A1	-49579	3q22.2
rs76925190	3	170066339	0.0293	1.05e-19	2.74e-18	CRC	-2.17129	PRCA	-21.8784	CRC>PRCA	Same	CC&GWAS	SKIL	9127	3q26.2
rs17175394	4	73767852	0.0201	8.55e-10	2.03e-09	CRC	1.31737	PRCA	-9.55796	CRC>PRCA	Opposite	CC&GWAS	COX18	153945	4q13.3
rs13114291	4	74486834	0.0191	5.76e-09	1.59e-08	CRC	0.114422	PRCA	-10.9512	CRC>PRCA	Opposite	CC&GWAS	RASSF6	486	4q13.3
rs9993810	4	77614640	-0.0187	6.17e-09	9.63e-09	CRC	-2.98798	PRCA	6.4433	PRCA>CRC	Opposite	CC&GWAS	SHROOM3	-258387	4q21.1
rs280097	4	94937860	0.0262	3.52e-16	3.77e-16	CRC	6.90769	PRCA	-4.32346	CRC>PRCA	Opposite	CC&GWAS	ATOH1	186639	4q22.2
rs7681843	4	95595308	0.0226	2.45e-12	9.08e-12	CRC	0.95302	PRCA	-12.3611	CRC>PRCA	Opposite	CC&GWAS	PDLIM5	5931	4q22.3
rs11727676	4	145659064	0.0216	1.85e-11	1.25e-11	CRC	7.43802	PRCA	-0.522388	CRC>PRCA	Opposite	CC&GWAS	HHIP	-91891	4q31.21
rs76955183	5	1883291	0.0139	1.31e-10	2.92e-10	BRCA	1.88284	PRCA	-7.17553	BRCA>PRCA	Opposite	CC&GWAS	IRX4	-5750	5p15.33
rs7710703	5	1287505	-0.0256	1.96e-10	5.63e-07	ENDO	-0.961032	PRCA	12.9689	PRCA>ENDO	Opposite	CC&GWAS	TERT	-34243	5p15.33
rs7725218	5	1282414	0.0445	2e-49	3.94e-37	LUNG	6.46657	PRCA	-17.5515	LUNG>PRCA	Opposite	CC&GWAS	TERT	-29152	5p15.33
rs7725218	5	1282414	0.0441	9.12e-30	5.64e-22	ENDO	4.39325	PRCA	-17.5515	ENDO>PRCA	Opposite	CC&GWAS	TERT	-29152	5p15.33
rs7734992	5	1280128	0.0218	2.41e-09	4.27e-10	LUNG	6.19979	RCC	7.11607	LUNG>RCC	Same	CC&GWAS	TERT	-26866	5p15.33
rs7734992	5	1280128	0.0218	2.41e-09	4.27e-10	LUNG	6.19979	RCC	7.11607	LUNG>RCC	Same	CC&GWAS	TERT	-26866	5p15.33
rs7734992	5	1280128	0.0218	2.41e-09	4.27e-10	LUNG	6.19979	PRCA	-9.0932	LUNG>PRCA	Opposite	CC&GWAS	TERT	-26866	5p15.33
rs1501708	5	39604871	0.0195	1.34e-09	1.26e-09	CRC	5.55337	PRCA	-2.4904	CRC>PRCA	Opposite	CC&GWAS	DAB2	142469	5p13.1
rs146310822	5	40195933	0.0183	1.55e-08	1.08e-08	CRC	6.6374	PRCA	0.185037	CRC>PRCA	Same	CC&GWAS	PTGER4	483667	5p13.1
rs351637	5	40245041	0.0184	1.62e-08	1.4e-08	CRC	5.56549	PRCA	-1.71307	CRC>PRCA	Opposite	CC&GWAS	PTGER4	434559	5p13.1
rs68194628	5	40280941	0.0339	3.91e-26	1.57e-26	CRC	11.6288	PRCA	-0.89816	CRC>PRCA	Opposite	CC&GWAS	PTGER4	398659	5p13.1
rs10793821	5	133836209	-0.0239	1.02e-13	3.17e-13	CRC	-2.31659	PRCA	11.063	PRCA>CRC	Opposite	CC&GWAS	PHF15	23794	5q31.1
rs4976270	5	134467220	-0.0225	3.24e-12	2.01e-12	CRC	-7.94025	PRCA	0.166835	PRCA>CRC	Opposite	CC&GWAS	PITX1	96717	5q31.1
rs2302274	5	149546426	0.0195	1.62e-09	1.27e-09	CRC	6.3484	PRCA	-1.07338	CRC>PRCA	Opposite	CC&GWAS	CDX1	-68	5q32
rs116783672	6	1107207	0.0189	1.19e-08	1.1e-08	CRC	5.24171	PRCA	-2.37414	CRC>PRCA	Opposite	CC-specific	AL033381.1	2026	6p25.3
rs9379084	6	7231843	-0.0235	4.34e-13	4.73e-13	CRC	-5.93723	PRCA	4.19706	PRCA>CRC	Opposite	CC&GWAS	RREB1	-124013	6p24.3
rs1630736	6	12295987	0.0211	5.46e-11	3.77e-11	CRC	7.26046	PRCA	-0.49415	CRC>PRCA	Opposite	CC&GWAS	EDN1	-5391	6p24.1
rs72836480	6	26358596	-0.0202	3.05e-10	4.27e-10	CRC	-4.0539	PRCA	5.61322	PRCA>CRC	Opposite	CC&GWAS	BTN3A2	6791	6p22.2
rs75782365	6	26408551	0.0193	2.25e-09	3.39e-09	CRC	3.33939	PRCA	-6.15336	CRC>PRCA	Opposite	CC&GWAS	BTN3A1	-6086	6p22.2
rs66975207	6	26942146	0.0205	2.28e-10	3.43e-10	CRC	3.73495	PRCA	-6.17086	CRC>PRCA	Opposite	CC&GWAS	HIST1H2BJ	151530	6p22.2
rs9348759	6	27290888	-0.02	3.77e-10	5.33e-10	CRC	-4.00981	PRCA	5.67672	PRCA>CRC	Opposite	CC&GWAS	POM121L2	10939	6p22.1
rs34864796	6	27459923	0.022	1.06e-11	1.62e-11	CRC	4.19219	PRCA	-6.32754	CRC>PRCA	Opposite	CC&GWAS	ZNF184	19026	6p22.1
rs72847349	6	27805303	-0.0179	1.97e-08	2.56e-08	CRC	-3.6821	PRCA	4.9744	PRCA>CRC	Opposite	CC-specific	HIST1H2AK	355	6p22.1
rs68188794	6	28080777	0.0195	2.66e-09	3.87e-09	CRC	3.36802	PRCA	-5.92135	CRC>PRCA	Opposite	CC&GWAS	ZSCAN16	11561	6p22.1
rs72844220	6	28451144	-0.0224	2.3e-12	3.28e-12	CRC	-4.78845	PRCA	5.84529	PRCA>CRC	Opposite	CC&GWAS	GPX6	19929	6p22.1
rs1311911	6	28705074	0.0224	4.33e-12	6.5e-12	CRC	4.40287	PRCA	-6.20048	CRC>PRCA	Opposite	CC&GWAS	SCAND3	121085	6p22.1
rs114415956	6	29027929	-0.0208	9.19e-11	1.15e-10	CRC	-4.7507	PRCA	4.7935	PRCA>CRC	Opposite	CC-specific	OR2W1	14912	6p22.1
rs9257803	6	29344395	0.0241	1.07e-13	1.63e-13	CRC	4.87854	PRCA	-6.399	CRC>PRCA	Opposite	CC&GWAS	OR5V1	-21388	6p22.1
rs376253	6	29914533	0.0255	2.75e-15	4.51e-15	CRC	5.16522	PRCA	-6.87528	CRC>PRCA	Opposite	CC&GWAS	HLA-A	872	6p22.1
rs9366752	6	30024677	-0.0233	5.09e-13	1.01e-12	CRC	-3.68086	PRCA	8.06566	PRCA>CRC	Opposite	CC&GWAS	ZNRD1	1999	6p22.1
rs2534804	6	30486456	0.0243	2.87e-14	4.17e-14	CRC	5.33433	PRCA	-6.04128	CRC>PRCA	Opposite	CC&GWAS	GNL1	22698	6p21.33
rs138188178	6	30600242	-0.0189	5.89e-09	6.52e-09	CRC	-4.58035	PRCA	3.68769	PRCA>CRC	Opposite	CC-specific	ATAT1	-5623	6p21.33
rs1264377	6	30764907	0.0271	6.15e-17	1.13e-16	CRC	5.24239	PRCA	-7.61847	CRC>PRCA	Opposite	CC&GWAS	IER3	52576	6p21.33
rs151302046	6	30775131	0.023	2.55e-12	2.71e-12	CRC	5.75842	PRCA	-4.00667	CRC>PRCA	Opposite	CC&GWAS	IER3	62800	6p21.33
rs2523856	6	31021630	0.0325	2.9e-24	8.57e-24	CRC	5.97867	PRCA	-10.069	CRC>PRCA	Opposite	CC&GWAS	MUC22	18451	6p21.33
rs116326416	6	31291137	0.0232	1.01e-12	1.19e-12	CRC	5.51082	PRCA	-4.68091	CRC>PRCA	Opposite	CC&GWAS	HLA-B	30512	6p21.33
rs115899777	6	31299899	0.0259	1.44e-15	3.86e-15	CRC	3.46791	PRCA	-9.83731	CRC>PRCA	Opposite	CC&GWAS	HLA-B	21750	6p21.33
rs3016008	6	31453184	-0.0191	4.1e-09	3.16e-09	CRC	-6.28636	PRCA	0.937114	PRCA>CRC	Opposite	CC&GWAS	MICB	9474	6p21.33
rs3130623	6	31597700	0.0228	1.75e-12	3.55e-12	CRC	3.39405	PRCA	-8.25811	CRC>PRCA	Opposite	CC&GWAS	PRRC2A	-9203	6p21.33
rs2736426	6	31745284	0.0245	1.98e-14	2.68e-14	CRC	5.63733	PRCA	-5.59899	CRC>PRCA	Opposite	CC&GWAS	VARS	11	6p21.33
rs9267665	6	31870856	0.0205	2.42e-10	3.02e-10	CRC	4.52666	PRCA	-4.80964	CRC>PRCA	Opposite	CC-specific	C2	-5294	6p21.33
rs3134945	6	32146492	0.0227	2.13e-12	4.31e-12	CRC	3.35239	PRCA	-8.28995	CRC>PRCA	Opposite	CC&GWAS	RNF5	-361	6p21.32
rs3129882	6	32409530	0.0234	3.24e-13	3.73e-13	CRC	5.84717	PRCA	-4.50533	CRC>PRCA	Opposite	CC&GWAS	HLA-DRA	-1911	6p21.32
rs9271367	6	32586908	0.0203	2.67e-10	1.78e-10	CRC	7.27021	PRCA	0	CRC>PRCA	Same	CC&GWAS	HLA-DQA1	9048	6p21.32
rs116607676	6	32604139	-0.0215	8.43e-11	5.75e-11	CRC	-7.14912	PRCA	0.867807	PRCA>CRC	Opposite	CC&GWAS	HLA-DQA1	-8183	6p21.32
rs9275576	6	32679326	0.0262	6.13e-16	1.02e-15	CRC	5.28594	PRCA	-6.99102	CRC>PRCA	Opposite	CC&GWAS	HLA-DQA2	29793	6p21.32
rs171329	6	32904661	-0.0177	3.26e-08	4.47e-08	CRC	-3.31499	PRCA	5.36063	PRCA>CRC	Opposite	CC-specific	HLA-DMB	-2255	6p21.32
rs3736896	6	34735883	-0.0211	4.47e-11	6.98e-11	CRC	-3.95143	PRCA	6.46292	PRCA>CRC	Opposite	CC&GWAS	SNRPC	-10700	6p21.31
rs111934162	6	34736842	-0.0188	6.24e-09	7.8e-09	CRC	-3.99047	PRCA	4.67392	PRCA>CRC	Opposite	CC-specific	SNRPC	-11659	6p21.31
rs16878812	6	35569562	-0.0182	1.37e-08	8e-09	CRC	-7.49324	PRCA	-1.72916	PRCA>CRC	Same	CC&GWAS	FKBP5	-28200	6p21.31
rs9918353	6	36622677	0.0183	1.09e-08	6.36e-09	CRC	7.55646	PRCA	1.84553	CRC>PRCA	Same	CC&GWAS	CDKN1A	21628	6p21.2
rs1983891	6	41536427	-0.0234	2.36e-13	1.32e-12	CRC	0.000160424	PRCA	15.1973	PRCA>CRC	Same	CC&GWAS	FOXP4	-22263	6p21.1
rs6933790	6	41672769	-0.0218	1.67e-11	9.91e-12	CRC	-7.95372	PRCA	-0.243136	PRCA>CRC	Same	CC&GWAS	TFEB	-21053	6p21.1
rs79936925	6	55544028	0.0194	1.82e-09	1.37e-09	CRC	6.51196	PRCA	-0.738353	CRC>PRCA	Opposite	CC&GWAS	BMP5	74415	6p12.1
rs2145901	6	55567293	0.0207	1.3e-10	1.09e-10	CRC	6.35809	PRCA	-1.83972	CRC>PRCA	Opposite	CC&GWAS	BMP5	51150	6p12.1
rs62404966	6	55712124	-0.0235	3.23e-13	2.31e-13	CRC	-7.60432	PRCA	1.38061	PRCA>CRC	Opposite	CC&GWAS	BMP5	-93681	6p12.1
rs2273669	6	109285189	-0.0205	1.5e-10	3.52e-10	CRC	-2.01733	PRCA	9.62308	PRCA>CRC	Opposite	CC&GWAS	ARMC2	-115570	6q21
rs339326	6	117206395	0.0208	8.91e-11	4.18e-10	CRC	-0.898365	PRCA	-14.829	CRC>PRCA	Same	CC&GWAS	RFX6	-8020	6q22.1
rs2105907	6	117809225	0.0177	3.58e-08	2.84e-08	CRC	5.94798	PRCA	-0.674804	CRC>PRCA	Opposite	CC&GWAS	GOPC	-169851	6q22.1
rs111781517	6	134285137	-0.0207	2.2e-10	3.78e-10	CRC	-3.11745	PRCA	7.19057	PRCA>CRC	Opposite	CC&GWAS	TBPL1	-11829	6q23.2
rs7767938	6	153367613	0.0183	1.14e-08	2.73e-08	CRC	0.798871	PRCA	-10.1786	CRC>PRCA	Opposite	CC&GWAS	RGS17	-42019	6q25.2
rs11752345	6	160148348	-0.0208	9.38e-11	3.02e-10	CRC	-0.678463	PRCA	11.8856	PRCA>CRC	Opposite	CC&GWAS	SOD2	-58259	6q25.3
rs651164	6	160581374	-0.0261	5.99e-16	3.51e-15	CRC	-0.965269	PRCA	14.6373	PRCA>CRC	Opposite	CC&GWAS	SLC22A1	1624	6q25.3
rs6455682	6	160581911	-0.0202	3.09e-10	7.24e-10	CRC	-1.80402	PRCA	9.5504	PRCA>CRC	Opposite	CC&GWAS	SLC22A1	2161	6q25.3
rs3861973	6	160628905	0.0213	3.65e-11	9.75e-11	CRC	1.68902	PRCA	-10.3969	CRC>PRCA	Opposite	CC&GWAS	SLC22A2	-36812	6q25.3
rs3105751	6	160822675	-0.0293	3.32e-20	3.56e-19	CRC	-1.01923	PRCA	17.2322	PRCA>CRC	Opposite	CC&GWAS	SLC22A3	-53375	6q25.3
rs2064712	6	161216608	-0.0195	1.73e-09	2.78e-09	CRC	-3.08481	PRCA	6.71638	PRCA>CRC	Opposite	CC&GWAS	PLG	42261	6q26
rs12155172	7	20994491	0.0248	7.21e-15	3.18e-14	CRC	1.61672	PRCA	-13.2009	CRC>PRCA	Opposite	CC&GWAS	SP8	167986	7p15.3
rs72595217	7	27467005	0.0201	3.68e-10	1.05e-09	CRC	0.874237	PRCA	-11.148	CRC>PRCA	Opposite	CC&GWAS	HIBADH	98056	7p15.2
rs10951176	7	27674274	0.0224	2.31e-12	8.61e-12	CRC	1.00896	PRCA	-12.6455	CRC>PRCA	Opposite	CC&GWAS	HIBADH	-109213	7p15.2
rs10275982	7	27953981	-0.0183	1.1e-08	2.1e-08	CRC	-1.91319	PRCA	8.28776	PRCA>CRC	Opposite	CC&GWAS	JAZF1	-83789	7p15.2
rs7808935	7	27977363	0.0362	2.83e-29	1.06e-27	CRC	0.748944	PRCA	-21.4691	CRC>PRCA	Opposite	CC&GWAS	JAZF1	-107171	7p15.2
rs12701838	7	40877473	0.0238	1.75e-13	4.56e-13	CRC	2.80425	PRCA	-9.8851	CRC>PRCA	Opposite	CC&GWAS	C7orf10	-702898	7p14.1
rs7791463	7	97819047	0.0329	8.38e-25	1.19e-23	CRC	1.85504	PRCA	-17.8561	CRC>PRCA	Opposite	CC&GWAS	LMTK2	-82850	7q21.3
rs17686932	7	130600748	-0.0209	1.48e-10	1.12e-10	CRC	-6.73932	PRCA	1.21806	PRCA>CRC	Opposite	CC&GWAS	KLF14	181860	7q32.3
rs2928665	8	23420443	0.0214	2.09e-11	5.19e-11	CRC	2.18076	PRCA	-9.81066	CRC>PRCA	Opposite	CC&GWAS	SLC25A37	-34125	8p21.2
rs995433	8	23522741	0.0392	1.36e-34	1.36e-32	CRC	0.309183	PRCA	-24.5882	CRC>PRCA	Opposite	CC&GWAS	NKX3-1	13465	8p21.2
rs72679530	8	117482198	0.0213	3.59e-11	1.73e-11	CRC	8.77022	PRCA	2.03046	CRC>PRCA	Same	CC&GWAS	EIF3H	172171	8q23.3
rs2450113	8	117621213	-0.0194	1.79e-09	1.05e-09	CRC	-7.65783	PRCA	-1.25219	PRCA>CRC	Same	CC&GWAS	EIF3H	33156	8q23.3
rs16892766	8	117630683	0.039	5.04e-34	5.22e-35	CRC	15.7575	PRCA	3.26465	CRC>PRCA	Same	CC&GWAS	EIF3H	23686	8q23.3
rs143287223	8	117910726	0.0192	7.67e-09	3.37e-09	CRC	8.8144	PRCA	3.06952	CRC>PRCA	Same	CC&GWAS	RAD21	23621	8q24.11
rs1487240	8	128021752	0.039	5.38e-34	3.35e-32	CRC	1.13315	PRCA	-22.5667	CRC>PRCA	Opposite	CC&GWAS	POU5F1B	404783	8q24.21
rs77541621	8	128077146	-0.0569	2.38e-74	7.03e-70	CRC	-0.962312	PRCA	37.3627	PRCA>CRC	Opposite	CC&GWAS	POU5F1B	349389	8q24.21
rs5013678	8	128103979	0.0364	3.71e-29	2.71e-27	CRC	-1.1364	PRCA	-24.0756	CRC>PRCA	Same	CC&GWAS	POU5F1B	322556	8q24.21
rs56005245	8	128113426	-0.0446	7.4e-45	1.09e-41	CRC	2.02473	PRCA	33.369	PRCA>CRC	Same	CC&GWAS	POU5F1B	313109	8q24.21
rs10956359	8	128342154	0.0367	4.16e-30	3.02e-28	CRC	-0.609739	PRCA	-24.1217	CRC>PRCA	Same	CC&GWAS	POU5F1B	84381	8q24.21
rs72712344	8	128342626	-0.0345	2.93e-27	1.53e-25	CRC	0.637454	PRCA	23.6642	PRCA>CRC	Same	CC&GWAS	POU5F1B	83909	8q24.21
rs72714555	8	128513780	0.0379	5.19e-31	2.55e-29	CRC	0.360111	PRCA	-21.6266	CRC>PRCA	Opposite	CC&GWAS	POU5F1B	81469	8q24.21
rs4871813	8	128547942	0.0584	2.6e-73	2.18e-68	CRC	-1.88534	PRCA	-37.361	CRC>PRCA	Same	CC&GWAS	POU5F1B	115631	8q24.21
rs7859362	9	22105927	-0.0224	2.93e-12	1.68e-12	CRC	-8.26525	PRCA	-0.477368	PRCA>CRC	Same	CC&GWAS	CDKN2B	96565	9p21.3
rs16935299	9	33952629	0.0204	2.16e-10	2.88e-10	CRC	4.30999	PRCA	-5.28026	CRC>PRCA	Opposite	CC-specific	UBAP2	-30938	9p13.3
rs10760361	9	127178266	-0.0176	4.24e-08	6.46e-08	CRC	-2.7169	PRCA	6.3498	PRCA>CRC	Opposite	CC&GWAS	PSMB7	543	9q33.3
rs7098207	10	8686095	-0.0182	1.7e-08	1.15e-08	CRC	-6.80801	PRCA	-0.532904	PRCA>CRC	Same	CC&GWAS	GATA3	568934	10p14
rs7894531	10	8734761	-0.0348	2.77e-27	9.35e-28	CRC	-12.2073	PRCA	0.412054	PRCA>CRC	Opposite	CC&GWAS	GATA3	617600	10p14
rs35428234	10	22791958	0.0175	4.52e-08	6.16e-08	CRC	3.26892	PRCA	-5.32384	CRC>PRCA	Opposite	CC-specific	PIP4K2A	31820	10p12.2
rs7080223	10	47546979	-0.0208	6.7e-10	2.92e-09	CRC	1.48229	PRCA	13.9789	PRCA>CRC	Same	CC&GWAS	ANTXRL	110602	10q11.22
rs10826223	10	51538825	0.0227	7.29e-12	3.58e-11	CRC	-0.81621	PRCA	-14.0554	CRC>PRCA	Same	CC&GWAS	MSMB	10673	10q11.23
rs10993994	10	51549496	0.0587	4.42e-74	8.78e-70	CRC	0.530676	PRCA	-35.5141	CRC>PRCA	Opposite	CC&GWAS	MSMB	2	10q11.23
rs12775087	10	51551173	-0.0219	2.31e-11	6.66e-11	CRC	-1.28724	PRCA	10.6508	PRCA>CRC	Opposite	CC&GWAS	MSMB	-1675	10q11.23
rs7904463	10	51559469	-0.0211	6.44e-11	1.62e-10	CRC	-1.77391	PRCA	9.87955	PRCA>CRC	Opposite	CC&GWAS	MSMB	-9971	10q11.23
rs10821905	10	52646093	-0.0196	1.11e-09	7.71e-10	CRC	-6.95282	PRCA	0.0918717	PRCA>CRC	Opposite	CC&GWAS	A1CF	658	10q11.23
rs704017	10	80819132	0.0315	1.32e-22	4.79e-23	CRC	11.3795	PRCA	0.200615	CRC>PRCA	Same	CC&GWAS	ZMIZ1	9660	10q22.3
rs1250568	10	81045280	0.0199	9.08e-10	6.98e-10	CRC	6.46163	PRCA	-1.12356	CRC>PRCA	Opposite	CC&GWAS	ZMIZ1	-216488	10q22.3
rs2068888	10	94839642	0.0187	5.66e-09	6.67e-09	CRC	4.34942	PRCA	-4.15289	CRC>PRCA	Opposite	CC-specific	CYP26A1	1995	10q23.33
rs2193352	10	101346609	0.0262	2.89e-16	1.17e-16	CRC	10.1685	PRCA	1.38452	CRC>PRCA	Same	CC&GWAS	SLC25A28	23673	10q24.2
rs12246635	10	114288619	0.0204	2.48e-10	1.34e-10	CRC	8.14209	PRCA	1.52004	CRC>PRCA	Same	CC&GWAS	VTI1A	-81863	10q25.2
rs11196173	10	114727067	0.0189	3.84e-09	3.33e-09	CRC	5.80241	PRCA	-1.6934	CRC>PRCA	Opposite	CC&GWAS	TCF7L2	-17058	10q25.2
rs11598279	10	122758776	0.0175	4.31e-08	9.7e-08	CRC	0.781979	PRCA	-9.79339	CRC>PRCA	Opposite	CC&GWAS	WDR11	89740	10q26.12
rs9420335	10	123156917	0.0195	2.69e-09	3.64e-09	CRC	3.71475	PRCA	-5.35094	CRC>PRCA	Opposite	CC-specific	FGFR2	80931	10q26.13
rs17885652	11	2167303	-0.0196	1.13e-09	2.12e-09	CRC	-2.50607	PRCA	7.92421	PRCA>CRC	Opposite	CC&GWAS	IGF2	-16961	11p15.5
rs6579003	11	2232310	0.0426	1.54e-40	1.4e-38	CRC	2.29682	PRCA	-23.1692	CRC>PRCA	Opposite	CC&GWAS	TH	39203	11p15.5
rs12419620	11	2232553	0.0197	1.03e-09	1.45e-09	CRC	3.7829	PRCA	-5.67722	CRC>PRCA	Opposite	CC&GWAS	TH	39446	11p15.5
rs2293576	11	47434986	-0.0186	6.23e-09	1.1e-08	CRC	-2.42627	PRCA	7.57371	PRCA>CRC	Opposite	CC&GWAS	SLC39A13	-6303	11p11.2
rs1551304	11	68876587	0.021	5.87e-11	2.3e-10	CRC	-0.0195993	PRCA	-13.2573	CRC>PRCA	Same	CC&GWAS	TPCN2	18515	11q13.3
rs7129324	11	68894909	-0.0206	3.68e-10	9.39e-10	CRC	-1.1704	PRCA	10.0366	PRCA>CRC	Opposite	CC&GWAS	TPCN2	36837	11q13.3
rs11228517	11	68904240	-0.022	5.91e-12	1.94e-11	CRC	-1.29139	PRCA	11.7826	PRCA>CRC	Opposite	CC&GWAS	TPCN2	46168	11q13.3
rs12275055	11	68981359	-0.0434	1.69e-42	1.63e-39	CRC	1.92283	PRCA	32.2989	PRCA>CRC	Same	CC&GWAS	MYEOV	80246	11q13.3
rs3884627	11	69025799	-0.0298	2.16e-20	3.88e-19	CRC	0.685054	PRCA	19.6684	PRCA>CRC	Same	CC&GWAS	MYEOV	35806	11q13.3
rs7122516	11	69029009	-0.0227	1.17e-12	6.64e-12	CRC	0.502507	PRCA	15.616	PRCA>CRC	Same	CC&GWAS	MYEOV	32596	11q13.3
rs10751097	11	69938433	-0.0178	4.07e-08	2.92e-08	CRC	-6.39391	PRCA	-0.0348492	PRCA>CRC	Same	CC&GWAS	ANO1	-14025	11q13.3
rs35905518	11	74220395	-0.0241	6.31e-14	3.85e-14	CRC	-8.34642	PRCA	0.488918	PRCA>CRC	Opposite	CC&GWAS	POLD3	-15499	11q13.4
rs7121958	11	74280012	0.0279	3.22e-18	1.21e-18	CRC	10.6773	PRCA	1.24808	CRC>PRCA	Same	CC&GWAS	POLD3	-75116	11q13.4
rs117042741	11	74628743	-0.0322	3.15e-23	1.11e-23	CRC	-11.4928	PRCA	0.0470166	PRCA>CRC	Opposite	CC&GWAS	XRRA1	-109959	11q13.4
rs12285347	11	102396607	0.0188	5.6e-09	1.73e-08	CRC	-0.264285	PRCA	-12.2333	CRC>PRCA	Same	CC&GWAS	MMP7	-5368	11q22.2
rs7130173	11	111154072	-0.0416	1.62e-38	2.1e-39	CRC	-15.6949	PRCA	-1.47505	PRCA>CRC	Same	CC&GWAS	C11orf53	-27365	11q23.1
rs11213855	11	111231300	0.0213	2.49e-11	1.86e-11	CRC	7.04682	PRCA	-1.05309	CRC>PRCA	Opposite	CC&GWAS	POU2AF1	-8323	11q23.1
rs11214775	11	113807181	0.0197	9.49e-10	2.3e-09	CRC	1.36337	PRCA	-9.89136	CRC>PRCA	Opposite	CC&GWAS	HTR3B	-31782	11q23.2
rs12818766	12	4376091	0.0189	6.71e-09	3.76e-09	CRC	7.709	PRCA	1.58838	CRC>PRCA	Same	CC&GWAS	CCND2	6847	12p13.32
rs3217810	12	4388271	0.0247	3.34e-14	1.08e-14	CRC	10.6391	PRCA	2.98573	CRC>PRCA	Same	CC&GWAS	CCND2	-5333	12p13.32
rs3217874	12	4400808	0.0265	2.36e-16	1.27e-16	CRC	9.20899	PRCA	-0.440465	CRC>PRCA	Opposite	CC&GWAS	CCND2	-17870	12p13.32
rs10849434	12	6407044	0.0245	2.85e-14	2.07e-14	CRC	7.7839	PRCA	-1.71345	CRC>PRCA	Opposite	CC&GWAS	PLEKHG6	12558	12p13.31
rs11168936	12	49645240	-0.0238	1.12e-13	3.98e-13	CRC	-1.8287	PRCA	11.9168	PRCA>CRC	Opposite	CC&GWAS	TUBA1C	-62721	12q13.12
rs7304445	12	50685741	0.0218	8.74e-12	3.63e-12	CRC	9.45677	PRCA	2.95675	CRC>PRCA	Same	CC&GWAS	AC140061.12	4748	12q13.12
rs11169571	12	51213765	0.027	3.98e-17	1.13e-17	CRC	11.4151	PRCA	3.11992	CRC>PRCA	Same	CC&GWAS	ATF1	-56272	12q13.12
rs73110471	12	53316821	-0.0293	3.3e-20	6.62e-19	CRC	0.888593	PRCA	20.8091	PRCA>CRC	Same	CC&GWAS	KRT8	-25844	12q13.13
rs34073963	12	57531930	-0.0188	8.07e-09	7.26e-09	CRC	-5.48683	PRCA	2.04688	PRCA>CRC	Opposite	CC&GWAS	LRP1	-9654	12q13.3
rs4759277	12	57533690	0.0199	6.5e-10	5.74e-10	CRC	5.92632	PRCA	-2.09187	CRC>PRCA	Opposite	CC&GWAS	LRP1	-11414	12q13.3
rs10858935	12	90223202	-0.0203	3.08e-10	7.49e-10	CRC	-1.59668	PRCA	9.82869	PRCA>CRC	Opposite	CC&GWAS	ATP2B1	120125	12q21.33
rs10859923	12	96069858	0.0186	6.6e-09	4.63e-09	CRC	6.70932	PRCA	0.0692382	CRC>PRCA	Same	CC&GWAS	NTN4	-18275	12q22
rs653178	12	112007756	0.023	9.02e-13	3.18e-13	CRC	10.1859	PRCA	3.46588	CRC>PRCA	Same	CC&GWAS	ATXN2	-117738	12q24.12
rs17630235	12	112591686	-0.0208	9.21e-11	4.35e-11	CRC	-8.78817	PRCA	-2.3904	PRCA>CRC	Same	CC&GWAS	TRAFD1	279	12q24.13
rs2555013	12	114678318	0.0236	1.58e-13	6.78e-13	CRC	1.02113	PRCA	-13.3304	CRC>PRCA	Opposite	CC&GWAS	TBX5	113418	12q24.21
rs11067228	12	115094260	0.0266	1.25e-16	1.86e-16	CRC	5.91556	PRCA	-6.40681	CRC>PRCA	Opposite	CC&GWAS	TBX3	13799	12q24.21
rs7300312	12	115890922	0.0215	2.08e-11	1e-11	CRC	8.80996	PRCA	2.01124	CRC>PRCA	Same	CC&GWAS	MED13L	504789	12q24.21
rs10870546	12	133054609	0.0181	2.01e-08	4.06e-08	CRC	1.45303	PRCA	-8.68908	CRC>PRCA	Opposite	CC&GWAS	MUC8	3883	12q24.33
rs9569693	13	34086253	-0.0215	1.86e-11	1.53e-11	CRC	-6.68323	PRCA	1.78717	PRCA>CRC	Opposite	CC&GWAS	STARD13	161486	13q13.2
rs12427600	13	37460648	0.029	3.77e-19	2.57e-19	CRC	8.9335	PRCA	-2.44538	CRC>PRCA	Opposite	CC&GWAS	SMAD9	-41680	13q13.3
rs45597035	13	73649152	-0.0177	3.91e-08	2.05e-08	CRC	-7.94041	PRCA	-2.82036	PRCA>CRC	Same	CC&GWAS	KLF5	-20038	13q22.1
rs41286084	13	73651906	0.0205	2.59e-10	3.4e-10	CRC	4.30178	PRCA	-5.17444	CRC>PRCA	Opposite	CC-specific	KLF5	230	13q22.1
rs7991975	13	73709571	0.0242	6.63e-14	7.7e-14	CRC	5.96694	PRCA	-4.63151	CRC>PRCA	Opposite	CC&GWAS	KLF5	57895	13q22.1
rs17089934	13	73741109	0.0218	1.51e-11	1.48e-11	CRC	5.93811	PRCA	-3.23769	CRC>PRCA	Opposite	CC&GWAS	KLF5	89433	13q22.1
rs1924816	13	73997961	-0.0267	5.49e-17	6.82e-17	CRC	-6.66435	PRCA	5.23837	PRCA>CRC	Opposite	CC&GWAS	KLF12	262265	13q22.1
rs61957204	13	74084684	0.0226	4.59e-12	1.21e-11	CRC	2.04828	PRCA	-9.96674	CRC>PRCA	Opposite	CC&GWAS	KLF12	175542	13q22.1
rs11619530	13	74246658	0.0182	1.29e-08	1.44e-08	CRC	4.46586	PRCA	-3.63424	CRC>PRCA	Opposite	CC-specific	KLF12	13568	13q22.1
rs4773184	13	111080231	0.0197	9.42e-10	5.73e-10	CRC	7.53276	PRCA	0.885847	CRC>PRCA	Same	CC&GWAS	COL4A2	-122072	13q34
rs2147974	14	53378246	-0.0208	1.24e-10	3.79e-10	CRC	-0.800695	PRCA	11.433	PRCA>CRC	Opposite	CC&GWAS	FERMT2	-54260	14q22.1
rs4444235	14	54410919	0.0261	3.24e-16	1.76e-16	CRC	9.20738	PRCA	-0.251018	CRC>PRCA	Opposite	CC&GWAS	BMP4	5535	14q22.2
rs6572929	14	54437602	-0.0193	5.28e-09	3.56e-09	CRC	-6.82608	PRCA	0.100812	PRCA>CRC	Opposite	CC&GWAS	BMP4	12123	14q22.2
rs12895295	14	54448347	-0.0235	2.88e-13	2.27e-13	CRC	-7.27598	PRCA	1.95249	PRCA>CRC	Opposite	CC&GWAS	BMP4	22868	14q22.2
rs8020436	14	59208437	0.0221	5.4e-12	3.84e-12	CRC	7.38858	PRCA	-0.903237	CRC>PRCA	Opposite	CC&GWAS	DACT1	93398	14q23.1
rs8014671	14	71092256	0.019	3.54e-09	5.93e-09	CRC	2.76075	PRCA	-7.10687	CRC>PRCA	Opposite	CC&GWAS	TTC9	16248	14q24.2
rs12708491	15	32992836	-0.0277	6.67e-18	3.72e-18	CRC	-9.38237	PRCA	0.954758	PRCA>CRC	Opposite	CC&GWAS	SCG5	3537	15q13.3
rs16969681	15	32993111	0.0333	3.12e-25	1.02e-25	CRC	12.0374	PRCA	0.230118	CRC>PRCA	Same	CC&GWAS	SCG5	3812	15q13.3
rs2293582	15	33010412	0.046	1.39e-46	1.98e-47	CRC	16.2932	PRCA	-0.256325	CRC>PRCA	Opposite	CC&GWAS	GREM1	-237	15q13.3
rs7179954	15	33054914	-0.0194	1.51e-09	1.24e-09	CRC	-6.14022	PRCA	1.42554	PRCA>CRC	Opposite	CC&GWAS	FMN1	2833	15q13.3
rs16959212	15	33118671	0.0266	2.35e-16	1.54e-16	CRC	8.52924	PRCA	-1.65923	CRC>PRCA	Opposite	CC&GWAS	FMN1	-60924	15q13.3
rs17816477	15	33166183	-0.0217	2.04e-11	1.25e-11	CRC	-7.81735	PRCA	-0.123767	PRCA>CRC	Same	CC&GWAS	FMN1	-108436	15q13.3
rs34797071	15	59939918	0.0215	2.44e-11	3e-11	CRC	4.98795	PRCA	-4.77862	CRC>PRCA	Opposite	CC-specific	GTF2A2	-9657	15q22.2
rs11857194	15	66989515	-0.0241	9.51e-14	9.34e-14	CRC	-6.54427	PRCA	3.54555	PRCA>CRC	Opposite	CC&GWAS	SMAD6	5051	15q22.31
rs56324967	15	67402824	0.0191	2.64e-09	1.81e-09	CRC	6.91677	PRCA	0.13198	CRC>PRCA	Same	CC&GWAS	SMAD3	-46723	15q22.33
rs3784710	15	68072458	-0.0177	3.73e-08	3.39e-08	CRC	-5.27654	PRCA	1.85476	PRCA>CRC	Opposite	CC-specific	MAP2K5	-237411	15q23
rs7495132	15	91172901	0.0187	5.54e-09	4.32e-09	CRC	6.24885	PRCA	-0.786457	CRC>PRCA	Opposite	CC&GWAS	CRTC3	-99744	15q26.1
rs8063960	16	79867424	-0.0176	4.51e-08	6.79e-08	CRC	-2.75466	PRCA	6.20766	PRCA>CRC	Opposite	CC&GWAS	MAF	232813	16q23.2
rs4344763	16	80005095	-0.0193	2.42e-09	1.6e-09	CRC	-7.0671	PRCA	-0.278668	PRCA>CRC	Same	CC&GWAS	MAF	370484	16q23.2
rs684232	17	618965	-0.0243	2.71e-14	1.41e-13	CRC	-0.722253	PRCA	14.3908	PRCA>CRC	Opposite	CC&GWAS	VPS53	-207057	17p13.3
rs9893779	17	812693	-0.0217	1.39e-11	8.97e-12	CRC	-7.68124	PRCA	0.131854	PRCA>CRC	Opposite	CC&GWAS	NXN	-110140	17p13.3
rs7224399	17	7803552	-0.0186	6.24e-09	2.02e-08	CRC	0.432091	PRCA	12.7449	PRCA>CRC	Same	CC&GWAS	CHD3	-15428	17p13.1
rs1078643	17	10707241	0.0219	1.75e-11	9.46e-12	CRC	8.31312	PRCA	0.800364	CRC>PRCA	Same	CC&GWAS	PIRT	18551	17p12
rs11649743	17	36074979	0.025	9.11e-15	7.23e-14	CRC	-0.695024	PRCA	-16.705	CRC>PRCA	Same	CC&GWAS	HNF1B	-28544	17q12
rs17138476	17	36075605	-0.0308	8.2e-22	7.36e-21	CRC	-2.03288	PRCA	15.9341	PRCA>CRC	Opposite	CC&GWAS	HNF1B	-29170	17q12
rs8066151	17	36083304	0.024	1.09e-13	6.35e-13	CRC	-0.138742	PRCA	-15.2225	CRC>PRCA	Same	CC&GWAS	HNF1B	-36869	17q12
rs880411	17	36089282	0.0231	1.16e-12	6.31e-12	CRC	-0.523324	PRCA	-14.7503	CRC>PRCA	Same	CC&GWAS	HNF1B	-42847	17q12
rs8064454	17	36101586	-0.0612	3.12e-79	9.87e-75	CRC	-0.717893	PRCA	35.6398	PRCA>CRC	Opposite	CC&GWAS	HNF1B	-55151	17q12
rs77417276	17	36107092	0.0208	3.67e-10	1.07e-09	CRC	0.501181	PRCA	-10.8712	CRC>PRCA	Opposite	CC&GWAS	HNF1B	1855	17q12
rs12945069	17	36139413	0.0206	1.54e-10	3.99e-10	CRC	1.50636	PRCA	-10.2604	CRC>PRCA	Opposite	CC&GWAS	HNF1B	34176	17q12
rs146112072	17	36143119	0.0184	1.37e-08	3.47e-08	CRC	0.439379	PRCA	-10.5116	CRC>PRCA	Opposite	CC&GWAS	HNF1B	37882	17q12
rs12952262	17	46683800	-0.0176	3.51e-08	5.7e-08	CRC	-2.48195	PRCA	6.87424	PRCA>CRC	Opposite	CC&GWAS	HOXB7	794	17q21.32
rs117576373	17	46820676	-0.022	4.4e-12	2.42e-11	CRC	0.638559	PRCA	15.6987	PRCA>CRC	Same	CC&GWAS	HOXB13	14136	17q21.32
rs740605	17	56604811	0.0201	3.69e-10	5.92e-10	CRC	3.4428	PRCA	-6.69403	CRC>PRCA	Opposite	CC&GWAS	45904	-7200	17q22
rs7209365	17	69008944	-0.0183	1.33e-08	1.52e-08	CRC	-4.33658	PRCA	3.88341	PRCA>CRC	Opposite	CC-specific	KCNJ2	832755	17q24.3
rs62062348	17	69110640	0.0189	4.62e-09	1.04e-08	CRC	1.30605	PRCA	-9.44705	CRC>PRCA	Opposite	CC&GWAS	AC007461.1	925524	17q24.3
rs6501436	17	69119290	0.0436	3.76e-42	9.12e-40	CRC	0.644872	PRCA	-26.7511	CRC>PRCA	Opposite	CC&GWAS	AC007461.1	916874	17q24.3
rs4134398	17	81001807	-0.02	5.98e-10	5.78e-10	CRC	-5.53143	PRCA	2.81829	PRCA>CRC	Opposite	CC&GWAS	B3GNTL1	-101776	17q25.3
rs9747848	17	81061180	0.0246	1.02e-13	5.32e-14	CRC	8.76031	PRCA	-0.0401168	CRC>PRCA	Opposite	CC&GWAS	METRNL	8316	17q25.3
rs3809921	18	46387889	0.0222	5.05e-12	2.57e-12	CRC	8.66972	PRCA	1.25577	CRC>PRCA	Same	CC&GWAS	CTIF	-322472	18q21.1
rs17186485	18	46449032	-0.0215	2.58e-11	2.07e-11	CRC	-6.71705	PRCA	1.68401	PRCA>CRC	Opposite	CC&GWAS	SMAD7	-2809	18q21.1
rs4939826	18	46453406	-0.0178	3.83e-08	2.82e-08	CRC	-6.28678	PRCA	0.13059	PRCA>CRC	Opposite	CC&GWAS	SMAD7	-7183	18q21.1
rs7226855	18	46454048	-0.0616	1.42e-81	2.19e-83	CRC	-22.7248	PRCA	-1.26158	PRCA>CRC	Same	CC&GWAS	SMAD7	-7825	18q21.1
rs4245230	18	46469664	0.0258	1.26e-15	6.48e-16	CRC	9.23182	PRCA	-0.0151657	CRC>PRCA	Opposite	CC&GWAS	SMAD7	-23441	18q21.1
rs12960963	18	46503311	-0.021	9.33e-11	8.06e-11	CRC	-6.24456	PRCA	2.14754	PRCA>CRC	Opposite	CC&GWAS	SMAD7	26230	18q21.1
rs12326928	18	46509578	0.0205	1.93e-10	1.27e-10	CRC	7.3248	PRCA	0.00764529	CRC>PRCA	Same	CC&GWAS	SMAD7	32497	18q21.1
rs9959454	18	76770820	0.0185	7.09e-09	2.09e-08	CRC	-0.0258951	PRCA	-11.8747	CRC>PRCA	Same	CC&GWAS	SALL3	8143	18q23
rs34797592	19	16417198	0.0244	4.63e-14	3.36e-14	CRC	7.71705	PRCA	-1.74017	CRC>PRCA	Opposite	CC&GWAS	KLF2	18430	19p13.11
rs8110328	19	33501859	0.0196	1.19e-09	9.01e-10	CRC	6.54197	PRCA	-0.790219	CRC>PRCA	Opposite	CC&GWAS	RHPN2	-32360	19q13.11
rs28570619	19	33517152	-0.0392	1.74e-24	9.07e-25	CRC	-10.9702	PRCA	0.639189	PRCA>CRC	Opposite	CC&GWAS	RHPN2	-47653	19q13.11
rs7247241	19	38747272	0.0239	7.81e-14	6.62e-13	CRC	-1.37893	PRCA	-17.8075	CRC>PRCA	Same	CC&GWAS	SPINT2	-12597	19q13.2
rs4803458	19	41865293	0.0178	3.14e-08	2.12e-08	CRC	6.74802	PRCA	0.663204	CRC>PRCA	Same	CC&GWAS	CTC-435M10.3	-8535	19q13.2
rs2316974	19	41986536	-0.0186	8.4e-09	2.71e-08	CRC	0.591466	PRCA	12.5733	PRCA>CRC	Same	CC&GWAS	C19orf69	35866	19q13.2
rs2569753	19	51344178	0.0234	3.63e-13	2.15e-12	CRC	-0.455185	PRCA	-15.4524	CRC>PRCA	Same	CC&GWAS	KLK15	3709	19q13.33
rs11084032	19	51349602	-0.0215	2.18e-11	1.14e-10	CRC	0.998688	PRCA	15.4525	PRCA>CRC	Same	CC&GWAS	KLK3	8569	19q13.33
rs62113212	19	51360840	0.0485	6.11e-50	3.74e-47	CRC	0.508645	PRCA	-27.8438	CRC>PRCA	Opposite	CC&GWAS	KLK3	-2669	19q13.33
rs73068329	19	59080325	0.0185	1.01e-08	7.67e-09	CRC	6.27737	PRCA	-0.609339	CRC>PRCA	Opposite	CC&GWAS	MZF1	-7027	19q13.43
rs75403152	20	6317171	-0.0182	2.46e-08	2.11e-08	CRC	-5.56177	PRCA	1.57222	PRCA>CRC	Opposite	CC&GWAS	FERMT1	212980	20p12.3
rs966816	20	6376481	-0.0337	8.32e-26	2.29e-26	CRC	-12.5623	PRCA	-0.910043	PRCA>CRC	Same	CC&GWAS	FERMT1	272290	20p12.3
rs17795146	20	6483417	0.0185	9.03e-09	6.26e-09	CRC	6.72459	PRCA	0.17994	CRC>PRCA	Same	CC&GWAS	BMP2	264894	20p12.3
rs994308	20	6603622	-0.0302	4.45e-21	2.24e-21	CRC	-10.2462	PRCA	1.00582	PRCA>CRC	Opposite	CC&GWAS	BMP2	144689	20p12.3
rs990929	20	6693590	0.0302	1.83e-20	1.03e-20	CRC	9.73166	PRCA	-1.7894	CRC>PRCA	Opposite	CC&GWAS	BMP2	54721	20p12.3
rs28488	20	6762221	0.0222	5.24e-12	3.89e-12	CRC	7.19721	PRCA	-1.31503	CRC>PRCA	Opposite	CC&GWAS	BMP2	1294	20p12.3
rs6086195	20	7749467	0.0218	1.26e-11	6.32e-12	CRC	8.67015	PRCA	1.53738	CRC>PRCA	Same	CC&GWAS	HAO1	114161	20p12.3
rs2179593	20	42660286	0.0184	1.04e-08	6.76e-09	CRC	6.99932	PRCA	0.720528	CRC>PRCA	Same	CC&GWAS	TOX2	-116782	20q13.12
rs6066825	20	47340117	-0.0253	3.35e-15	1.45e-15	CRC	-9.77648	PRCA	-1.30674	PRCA>CRC	Same	CC&GWAS	PREX1	-99327	20q13.13
rs6020486	20	49026111	0.0252	5.43e-15	2.87e-15	CRC	9.04463	PRCA	0.0624556	CRC>PRCA	Same	CC&GWAS	PTPN1	100780	20q13.13
rs6012931	20	49059666	-0.0202	3.7e-10	1.84e-10	CRC	-8.47276	PRCA	-2.16159	PRCA>CRC	Same	CC&GWAS	PTPN1	67225	20q13.13
rs73131939	20	49099961	0.0198	1.21e-09	8.91e-10	CRC	6.63652	PRCA	-0.753915	CRC>PRCA	Opposite	CC&GWAS	PTPN1	26930	20q13.13
rs6091213	20	49384745	0.0189	5.18e-09	3.51e-09	CRC	6.87238	PRCA	0.195502	CRC>PRCA	Same	CC&GWAS	PARD6B	11413	20q13.13
rs1998190	20	55822649	-0.0183	1.26e-08	1.01e-08	CRC	-6.02023	PRCA	0.929558	PRCA>CRC	Opposite	CC&GWAS	BMP7	-78845	20q13.31
rs1741640	20	60932414	0.0397	9.51e-35	1.99e-35	CRC	14.2121	PRCA	0.0182994	CRC>PRCA	Same	CC&GWAS	LAMA5	-49403	20q13.33
rs75040252	20	60944416	0.0226	2.98e-12	2.93e-12	CRC	6.12988	PRCA	-3.31608	CRC>PRCA	Opposite	CC&GWAS	LAMA5	2048	20q13.33
rs2236506	20	62321655	-0.0324	1.5e-23	3.47e-23	CRC	-6.34816	PRCA	9.02821	PRCA>CRC	Opposite	CC&GWAS	RTEL1	-32492	20q13.33
rs73193954	21	18168167	-0.0191	4.36e-09	5.61e-09	CRC	-3.88036	PRCA	4.94678	PRCA>CRC	Opposite	CC-specific	C21orf37	643041	21q21.1
rs116988298	21	38081480	0.0186	2.04e-08	3.38e-08	CRC	2.24589	PRCA	-6.95583	CRC>PRCA	Opposite	CC&GWAS	SIM2	-10047	21q22.13
rs34983238	21	42868997	0.0191	5.01e-09	1.22e-08	CRC	0.785376	PRCA	-10.0299	CRC>PRCA	Opposite	CC&GWAS	TMPRSS2	-32519	21q22.3
rs1978060	22	19749525	-0.0179	3.19e-08	6.68e-08	CRC	-1.13225	PRCA	8.97518	PRCA>CRC	Opposite	CC&GWAS	TBX1	-5299	22q11.21
rs193477	22	30451486	-0.0208	8.88e-11	1.33e-10	CRC	-4.00565	PRCA	6.08416	PRCA>CRC	Opposite	CC&GWAS	MTMR3	24631	22q12.2
rs5759166	22	43496495	-0.0233	3.66e-13	6.71e-13	CRC	-4.07925	PRCA	7.57827	PRCA>CRC	Opposite	CC&GWAS	BIK	10259	22q13.2
rs6003062	22	43499741	0.0255	5.17e-15	5.66e-14	CRC	-1.91917	PRCA	-18.3137	CRC>PRCA	Same	CC&GWAS	BIK	7013	22q13.2
rs5759167	22	43500212	0.0415	1.93e-38	1.86e-36	CRC	1.54368	PRCA	-23.7559	CRC>PRCA	Opposite	CC&GWAS	BIK	6542	22q13.2
rs47340	22	43562829	-0.0183	1.28e-08	3.38e-08	CRC	-0.316422	PRCA	10.9549	PRCA>CRC	Opposite	CC&GWAS	TTLL12	-201	22q13.2
rs34395311	22	45699780	0.0254	2.55e-15	3.28e-15	CRC	6.05631	PRCA	-5.32402	CRC>PRCA	Opposite	CC&GWAS	FAM118A	5069	22q13.31
rs78106213	22	46121230	-0.0176	3.86e-08	3.59e-08	CRC	-5.16446	PRCA	2.03312	PRCA>CRC	Opposite	CC-specific	ATXN10	-53552	22q13.31
rs11263761	17	36097775	0.0554	2.35e-11	1.02e-12	ENDO	9.21058	ESC	-3.12567	ENDO>ESC	Opposite	CC&GWAS	HNF1B	-51340	17q12
rs12143541	1	55247852	0.0301	4.76e-10	3.89e-09	CRC	8.05443	OVCA	-1.60816	CRC>OVCA	Opposite	CC&GWAS	TTC22	-2467	1p32.3
rs10752886	1	182987248	-0.0334	5.79e-12	1.22e-10	CRC	-9.87728	OVCA	1.03087	OVCA>CRC	Opposite	CC&GWAS	LAMC1	5347	1q25.3
rs9659978	1	205240913	-0.0275	1.17e-08	3.03e-08	CRC	-5.51221	OVCA	2.92083	OVCA>CRC	Opposite	CC&GWAS	TMCC2	-43609	1q32.1
rs56330313	1	222018678	0.0275	3.09e-08	1.86e-07	CRC	7.49702	OVCA	-1.30674	CRC>OVCA	Opposite	CC&GWAS	DUSP10	103160	1q41
rs6755777	2	177043226	0.0276	1.07e-08	1.83e-09	CRC	-0.378228	OVCA	-7.57092	CRC>OVCA	Same	CC&GWAS	HOXD3	5396	2q31.1
rs35470271	3	40915239	0.0296	1.63e-09	2.15e-08	CRC	9.18574	OVCA	-0.580467	CRC>OVCA	Opposite	CC&GWAS	ZNF621	299063	3p22.1
rs2001732	3	52880740	-0.0291	2.33e-09	1.21e-08	CRC	-7.07757	OVCA	2.08587	OVCA>CRC	Opposite	CC&GWAS	TMEM110-MUSTN1	-13603	3p21.1
rs62276619	3	156397692	-0.0495	1.24e-26	9.06e-29	CRC	-1.09399	OVCA	13.0605	OVCA>CRC	Opposite	CC&GWAS	TIPARP	-6668	3q25.31
rs6441109	3	156782536	0.0273	1.61e-08	1.02e-08	CRC	2.34671	OVCA	-5.33767	CRC>OVCA	Opposite	CC-specific	LEKR1	18618	3q25.31
rs7734992	5	1280128	0.0218	2.41e-09	4.27e-10	LUNG	6.19979	OVCA	5.7847	LUNG>OVCA	Same	CC&GWAS	TERT	-26866	5p15.33
rs7734992	5	1280128	0.0218	2.41e-09	4.27e-10	LUNG	6.19979	ESC	1.69656	LUNG>ESC	Same	CC&GWAS	TERT	-26866	5p15.33
rs72746180	5	40240420	0.0318	5.86e-11	2.14e-09	CRC	11.1413	OVCA	0.352451	CRC>OVCA	Same	CC&GWAS	PTGER4	439180	5p13.1
rs4976270	5	134467220	-0.0271	2.59e-08	1.9e-07	CRC	-7.94025	OVCA	0.901166	OVCA>CRC	Opposite	CC&GWAS	PITX1	96717	5q31.1
rs28367766	6	31289292	-0.0295	2.58e-09	8e-09	CRC	-5.93104	OVCA	2.98682	OVCA>CRC	Opposite	CC&GWAS	HLA-B	32357	6p21.33
rs6939861	6	41703041	-0.0291	5.03e-09	1.61e-08	CRC	-5.9763	OVCA	2.83658	OVCA>CRC	Opposite	CC&GWAS	TFEB	-51325	6p21.1
rs72679548	8	117498701	0.026	3.12e-08	2.93e-07	CRC	8.47639	OVCA	-0.213035	CRC>OVCA	Opposite	CC&GWAS	EIF3H	155668	8q23.3
rs16892766	8	117630683	0.0422	1.64e-18	1.71e-15	CRC	15.7575	OVCA	1.2459	CRC>OVCA	Same	CC&GWAS	EIF3H	23686	8q23.3
rs6983267	8	128413305	-0.0622	7.53e-38	1.85e-32	CRC	-20.519	OVCA	0.276714	OVCA>CRC	Opposite	CC&GWAS	POU5F1B	13230	8q24.21
rs79101886	8	128413783	0.0303	5.04e-10	8.68e-09	CRC	9.69538	OVCA	-0.374409	CRC>OVCA	Opposite	CC&GWAS	POU5F1B	12752	8q24.21
rs73343409	8	128466046	0.0328	2.38e-11	3.15e-10	CRC	9.01378	OVCA	-1.52684	CRC>OVCA	Opposite	CC&GWAS	POU5F1B	33735	8q24.21
rs10086718	8	129546982	0.0298	2.92e-09	4.61e-10	CRC	-0.598406	OVCA	-7.85062	CRC>OVCA	Same	CC&GWAS	TMEM75	586391	8q24.21
rs62543585	9	16906889	0.0486	1.08e-22	1.37e-24	CRC	-0.0669205	OVCA	-12.3751	CRC>OVCA	Same	CC&GWAS	BNC2	36048	9p22.2
rs4474353	10	8743313	-0.0335	9.62e-12	5.9e-10	CRC	-12.1187	OVCA	-0.658682	OVCA>CRC	Same	CC&GWAS	GATA3	626152	10p14
rs704017	10	80819132	0.0338	3.01e-12	1.39e-10	CRC	11.3795	OVCA	0.0272003	CRC>OVCA	Same	CC&GWAS	ZMIZ1	9660	10q22.3
rs2193352	10	101346609	0.0331	3.91e-11	8.69e-10	CRC	10.1685	OVCA	-0.706463	CRC>OVCA	Opposite	CC&GWAS	SLC25A28	23673	10q24.2
rs174583	11	61609750	-0.0284	6.24e-09	3.02e-08	CRC	-6.93318	OVCA	1.99438	OVCA>CRC	Opposite	CC&GWAS	FADS2	-49298	11q12.2
rs35905518	11	74220395	-0.0271	3.32e-08	2.85e-07	CRC	-8.34642	OVCA	0.574544	OVCA>CRC	Opposite	CC&GWAS	POLD3	-15499	11q13.4
rs59830047	11	74338535	0.0375	1.08e-14	4.04e-13	CRC	10.7302	OVCA	-1.43847	CRC>OVCA	Opposite	CC&GWAS	POLD3	-133639	11q13.4
rs61389091	11	74427921	-0.0391	9.07e-15	4.6e-13	CRC	-11.3674	OVCA	1.29015	OVCA>CRC	Opposite	CC&GWAS	CHRDL2	-20447	11q13.4
rs3087967	11	111156836	-0.0506	1.27e-25	2.23e-22	CRC	-15.6708	OVCA	1.03515	OVCA>CRC	Opposite	CC&GWAS	C11orf53	-30129	11q23.1
rs7107344	11	111196011	-0.0281	7.88e-09	3.15e-08	CRC	-6.49256	OVCA	2.2803	OVCA>CRC	Opposite	CC&GWAS	COLCA2	16551	11q23.1
rs11169322	12	50610976	0.0304	3.12e-10	4.73e-09	CRC	9.36704	OVCA	-0.649369	CRC>OVCA	Opposite	CC&GWAS	LIMA1	-41405	12q13.12
rs9943712	12	51160715	0.0349	5.36e-13	2.61e-11	CRC	11.3727	OVCA	-0.277495	CRC>OVCA	Opposite	CC&GWAS	ATF1	-3222	12q13.12
rs11108197	12	96080194	-0.027	3.28e-08	8.13e-08	CRC	-5.34948	OVCA	2.86086	OVCA>CRC	Opposite	CC-specific	NTN4	-28611	12q22
rs3184504	12	111884608	0.0304	3.63e-10	7.85e-09	CRC	10.1548	OVCA	-0.031965	CRC>OVCA	Opposite	CC&GWAS	SH2B3	-40856	12q24.12
rs493248	13	37473386	0.0286	1.39e-08	1.43e-07	CRC	8.7996	OVCA	-0.589837	CRC>OVCA	Opposite	CC&GWAS	SMAD9	-54418	13q13.3
rs4444235	14	54410919	0.03	4.78e-10	6.67e-09	CRC	9.20738	OVCA	-0.691741	CRC>OVCA	Opposite	CC&GWAS	BMP4	5535	14q22.2
rs6572932	14	54442902	-0.0376	1.3e-12	4.13e-12	CRC	-6.37216	OVCA	3.9356	OVCA>CRC	Opposite	CC&GWAS	BMP4	17423	14q22.2
rs1886158	14	54474183	-0.0323	2.66e-11	1.14e-10	CRC	-6.75535	OVCA	3.19035	OVCA>CRC	Opposite	CC&GWAS	BMP4	48704	14q22.2
rs12708491	15	32992836	-0.0279	7.99e-09	1.11e-07	CRC	-9.38237	OVCA	-0.0150403	OVCA>CRC	Same	CC&GWAS	SCG5	3537	15q13.3
rs16969681	15	32993111	0.0338	1.33e-12	9.12e-11	CRC	12.0374	OVCA	0.548425	CRC>OVCA	Same	CC&GWAS	SCG5	3812	15q13.3
rs2293581	15	33010736	0.0464	1.03e-21	1.85e-18	CRC	16.1209	OVCA	0.431644	CRC>OVCA	Same	CC&GWAS	GREM1	-561	15q13.3
rs9932265	16	80043548	-0.0306	5.37e-10	4.1e-09	CRC	-7.93145	OVCA	1.7779	OVCA>CRC	Opposite	CC&GWAS	MAF	408937	16q23.2
rs9893779	17	812693	-0.03	4.19e-10	2.88e-09	CRC	-7.68124	OVCA	1.89714	OVCA>CRC	Opposite	CC&GWAS	NXN	-110140	17p13.3
rs1078643	17	10707241	0.0291	3.07e-08	2.43e-07	CRC	8.31312	OVCA	-1.0102	CRC>OVCA	Opposite	CC&GWAS	PIRT	18551	17p12
rs79730878	17	43849415	-0.0367	5.58e-14	2.28e-14	CRC	-2.88559	OVCA	7.26232	OVCA>CRC	Opposite	CC&GWAS	CRHR1	-150148	17q21.31
rs2696532	17	44355602	-0.0354	4.41e-13	2.02e-13	CRC	-2.86965	OVCA	6.93096	OVCA>CRC	Opposite	CC&GWAS	ARL17B	-3452	17q21.31
rs199504	17	44861003	0.0322	2.57e-11	1.15e-11	CRC	2.44327	OVCA	-6.55727	CRC>OVCA	Opposite	CC&GWAS	WNT3	-21131	17q21.31
rs7217120	17	46484755	-0.0297	5.54e-10	1.14e-10	CRC	-0.583309	OVCA	7.45013	OVCA>CRC	Opposite	CC&GWAS	SKAP1	-273953	17q21.32
rs3809921	18	46387889	0.0279	1.22e-08	1.22e-07	CRC	8.66972	OVCA	-0.532615	CRC>OVCA	Opposite	CC&GWAS	CTIF	-322472	18q21.1
rs7226855	18	46454048	-0.0663	1.69e-42	4.87e-36	CRC	-22.7248	OVCA	-0.346456	OVCA>CRC	Same	CC&GWAS	SMAD7	-7825	18q21.1
rs1316447	18	46472676	0.0274	2.15e-08	1.75e-07	CRC	8.19926	OVCA	-0.769157	CRC>OVCA	Opposite	CC&GWAS	SMAD7	-26453	18q21.1
rs7245565	19	16413987	0.0269	4.74e-08	2.88e-07	CRC	7.52523	OVCA	-1.15351	CRC>OVCA	Opposite	CC&GWAS	KLF2	21641	19p13.11
rs13343778	19	17407695	-0.0354	3.11e-13	4.9e-14	CRC	-1.12213	OVCA	8.36199	OVCA>CRC	Opposite	CC&GWAS	ABHD8	-4755	19p13.11
rs8107656	19	33504998	0.0277	2.63e-08	9.91e-08	CRC	6.34967	OVCA	-2.19883	CRC>OVCA	Opposite	CC&GWAS	RHPN2	-35499	19q13.11
rs17841839	19	33517201	-0.0449	3.78e-15	1.26e-13	CRC	-10.4148	OVCA	0.153886	OVCA>CRC	Opposite	CC&GWAS	RHPN2	-47702	19q13.11
rs6117251	20	6406440	0.0381	5.02e-15	4.7e-13	CRC	12.3235	OVCA	-0.361802	CRC>OVCA	Opposite	CC&GWAS	FERMT1	302249	20p12.3
rs1998151	20	6547287	-0.03	6.05e-10	5.94e-09	CRC	-8.45903	OVCA	1.25164	OVCA>CRC	Opposite	CC&GWAS	BMP2	201024	20p12.3
rs990929	20	6693590	0.0305	9.04e-10	1.51e-08	CRC	9.73166	OVCA	-0.379926	CRC>OVCA	Opposite	CC&GWAS	BMP2	54721	20p12.3
rs6086193	20	7749309	0.0305	2.55e-10	2.78e-09	CRC	8.65114	OVCA	-1.24945	CRC>OVCA	Opposite	CC&GWAS	HAO1	114319	20p12.3
rs6066825	20	47340117	-0.0348	1.01e-12	2.07e-11	CRC	-9.77648	OVCA	1.47915	OVCA>CRC	Opposite	CC&GWAS	PREX1	-99327	20q13.13
rs6067417	20	48983697	-0.0276	1.3e-08	1.42e-07	CRC	-8.84663	OVCA	0.329074	OVCA>CRC	Opposite	CC&GWAS	PTPN1	143194	20q13.13
rs1998190	20	55822649	-0.0294	1.82e-09	5.82e-09	CRC	-6.02023	OVCA	2.95735	OVCA>CRC	Opposite	CC&GWAS	BMP7	-78845	20q13.31
rs477859	20	60937597	0.04	8.15e-17	1.63e-14	CRC	13.339	OVCA	-0.0721281	CRC>OVCA	Opposite	CC&GWAS	LAMA5	-54586	20q13.33
rs5759166	22	43496495	-0.0264	3.81e-08	5.41e-08	CRC	-4.07925	OVCA	3.78501	OVCA>CRC	Opposite	CC-specific	BIK	10259	22q13.2
rs7255	2	20878820	0.0426	4.07e-08	3.62e-08	CRC	0.933143	ESC	-5.47951	CRC>ESC	Opposite	CC&GWAS	C2orf43	4968	2p24.1
rs62258054	3	41013437	-0.0466	1.24e-08	1.91e-08	CRC	-4.84051	ESC	4.39811	ESC>CRC	Opposite	CC-specific	CTNNB1	222891	3p22.1
rs16888589	8	117635602	0.0547	3.4e-11	2.93e-10	CRC	15.6425	ESC	-1.86075	CRC>ESC	Opposite	CC&GWAS	EIF3H	18767	8q23.3
rs4871788	8	128421785	-0.0647	1.81e-17	6.76e-16	CRC	-19.3902	ESC	2.09109	ESC>CRC	Opposite	CC&GWAS	POU5F1B	4750	8q24.21
rs16970016	15	32995298	0.0463	1.91e-09	1.52e-08	CRC	15.506	ESC	-0.906635	CRC>ESC	Opposite	CC&GWAS	SCG5	5999	15q13.3
rs7226855	18	46454048	-0.0621	3.7e-16	2.37e-14	CRC	-22.7248	ESC	0.535506	ESC>CRC	Opposite	CC&GWAS	SMAD7	-7825	18q21.1
rs355521	20	6403132	-0.0438	8.02e-09	3.7e-08	CRC	-12.0521	ESC	1.80657	ESC>CRC	Opposite	CC&GWAS	FERMT1	298941	20p12.3
rs8179460	1	183056222	-0.0397	4.5e-15	2.19e-13	CRC	-10.3667	ENDO	2.29195	ENDO>CRC	Opposite	CC&GWAS	LAMC1	-63627	1q25.3
rs12140529	1	222098753	0.0313	1.45e-09	2.75e-08	CRC	9.33453	ENDO	-0.964898	CRC>ENDO	Opposite	CC&GWAS	DUSP10	183235	1q41
rs13086367	3	112903888	-0.0292	9.27e-09	6.19e-08	CRC	-7.1353	ENDO	2.01565	ENDO>CRC	Opposite	CC&GWAS	BOC	25962	3q13.2
rs11727676	4	145659064	0.0354	1.45e-11	1.17e-10	CRC	7.43802	ENDO	-3.14927	CRC>ENDO	Opposite	CC&GWAS	HHIP	-91891	4q31.21
rs7734992	5	1280128	0.0218	2.41e-09	4.27e-10	LUNG	6.19979	BRCA	5.88938	LUNG>BRCA	Same	CC&GWAS	TERT	-26866	5p15.33
rs7734992	5	1280128	0.0218	2.41e-09	4.27e-10	LUNG	6.19979	ENDO	3.99918	LUNG>ENDO	Same	CC&GWAS	TERT	-26866	5p15.33
rs7734992	5	1280128	0.0218	2.41e-09	4.27e-10	LUNG	6.19979	CRC	-2.10999	LUNG>CRC	Opposite	CC&GWAS	TERT	-26866	5p15.33
rs78679575	5	1313281	-0.0139	2.6e-11	2.97e-11	BRCA	-4.48277	PRCA	4.95831	PRCA>BRCA	Opposite	CC-specific	CLPTM1L	4578	5p15.33
rs1445010	5	40268376	0.0377	1.11e-13	1.07e-11	CRC	11.666	ENDO	-0.878975	CRC>ENDO	Opposite	CC&GWAS	PTGER4	411224	5p13.1
rs1740828	6	21649085	0.035	1.28e-10	1.55e-11	CRC	-0.815547	ENDO	-8.13406	CRC>ENDO	Same	CC&GWAS	SOX4	50238	6p22.3
rs3118361	6	28898287	0.0296	9.74e-09	1.53e-08	CRC	4.02669	ENDO	-4.19399	CRC>ENDO	Opposite	CC-specific	TRIM27	6521	6p22.1
rs1233478	6	29477821	0.0334	1.63e-10	4.1e-10	CRC	5.16997	ENDO	-4.226	CRC>ENDO	Opposite	CC-specific	MAS1L	22083	6p22.1
rs3094694	6	30451904	0.0369	1.59e-12	4.73e-12	CRC	5.652	ENDO	-4.71135	CRC>ENDO	Opposite	CC&GWAS	HLA-E	5340	6p21.33
rs3093956	6	31426967	0.0332	5.36e-11	1.93e-10	CRC	5.93216	ENDO	-3.84502	CRC>ENDO	Opposite	CC&GWAS	MICB	35691	6p21.33
rs1150756	6	32035694	0.0295	1.15e-08	1.67e-08	CRC	3.85707	ENDO	-4.27569	CRC>ENDO	Opposite	CC-specific	TNXB	-26763	6p21.33
rs9273363	6	32626272	0.0321	5.04e-10	4.06e-09	CRC	7.48082	ENDO	-2.42066	CRC>ENDO	Opposite	CC&GWAS	HLA-DQB1	972	6p21.32
rs9470366	6	36625562	0.029	1.19e-08	9.55e-08	CRC	7.5366	ENDO	-1.68975	CRC>ENDO	Opposite	CC&GWAS	CDKN1A	18743	6p21.2
rs6911915	6	117809031	0.0289	1.31e-08	5.05e-08	CRC	5.94804	ENDO	-2.77733	CRC>ENDO	Opposite	CC&GWAS	GOPC	-169657	6q22.1
rs16888589	8	117635602	0.0508	6.13e-23	1.89e-19	CRC	15.6425	ENDO	-1.22398	CRC>ENDO	Opposite	CC&GWAS	EIF3H	18767	8q23.3
rs6983267	8	128413305	-0.0631	9.91e-36	8.2e-30	CRC	-20.519	ENDO	0.788552	ENDO>CRC	Opposite	CC&GWAS	POU5F1B	13230	8q24.21
rs79101886	8	128413783	0.0295	1.04e-08	2.16e-07	CRC	9.69538	ENDO	-0.283272	CRC>ENDO	Opposite	CC&GWAS	POU5F1B	12752	8q24.21
rs7894531	10	8734761	-0.0351	8e-12	8.1e-10	CRC	-12.2073	ENDO	-0.110714	ENDO>CRC	Same	CC&GWAS	GATA3	617600	10p14
rs704017	10	80819132	0.0293	8.12e-09	3.68e-07	CRC	11.3795	ENDO	0.942359	CRC>ENDO	Same	CC&GWAS	ZMIZ1	9660	10q22.3
rs10793093	11	74290952	0.0335	3.75e-11	1.68e-09	CRC	10.7039	ENDO	-0.549208	CRC>ENDO	Opposite	CC&GWAS	POLD3	-86056	11q13.4
rs7130173	11	111154072	-0.0418	1.65e-16	2.5e-13	CRC	-15.6949	ENDO	-0.94907	ENDO>CRC	Same	CC&GWAS	C11orf53	-27365	11q23.1
rs3217810	12	4388271	0.0333	2.4e-10	8.81e-09	CRC	10.6391	ENDO	-0.529143	CRC>ENDO	Opposite	CC&GWAS	CCND2	-5333	12p13.32
rs3217870	12	4400111	-0.04	1.36e-14	3.53e-13	CRC	-9.41404	ENDO	2.91711	ENDO>CRC	Opposite	CC&GWAS	CCND2	-17173	12p13.32
rs7959150	12	26428063	-0.0303	3.19e-09	1.47e-09	CRC	-1.68652	ENDO	6.03844	ENDO>CRC	Opposite	CC&GWAS	SSPN	-153139	12p12.1
rs11503907	12	51153577	0.0324	1.41e-10	8.4e-09	CRC	11.399	ENDO	0.195549	CRC>ENDO	Same	CC&GWAS	ATF1	3916	12q13.12
rs4767257	12	115214144	-0.0313	9.6e-10	5.61e-10	CRC	-2.28295	ENDO	5.86074	ENDO>CRC	Opposite	CC&GWAS	TBX3	92175	12q24.21
rs6490021	12	115928920	0.0297	4.06e-09	4.43e-08	CRC	8.1452	ENDO	-1.45025	CRC>ENDO	Opposite	CC&GWAS	MED13L	466791	12q24.21
rs9530143	13	73639371	-0.0291	1.6e-08	1.21e-07	CRC	-7.43854	ENDO	1.74024	ENDO>CRC	Opposite	CC&GWAS	KLF5	-10257	13q22.1
rs7981863	13	73812141	0.0332	7.07e-11	6.33e-12	CRC	-0.72272	ENDO	-8.45893	CRC>ENDO	Same	CC&GWAS	KLF5	160465	13q22.1
rs1924816	13	73997961	-0.0318	2.69e-10	1.45e-09	CRC	-6.66435	ENDO	3.01419	ENDO>CRC	Opposite	CC&GWAS	KLF12	262265	13q22.1
rs143117247	15	32987718	0.0333	4.9e-11	1.24e-09	CRC	9.61576	ENDO	-1.27498	CRC>ENDO	Opposite	CC&GWAS	SCG5	-53841	15q13.3
rs6494601	15	32999423	-0.043	3.33e-17	4.44e-14	CRC	-15.3643	ENDO	-0.422092	ENDO>CRC	Same	CC&GWAS	SCG5	10124	15q13.3
rs17601876	15	51553909	-0.0375	1.55e-13	4.44e-14	CRC	-2.03725	ENDO	7.58721	ENDO>CRC	Opposite	CC&GWAS	CYP19A1	-53655	15q21.2
rs9930005	16	80043258	-0.034	4.03e-11	4.37e-10	CRC	-8.01008	ENDO	2.51194	ENDO>CRC	Opposite	CC&GWAS	MAF	408647	16q23.2
rs73975588	17	816741	-0.0302	2.5e-09	2.66e-08	CRC	-8.07734	ENDO	1.61072	ENDO>CRC	Opposite	CC&GWAS	NXN	-114188	17p13.3
rs8064454	17	36101586	-0.0404	1.99e-15	1.73e-16	CRC	-0.717893	ENDO	9.18705	ENDO>CRC	Opposite	CC&GWAS	HNF1B	-55151	17q12
rs7226855	18	46454048	-0.0651	8.23e-38	7.13e-31	CRC	-22.7248	ENDO	-0.266783	ENDO>CRC	Same	CC&GWAS	SMAD7	-7825	18q21.1
rs34797592	19	16417198	0.035	1.85e-11	1.72e-10	CRC	7.71705	ENDO	-2.89818	CRC>ENDO	Opposite	CC&GWAS	KLF2	18430	19p13.11
rs17841839	19	33517201	-0.047	3.95e-15	2.34e-13	CRC	-10.4148	ENDO	0.854096	ENDO>CRC	Opposite	CC&GWAS	RHPN2	-47702	19q13.11
rs1963413	19	41871573	0.0299	4.03e-09	2.5e-08	CRC	6.95536	ENDO	-2.31204	CRC>ENDO	Opposite	CC&GWAS	CTC-435M10.3	-14815	19q13.2
rs6117251	20	6406440	0.0419	3.43e-16	5.89e-14	CRC	12.3235	ENDO	-1.42152	CRC>ENDO	Opposite	CC&GWAS	FERMT1	302249	20p12.3
rs992845	20	6607217	-0.0373	2.69e-13	1.09e-11	CRC	-10.242	ENDO	1.77855	ENDO>CRC	Opposite	CC&GWAS	BMP2	141094	20p12.3
rs6086194	20	7749391	0.0348	9.23e-12	1.46e-10	CRC	8.67053	ENDO	-2.27109	CRC>ENDO	Opposite	CC&GWAS	HAO1	114237	20p12.3
rs6066825	20	47340117	-0.0322	2.37e-10	6.13e-09	CRC	-9.77648	ENDO	0.893404	ENDO>CRC	Opposite	CC&GWAS	PREX1	-99327	20q13.13
rs1741640	20	60932414	0.0483	2.28e-21	2.22e-18	CRC	14.2121	ENDO	-1.64867	CRC>ENDO	Opposite	CC&GWAS	LAMA5	-49403	20q13.33
rs2236506	20	62321655	-0.0299	3.99e-09	1.85e-08	CRC	-6.34816	ENDO	2.73869	ENDO>CRC	Opposite	CC&GWAS	RTEL1	-32492	20q13.33
rs7651446	3	156406997	0.0572	1.02e-12	3.11e-14	OVCA	13.0066	ESC	-2.58109	OVCA>ESC	Opposite	CC&GWAS	TIPARP	-15973	3q25.31
rs17329882	4	119949960	0.0488	8.85e-09	4.5e-09	OVCA	4.71018	ESC	-4.32317	OVCA>ESC	Opposite	CC-specific	SYNPO2	-139964	4q26

### Sheet: Table S6
Table S6. Results from EFA
Loadings:	Factor1	Factor2	Factor3
LC	0.593	0.166
BRCA	0.135		0.235
ESCA	0.476	-0.144
EC			0.582
OC			0.784
RCC		0.974
CRC	0.537
THCA		0.336
PRCA		0.149
SS loadings	0.905	1.145	1.016
Proportion Var	0.101	0.127	0.113
Cumulative Var	0.341	0.127	0.24

### Sheet: Table S7
Table S7. Results from leave-one-trait-out model
	Number of traits	chisq	df	p_chisq	AIC	CFI	SRMR
Full	9	67.9711	27	2.17371e-05	103.971	0.871345	0.071175
Excluded LC	8	37.5109	20	0.0101554	69.5109	0.896436	0.0659975
Excluded BRCA	8	61.3776	20	4.34982e-06	93.3776	0.819596	0.0758932
Excluded ESCA	8	51.9516	20	0.000115724	83.9516	0.894954	0.0691672
Excluded EC	8	51.5673	20	0.000131621	83.5673	0.886463	0.0582834
Excluded OC	8	52.9973	20	8.13464e-05	84.9973	0.886025	0.0583861
Excluded RCC	8	49.7829	20	0.00023789	81.7829	0.83233	0.0655866
Excluded CRC	8	50.2001	20	0.000207329	82.2001	0.875187	0.0706532
Excluded THCA	8	64.5294	20	1.3867e-06	96.5294	0.855678	0.0698113
Excluded PRCA	8	45.0757	20	0.0010777	77.0756	0.915598	0.0742981

### Sheet: Table S8
Table S8 Significant pleiotropic loci reported by previous cross-cancer GWAS and PRS
ID	Chromosome	Position	Associated Cancer Sites	PMID
1:50846032:C:CAAAGGGCAAGATCTCCTTTTT	1	50846032	Breast ,Prostate	36929942
10:21878831:T:TCCCTTC	10	21878831	Breast ,Ovarian	36929942
10:21913369:G:GTA	10	21913369	Breast ,Ovarian	36929942
10:21998159:C:CTT	10	21998159	Breast ,Ovarian	36929942
10:22036917:T:TC	10	22036917	Breast ,Ovarian	36929942
10:22134285:C:CT	10	22134285	Breast ,Ovarian	36929942
10:22153551:A:AAAAC	10	22153551	Breast ,Ovarian	36929942
10:22197184:A:AT	10	22197184	Breast ,Ovarian	36929942
10:22245748:A:AAC	10	22245748	Breast ,Ovarian	36929942
14:37091316:T:TA	14	37091316	Breast ,Prostate	36929942
14:37121520:T:TA	14	37121520	Breast ,Prostate	36929942
14:68909503:A:ATATTAT	14	68909503	Breast ,Prostate	36929942
14:69024666:A:AGGGGGCTGG	14	69024666	Breast ,Prostate	36929942
14:69071531:C:CA	14	69071531	Breast ,Prostate	36929942
15:91508579:A:AG	15	91508579	Breast ,Ovarian	36929942
15:91535938:G:GT	15	91535938	Breast ,Ovarian	36929942
16:54679720:C:CTTT	16	54679720	Breast ,Prostate	36929942
17:29230520:G:GGT	17	29230520	Breast ,Ovarian	36929942
17:43663455:C:CT	17	43663455	Breast ,Ovarian	36929942
17:43683792:A:ATGG	17	43683792	Breast ,Ovarian	36929942
17:43696837:T:TC	17	43696837	Breast ,Ovarian	36929942
17:43707838:T:TG	17	43707838	Breast ,Ovarian	36929942
17:43714179:C:CT	17	43714179	Breast ,Ovarian	36929942
17:43733707:G:GC	17	43733707	Breast ,Ovarian	36929942
17:43734255:T:TA	17	43734255	Breast ,Ovarian	36929942
17:43741627:A:AT	17	43741627	Breast ,Ovarian	36929942
17:43742454:A:AC	17	43742454	Breast ,Ovarian	36929942
17:43746610:T:TATC	17	43746610	Breast ,Ovarian	36929942
17:43764027:G:GGCCGAGGTGAGAGGCT	17	43764027	Breast ,Ovarian	36929942
17:43768621:A:AG	17	43768621	Breast ,Ovarian	36929942
17:43769819:A:AAAATT	17	43769819	Breast ,Ovarian	36929942
17:43774255:T:TAGCC	17	43774255	Breast ,Ovarian	36929942
17:43777835:T:TATCCTGCTTCCC	17	43777835	Breast ,Ovarian	36929942
17:43777957:A:AATC	17	43777957	Breast ,Ovarian	36929942
17:43796396:T:TG	17	43796396	Breast ,Ovarian	36929942
17:43797157:T:TA	17	43797157	Breast ,Ovarian	36929942
17:43814370:A:AC	17	43814370	Breast ,Ovarian	36929942
17:43814930:G:GCGTA	17	43814930	Breast ,Ovarian	36929942
17:43819597:A:AC	17	43819597	Breast ,Ovarian	36929942
17:43836109:A:AATT	17	43836109	Breast ,Ovarian	36929942
17:43839150:A:AT	17	43839150	Breast ,Ovarian	36929942
17:43848646:A:AG	17	43848646	Breast ,Ovarian	36929942
17:43850037:C:CTT	17	43850037	Breast ,Ovarian	36929942
17:43851209:A:AT	17	43851209	Breast ,Ovarian	36929942
17:43859929:C:CACG	17	43859929	Breast ,Ovarian	36929942
17:43898362:A:AAGG	17	43898362	Breast ,Ovarian	36929942
17:43908476:G:GT	17	43908476	Breast ,Ovarian	36929942
17:43913360:T:TGAGGGCAGGAGG	17	43913360	Breast ,Ovarian	36929942
17:43914979:A:AC	17	43914979	Breast ,Ovarian	36929942
17:43914990:A:AAC	17	43914990	Breast ,Ovarian	36929942
17:43918301:G:GCCAGGAGTTCGAGA	17	43918301	Breast ,Ovarian	36929942
17:43920219:A:AAAG	17	43920219	Breast ,Ovarian	36929942
17:43928629:G:GCACA	17	43928629	Breast ,Ovarian	36929942
17:43933956:G:GTGTTTGTTTGTT	17	43933956	Breast ,Ovarian	36929942
17:43934587:G:GT	17	43934587	Breast ,Ovarian	36929942
17:43947176:A:AC	17	43947176	Breast ,Ovarian	36929942
17:43951599:C:CAGAT	17	43951599	Breast ,Ovarian	36929942
17:43953240:C:CTATATA	17	43953240	Breast ,Ovarian	36929942
17:43954416:A:AC	17	43954416	Breast ,Ovarian	36929942
17:43954982:T:TTCTCTTCCTCA	17	43954982	Breast ,Ovarian	36929942
17:43958207:C:CAAAAAAAT	17	43958207	Breast ,Ovarian	36929942
17:43965429:T:TC	17	43965429	Breast ,Ovarian	36929942
17:43968718:T:TACACACAC	17	43968718	Breast ,Ovarian	36929942
17:43970012:C:CAG	17	43970012	Breast ,Ovarian	36929942
17:43971238:T:TTAGATACATCA	17	43971238	Breast ,Ovarian	36929942
17:43972025:T:TC	17	43972025	Breast ,Ovarian	36929942
17:43974343:T:TCGC	17	43974343	Breast ,Ovarian	36929942
17:43975360:A:ATTACTGTATAAGCTGCTTATAT	17	43975360	Breast ,Ovarian	36929942
17:43977748:G:GGCTGGCCCATA	17	43977748	Breast ,Ovarian	36929942
17:43982062:C:CTT	17	43982062	Breast ,Ovarian	36929942
17:43989129:C:CA	17	43989129	Breast ,Ovarian	36929942
17:43989509:T:TA	17	43989509	Breast ,Ovarian	36929942
17:43991468:T:TA	17	43991468	Breast ,Ovarian	36929942
17:43995139:T:TTTTTTTTTTTC	17	43995139	Breast ,Ovarian	36929942
17:44001549:G:GC	17	44001549	Breast ,Ovarian	36929942
17:44003625:T:TAA	17	44003625	Breast ,Ovarian	36929942
17:44013964:T:TC	17	44013964	Breast ,Ovarian	36929942
17:44027836:G:GC	17	44027836	Breast ,Ovarian	36929942
17:44028469:C:CA	17	44028469	Breast ,Ovarian	36929942
17:44029510:T:TGATG	17	44029510	Breast ,Ovarian	36929942
17:44033097:T:TTTTTTTTTTTC	17	44033097	Breast ,Ovarian	36929942
17:44037106:C:CA	17	44037106	Breast ,Ovarian	36929942
17:44053307:T:TAG	17	44053307	Breast ,Ovarian	36929942
17:44057770:G:GGAGGCAGGAGAATTGTTACT	17	44057770	Breast ,Ovarian	36929942
17:44058699:T:TAGG	17	44058699	Breast ,Ovarian	36929942
17:44078816:T:TA	17	44078816	Breast ,Ovarian	36929942
17:44094133:C:CA	17	44094133	Breast ,Ovarian	36929942
17:44099856:G:GC	17	44099856	Breast ,Ovarian	36929942
17:44102741:T:TCA	17	44102741	Breast ,Ovarian	36929942
17:44103927:C:CT	17	44103927	Breast ,Ovarian	36929942
17:44104278:T:TG	17	44104278	Breast ,Ovarian	36929942
17:44104410:T:TCTC	17	44104410	Breast ,Ovarian	36929942
17:44104576:C:CCTT	17	44104576	Breast ,Ovarian	36929942
17:44106515:A:AAAG	17	44106515	Breast ,Ovarian	36929942
17:44107606:A:AT	17	44107606	Breast ,Ovarian	36929942
17:44113227:T:TG	17	44113227	Breast ,Ovarian	36929942
17:44130328:T:TC	17	44130328	Breast ,Ovarian	36929942
17:44133818:T:TA	17	44133818	Breast ,Ovarian	36929942
17:44133950:C:CTGATAGAACATTTACCATCAAACT	17	44133950	Breast ,Ovarian	36929942
17:44137386:T:TAA	17	44137386	Breast ,Ovarian	36929942
17:44138377:G:GA	17	44138377	Breast ,Ovarian	36929942
17:44142231:T:TA	17	44142231	Breast ,Ovarian	36929942
17:44151969:C:CA	17	44151969	Breast ,Ovarian	36929942
17:44155299:C:CT	17	44155299	Breast ,Ovarian	36929942
17:44155925:T:TACAA	17	44155925	Breast ,Ovarian	36929942
17:44161091:G:GCTCCCCTGGTAAGTCCTAAA	17	44161091	Breast ,Ovarian	36929942
17:44161747:C:CCAACAA	17	44161747	Breast ,Ovarian	36929942
17:44163547:A:ACG	17	44163547	Breast ,Ovarian	36929942
17:44168295:C:CTTA	17	44168295	Breast ,Ovarian	36929942
17:44172493:A:AT	17	44172493	Breast ,Ovarian	36929942
17:44177304:T:TA	17	44177304	Breast ,Ovarian	36929942
17:44179168:A:AACC	17	44179168	Breast ,Ovarian	36929942
17:44182845:T:TG	17	44182845	Breast ,Ovarian	36929942
17:44184819:C:CAAAGGT	17	44184819	Breast ,Ovarian	36929942
17:44188672:G:GTT	17	44188672	Breast ,Ovarian	36929942
17:44195611:C:CA	17	44195611	Breast ,Ovarian	36929942
17:44197417:T:TGAA	17	44197417	Breast ,Ovarian	36929942
17:44197775:G:GCA	17	44197775	Breast ,Ovarian	36929942
17:44203855:C:CTCAA	17	44203855	Breast ,Ovarian	36929942
17:44204299:A:AC	17	44204299	Breast ,Ovarian	36929942
17:44205350:A:ATT	17	44205350	Breast ,Ovarian	36929942
17:44207415:G:GGTGGCAT	17	44207415	Breast ,Ovarian	36929942
17:44210247:T:TGCAGTGAGCCATCATCATA	17	44210247	Breast ,Ovarian	36929942
17:44213547:A:AAAT	17	44213547	Breast ,Ovarian	36929942
17:44215065:T:TA	17	44215065	Breast ,Ovarian	36929942
17:44224569:C:CAG	17	44224569	Breast ,Ovarian	36929942
17:44238130:A:AT	17	44238130	Breast ,Ovarian	36929942
17:44241487:C:CTT	17	44241487	Breast ,Ovarian	36929942
17:44243351:T:TCG	17	44243351	Breast ,Ovarian	36929942
17:44246689:G:GAACT	17	44246689	Breast ,Ovarian	36929942
17:44256811:A:AACAAG	17	44256811	Breast ,Ovarian	36929942
17:44260931:G:GGAGAGA	17	44260931	Breast ,Ovarian	36929942
17:44260939:G:GA	17	44260939	Breast ,Ovarian	36929942
17:44261613:T:TCC	17	44261613	Breast ,Ovarian	36929942
17:44269836:C:CAAGAG	17	44269836	Breast ,Ovarian	36929942
17:44270708:A:AGCGGTGGCG	17	44270708	Breast ,Ovarian	36929942
17:44275172:A:ACT	17	44275172	Breast ,Ovarian	36929942
17:44275649:C:CTAT	17	44275649	Breast ,Ovarian	36929942
17:44277168:A:ATTTAC	17	44277168	Breast ,Ovarian	36929942
17:44280598:T:TC	17	44280598	Breast ,Ovarian	36929942
17:44284877:A:AAAAAAAAAAAAAAG	17	44284877	Breast ,Ovarian	36929942
17:44285460:G:GA	17	44285460	Breast ,Ovarian	36929942
17:44287709:A:AG	17	44287709	Breast ,Ovarian	36929942
17:44316878:C:CA	17	44316878	Breast ,Ovarian	36929942
17:44325593:T:TAA	17	44325593	Breast ,Ovarian	36929942
17:44325782:C:CCT	17	44325782	Breast ,Ovarian	36929942
17:44327642:A:AC	17	44327642	Breast ,Ovarian	36929942
17:44328260:T:TCTTCCTCTTCCTCTC	17	44328260	Breast ,Ovarian	36929942
17:44335895:C:CAT	17	44335895	Breast ,Ovarian	36929942
17:44336619:A:AGGG	17	44336619	Breast ,Ovarian	36929942
17:44338640:T:TATC	17	44338640	Breast ,Ovarian	36929942
17:44338782:A:AT	17	44338782	Breast ,Ovarian	36929942
17:44339747:T:TC	17	44339747	Breast ,Ovarian	36929942
17:44341868:C:CA	17	44341868	Breast ,Ovarian	36929942
17:44342461:A:AGCTT	17	44342461	Breast ,Ovarian	36929942
17:44342482:G:GT	17	44342482	Breast ,Ovarian	36929942
17:44344737:G:GGCTGGTGACCCT	17	44344737	Breast ,Ovarian	36929942
17:44345047:A:ACT	17	44345047	Breast ,Ovarian	36929942
17:44348535:T:TTTCTTTTCTTTTC	17	44348535	Breast ,Ovarian	36929942
17:44348963:T:TAG	17	44348963	Breast ,Ovarian	36929942
17:44349136:C:CT	17	44349136	Breast ,Ovarian	36929942
17:44349150:C:CAG	17	44349150	Breast ,Ovarian	36929942
17:44349761:A:AT	17	44349761	Breast ,Ovarian	36929942
17:44350296:A:ACC	17	44350296	Breast ,Ovarian	36929942
17:44352633:G:GT	17	44352633	Breast ,Ovarian	36929942
17:44355315:A:AT	17	44355315	Breast ,Ovarian	36929942
17:44357412:T:TC	17	44357412	Breast ,Ovarian	36929942
17:44368266:T:TA	17	44368266	Breast ,Ovarian	36929942
17:44459139:T:TA	17	44459139	Breast ,Ovarian	36929942
2:202123479:T:TATTCTGTC	2	202123479	Breast ,Prostate	36929942
2:202255579:C:CA	2	202255579	Breast ,Prostate	36929942
22:28752740:A:AC	22	28752740	Breast ,Ovarian	36929942
22:28773088:T:TA	22	28773088	Breast ,Ovarian	36929942
22:28811816:G:GC	22	28811816	Breast ,Ovarian	36929942
22:28820083:C:CT	22	28820083	Breast ,Ovarian	36929942
22:28856429:A:AT	22	28856429	Breast ,Ovarian	36929942
22:29018815:A:AT	22	29018815	Breast ,Ovarian	36929942
22:29030571:C:CT	22	29030571	Breast ,Ovarian	36929942
22:29058009:G:GGAAC	22	29058009	Breast ,Ovarian	36929942
3:141081497:G:GA	3	141081497	Breast ,Prostate	36929942
3:141097203:T:TACAC	3	141097203	Breast ,Prostate	36929942
5:1280940	5	1280940	Breast ,Ovarian ,Prostate	36929942
5:132376484:G:GAT	5	132376484	Breast ,Prostate	36929942
6:26408472:C:CATAT	6	26408472	Breast ,Prostate	36929942
6:27555056:A:AACAC	6	27555056	Breast ,Prostate	36929942
6:27914359:A:AAATGAACTGAAGGAGAGGTCCC	6	27914359	Breast ,Prostate	36929942
6:28713118:G:GAC	6	28713118	Breast ,Prostate	36929942
6:28734987:C:CAA	6	28734987	Breast ,Prostate	36929942
6:28828393:T:TCTAAC	6	28828393	Breast ,Prostate	36929942
6:28846924:C:CT	6	28846924	Breast ,Prostate	36929942
6:28943970	6	28943970	Breast ,Endometrial ,Prostate	36929942
6:28957480:G:GCCTTA	6	28957480	Breast ,Prostate	36929942
6:29005678:T:TTAA	6	29005678	Breast ,Prostate	36929942
6:29020721:T:TAA	6	29020721	Breast ,Prostate	36929942
6:29251330	6	29251330	Breast ,Endometrial ,Prostate	36929942
7:130666992:C:CA	7	130666992	Breast ,Pancreatic	36929942
8:127966937_CCTT_C	8	127966937	Pancreas, Prostate, Testis	36929942
8:128331320:C:CAGAG	8	128331320	Breast ,Prostate	36929942
8:128346646:A:AT	8	128346646	Breast ,Prostate	36929942
8:128371714:A:AT	8	128371714	Breast ,Prostate	36929942
9:110893720_GTATT_G	9	110893720	Breast, Kidney, Ovary, Testis	36929942
9:136138765:G:GCGCCCACCACTA	9	136138765	Ovarian ,Pancreatic	36929942
9:21954473:C:CT	9	21954473	Breast ,Prostate	36929942
9:21962977:A:ATTGT	9	21962977	Breast ,Prostate	36929942
9:21964331_CA_C	9	21964331	Breast, Endometrium, Kidney, Lung, Melanoma, Oral Cavity/Pharynx, Ovary, Pancreas, Prostate, Testis, Thyroid	36929942
rs10010281	4	106106131	Breast ,Prostate	36929942
rs10022109	4	106087822	Breast ,Prostate	36929942
rs1005407994	17	43996716	Breast ,Ovarian	36929942
rs10054203	5	1279964	Glioma ,Prostate	36929942
rs1006548	16	89844043	Endometrium, Lymphocytic Leukemia, Melanoma, Oral Cavity/Pharynx, Ovary	36929942
rs10069690	5	1279790	Glioma ,Prostate	36929942
rs1008524991	17	44292021	Breast ,Ovarian	36929942
rs1008711731	17	44012257	Breast ,Ovarian	36929942
rs1009373949	10	22282044	Breast ,Ovarian	36929942
rs10094872	8	128719884	Bladder, Kidney, Pancreas	36929942
rs10107982	8	128318755	Breast ,Prostate	36929942
rs10110330	8	128370755	Breast ,Prostate	36929942
rs1013355547	1	50845469	Breast ,Prostate	36929942
rs1014377	14	37094386	Breast ,Prostate	36929942
rs1014431960	22	28676321	Breast ,Ovarian	36929942
rs1014874954	17	44229708	Breast ,Ovarian	36929942
rs10175462	2	113988492	Cervix, Testis, Thyroid	36929942
rs10179592	2	121246568	Breast, Colon, Kidney, Lung, Ovary, Prostate	36929942
rs10180658	2	202158550	Breast ,Prostate	36929942
rs1018464	14	37122790	Breast ,Prostate	36929942
rs1018465	14	37122966	Breast ,Prostate	36929942
rs1018466	14	37123250	Breast ,Prostate	36929942
rs1019246620	17	43721690	Breast ,Ovarian	36929942
rs1019524881	17	44216966	Breast ,Ovarian	36929942
rs10216714	8	128325478	Breast ,Prostate	36929942
rs10216717	8	128325345	Breast ,Prostate	36929942
rs1027364991	17	43669049	Breast ,Ovarian	36929942
rs1028304157	17	44220863	Breast ,Ovarian	36929942
rs1029053636	17	43774408	Breast ,Ovarian	36929942
rs1029463	17	44150161	Breast ,Ovarian	36929942
rs1029464	17	44149348	Breast ,Ovarian	36929942
rs1030337060	4	106105877	Breast ,Prostate	36929942
rs1031109298	17	43850935	Breast ,Ovarian	36929942
rs1033590	14	37110828	Breast ,Prostate	36929942
rs1033591	14	37110921	Breast ,Prostate	36929942
rs1034927	17	44334419	Breast ,Ovarian	36929942
rs1035819725	17	43798784	Breast ,Ovarian	36929942
rs1038480841	17	43989149	Breast ,Ovarian	36929942
rs1041599459	5	132398981	Breast ,Prostate	36929942
rs1041741835	17	44254686	Breast ,Ovarian	36929942
rs1042267652	5	44313690	Breast ,Prostate	36929942
rs1042868158	17	43931855	Breast ,Ovarian	36929942
rs10445333	17	43916509	Breast ,Ovarian	36929942
rs10445334	17	43934826	Breast ,Ovarian	36929942
rs10445335	17	43934896	Breast ,Ovarian	36929942
rs10445336	17	43934948	Breast ,Ovarian	36929942
rs10445337	17	44067400	Breast ,Ovarian	36929942
rs10445338	17	44067682	Breast ,Ovarian	36929942
rs10445362	17	43914554	Breast ,Ovarian	36929942
rs10445363	17	43914558	Breast ,Ovarian	36929942
rs10445364	17	43916356	Breast ,Ovarian	36929942
rs10445365	17	43932789	Breast ,Ovarian	36929942
rs10445366	17	43932797	Breast ,Ovarian	36929942
rs10445368	17	43933171	Breast ,Ovarian	36929942
rs10445369	17	43934776	Breast ,Ovarian	36929942
rs10445370	17	43935118	Breast ,Ovarian	36929942
rs10445371	17	44065410	Breast ,Ovarian	36929942
rs10451283	17	43814020	Breast ,Ovarian	36929942
rs1045440305	17	43781720	Breast ,Ovarian	36929942
rs1048081150	17	44309250	Breast ,Ovarian	36929942
rs1048333	17	44273919	Breast ,Ovarian	36929942
rs1048343	17	44273889	Breast ,Ovarian	36929942
rs10486567	7	27976563	Lymphocytic Leukemia, Prostate	36929942
rs10491140	17	43950976	Breast ,Ovarian	36929942
rs10491143	17	43773248	Breast ,Ovarian	36929942
rs10491144	17	43773124	Breast ,Ovarian	36929942
rs10505480	8	128374281	Breast ,Prostate	36929942
rs10514879	17	43802971	Breast ,Ovarian	36929942
rs10514897	17	44117397	Breast ,Ovarian	36929942
rs10514898	17	44119636	Breast ,Ovarian	36929942
rs10514901	17	44194735	Breast ,Ovarian	36929942
rs10514903	17	44206646	Breast ,Ovarian	36929942
rs10514904	17	44207887	Breast ,Ovarian	36929942
rs1052551	17	44068924	Breast ,Ovarian	36929942
rs1052553	17	44073889	Breast ,Ovarian	36929942
rs1052587	17	44102604	Breast ,Ovarian	36929942
rs1052590	17	44102638	Breast ,Ovarian	36929942
rs1052594	17	44102689	Breast ,Ovarian	36929942
rs1053100868	17	44260644	Breast ,Ovarian	36929942
rs1056780647	17	44243543	Breast ,Ovarian	36929942
rs10738604	9	22025493	Breast ,Glioma	36929942
rs10757270	9	22072719	Breast ,Glioma	36929942
rs1076222	17	44109769	Breast ,Ovarian	36929942
rs1078268	17	44075901	Breast ,Ovarian	36929942
rs1078269	17	44075837	Breast ,Ovarian	36929942
rs1078830	17	43946112	Breast ,Ovarian	36929942
rs10811641	9	22014137	Breast ,Glioma	36929942
rs10811647	9	22065002	Breast ,Glioma	36929942
rs10811650	9	22067593	Breast ,Glioma	36929942
rs10828247	10	21822856	Breast ,Ovarian	36929942
rs10828247	10	21822856	Breast, Endometrium, Kidney, Lymphocytic Leukemia, Ovary, Pancreas, Thyroid	36929942
rs10828248	10	21824619	Breast ,Ovarian	36929942
rs10828249	10	21824727	Breast ,Ovarian	36929942
rs10828250	10	21847178	Breast ,Ovarian	36929942
rs10828252	10	21856475	Breast ,Ovarian	36929942
rs10828256	10	21883988	Breast ,Ovarian	36929942
rs1086898	10	22128837	Breast ,Ovarian	36929942
rs10908253	11	69198966	Breast ,Renal	36929942
rs10941679	5	44706498	Breast, Esophagus/Stomach, Testis	36929942
rs10956359	8	128342154	Breast ,Prostate	36929942
rs10956360	8	128349970	Breast ,Prostate	36929942
rs10956361	8	128350106	Breast ,Prostate	36929942
rs10956362	8	128350386	Breast ,Prostate	36929942
rs10956363	8	128351773	Breast ,Prostate	36929942
rs10995193	10	64288082	Breast, Testis, Thyroid	36929942
rs11012732	10	21830104	Breast ,Ovarian	36929942
rs11012737	10	21849769	Breast ,Ovarian	36929942
rs11012750	10	21894028	Breast ,Ovarian	36929942
rs11012792	10	22102104	Breast ,Ovarian	36929942
rs1105569	17	43793388	Breast ,Ovarian	36929942
rs1105570	17	43793342	Breast ,Ovarian	36929942
rs1105571	17	43793200	Breast ,Ovarian	36929942
rs1107820	17	44135359	Breast ,Ovarian	36929942
rs11079716	17	43834873	Breast ,Ovarian	36929942
rs11079717	17	43835351	Breast ,Ovarian	36929942
rs11079718	17	43839951	Breast ,Ovarian	36929942
rs11079719	17	43840006	Breast ,Ovarian	36929942
rs11079720	17	43840016	Breast ,Ovarian	36929942
rs11079721	17	43840107	Breast ,Ovarian	36929942
rs11079722	17	43841624	Breast ,Ovarian	36929942
rs11079723	17	43841729	Breast ,Ovarian	36929942
rs11079724	17	43841912	Breast ,Ovarian	36929942
rs11079725	17	43923934	Breast ,Ovarian	36929942
rs11079729	17	44115569	Breast ,Ovarian	36929942
rs111164082	17	44047037	Breast ,Ovarian	36929942
rs111240522	17	44066874	Breast ,Ovarian	36929942
rs111259120	17	44133534	Breast ,Ovarian	36929942
rs111273167	17	43740967	Breast ,Ovarian	36929942
rs111295615	17	44184428	Breast ,Ovarian	36929942
rs111314258	17	44296522	Breast ,Ovarian	36929942
rs111321973	17	43953170	Breast ,Ovarian	36929942
rs111324579	17	44082181	Breast ,Ovarian	36929942
rs111327992	17	44126691	Breast ,Ovarian	36929942
rs11133729	5	1327101	Lung ,Melanoma ,Pancreatic	36929942
rs111362352	19	51365440	Bladder, Lymphocytic Leukemia, Pancreas, Prostate	36929942
rs111362882	17	44360760	Breast ,Ovarian	36929942
rs111364350	17	44168508	Breast ,Ovarian	36929942
rs111370985	17	43852742	Breast ,Ovarian	36929942
rs111372048	17	44136577	Breast ,Ovarian	36929942
rs111374028	17	43846820	Breast ,Ovarian	36929942
rs111390638	17	43664978	Breast ,Ovarian	36929942
rs111394655	17	44269510	Breast ,Ovarian	36929942
rs111413387	17	44344409	Breast ,Ovarian	36929942
rs111415173	17	43795573	Breast ,Ovarian	36929942
rs111424940	17	44211502	Breast ,Ovarian	36929942
rs111433752	17	43857989	Breast ,Ovarian	36929942
rs111446248	17	44355173	Breast ,Ovarian	36929942
rs111447859	17	43987184	Breast ,Ovarian	36929942
rs111466270	17	44263955	Breast ,Ovarian	36929942
rs111497072	17	43824201	Breast ,Ovarian	36929942
rs11150296	16	80644663	Breast, Thyroid	36929942
rs111511018	17	43794828	Breast ,Ovarian	36929942
rs111519055	17	44159672	Breast ,Ovarian	36929942
rs111520035	17	44039410	Breast ,Ovarian	36929942
rs111535660	17	44314148	Breast ,Ovarian	36929942
rs111541901	17	43994358	Breast ,Ovarian	36929942
rs11156923	14	37121320	Breast ,Prostate	36929942
rs111652694	17	44067831	Breast ,Ovarian	36929942
rs111664122	17	43857990	Breast ,Ovarian	36929942
rs111676341	17	44183403	Breast ,Ovarian	36929942
rs111678697	17	44197032	Breast ,Ovarian	36929942
rs111680085	17	43909435	Breast ,Ovarian	36929942
rs111689007	17	43981103	Breast ,Ovarian	36929942
rs111724389	17	44209364	Breast ,Ovarian	36929942
rs1117253	17	44149297	Breast ,Ovarian	36929942
rs111735741	17	43856372	Breast ,Ovarian	36929942
rs111739681	17	43898459	Breast ,Ovarian	36929942
rs111751251	17	44042951	Breast ,Ovarian	36929942
rs111793819	17	44119500	Breast ,Ovarian	36929942
rs111794853	17	44258938	Breast ,Ovarian	36929942
rs111801880	17	44223034	Breast ,Ovarian	36929942
rs111825734	17	44019107	Breast ,Ovarian	36929942
rs111846109	17	44269421	Breast ,Ovarian	36929942
rs111853996	17	44130878	Breast ,Ovarian	36929942
rs111854089	17	44344541	Breast ,Ovarian	36929942
rs111878933	17	43856341	Breast ,Ovarian	36929942
rs111880194	17	44194621	Breast ,Ovarian	36929942
rs111905143	17	44184808	Breast ,Ovarian	36929942
rs111912558	17	44356694	Breast ,Ovarian	36929942
rs111913701	17	44159631	Breast ,Ovarian	36929942
rs111920741	17	44333412	Breast ,Ovarian	36929942
rs111941646	17	43966608	Breast ,Ovarian	36929942
rs111952388	17	44181454	Breast ,Ovarian	36929942
rs111957446	17	44179723	Breast ,Ovarian	36929942
rs111962225	17	43934016	Breast ,Ovarian	36929942
rs111970616	17	44169581	Breast ,Ovarian	36929942
rs111972148	17	43973121	Breast ,Ovarian	36929942
rs111976319	17	44095335	Breast ,Ovarian	36929942
rs111985258	17	43795859	Breast ,Ovarian	36929942
rs112003140	17	43980998	Breast ,Ovarian	36929942
rs112003311	17	44042939	Breast ,Ovarian	36929942
rs112010353	17	43666492	Breast ,Ovarian	36929942
rs112058117	17	44041562	Breast ,Ovarian	36929942
rs112073200	17	44201791	Breast ,Ovarian	36929942
rs112074397	17	44131022	Breast ,Ovarian	36929942
rs112082260	17	44355303	Breast ,Ovarian	36929942
rs112102887	17	44179749	Breast ,Ovarian	36929942
rs112116311	17	43989898	Breast ,Ovarian	36929942
rs112123127	17	43785098	Breast ,Ovarian	36929942
rs112137135	17	43900817	Breast ,Ovarian	36929942
rs112155389	17	43758078	Breast ,Ovarian	36929942
rs112164745	17	43681824	Breast ,Ovarian	36929942
rs112166495	17	44005361	Breast ,Ovarian	36929942
rs112169475	17	43760192	Breast ,Ovarian	36929942
rs112197756	17	44154105	Breast ,Ovarian	36929942
rs112206871	17	44041817	Breast ,Ovarian	36929942
rs1122380	17	44206079	Breast ,Ovarian	36929942
rs1122381	17	44205839	Breast ,Ovarian	36929942
rs112243618	17	44355284	Breast ,Ovarian	36929942
rs112251729	14	68919613	Breast ,Prostate	36929942
rs112254607	17	44357392	Breast ,Ovarian	36929942
rs112275277	17	43981958	Breast ,Ovarian	36929942
rs112305366	17	44337903	Breast ,Ovarian	36929942
rs112310745	17	44082432	Breast ,Ovarian	36929942
rs112327620	17	43669491	Breast ,Ovarian	36929942
rs112333322	17	44126673	Breast ,Ovarian	36929942
rs112347948	17	44263725	Breast ,Ovarian	36929942
rs112363956	2	121406447	Breast, Endometrium, Lymphocytic Leukemia, Pancreas, Prostate, Testis	36929942
rs112364920	17	44161360	Breast ,Ovarian	36929942
rs112385572	17	44066172	Breast ,Ovarian	36929942
rs112401617	17	44209474	Breast ,Ovarian	36929942
rs112402370	17	44092744	Breast ,Ovarian	36929942
rs112411928	17	44139762	Breast ,Ovarian	36929942
rs112415880	17	44042868	Breast ,Ovarian	36929942
rs112425426	17	43963416	Breast ,Ovarian	36929942
rs112431991	17	43758885	Breast ,Ovarian	36929942
rs112439933	17	44005226	Breast ,Ovarian	36929942
rs112454267	17	44005329	Breast ,Ovarian	36929942
rs112480703	17	44189799	Breast ,Ovarian	36929942
rs112493812	17	44314179	Breast ,Ovarian	36929942
rs112534607	17	44344376	Breast ,Ovarian	36929942
rs112535292	17	44344300	Breast ,Ovarian	36929942
rs112556326	17	43575946	Breast ,Ovarian	36929942
rs112560196	17	44200078	Breast ,Ovarian	36929942
rs112566270	17	44240797	Breast ,Ovarian	36929942
rs112568425	17	44019103	Breast ,Ovarian	36929942
rs112570965	17	43801092	Breast ,Ovarian	36929942
rs112572874	17	44072984	Breast ,Ovarian	36929942
rs112578465	17	44125066	Breast ,Ovarian	36929942
rs112583797	17	43918418	Breast ,Ovarian	36929942
rs112596352	17	44170238	Breast ,Ovarian	36929942
rs112609566	22	29078698	Breast ,Ovarian	36929942
rs11263640	11	69205645	Breast ,Renal	36929942
rs112637166	17	43751101	Breast ,Ovarian	36929942
rs11263763	17	36103565	Endometrium, Prostate, Testis	36929942
rs112647192	17	43994623	Breast ,Ovarian	36929942
rs112665297	17	44348634	Breast ,Ovarian	36929942
rs112674766	17	44130924	Breast ,Ovarian	36929942
rs1126809	11	89017961	Melanoma, Pancreas	36929942
rs112746008	17	44126650	Breast ,Ovarian	36929942
rs112750270	17	44357562	Breast ,Ovarian	36929942
rs112813897	17	44196799	Breast ,Ovarian	36929942
rs112836774	17	44084002	Breast ,Ovarian	36929942
rs112893440	17	44179969	Breast ,Ovarian	36929942
rs112915466	17	43958744	Breast ,Ovarian	36929942
rs112916880	17	44036129	Breast ,Ovarian	36929942
rs112950348	17	44033188	Breast ,Ovarian	36929942
rs112972619	17	43776425	Breast ,Ovarian	36929942
rs112995313	17	43795768	Breast ,Ovarian	36929942
rs112997627	17	43695263	Breast ,Ovarian	36929942
rs113029914	17	43981831	Breast ,Ovarian	36929942
rs113034655	17	44246330	Breast ,Ovarian	36929942
rs113056783	17	44348616	Breast ,Ovarian	36929942
rs113093579	17	43934116	Breast ,Ovarian	36929942
rs113120855	17	44203520	Breast ,Ovarian	36929942
rs113123652	17	43840726	Breast ,Ovarian	36929942
rs113128095	17	44113197	Breast ,Ovarian	36929942
rs113130019	17	44357172	Breast ,Ovarian	36929942
rs113134013	17	44066995	Breast ,Ovarian	36929942
rs113136187	5	1276050	Breast ,Ovarian ,Prostate	36929942
rs113138968	17	44314261	Breast ,Ovarian	36929942
rs113146341	17	44296097	Breast ,Ovarian	36929942
rs113161176	17	43974354	Breast ,Ovarian	36929942
rs113173628	17	43794899	Breast ,Ovarian	36929942
rs113178301	17	44339354	Breast ,Ovarian	36929942
rs113201171	17	44082249	Breast ,Ovarian	36929942
rs113271363	17	43996721	Breast ,Ovarian	36929942
rs113277432	17	44033169	Breast ,Ovarian	36929942
rs113311910	17	43681738	Breast ,Ovarian	36929942
rs113313477	17	44005186	Breast ,Ovarian	36929942
rs113313727	17	44338594	Breast ,Ovarian	36929942
rs113316734	17	44084157	Breast ,Ovarian	36929942
rs113327263	17	43965063	Breast ,Ovarian	36929942
rs113343439	17	44314217	Breast ,Ovarian	36929942
rs113347741	17	43973408	Breast ,Ovarian	36929942
rs113395365	17	44025650	Breast ,Ovarian	36929942
rs113414067	17	43955093	Breast ,Ovarian	36929942
rs113417378	17	44270809	Breast ,Ovarian	36929942
rs113434679	17	44126765	Breast ,Ovarian	36929942
rs113475307	17	44330398	Breast ,Ovarian	36929942
rs113482054	17	44152736	Breast ,Ovarian	36929942
rs113486004	17	43751427	Breast ,Ovarian	36929942
rs113501436	17	44217905	Breast ,Ovarian	36929942
rs113518470	17	43850932	Breast ,Ovarian	36929942
rs113520245	17	44033132	Breast ,Ovarian	36929942
rs113537106	17	44016462	Breast ,Ovarian	36929942
rs113577745	2	10135681	Breast ,Prostate	36929942
rs113577955	17	44246143	Breast ,Ovarian	36929942
rs113589236	17	43981795	Breast ,Ovarian	36929942
rs113598111	17	44102443	Breast ,Ovarian	36929942
rs113638513	17	44204749	Breast ,Ovarian	36929942
rs113661590	8	128367510	Breast ,Prostate	36929942
rs113661590	8	128367510	Breast, Esophagus/Stomach, Oral Cavity/Pharynx, Prostate, Rectum, Thyroid	36929942
rs113661667	17	43791610	Breast ,Ovarian	36929942
rs113677423	17	44355750	Breast ,Ovarian	36929942
rs113714855	17	43989151	Breast ,Ovarian	36929942
rs113728380	17	43760199	Breast ,Ovarian	36929942
rs113756354	17	44013483	Breast ,Ovarian	36929942
rs113758975	17	44207523	Breast ,Ovarian	36929942
rs113762994	17	43847095	Breast ,Ovarian	36929942
rs113788190	17	44161302	Breast ,Ovarian	36929942
rs113790915	17	43810782	Breast ,Ovarian	36929942
rs113793114	17	44037079	Breast ,Ovarian	36929942
rs113796169	17	44005254	Breast ,Ovarian	36929942
rs113830390	17	44344552	Breast ,Ovarian	36929942
rs113834264	17	43979622	Breast ,Ovarian	36929942
rs113856644	17	43932277	Breast ,Ovarian	36929942
rs113857334	17	44044940	Breast ,Ovarian	36929942
rs113871181	17	43852733	Breast ,Ovarian	36929942
rs113894932	17	44080408	Breast ,Ovarian	36929942
rs113896715	17	44356746	Breast ,Ovarian	36929942
rs113909426	17	44196822	Breast ,Ovarian	36929942
rs113912415	17	44007785	Breast ,Ovarian	36929942
rs113925422	17	44046934	Breast ,Ovarian	36929942
rs113927637	17	43807911	Breast ,Ovarian	36929942
rs113934115	17	43847039	Breast ,Ovarian	36929942
rs113952577	17	44010661	Breast ,Ovarian	36929942
rs113955100	17	44161522	Breast ,Ovarian	36929942
rs113967167	2	10146757	Breast ,Prostate	36929942
rs113967968	17	44348548	Breast ,Ovarian	36929942
rs113991678	17	43795634	Breast ,Ovarian	36929942
rs114832990	4	106219656	Breast ,Prostate	36929942
rs11539535	17	44107321	Breast ,Ovarian	36929942
rs115608694	14	69071533	Breast ,Prostate	36929942
rs11575895	17	43971785	Breast ,Ovarian	36929942
rs11575896	17	43972142	Breast ,Ovarian	36929942
rs1157839407	6	28833143	Breast ,Prostate	36929942
rs1159154151	17	44007773	Breast ,Ovarian	36929942
rs11592565	10	21884471	Breast ,Ovarian	36929942
rs11621707	14	37114896	Breast ,Prostate	36929942
rs11623714	14	37121633	Breast ,Prostate	36929942
rs11625262	14	37138297	Breast ,Prostate	36929942
rs11627120	14	37106925	Breast ,Prostate	36929942
rs11628029	14	37107023	Breast ,Prostate	36929942
rs11628349	14	37121566	Breast ,Prostate	36929942
rs11629412	14	37138294	Breast ,Prostate	36929942
rs11652731	17	44157676	Breast ,Ovarian	36929942
rs11657611	17	43832139	Breast ,Ovarian	36929942
rs1166610286	17	44137009	Breast ,Ovarian	36929942
rs116846195	8	128386267	Pancreas, Prostate	36929942
rs1169979437	19	19442310	Breast ,Prostate	36929942
rs117124984	17	44051588	Breast ,Ovarian	36929942
rs1172244776	6	28754431	Breast ,Prostate	36929942
rs117365970	17	43893259	Breast ,Ovarian	36929942
rs117368197	17	43715924	Breast ,Ovarian	36929942
rs117382825	16	89262162	Melanoma, Testis	36929942
rs11742908	5	1270983	Glioma ,Prostate	36929942
rs117529210	17	29168080	Breast ,Ovarian	36929942
rs117629202	17	44344596	Breast ,Ovarian	36929942
rs117646503	17	43893260	Breast ,Ovarian	36929942
rs11775030	8	127911006	Esophagus/Stomach, Lymphocytic Leukemia, Ovary, Pancreas, Prostate, Thyroid	36929942
rs1178565727	14	37137572	Breast ,Prostate	36929942
rs117930653	8	128369231	Breast ,Prostate	36929942
rs117952826	8	128383415	Breast ,Prostate	36929942
rs117995241	17	44344595	Breast ,Ovarian	36929942
rs1180861176	1	51452978	Breast ,Prostate	36929942
rs118087478	17	44051589	Breast ,Ovarian	36929942
rs11813268	10	105682296	Endometrium, Kidney, Lung, Melanoma, Oral Cavity/Pharynx, Ovary, Prostate, Thyroid	36929942
rs11844632	14	69026379	Breast ,Prostate	36929942
rs11846499	14	37103668	Breast ,Prostate	36929942
rs11848377	14	37108518	Breast ,Prostate	36929942
rs1184972322	17	44198962	Breast ,Ovarian	36929942
rs1189316574	3	141117969	Breast ,Prostate	36929942
rs1189445646	17	43827156	Breast ,Ovarian	36929942
rs1197828927	14	37101900	Breast ,Prostate	36929942
rs1198801418	17	44353260	Breast ,Ovarian	36929942
rs1199284370	11	69160367	Breast ,Prostate	36929942
rs11994004	8	128324421	Breast ,Prostate	36929942
rs1204552	20	34638903	Melanoma, Thyroid	36929942
rs1205879503	17	44234265	Breast ,Ovarian	36929942
rs1208127399	17	44045574	Breast ,Ovarian	36929942
rs1208167600	17	44107513	Breast ,Ovarian	36929942
rs1210771363	17	44263341	Breast ,Ovarian	36929942
rs1212920481	17	44043092	Breast ,Ovarian	36929942
rs1214225510	14	69034022	Breast ,Prostate	36929942
rs12149995	17	44092801	Breast ,Ovarian	36929942
rs12150012	17	44259519	Breast ,Ovarian	36929942
rs12150048	17	43827471	Breast ,Ovarian	36929942
rs12150064	17	44128407	Breast ,Ovarian	36929942
rs12150087	17	44210988	Breast ,Ovarian	36929942
rs12150090	17	44115886	Breast ,Ovarian	36929942
rs12150091	17	43776242	Breast ,Ovarian	36929942
rs12150104	17	44015929	Breast ,Ovarian	36929942
rs12150111	17	44013938	Breast ,Ovarian	36929942
rs12150125	17	43986432	Breast ,Ovarian	36929942
rs12150127	17	44141732	Breast ,Ovarian	36929942
rs12150141	17	43775145	Breast ,Ovarian	36929942
rs12150162	17	44114218	Breast ,Ovarian	36929942
rs12150170	17	44090646	Breast ,Ovarian	36929942
rs12150195	17	44014263	Breast ,Ovarian	36929942
rs12150223	17	43944204	Breast ,Ovarian	36929942
rs12150229	17	44015446	Breast ,Ovarian	36929942
rs12150230	17	44015464	Breast ,Ovarian	36929942
rs12150235	17	44015745	Breast ,Ovarian	36929942
rs12150242	17	44015816	Breast ,Ovarian	36929942
rs12150254	17	44090455	Breast ,Ovarian	36929942
rs12150260	17	44090538	Breast ,Ovarian	36929942
rs12150295	17	44213187	Breast ,Ovarian	36929942
rs12150319	17	44213164	Breast ,Ovarian	36929942
rs12150320	17	44213204	Breast ,Ovarian	36929942
rs12150332	17	43824908	Breast ,Ovarian	36929942
rs12150336	17	44125704	Breast ,Ovarian	36929942
rs12150344	17	44143484	Breast ,Ovarian	36929942
rs12150363	17	43826351	Breast ,Ovarian	36929942
rs12150390	17	43896228	Breast ,Ovarian	36929942
rs12150435	17	43776391	Breast ,Ovarian	36929942
rs12150438	17	44113963	Breast ,Ovarian	36929942
rs12150447	17	44128125	Breast ,Ovarian	36929942
rs12150451	17	43827431	Breast ,Ovarian	36929942
rs12150454	17	43776061	Breast ,Ovarian	36929942
rs12150455	17	43827508	Breast ,Ovarian	36929942
rs12150460	17	44014137	Breast ,Ovarian	36929942
rs12150464	17	43776371	Breast ,Ovarian	36929942
rs12150469	17	44092497	Breast ,Ovarian	36929942
rs12150506	17	44090536	Breast ,Ovarian	36929942
rs12150515	17	44090685	Breast ,Ovarian	36929942
rs12150516	17	43944519	Breast ,Ovarian	36929942
rs12150527	17	43986462	Breast ,Ovarian	36929942
rs12150542	17	44115730	Breast ,Ovarian	36929942
rs12150547	17	43775546	Breast ,Ovarian	36929942
rs12150551	17	44150920	Breast ,Ovarian	36929942
rs12150558	17	44151156	Breast ,Ovarian	36929942
rs12150570	17	44126218	Breast ,Ovarian	36929942
rs12150576	17	44015624	Breast ,Ovarian	36929942
rs12150604	17	43828221	Breast ,Ovarian	36929942
rs12150608	17	43775402	Breast ,Ovarian	36929942
rs12150610	17	43775479	Breast ,Ovarian	36929942
rs12150611	17	44149741	Breast ,Ovarian	36929942
rs12150621	17	43838482	Breast ,Ovarian	36929942
rs12150625	17	44149448	Breast ,Ovarian	36929942
rs12150627	17	44149537	Breast ,Ovarian	36929942
rs12150628	17	44149581	Breast ,Ovarian	36929942
rs12150658	17	43826305	Breast ,Ovarian	36929942
rs12150672	17	43826637	Breast ,Ovarian	36929942
rs12150683	17	43824848	Breast ,Ovarian	36929942
rs12169269	22	29087446	Breast ,Ovarian	36929942
rs12185225	17	44113491	Breast ,Ovarian	36929942
rs12185233	17	43923654	Breast ,Ovarian	36929942
rs12185235	17	43923703	Breast ,Ovarian	36929942
rs12185243	17	44115351	Breast ,Ovarian	36929942
rs12185268	17	43923683	Breast ,Ovarian	36929942
rs12194182	6	160834515	Esophagus/Stomach, Prostate	36929942
rs12251016	10	21821918	Breast ,Ovarian	36929942
rs12253527	10	21819824	Breast ,Ovarian	36929942
rs12263636	10	80833662	Breast ,Colorectal	36929942
rs1226884551	17	44128754	Breast ,Ovarian	36929942
rs1227105729	17	44303606	Breast ,Ovarian	36929942
rs12275055	11	68981359	Esophagus/Stomach, Prostate	36929942
rs1230329273	17	44255146	Breast ,Ovarian	36929942
rs1235826297	22	29206616	Breast ,Ovarian	36929942
rs12373123	17	43924073	Breast ,Ovarian	36929942
rs12373124	17	43924219	Breast ,Ovarian	36929942
rs12373139	17	43924130	Breast ,Ovarian	36929942
rs12373140	17	43924231	Breast ,Ovarian	36929942
rs12373142	17	43924200	Breast ,Ovarian	36929942
rs12373168	17	43924337	Breast ,Ovarian	36929942
rs1238073150	17	43576046	Breast ,Ovarian	36929942
rs1243179	10	21912579	Breast ,Ovarian	36929942
rs1243187	10	21907016	Breast ,Ovarian	36929942
rs1243188	10	21908803	Breast ,Ovarian	36929942
rs1243189	10	21935248	Breast ,Ovarian	36929942
rs1243192	10	21983960	Breast ,Ovarian	36929942
rs1243193	10	21981257	Breast ,Ovarian	36929942
rs1243194	10	21980514	Breast ,Ovarian	36929942
rs1243196	10	21978572	Breast ,Ovarian	36929942
rs1244020901	17	44487793	Breast ,Ovarian	36929942
rs1245034045	17	43841356	Breast ,Ovarian	36929942
rs12453019	17	44048502	Breast ,Ovarian	36929942
rs12453264	17	44330438	Breast ,Ovarian	36929942
rs1245494379	10	21978530	Breast ,Ovarian	36929942
rs1249253674	6	28986525	Breast ,Endometrial ,Prostate	36929942
rs1249956366	17	43681149	Breast ,Ovarian	36929942
rs1253917637	17	44206455	Breast ,Ovarian	36929942
rs12549761	8	128540776	Ovary, Prostate	36929942
rs12550713	8	128370949	Breast ,Prostate	36929942
rs1256931376	2	202130704	Breast ,Prostate	36929942
rs1257278668	17	44251491	Breast ,Ovarian	36929942
rs12587645	14	37124770	Breast ,Prostate	36929942
rs12587727	14	37091029	Breast ,Prostate	36929942
rs12587790	14	37091126	Breast ,Prostate	36929942
rs1259270189	6	29019245	Breast ,Prostate	36929942
rs1260650236	17	44212211	Breast ,Ovarian	36929942
rs1261254799	17	43751598	Breast ,Ovarian	36929942
rs12641113	4	106086302	Breast ,Prostate	36929942
rs12647922	4	106063987	Breast ,Prostate	36929942
rs1270412776	17	43991252	Breast ,Ovarian	36929942
rs1272786350	5	132403057	Breast ,Prostate	36929942
rs1276796321	17	44003580	Breast ,Ovarian	36929942
rs12769128	10	21883430	Breast ,Ovarian	36929942
rs1277689660	17	44172205	Breast ,Ovarian	36929942
rs12779865	10	21829162	Breast ,Ovarian	36929942
rs12783517	10	21878407	Breast ,Ovarian	36929942
rs12784277	10	21857150	Breast ,Ovarian	36929942
rs1284227467	15	91530123	Breast ,Ovarian	36929942
rs1286853433	17	43684425	Breast ,Ovarian	36929942
rs12878491	14	37108832	Breast ,Prostate	36929942
rs12879200	14	69068110	Breast ,Prostate	36929942
rs12879829	14	37110645	Breast ,Prostate	36929942
rs12881240	14	37135752	Breast ,Prostate	36929942
rs12881439	14	37105853	Breast ,Prostate	36929942
rs12882923	14	37132048	Breast ,Prostate	36929942
rs12883298	14	37131993	Breast ,Prostate	36929942
rs12883909	14	37109690	Breast ,Prostate	36929942
rs12884225	14	37109754	Breast ,Prostate	36929942
rs12885408	14	37111609	Breast ,Prostate	36929942
rs12885612	14	37127410	Breast ,Prostate	36929942
rs12891525	14	37121447	Breast ,Prostate	36929942
rs12892031	14	37137380	Breast ,Prostate	36929942
rs12893140	14	37137782	Breast ,Prostate	36929942
rs12893199	14	37137280	Breast ,Prostate	36929942
rs12895715	14	37113093	Breast ,Prostate	36929942
rs12897282	14	37108105	Breast ,Prostate	36929942
rs12897452	14	37108185	Breast ,Prostate	36929942
rs12897953	14	37108184	Breast ,Prostate	36929942
rs12942666	17	43499839	Breast ,Ovarian	36929942
rs12942951	17	43493835	Breast ,Ovarian	36929942
rs12943085	17	43834482	Breast ,Ovarian	36929942
rs12946723	17	43496828	Breast ,Ovarian	36929942
rs12948216	17	43836673	Breast ,Ovarian	36929942
rs12952764	17	43497210	Breast ,Ovarian	36929942
rs13002139	2	202167651	Breast ,Prostate	36929942
rs130071	6	31116210	Colon, Esophagus/Stomach, Non-Hodgkin's Lymphoma, Oral Cavity/Pharynx, Rectum, Testis	36929942
rs13029511	2	202161033	Breast ,Prostate	36929942
rs13056506	22	38580917	Breast ,Melanoma	36929942
rs1306130427	10	21777818	Breast ,Ovarian	36929942
rs1306820679	8	128399222	Breast ,Prostate	36929942
rs1316738387	14	105212261	Breast ,Endometrial	36929942
rs1317738373	10	22014647	Breast ,Ovarian	36929942
rs1318056797	10	21954230	Breast ,Ovarian	36929942
rs1320014134	17	43849572	Breast ,Ovarian	36929942
rs1320481069	15	91502166	Breast ,Ovarian	36929942
rs1322358383	15	40889198	Breast ,Endometrial ,Prostate	36929942
rs13248140	8	128349888	Breast ,Prostate	36929942
rs13256367	8	128334900	Breast ,Prostate	36929942
rs13267780	8	128357817	Breast ,Prostate	36929942
rs13271655	8	128332887	Breast ,Prostate	36929942
rs13272305	8	128333116	Breast ,Prostate	36929942
rs13272966	8	128333031	Breast ,Prostate	36929942
rs13273995	8	128332870	Breast ,Prostate	36929942
rs1327405905	14	69071532	Breast ,Prostate	36929942
rs13274559	8	128333044	Breast ,Prostate	36929942
rs13275275	8	128349727	Breast ,Prostate	36929942
rs13281615	8	128355618	Breast ,Prostate	36929942
rs132985	22	38563471	Breast ,Melanoma	36929942
rs133010	22	38570189	Breast ,Melanoma	36929942
rs133015	22	38572526	Breast ,Melanoma	36929942
rs1330978949	17	44514788	Breast ,Ovarian	36929942
rs1333380553	1	10565741	Breast ,Prostate	36929942
rs1339172166	17	44364019	Breast ,Ovarian	36929942
rs1344674	3	141125186	Breast ,Prostate	36929942
rs1344837525	14	37121349	Breast ,Prostate	36929942
rs1347324429	17	43666002	Breast ,Ovarian	36929942
rs1353445638	17	44047449	Breast ,Ovarian	36929942
rs1353854775	17	44269676	Breast ,Ovarian	36929942
rs1355278285	17	44337986	Breast ,Ovarian	36929942
rs1356513769	17	43752078	Breast ,Ovarian	36929942
rs1358437	17	44279803	Breast ,Ovarian	36929942
rs1358439	17	44219905	Breast ,Ovarian	36929942
rs1364629062	17	44267801	Breast ,Ovarian	36929942
rs1367449925	22	29036300	Breast ,Ovarian	36929942
rs1374975806	10	21772735	Breast ,Ovarian	36929942
rs1380443629	14	69026101	Breast ,Prostate	36929942
rs1380716097	17	44163551	Breast ,Ovarian	36929942
rs1384968197	17	43837868	Breast ,Ovarian	36929942
rs1386123049	8	128386203	Breast ,Prostate	36929942
rs1386280960	15	91523742	Breast ,Ovarian	36929942
rs1388368194	17	43693379	Breast ,Ovarian	36929942
rs138942406	10	21954234	Breast ,Ovarian	36929942
rs139077859	17	44335579	Breast ,Ovarian	36929942
rs1391111077	17	44254993	Breast ,Ovarian	36929942
rs139215928	8	128365212	Breast ,Prostate	36929942
rs1392969220	8	128330139	Breast ,Prostate	36929942
rs1395105188	6	26925914	Breast ,Prostate	36929942
rs1395287	8	128338702	Breast ,Prostate	36929942
rs1396862	17	43902997	Breast ,Ovarian	36929942
rs1397181979	17	43663213	Breast ,Ovarian	36929942
rs1398148	1	204458328	Bladder, Kidney, Melanoma, Prostate, Thyroid	36929942
rs1399290083	17	44080465	Breast ,Ovarian	36929942
rs1403499717	17	43670337	Breast ,Ovarian	36929942
rs1406069	17	44225886	Breast ,Ovarian	36929942
rs1406070	17	44225802	Breast ,Ovarian	36929942
rs1406071	17	44225485	Breast ,Ovarian	36929942
rs1406073	17	44250883	Breast ,Ovarian	36929942
rs1406074	17	44222067	Breast ,Ovarian	36929942
rs140713557	17	43953179	Breast ,Ovarian	36929942
rs1408589888	9	21963889	Breast ,Prostate	36929942
rs1416582762	17	44170129	Breast ,Ovarian	36929942
rs1416901	10	21820453	Breast ,Ovarian	36929942
rs141893433	2	10138860	Breast ,Prostate	36929942
rs1421242917	10	21803421	Breast ,Ovarian	36929942
rs1423994890	17	43773058	Breast ,Ovarian	36929942
rs142475943	15	91502183	Breast ,Ovarian	36929942
rs1426018929	17	44082955	Breast ,Ovarian	36929942
rs1426671943	10	22233099	Breast ,Ovarian	36929942
rs1427488038	22	40771670	Breast ,Prostate	36929942
rs1428201696	17	43758116	Breast ,Ovarian	36929942
rs142955985	17	43933790	Breast ,Ovarian	36929942
rs1432401213	17	43956305	Breast ,Ovarian	36929942
rs143345034	17	43696920	Breast ,Ovarian	36929942
rs1434024098	17	43792493	Breast ,Ovarian	36929942
rs1436012057	17	44393298	Breast ,Ovarian	36929942
rs1437858805	17	44285982	Breast ,Ovarian	36929942
rs1440346210	14	37138642	Breast ,Prostate	36929942
rs144416125	17	44296523	Breast ,Ovarian	36929942
rs144898130	8	128324075	Lymphocytic Leukemia, Pancreas, Prostate, Testis, Thyroid	36929942
rs1450447991	17	43746187	Breast ,Ovarian	36929942
rs145472926	17	43671522	Breast ,Ovarian	36929942
rs1455865612	2	10088691	Breast ,Prostate	36929942
rs1458726257	17	44035222	Breast ,Ovarian	36929942
rs1459177076	17	44038536	Breast ,Ovarian	36929942
rs1462449412	17	44340153	Breast ,Ovarian	36929942
rs1467910062	17	43795676	Breast ,Ovarian	36929942
rs1467962	17	43978604	Breast ,Ovarian	36929942
rs1467963	17	43978934	Breast ,Ovarian	36929942
rs1467966	17	43984399	Breast ,Ovarian	36929942
rs1467968	17	43986396	Breast ,Ovarian	36929942
rs1467969	17	43998328	Breast ,Ovarian	36929942
rs1467970	17	43998574	Breast ,Ovarian	36929942
rs1468240	17	44196447	Breast ,Ovarian	36929942
rs1468241	17	44196153	Breast ,Ovarian	36929942
rs146836668	8	128380384	Oral Cavity/Pharynx, Pancreas, Prostate	36929942
rs146851087	8	127846930	Esophagus/Stomach, Kidney, Prostate	36929942
rs1469541	2	10145348	Breast ,Prostate	36929942
rs1470594613	17	44081218	Breast ,Ovarian	36929942
rs1471297728	17	44129997	Breast ,Ovarian	36929942
rs1471754435	16	54676358	Breast ,Prostate	36929942
rs147431626	17	44335635	Breast ,Ovarian	36929942
rs147606501	4	106147234	Breast ,Prostate	36929942
rs1476127	17	43999793	Breast ,Ovarian	36929942
rs147642589	17	44300067	Breast ,Ovarian	36929942
rs1476554	17	44159102	Breast ,Ovarian	36929942
rs148033495	17	44313224	Breast ,Ovarian	36929942
rs1481879669	5	56143929	Breast ,Prostate	36929942
rs1482022793	9	21964882	Breast ,Prostate	36929942
rs148297846	5	1298017	Bladder, Endometrium, Kidney, Lung, Prostate	36929942
rs1485236478	17	43773514	Breast ,Ovarian	36929942
rs1485243815	17	44107487	Breast ,Ovarian	36929942
rs1488198861	10	21982305	Breast ,Ovarian	36929942
rs1488671301	17	44487794	Breast ,Ovarian	36929942
rs1489364490	17	44016011	Breast ,Ovarian	36929942
rs1489551020	22	28639025	Breast ,Ovarian	36929942
rs1489849602	17	44040288	Breast ,Ovarian	36929942
rs149404333	6	29146703	Breast ,Endometrial ,Prostate	36929942
rs149753849	17	44316509	Breast ,Ovarian	36929942
rs150260898	20	35237202	Melanoma, Oral Cavity/Pharynx	36929942
rs150592114	17	44333331	Breast ,Ovarian	36929942
rs1526125	17	43812177	Breast ,Ovarian	36929942
rs1526126	17	43812218	Breast ,Ovarian	36929942
rs1526127	17	43812398	Breast ,Ovarian	36929942
rs1526128	17	43779624	Breast ,Ovarian	36929942
rs1526129	17	43779657	Breast ,Ovarian	36929942
rs1528072	17	44236725	Breast ,Ovarian	36929942
rs1528073	17	44234064	Breast ,Ovarian	36929942
rs1528075	17	44220454	Breast ,Ovarian	36929942
rs1529534	17	44063140	Breast ,Ovarian	36929942
rs1529535	17	44064759	Breast ,Ovarian	36929942
rs1534456	17	44232990	Breast ,Ovarian	36929942
rs1537372	9	22103183	Breast ,Colorectal	36929942
rs1553765972	3	141112859	Breast ,Prostate	36929942
rs1554602678	8	128350707	Breast ,Prostate	36929942
rs1557615475	1	51463907	Breast ,Prostate	36929942
rs1557813908	1	10561347	Breast ,Prostate	36929942
rs1558247	17	44226817	Breast ,Ovarian	36929942
rs1560310	17	43978534	Breast ,Ovarian	36929942
rs1560311	17	43978625	Breast ,Ovarian	36929942
rs1564323323	10	21773701	Breast ,Ovarian	36929942
rs1566446897	14	37108555	Breast ,Prostate	36929942
rs1567798192	17	44277476	Breast ,Ovarian	36929942
rs1567977674	17	43785104	Breast ,Ovarian	36929942
rs1568192448	17	44010463	Breast ,Ovarian	36929942
rs1568217874	17	44025407	Breast ,Ovarian	36929942
rs1568949	17	43792975	Breast ,Ovarian	36929942
rs1568950	17	43792896	Breast ,Ovarian	36929942
rs1568951	17	43792895	Breast ,Ovarian	36929942
rs1569847	14	37108626	Breast ,Prostate	36929942
rs1570110619	1	10529896	Breast ,Prostate	36929942
rs1570131248	1	10543817	Breast ,Prostate	36929942
rs1570225379	1	51467096	Breast ,Prostate	36929942
rs1576421515	2	202167831	Breast ,Prostate	36929942
rs1578723807	4	106185249	Breast ,Prostate	36929942
rs1579593196	5	1291331	Breast ,Prostate	36929942
rs1579601010	5	1296255	Breast ,Pancreatic ,Prostate	36929942
rs1581590372	6	28724340	Breast ,Endometrial ,Prostate	36929942
rs1590016775	10	22143279	Breast ,Ovarian	36929942
rs1594451163	14	37098295	Breast ,Prostate	36929942
rs1597787241	17	43971206	Breast ,Ovarian	36929942
rs1598230749	17	43691192	Breast ,Ovarian	36929942
rs1598397969	17	44092729	Breast ,Ovarian	36929942
rs1598542524	17	44149210	Breast ,Ovarian	36929942
rs1608955	17	43815713	Breast ,Ovarian	36929942
rs1608956	17	43815820	Breast ,Ovarian	36929942
rs1614886	17	43675489	Breast ,Ovarian	36929942
rs1615553	17	43675462	Breast ,Ovarian	36929942
rs1619965	17	43689684	Breast ,Ovarian	36929942
rs1624697	17	43661378	Breast ,Ovarian	36929942
rs1635285	17	43684209	Breast ,Ovarian	36929942
rs1641288195	1	10541880	Breast ,Prostate	36929942
rs1641836526	1	10569000	Breast ,Prostate	36929942
rs1668875	8	128341103	Breast ,Prostate	36929942
rs16940633	17	43710371	Breast ,Ovarian	36929942
rs16940665	17	43907896	Breast ,Ovarian	36929942
rs16940668	17	43907966	Breast ,Ovarian	36929942
rs16940671	17	43908151	Breast ,Ovarian	36929942
rs16940672	17	43908152	Breast ,Ovarian	36929942
rs16940674	17	43910507	Breast ,Ovarian	36929942
rs16940676	17	43911036	Breast ,Ovarian	36929942
rs16940677	17	43911898	Breast ,Ovarian	36929942
rs16940681	17	43912159	Breast ,Ovarian	36929942
rs16940799	17	44102933	Breast ,Ovarian	36929942
rs16940806	17	44103826	Breast ,Ovarian	36929942
rs1706722	17	43684094	Breast ,Ovarian	36929942
rs1706723	17	44324048	Breast ,Ovarian	36929942
rs1706725	17	44324185	Breast ,Ovarian	36929942
rs1706726	17	44324257	Breast ,Ovarian	36929942
rs1706729	17	44328668	Breast ,Ovarian	36929942
rs1706730	17	43671471	Breast ,Ovarian	36929942
rs1706731	17	43670696	Breast ,Ovarian	36929942
rs1706732	17	43670536	Breast ,Ovarian	36929942
rs1706741	17	43664231	Breast ,Ovarian	36929942
rs1706746	17	43721457	Breast ,Ovarian	36929942
rs1706748	17	43722509	Breast ,Ovarian	36929942
rs17138476	17	36075605	Lung, Pancreas, Prostate, Testis	36929942
rs1724390	17	43663247	Breast ,Ovarian	36929942
rs1724394	17	43663780	Breast ,Ovarian	36929942
rs1724397	17	43665809	Breast ,Ovarian	36929942
rs1724398	17	43665838	Breast ,Ovarian	36929942
rs1724399	17	43665906	Breast ,Ovarian	36929942
rs1724402	17	43754914	Breast ,Ovarian	36929942
rs1724404	17	44323425	Breast ,Ovarian	36929942
rs1724411	17	43669931	Breast ,Ovarian	36929942
rs1724412	17	43670018	Breast ,Ovarian	36929942
rs1724413	17	43670073	Breast ,Ovarian	36929942
rs1724414	17	43670754	Breast ,Ovarian	36929942
rs1724417	17	43672118	Breast ,Ovarian	36929942
rs1724429	17	43662020	Breast ,Ovarian	36929942
rs1724430	17	43661959	Breast ,Ovarian	36929942
rs1724433	17	43658516	Breast ,Ovarian	36929942
rs1724438	17	43656176	Breast ,Ovarian	36929942
rs17334797	17	43825912	Breast ,Ovarian	36929942
rs17334894	17	43827209	Breast ,Ovarian	36929942
rs17334923	17	43827244	Breast ,Ovarian	36929942
rs17334944	17	43828617	Breast ,Ovarian	36929942
rs17378569	8	128302639	Breast ,Prostate	36929942
rs17401449	20	32067945	Melanoma, Testis	36929942
rs17425752	17	43906726	Breast ,Ovarian	36929942
rs17426064	17	43828698	Breast ,Ovarian	36929942
rs17426106	17	43828935	Breast ,Ovarian	36929942
rs17426174	17	43830938	Breast ,Ovarian	36929942
rs17426195	17	43832367	Breast ,Ovarian	36929942
rs17450137	8	128287355	Breast ,Prostate	36929942
rs17450934	8	128308837	Breast ,Prostate	36929942
rs17464492	8	128342866	Breast ,Prostate	36929942
rs1751464431	5	1297077	Breast ,Pancreatic ,Prostate	36929942
rs17563433	17	43800351	Breast ,Ovarian	36929942
rs17563501	17	43801695	Breast ,Ovarian	36929942
rs17563599	17	43807955	Breast ,Ovarian	36929942
rs17563683	17	43811072	Breast ,Ovarian	36929942
rs17563718	17	43811673	Breast ,Ovarian	36929942
rs17563787	17	43813252	Breast ,Ovarian	36929942
rs17563800	17	43817459	Breast ,Ovarian	36929942
rs17563827	17	43818222	Breast ,Ovarian	36929942
rs17563861	17	43818906	Breast ,Ovarian	36929942
rs17563889	17	43818946	Breast ,Ovarian	36929942
rs17563923	17	43819450	Breast ,Ovarian	36929942
rs17563965	17	43990919	Breast ,Ovarian	36929942
rs17563986	17	43991272	Breast ,Ovarian	36929942
rs17564020	17	43991781	Breast ,Ovarian	36929942
rs17564153	17	43995098	Breast ,Ovarian	36929942
rs17564493	17	44001379	Breast ,Ovarian	36929942
rs17564591	17	44002062	Breast ,Ovarian	36929942
rs17564619	17	44002138	Breast ,Ovarian	36929942
rs17564703	17	44002595	Breast ,Ovarian	36929942
rs17564780	17	44005413	Breast ,Ovarian	36929942
rs17564829	17	44006601	Breast ,Ovarian	36929942
rs17564871	17	44011018	Breast ,Ovarian	36929942
rs17564948	17	44011749	Breast ,Ovarian	36929942
rs17564983	17	44011825	Breast ,Ovarian	36929942
rs17565025	17	44012463	Breast ,Ovarian	36929942
rs17571718	17	44032768	Breast ,Ovarian	36929942
rs17571739	17	44032915	Breast ,Ovarian	36929942
rs17571781	17	44033802	Breast ,Ovarian	36929942
rs17571809	17	44034859	Breast ,Ovarian	36929942
rs17571857	17	44035706	Breast ,Ovarian	36929942
rs17572147	17	44044985	Breast ,Ovarian	36929942
rs17572169	17	44045974	Breast ,Ovarian	36929942
rs17572248	17	44049867	Breast ,Ovarian	36929942
rs17572361	17	44052009	Breast ,Ovarian	36929942
rs17572467	17	44054388	Breast ,Ovarian	36929942
rs17572495	17	44054596	Breast ,Ovarian	36929942
rs17572613	17	44058004	Breast ,Ovarian	36929942
rs17572627	17	44058629	Breast ,Ovarian	36929942
rs17572795	17	44063393	Breast ,Ovarian	36929942
rs17572823	17	44063563	Breast ,Ovarian	36929942
rs17572851	17	44063766	Breast ,Ovarian	36929942
rs17572893	17	44064208	Breast ,Ovarian	36929942
rs17573175	17	44071089	Breast ,Ovarian	36929942
rs17573245	17	44072854	Breast ,Ovarian	36929942
rs17573266	17	44072881	Breast ,Ovarian	36929942
rs17573447	17	44079567	Breast ,Ovarian	36929942
rs17573509	17	44081224	Breast ,Ovarian	36929942
rs17573593	17	44082603	Breast ,Ovarian	36929942
rs17573607	17	44083081	Breast ,Ovarian	36929942
rs17573858	17	44090796	Breast ,Ovarian	36929942
rs17573907	17	44099082	Breast ,Ovarian	36929942
rs17574040	17	44102865	Breast ,Ovarian	36929942
rs17574228	17	44104509	Breast ,Ovarian	36929942
rs17574361	17	44108202	Breast ,Ovarian	36929942
rs17574425	17	44109188	Breast ,Ovarian	36929942
rs17574604	17	44111613	Breast ,Ovarian	36929942
rs17574796	17	44115074	Breast ,Ovarian	36929942
rs17574824	17	44115107	Breast ,Ovarian	36929942
rs17575423	17	44129253	Breast ,Ovarian	36929942
rs17575437	17	44133031	Breast ,Ovarian	36929942
rs17575507	17	44134095	Breast ,Ovarian	36929942
rs17575556	17	44135827	Breast ,Ovarian	36929942
rs17575683	17	44139662	Breast ,Ovarian	36929942
rs17575773	17	44142879	Breast ,Ovarian	36929942
rs17575822	17	44144345	Breast ,Ovarian	36929942
rs17575850	17	44144387	Breast ,Ovarian	36929942
rs17576165	17	44159849	Breast ,Ovarian	36929942
rs17576200	17	44159988	Breast ,Ovarian	36929942
rs17576631	17	44170018	Breast ,Ovarian	36929942
rs17576695	17	44172327	Breast ,Ovarian	36929942
rs17576709	17	44173356	Breast ,Ovarian	36929942
rs17576779	17	44178272	Breast ,Ovarian	36929942
rs17576842	17	44179992	Breast ,Ovarian	36929942
rs17576870	17	44180442	Breast ,Ovarian	36929942
rs17576954	17	44181933	Breast ,Ovarian	36929942
rs17576989	17	44183616	Breast ,Ovarian	36929942
rs17577024	17	44186252	Breast ,Ovarian	36929942
rs17577052	17	44186301	Breast ,Ovarian	36929942
rs17577094	17	44187492	Breast ,Ovarian	36929942
rs17577159	17	44188477	Breast ,Ovarian	36929942
rs17577313	17	44191835	Breast ,Ovarian	36929942
rs17577369	17	44192923	Breast ,Ovarian	36929942
rs17577447	17	44194381	Breast ,Ovarian	36929942
rs17577496	17	44194835	Breast ,Ovarian	36929942
rs17577650	17	44205500	Breast ,Ovarian	36929942
rs17577877	17	44208218	Breast ,Ovarian	36929942
rs17577954	17	44209628	Breast ,Ovarian	36929942
rs17577975	17	44210442	Breast ,Ovarian	36929942
rs17585012	17	44227510	Breast ,Ovarian	36929942
rs17585608	17	44243979	Breast ,Ovarian	36929942
rs17585644	17	44244581	Breast ,Ovarian	36929942
rs17585974	17	44249199	Breast ,Ovarian	36929942
rs17588637	17	44357297	Breast ,Ovarian	36929942
rs17617028	4	106064683	Breast ,Prostate	36929942
rs1763718504	6	29108773	Breast ,Prostate	36929942
rs17649019	17	43801593	Breast ,Ovarian	36929942
rs17649138	17	43808067	Breast ,Ovarian	36929942
rs17649162	17	43810371	Breast ,Ovarian	36929942
rs17649518	17	43994386	Breast ,Ovarian	36929942
rs17649553	17	43994648	Breast ,Ovarian	36929942
rs17649571	17	43994952	Breast ,Ovarian	36929942
rs17649635	17	43995990	Breast ,Ovarian	36929942
rs17649641	17	43997372	Breast ,Ovarian	36929942
rs17649700	17	43997901	Breast ,Ovarian	36929942
rs17649866	17	44000914	Breast ,Ovarian	36929942
rs17649918	17	44001621	Breast ,Ovarian	36929942
rs17649954	17	44001661	Breast ,Ovarian	36929942
rs17650063	17	44002555	Breast ,Ovarian	36929942
rs17650258	17	44011073	Breast ,Ovarian	36929942
rs17650335	17	44012343	Breast ,Ovarian	36929942
rs17650381	17	44013024	Breast ,Ovarian	36929942
rs17650417	17	44013103	Breast ,Ovarian	36929942
rs17650579	17	44030115	Breast ,Ovarian	36929942
rs17650597	17	44030195	Breast ,Ovarian	36929942
rs17650633	17	44030231	Breast ,Ovarian	36929942
rs17650651	17	44030311	Breast ,Ovarian	36929942
rs17650771	17	44035367	Breast ,Ovarian	36929942
rs17650818	17	44036787	Breast ,Ovarian	36929942
rs17650842	17	44037491	Breast ,Ovarian	36929942
rs17650860	17	44039008	Breast ,Ovarian	36929942
rs17650872	17	44039516	Breast ,Ovarian	36929942
rs17650901	17	44039691	Breast ,Ovarian	36929942
rs17650973	17	44044220	Breast ,Ovarian	36929942
rs17650991	17	44044508	Breast ,Ovarian	36929942
rs17651093	17	44049550	Breast ,Ovarian	36929942
rs17651134	17	44050340	Breast ,Ovarian	36929942
rs17651213	17	44051924	Breast ,Ovarian	36929942
rs17651243	17	44052284	Breast ,Ovarian	36929942
rs17651285	17	44054237	Breast ,Ovarian	36929942
rs17651483	17	44058861	Breast ,Ovarian	36929942
rs17651549	17	44061278	Breast ,Ovarian	36929942
rs17651700	17	44066634	Breast ,Ovarian	36929942
rs17651754	17	44067546	Breast ,Ovarian	36929942
rs17651857	17	44069687	Breast ,Ovarian	36929942
rs17651887	17	44069840	Breast ,Ovarian	36929942
rs17652036	17	44073027	Breast ,Ovarian	36929942
rs17652066	17	44073145	Breast ,Ovarian	36929942
rs17652121	17	44073973	Breast ,Ovarian	36929942
rs17652449	17	44088937	Breast ,Ovarian	36929942
rs17652502	17	44094471	Breast ,Ovarian	36929942
rs17652520	17	44098967	Breast ,Ovarian	36929942
rs17652748	17	44103616	Breast ,Ovarian	36929942
rs17652961	17	44108355	Breast ,Ovarian	36929942
rs17653162	17	44111827	Breast ,Ovarian	36929942
rs17653193	17	44112441	Breast ,Ovarian	36929942
rs17653211	17	44112638	Breast ,Ovarian	36929942
rs17653255	17	44112743	Breast ,Ovarian	36929942
rs17653836	17	44128876	Breast ,Ovarian	36929942
rs17653889	17	44133070	Breast ,Ovarian	36929942
rs17653906	17	44133142	Breast ,Ovarian	36929942
rs17653998	17	44135985	Breast ,Ovarian	36929942
rs17654016	17	44137925	Breast ,Ovarian	36929942
rs17659731	17	44144634	Breast ,Ovarian	36929942
rs17659743	17	44146165	Breast ,Ovarian	36929942
rs17659881	17	44157597	Breast ,Ovarian	36929942
rs17659953	17	44159725	Breast ,Ovarian	36929942
rs17660017	17	44160674	Breast ,Ovarian	36929942
rs17660065	17	44162284	Breast ,Ovarian	36929942
rs17660132	17	44165803	Breast ,Ovarian	36929942
rs17660167	17	44166311	Breast ,Ovarian	36929942
rs17660228	17	44166500	Breast ,Ovarian	36929942
rs17660251	17	44166646	Breast ,Ovarian	36929942
rs17660294	17	44167101	Breast ,Ovarian	36929942
rs17660337	17	44169605	Breast ,Ovarian	36929942
rs17660398	17	44170612	Breast ,Ovarian	36929942
rs17660464	17	44177993	Breast ,Ovarian	36929942
rs17660488	17	44178337	Breast ,Ovarian	36929942
rs17660595	17	44180954	Breast ,Ovarian	36929942
rs17660847	17	44189373	Breast ,Ovarian	36929942
rs17660865	17	44189408	Breast ,Ovarian	36929942
rs17660907	17	44191085	Breast ,Ovarian	36929942
rs17660936	17	44191159	Breast ,Ovarian	36929942
rs17661015	17	44192957	Breast ,Ovarian	36929942
rs17661027	17	44193097	Breast ,Ovarian	36929942
rs17661045	17	44194152	Breast ,Ovarian	36929942
rs17661141	17	44196015	Breast ,Ovarian	36929942
rs17661348	17	44207066	Breast ,Ovarian	36929942
rs17661385	17	44207778	Breast ,Ovarian	36929942
rs17661428	17	44208144	Breast ,Ovarian	36929942
rs17662115	17	44227531	Breast ,Ovarian	36929942
rs17662889	17	44249096	Breast ,Ovarian	36929942
rs17663351	17	44263923	Breast ,Ovarian	36929942
rs17664048	17	44278742	Breast ,Ovarian	36929942
rs17665188	17	44357351	Breast ,Ovarian	36929942
rs17686610	17	43710384	Breast ,Ovarian	36929942
rs17687462	17	43744990	Breast ,Ovarian	36929942
rs17687504	17	43746721	Breast ,Ovarian	36929942
rs17687534	17	43749579	Breast ,Ovarian	36929942
rs17687571	17	43750010	Breast ,Ovarian	36929942
rs17687625	17	43750238	Breast ,Ovarian	36929942
rs17687667	17	43754099	Breast ,Ovarian	36929942
rs17687740	17	43756376	Breast ,Ovarian	36929942
rs17687838	17	43759048	Breast ,Ovarian	36929942
rs17687849	17	43759719	Breast ,Ovarian	36929942
rs17688002	17	43762594	Breast ,Ovarian	36929942
rs17688032	17	43763202	Breast ,Ovarian	36929942
rs17688056	17	43763241	Breast ,Ovarian	36929942
rs17688068	17	43763935	Breast ,Ovarian	36929942
rs17688090	17	43764987	Breast ,Ovarian	36929942
rs17688126	17	43765080	Breast ,Ovarian	36929942
rs17688205	17	43766352	Breast ,Ovarian	36929942
rs17688249	17	43766754	Breast ,Ovarian	36929942
rs17688296	17	43767815	Breast ,Ovarian	36929942
rs17688391	17	43772109	Breast ,Ovarian	36929942
rs17688410	17	43772251	Breast ,Ovarian	36929942
rs17688434	17	43772540	Breast ,Ovarian	36929942
rs17688452	17	43773085	Breast ,Ovarian	36929942
rs17688511	17	43773607	Breast ,Ovarian	36929942
rs17688534	17	43773877	Breast ,Ovarian	36929942
rs17688558	17	43773943	Breast ,Ovarian	36929942
rs17688682	17	43775929	Breast ,Ovarian	36929942
rs17688767	17	43777542	Breast ,Ovarian	36929942
rs17688773	17	43777710	Breast ,Ovarian	36929942
rs17688875	17	43778406	Breast ,Ovarian	36929942
rs17688916	17	43778680	Breast ,Ovarian	36929942
rs17688922	17	43779351	Breast ,Ovarian	36929942
rs17688944	17	43779419	Breast ,Ovarian	36929942
rs17689104	17	43782492	Breast ,Ovarian	36929942
rs17689116	17	43782558	Breast ,Ovarian	36929942
rs17689182	17	43783573	Breast ,Ovarian	36929942
rs17689218	17	43785808	Breast ,Ovarian	36929942
rs17689378	17	43881790	Breast ,Ovarian	36929942
rs17689471	17	43892973	Breast ,Ovarian	36929942
rs17689608	17	43896528	Breast ,Ovarian	36929942
rs17689653	17	43898963	Breast ,Ovarian	36929942
rs17689824	17	43904397	Breast ,Ovarian	36929942
rs17689882	17	43906828	Breast ,Ovarian	36929942
rs17689918	17	43910088	Breast ,Ovarian	36929942
rs17690176	17	43916773	Breast ,Ovarian	36929942
rs17690314	17	43919884	Breast ,Ovarian	36929942
rs17690326	17	43920974	Breast ,Ovarian	36929942
rs17690661	17	43924521	Breast ,Ovarian	36929942
rs17690679	17	43924803	Breast ,Ovarian	36929942
rs17690703	17	43925297	Breast ,Ovarian	36929942
rs17690987	17	43931626	Breast ,Ovarian	36929942
rs17691328	17	43955487	Breast ,Ovarian	36929942
rs17691449	17	43964283	Breast ,Ovarian	36929942
rs17691466	17	43968219	Breast ,Ovarian	36929942
rs17691508	17	43968463	Breast ,Ovarian	36929942
rs17691556	17	43969168	Breast ,Ovarian	36929942
rs17691610	17	43970662	Breast ,Ovarian	36929942
rs17694493	9	22041998	Breast ,Prostate	36929942
rs1769474910	6	28837343	Breast ,Prostate	36929942
rs1772044900	6	28865209	Breast ,Endometrial ,Prostate	36929942
rs17760577	17	43741452	Breast ,Ovarian	36929942
rs17760631	17	43743045	Breast ,Ovarian	36929942
rs17760733	17	43746276	Breast ,Ovarian	36929942
rs17760817	17	43750137	Breast ,Ovarian	36929942
rs17761046	17	43758382	Breast ,Ovarian	36929942
rs17761100	17	43760389	Breast ,Ovarian	36929942
rs17761124	17	43760516	Breast ,Ovarian	36929942
rs17761207	17	43762255	Breast ,Ovarian	36929942
rs17761387	17	43765450	Breast ,Ovarian	36929942
rs17761581	17	43769088	Breast ,Ovarian	36929942
rs17761838	17	43774959	Breast ,Ovarian	36929942
rs17761985	17	43776787	Breast ,Ovarian	36929942
rs17762073	17	43777745	Breast ,Ovarian	36929942
rs17762165	17	43778602	Breast ,Ovarian	36929942
rs17762308	17	43780948	Breast ,Ovarian	36929942
rs17762361	17	43781778	Breast ,Ovarian	36929942
rs17762535	17	43787130	Breast ,Ovarian	36929942
rs17762769	17	43893403	Breast ,Ovarian	36929942
rs17762882	17	43898887	Breast ,Ovarian	36929942
rs17762912	17	43899161	Breast ,Ovarian	36929942
rs17762954	17	43899786	Breast ,Ovarian	36929942
rs17763050	17	43903336	Breast ,Ovarian	36929942
rs17763086	17	43905481	Breast ,Ovarian	36929942
rs17763199	17	43910183	Breast ,Ovarian	36929942
rs17763515	17	43917818	Breast ,Ovarian	36929942
rs17763533	17	43918190	Breast ,Ovarian	36929942
rs17763596	17	43921210	Breast ,Ovarian	36929942
rs17763634	17	43921754	Breast ,Ovarian	36929942
rs17769490	17	43925605	Breast ,Ovarian	36929942
rs17769552	17	43927290	Breast ,Ovarian	36929942
rs17770108	17	43961292	Breast ,Ovarian	36929942
rs17770120	17	43963943	Breast ,Ovarian	36929942
rs17770150	17	43964163	Breast ,Ovarian	36929942
rs17770186	17	43964191	Breast ,Ovarian	36929942
rs17770296	17	43969136	Breast ,Ovarian	36929942
rs17770337	17	43969779	Breast ,Ovarian	36929942
rs17770343	17	43970154	Breast ,Ovarian	36929942
rs1780330315	6	30763049	Breast ,Endometrial ,Prostate	36929942
rs1782619866	6	28992532	Breast ,Endometrial ,Prostate	36929942
rs1800547	17	44051846	Breast ,Ovarian	36929942
rs1802669	10	21827796	Breast ,Ovarian	36929942
rs1803711291	17	43798790	Breast ,Ovarian	36929942
rs1808189	17	43484903	Breast ,Ovarian	36929942
rs180852499	17	43766494	Breast ,Ovarian	36929942
rs1813014	17	43660209	Breast ,Ovarian	36929942
rs1814027771	8	128346615	Breast ,Prostate	36929942
rs1814131234	8	128354763	Breast ,Prostate	36929942
rs1814512914	8	128381930	Breast ,Prostate	36929942
rs1815	17	44276578	Breast ,Ovarian	36929942
rs1816	17	44276618	Breast ,Ovarian	36929942
rs1819405362	9	21964331	Breast ,Prostate	36929942
rs182784716	17	43716244	Breast ,Ovarian	36929942
rs182821552	17	44330410	Breast ,Ovarian	36929942
rs1829956633	9	106851261	Breast ,Ovarian ,Pancreatic	36929942
rs1834036560	10	22035455	Breast ,Ovarian	36929942
rs1835006692	9	136151579	Breast ,Ovarian ,Pancreatic	36929942
rs184745911	17	43698899	Breast ,Ovarian	36929942
rs184837332	17	44359783	Breast ,Ovarian	36929942
rs184916014	8	128327509	Breast ,Prostate	36929942
rs1852633	17	44268697	Breast ,Ovarian	36929942
rs1864324	17	43977702	Breast ,Ovarian	36929942
rs1864325	17	43977827	Breast ,Ovarian	36929942
rs187366807	4	106143442	Breast ,Prostate	36929942
rs187504622	22	29059610	Breast ,Ovarian	36929942
rs187569028	17	43716234	Breast ,Ovarian	36929942
rs1876827	17	43911832	Breast ,Ovarian	36929942
rs1876828	17	43911525	Breast ,Ovarian	36929942
rs1876829	17	43911443	Breast ,Ovarian	36929942
rs1876830	17	43911352	Breast ,Ovarian	36929942
rs1876831	17	43907745	Breast ,Ovarian	36929942
rs1880427477	14	37102222	Breast ,Prostate	36929942
rs1880672732	14	37113733	Breast ,Prostate	36929942
rs1880749	17	43792586	Breast ,Ovarian	36929942
rs1880750	17	43796541	Breast ,Ovarian	36929942
rs1880752	17	43806264	Breast ,Ovarian	36929942
rs1881192	17	44286972	Breast ,Ovarian	36929942
rs1881193	17	44248769	Breast ,Ovarian	36929942
rs1881194	17	44248814	Breast ,Ovarian	36929942
rs1881195	17	44257473	Breast ,Ovarian	36929942
rs1881196	17	44257923	Breast ,Ovarian	36929942
rs188710438	17	43573649	Breast ,Ovarian	36929942
rs189777036	17	43574229	Breast ,Ovarian	36929942
rs1903636066	16	54677704	Breast ,Prostate	36929942
rs1907151418	17	29181220	Breast ,Ovarian	36929942
rs190796367	17	44333293	Breast ,Ovarian	36929942
rs190958065	17	43716239	Breast ,Ovarian	36929942
rs1912151	17	43902944	Breast ,Ovarian	36929942
rs191247549	17	44326105	Breast ,Ovarian	36929942
rs1918788	17	44267617	Breast ,Ovarian	36929942
rs1918790	17	44228619	Breast ,Ovarian	36929942
rs1918791	17	44228609	Breast ,Ovarian	36929942
rs1918794	17	44224782	Breast ,Ovarian	36929942
rs1918795	17	44224686	Breast ,Ovarian	36929942
rs1918796	17	44223387	Breast ,Ovarian	36929942
rs1918797	17	44223243	Breast ,Ovarian	36929942
rs1918798	17	44222335	Breast ,Ovarian	36929942
rs1918799	17	44218242	Breast ,Ovarian	36929942
rs1918800	17	44218138	Breast ,Ovarian	36929942
rs1918801	17	44218044	Breast ,Ovarian	36929942
rs1918802	17	44215045	Breast ,Ovarian	36929942
rs192252295	17	43702296	Breast ,Ovarian	36929942
rs192856660	17	44359779	Breast ,Ovarian	36929942
rs1949809	8	128394488	Breast ,Prostate	36929942
rs1949810	8	128394313	Breast ,Prostate	36929942
rs1955734	14	37138628	Breast ,Prostate	36929942
rs1955751	14	37108865	Breast ,Prostate	36929942
rs1955752	14	37108929	Breast ,Prostate	36929942
rs1966345	17	44197806	Breast ,Ovarian	36929942
rs1967981	17	43999785	Breast ,Ovarian	36929942
rs1969520	17	44232721	Breast ,Ovarian	36929942
rs1971374	17	43659738	Breast ,Ovarian	36929942
rs1981997	17	44056767	Breast ,Ovarian	36929942
rs1981998	17	44056833	Breast ,Ovarian	36929942
rs1983669	14	37106191	Breast ,Prostate	36929942
rs1983670	14	37106328	Breast ,Prostate	36929942
rs1984937	17	43980530	Breast ,Ovarian	36929942
rs1987151	17	44156181	Breast ,Ovarian	36929942
rs1987152	17	44156180	Breast ,Ovarian	36929942
rs1991431	3	141133450	Breast ,Prostate	36929942
rs1991556	17	44083402	Breast ,Ovarian	36929942
rs199937719	17	43667413	Breast ,Ovarian	36929942
rs200165257	10	22054772	Breast ,Ovarian	36929942
rs200273632	2	202123717	Breast ,Prostate	36929942
rs200298728	17	29173427	Breast ,Ovarian	36929942
rs2004260	17	43822398	Breast ,Ovarian	36929942
rs2004673	17	44075099	Breast ,Ovarian	36929942
rs2004674	17	44075110	Breast ,Ovarian	36929942
rs2005974	22	38537112	Breast ,Melanoma	36929942
rs200612700	8	128342067	Breast ,Prostate	36929942
rs2006305	17	43959752	Breast ,Ovarian	36929942
rs201020641	6	26593383	Breast ,Prostate	36929942
rs201105757	14	37102604	Breast ,Prostate	36929942
rs201222349	14	37104109	Breast ,Prostate	36929942
rs2012725	22	38536861	Breast ,Melanoma	36929942
rs201364315	1	10635131	Breast ,Prostate	36929942
rs201406873	6	130370404	Breast ,Prostate	36929942
rs201720511	10	22234863	Breast ,Ovarian	36929942
rs201804442	10	22101955	Breast ,Ovarian	36929942
rs201808842	17	44024749	Breast ,Ovarian	36929942
rs201980876	10	22079440	Breast ,Ovarian	36929942
rs2019816	17	43959661	Breast ,Ovarian	36929942
rs2019822	17	43959918	Breast ,Ovarian	36929942
rs202033955	2	202130102	Breast ,Prostate	36929942
rs202087283	1	10563364	Breast ,Prostate	36929942
rs202176888	8	128364602	Breast ,Prostate	36929942
rs2026092	10	21911657	Breast ,Ovarian	36929942
rs2028078	17	43475929	Breast ,Ovarian	36929942
rs2036886321	10	21839820	Breast ,Ovarian	36929942
rs2040844	17	43767219	Breast ,Ovarian	36929942
rs2040845	17	43767188	Breast ,Ovarian	36929942
rs2040846	17	43762846	Breast ,Ovarian	36929942
rs2042587338	17	44184194	Breast ,Ovarian	36929942
rs2042646254	17	44185427	Breast ,Ovarian	36929942
rs2043400488	17	44201358	Breast ,Ovarian	36929942
rs2043560271	17	44203806	Breast ,Ovarian	36929942
rs2043814820	17	44207900	Breast ,Ovarian	36929942
rs2044064006	17	44212525	Breast ,Ovarian	36929942
rs2044241307	17	44215416	Breast ,Ovarian	36929942
rs2046339316	17	44249911	Breast ,Ovarian	36929942
rs2046372996	17	44250669	Breast ,Ovarian	36929942
rs2046815328	17	44259313	Breast ,Ovarian	36929942
rs2046943751	17	44262203	Breast ,Ovarian	36929942
rs2047102465	17	44265192	Breast ,Ovarian	36929942
rs2047407332	17	44270153	Breast ,Ovarian	36929942
rs2047708949	17	44276431	Breast ,Ovarian	36929942
rs2047820864	17	44279371	Breast ,Ovarian	36929942
rs2047827980	17	44279557	Breast ,Ovarian	36929942
rs2047879249	17	44281159	Breast ,Ovarian	36929942
rs2047922170	17	44282519	Breast ,Ovarian	36929942
rs2048142233	17	44288114	Breast ,Ovarian	36929942
rs2048759054	17	44306628	Breast ,Ovarian	36929942
rs2048870556	17	44315946	Breast ,Ovarian	36929942
rs2049122584	17	44332200	Breast ,Ovarian	36929942
rs2049193477	22	28929536	Breast ,Ovarian	36929942
rs2049294406	17	44339744	Breast ,Ovarian	36929942
rs2049312972	17	44340880	Breast ,Ovarian	36929942
rs2049515	17	43761856	Breast ,Ovarian	36929942
rs2049542609	17	44352149	Breast ,Ovarian	36929942
rs2049614276	17	44354569	Breast ,Ovarian	36929942
rs2050029837	17	44367588	Breast ,Ovarian	36929942
rs2050631826	17	44568241	Breast ,Ovarian	36929942
rs2055782751	17	43671066	Breast ,Ovarian	36929942
rs2055794	17	43951717	Breast ,Ovarian	36929942
rs2055795	17	43951995	Breast ,Ovarian	36929942
rs2055796	17	43952191	Breast ,Ovarian	36929942
rs2055928349	17	43684267	Breast ,Ovarian	36929942
rs2056382601	17	43708415	Breast ,Ovarian	36929942
rs2056731299	17	43724247	Breast ,Ovarian	36929942
rs2057153109	17	43756171	Breast ,Ovarian	36929942
rs2060399462	17	43775212	Breast ,Ovarian	36929942
rs2060433394	17	43778315	Breast ,Ovarian	36929942
rs2060440369	17	43779031	Breast ,Ovarian	36929942
rs2060530453	17	43789413	Breast ,Ovarian	36929942
rs2060626739	17	43798348	Breast ,Ovarian	36929942
rs2060629145	17	43798584	Breast ,Ovarian	36929942
rs2060676350	17	43803773	Breast ,Ovarian	36929942
rs2060741760	17	43809559	Breast ,Ovarian	36929942
rs2060767998	17	43811990	Breast ,Ovarian	36929942
rs2060775	8	128378626	Breast ,Prostate	36929942
rs2060990789	17	43834671	Breast ,Ovarian	36929942
rs2061914895	17	43893146	Breast ,Ovarian	36929942
rs2061944632	17	43894485	Breast ,Ovarian	36929942
rs2061959029	17	43895168	Breast ,Ovarian	36929942
rs2062072130	17	43900215	Breast ,Ovarian	36929942
rs2062404930	17	43912267	Breast ,Ovarian	36929942
rs2062639102	17	43933190	Breast ,Ovarian	36929942
rs2062786865	17	43950444	Breast ,Ovarian	36929942
rs2062829563	17	43956139	Breast ,Ovarian	36929942
rs2062904182	17	43965129	Breast ,Ovarian	36929942
rs2062919222	17	43966910	Breast ,Ovarian	36929942
rs2062938307	17	43969258	Breast ,Ovarian	36929942
rs2066222989	17	44003133	Breast ,Ovarian	36929942
rs2066620895	17	44006453	Breast ,Ovarian	36929942
rs2066899	17	44155732	Breast ,Ovarian	36929942
rs2067644855	17	44016601	Breast ,Ovarian	36929942
rs2068675358	17	44025359	Breast ,Ovarian	36929942
rs2069228005	17	44030263	Breast ,Ovarian	36929942
rs2070600	6	32151443	Cervix, Oral Cavity/Pharynx	36929942
rs2073242	14	37129341	Breast ,Prostate	36929942
rs2073313783	17	44061608	Breast ,Ovarian	36929942
rs2073823630	17	44066252	Breast ,Ovarian	36929942
rs2074979641	17	44078680	Breast ,Ovarian	36929942
rs2076716904	17	44101775	Breast ,Ovarian	36929942
rs2076721436	17	44101849	Breast ,Ovarian	36929942
rs2076995263	17	44108482	Breast ,Ovarian	36929942
rs2077551	17	44214888	Breast ,Ovarian	36929942
rs2077615664	17	44126473	Breast ,Ovarian	36929942
rs2077727843	17	44129398	Breast ,Ovarian	36929942
rs2078049863	17	44136425	Breast ,Ovarian	36929942
rs2078330143	17	44142491	Breast ,Ovarian	36929942
rs2078449370	17	44145512	Breast ,Ovarian	36929942
rs2078890758	17	44156401	Breast ,Ovarian	36929942
rs2079271318	17	44166362	Breast ,Ovarian	36929942
rs2079291074	17	44166764	Breast ,Ovarian	36929942
rs2082068	17	43979971	Breast ,Ovarian	36929942
rs2085373504	14	68911157	Breast ,Prostate	36929942
rs2089713	17	44362552	Breast ,Ovarian	36929942
rs2097760	17	44168677	Breast ,Ovarian	36929942
rs2099151	17	43979822	Breast ,Ovarian	36929942
rs2106784	17	43949892	Breast ,Ovarian	36929942
rs2106785	17	43919105	Breast ,Ovarian	36929942
rs2106786	17	43919096	Breast ,Ovarian	36929942
rs2109092	17	44232959	Breast ,Ovarian	36929942
rs2121631	8	128386556	Breast ,Prostate	36929942
rs2141299	17	44240986	Breast ,Ovarian	36929942
rs2141300	17	44258914	Breast ,Ovarian	36929942
rs2145157	14	69067638	Breast ,Prostate	36929942
rs2158072	17	43950195	Breast ,Ovarian	36929942
rs2158257	17	44104343	Breast ,Ovarian	36929942
rs2158474	17	43761939	Breast ,Ovarian	36929942
rs2163129	17	44056433	Breast ,Ovarian	36929942
rs2163130	17	44056434	Breast ,Ovarian	36929942
rs2188888	17	43953695	Breast ,Ovarian	36929942
rs2207535	14	37100129	Breast ,Prostate	36929942
rs2207536	14	37100185	Breast ,Prostate	36929942
rs2214258	17	43953719	Breast ,Ovarian	36929942
rs2217394	17	44053448	Breast ,Ovarian	36929942
rs2222746	17	44222019	Breast ,Ovarian	36929942
rs2224031	14	37096026	Breast ,Prostate	36929942
rs2236007	14	37132769	Breast ,Prostate	36929942
rs2242652	5	1280028	Glioma ,Prostate	36929942
rs2243967	17	44329636	Breast ,Ovarian	36929942
rs2253488	17	44304910	Breast ,Ovarian	36929942
rs2257575	17	44326063	Breast ,Ovarian	36929942
rs2257639	17	44327082	Breast ,Ovarian	36929942
rs2258587	17	44303564	Breast ,Ovarian	36929942
rs2258733	17	44368946	Breast ,Ovarian	36929942
rs2260227	17	44305199	Breast ,Ovarian	36929942
rs2261016	17	44349899	Breast ,Ovarian	36929942
rs2261200	17	44354530	Breast ,Ovarian	36929942
rs2261201	17	44354549	Breast ,Ovarian	36929942
rs2261497	17	44304884	Breast ,Ovarian	36929942
rs2261543	17	43671174	Breast ,Ovarian	36929942
rs2262140	17	44349736	Breast ,Ovarian	36929942
rs2262144	17	44350511	Breast ,Ovarian	36929942
rs2266455	17	44340525	Breast ,Ovarian	36929942
rs2266456	17	44340506	Breast ,Ovarian	36929942
rs2266497	17	44294786	Breast ,Ovarian	36929942
rs2277844	22	38577515	Breast ,Melanoma	36929942
rs2293607	3	169482335	Bladder, Colon, Endometrium, Esophagus/Stomach, Kidney, Lymphocytic Leukemia, Melanoma, Prostate, Thyroid	36929942
rs2295219	14	37134917	Breast ,Prostate	36929942
rs2316763	17	43895530	Breast ,Ovarian	36929942
rs2316764	17	43895602	Breast ,Ovarian	36929942
rs2316765	17	43912454	Breast ,Ovarian	36929942
rs2316766	17	43919068	Breast ,Ovarian	36929942
rs2316767	17	43919070	Breast ,Ovarian	36929942
rs2316768	17	43919073	Breast ,Ovarian	36929942
rs2316769	17	43930798	Breast ,Ovarian	36929942
rs2316771	17	43945931	Breast ,Ovarian	36929942
rs2316772	17	43946423	Breast ,Ovarian	36929942
rs2316773	17	43946536	Breast ,Ovarian	36929942
rs2316774	17	43946642	Breast ,Ovarian	36929942
rs2316782	17	44010040	Breast ,Ovarian	36929942
rs2316783	17	44010118	Breast ,Ovarian	36929942
rs2316784	17	44021699	Breast ,Ovarian	36929942
rs2316948	17	44094667	Breast ,Ovarian	36929942
rs2316951	17	44139083	Breast ,Ovarian	36929942
rs2316952	17	44139190	Breast ,Ovarian	36929942
rs2316953	17	44140341	Breast ,Ovarian	36929942
rs2316954	17	44156167	Breast ,Ovarian	36929942
rs2316955	17	44161985	Breast ,Ovarian	36929942
rs2316956	17	44162056	Breast ,Ovarian	36929942
rs2331775	14	69066632	Breast ,Prostate	36929942
rs2331776	14	69066729	Breast ,Prostate	36929942
rs2335	16	52624446	Breast, Testis	36929942
rs2349073	2	202186986	Breast ,Melanoma	36929942
rs2349073	2	202186986	Breast, Endometrium, Esophagus/Stomach, Lymphocytic Leukemia, Melanoma, Non-Hodgkin's Lymphoma, Ovary, Pancreas, Testis	36929942
rs2392781	8	128394289	Breast ,Prostate	36929942
rs2395191	6	32447085	Lymphocytic Leukemia, Non-Hodgkin's Lymphoma, Oral Cavity/Pharynx, Thyroid	36929942
rs241020	17	43738676	Breast ,Ovarian	36929942
rs241021	17	43738627	Breast ,Ovarian	36929942
rs241022	17	43737730	Breast ,Ovarian	36929942
rs241023	17	43737040	Breast ,Ovarian	36929942
rs241024	17	43736763	Breast ,Ovarian	36929942
rs241025	17	43736504	Breast ,Ovarian	36929942
rs241026	17	43735555	Breast ,Ovarian	36929942
rs241027	17	43735478	Breast ,Ovarian	36929942
rs241028	17	43735276	Breast ,Ovarian	36929942
rs241029	17	43734643	Breast ,Ovarian	36929942
rs241030	17	43734503	Breast ,Ovarian	36929942
rs241031	17	43734304	Breast ,Ovarian	36929942
rs241032	17	43734145	Breast ,Ovarian	36929942
rs241033	17	43733983	Breast ,Ovarian	36929942
rs241034	17	43733048	Breast ,Ovarian	36929942
rs241035	17	43731896	Breast ,Ovarian	36929942
rs241036	17	43731719	Breast ,Ovarian	36929942
rs241037	17	43730636	Breast ,Ovarian	36929942
rs241038	17	43730598	Breast ,Ovarian	36929942
rs241039	17	43714673	Breast ,Ovarian	36929942
rs241040	17	43714190	Breast ,Ovarian	36929942
rs241041	17	43713925	Breast ,Ovarian	36929942
rs241042	17	43712657	Breast ,Ovarian	36929942
rs241044	17	43712464	Breast ,Ovarian	36929942
rs241045	17	43712337	Breast ,Ovarian	36929942
rs2415355	14	37118782	Breast ,Prostate	36929942
rs2415356	14	37141989	Breast ,Prostate	36929942
rs2415357	14	37141990	Breast ,Prostate	36929942
rs242559	17	44025888	Breast ,Ovarian	36929942
rs242561	17	44026548	Breast ,Ovarian	36929942
rs2429436	17	44360168	Breast ,Ovarian	36929942
rs2429437	17	44360071	Breast ,Ovarian	36929942
rs2429438	17	44348265	Breast ,Ovarian	36929942
rs2429439	17	44348221	Breast ,Ovarian	36929942
rs2429440	17	44342563	Breast ,Ovarian	36929942
rs2429444	17	44298279	Breast ,Ovarian	36929942
rs2429445	17	44298209	Breast ,Ovarian	36929942
rs2429449	17	44296224	Breast ,Ovarian	36929942
rs2435204	17	43988205	Breast ,Ovarian	36929942
rs2458185	17	44327370	Breast ,Ovarian	36929942
rs2458186	17	44327958	Breast ,Ovarian	36929942
rs2458193	17	44285467	Breast ,Ovarian	36929942
rs2458198	17	43665468	Breast ,Ovarian	36929942
rs2458204	17	44293963	Breast ,Ovarian	36929942
rs2458207	17	44296251	Breast ,Ovarian	36929942
rs2458210	17	44298102	Breast ,Ovarian	36929942
rs2458211	17	44341609	Breast ,Ovarian	36929942
rs2458213	17	44344219	Breast ,Ovarian	36929942
rs2458214	17	44344222	Breast ,Ovarian	36929942
rs2458216	17	44346962	Breast ,Ovarian	36929942
rs2458217	17	44353206	Breast ,Ovarian	36929942
rs2458218	17	44361383	Breast ,Ovarian	36929942
rs2462833	17	43665322	Breast ,Ovarian	36929942
rs2462835	17	43671739	Breast ,Ovarian	36929942
rs2463514	17	44338869	Breast ,Ovarian	36929942
rs2463516	17	44281964	Breast ,Ovarian	36929942
rs2463519	17	43656895	Breast ,Ovarian	36929942
rs2463523	17	43671737	Breast ,Ovarian	36929942
rs2463524	17	44326245	Breast ,Ovarian	36929942
rs2463525	17	44326396	Breast ,Ovarian	36929942
rs2469918	17	44369320	Breast ,Ovarian	36929942
rs2469922	17	44298178	Breast ,Ovarian	36929942
rs2469927	17	44310164	Breast ,Ovarian	36929942
rs2469933	17	44285531	Breast ,Ovarian	36929942
rs2469934	17	43704419	Breast ,Ovarian	36929942
rs2469937	17	44336976	Breast ,Ovarian	36929942
rs2469938	17	43666820	Breast ,Ovarian	36929942
rs2469939	17	44351739	Breast ,Ovarian	36929942
rs2469940	17	44351731	Breast ,Ovarian	36929942
rs2469941	17	44349744	Breast ,Ovarian	36929942
rs2469942	17	44349380	Breast ,Ovarian	36929942
rs2469943	17	44349347	Breast ,Ovarian	36929942
rs2469944	17	44349283	Breast ,Ovarian	36929942
rs2484683	1	50849274	Breast ,Renal	36929942
rs2526506	17	44305689	Breast ,Ovarian	36929942
rs2532227	17	44277825	Breast ,Ovarian	36929942
rs2532228	17	44277818	Breast ,Ovarian	36929942
rs2532230	17	44275619	Breast ,Ovarian	36929942
rs2532234	17	44272266	Breast ,Ovarian	36929942
rs2532235	17	44272000	Breast ,Ovarian	36929942
rs2532236	17	44271430	Breast ,Ovarian	36929942
rs2532237	17	44269493	Breast ,Ovarian	36929942
rs2532238	17	44269442	Breast ,Ovarian	36929942
rs2532239	17	44266227	Breast ,Ovarian	36929942
rs2532246	17	44262418	Breast ,Ovarian	36929942
rs2532247	17	44262403	Breast ,Ovarian	36929942
rs2532249	17	44260933	Breast ,Ovarian	36929942
rs2532250	17	44366410	Breast ,Ovarian	36929942
rs2532252	17	44257783	Breast ,Ovarian	36929942
rs2532253	17	44256296	Breast ,Ovarian	36929942
rs2532254	17	44256053	Breast ,Ovarian	36929942
rs2532256	17	44255017	Breast ,Ovarian	36929942
rs2532258	17	44253951	Breast ,Ovarian	36929942
rs2532259	17	44253364	Breast ,Ovarian	36929942
rs2532260	17	44253275	Breast ,Ovarian	36929942
rs2532261	17	44253203	Breast ,Ovarian	36929942
rs2532262	17	44252510	Breast ,Ovarian	36929942
rs2532263	17	44252468	Breast ,Ovarian	36929942
rs2532268	17	44250473	Breast ,Ovarian	36929942
rs2532269	17	44250108	Breast ,Ovarian	36929942
rs2532270	17	44249800	Breast ,Ovarian	36929942
rs2532272	17	44247673	Breast ,Ovarian	36929942
rs2532274	17	44247164	Breast ,Ovarian	36929942
rs2532277	17	44246527	Breast ,Ovarian	36929942
rs2532278	17	44246405	Breast ,Ovarian	36929942
rs2532279	17	44365050	Breast ,Ovarian	36929942
rs2532280	17	44245359	Breast ,Ovarian	36929942
rs2532281	17	44245171	Breast ,Ovarian	36929942
rs2532282	17	44244896	Breast ,Ovarian	36929942
rs2532283	17	44242637	Breast ,Ovarian	36929942
rs2532284	17	44242574	Breast ,Ovarian	36929942
rs2532285	17	44242536	Breast ,Ovarian	36929942
rs2532286	17	44241664	Breast ,Ovarian	36929942
rs2532288	17	44239958	Breast ,Ovarian	36929942
rs2532290	17	44238490	Breast ,Ovarian	36929942
rs2532291	17	44238424	Breast ,Ovarian	36929942
rs2532292	17	44237068	Breast ,Ovarian	36929942
rs2532293	17	44233589	Breast ,Ovarian	36929942
rs2532295	17	44232408	Breast ,Ovarian	36929942
rs2532296	17	44231827	Breast ,Ovarian	36929942
rs2532297	17	44231326	Breast ,Ovarian	36929942
rs2532298	17	44231295	Breast ,Ovarian	36929942
rs2532300	17	44229986	Breast ,Ovarian	36929942
rs2532302	17	44229415	Breast ,Ovarian	36929942
rs2532303	17	44229364	Breast ,Ovarian	36929942
rs2532304	17	44226126	Breast ,Ovarian	36929942
rs2532305	17	44223060	Breast ,Ovarian	36929942
rs2532307	17	44221350	Breast ,Ovarian	36929942
rs2532308	17	44220942	Breast ,Ovarian	36929942
rs2532309	17	44220785	Breast ,Ovarian	36929942
rs2532313	17	44217293	Breast ,Ovarian	36929942
rs2532314	17	44217112	Breast ,Ovarian	36929942
rs2532315	17	44213934	Breast ,Ovarian	36929942
rs2532316	17	44213712	Breast ,Ovarian	36929942
rs2532317	17	44360941	Breast ,Ovarian	36929942
rs2532318	17	44360580	Breast ,Ovarian	36929942
rs2532321	17	44358561	Breast ,Ovarian	36929942
rs2532322	17	44358428	Breast ,Ovarian	36929942
rs2532323	17	44358146	Breast ,Ovarian	36929942
rs2532328	17	44351249	Breast ,Ovarian	36929942
rs2532329	17	44350090	Breast ,Ovarian	36929942
rs2532330	17	44349867	Breast ,Ovarian	36929942
rs2532332	17	44347727	Breast ,Ovarian	36929942
rs2532333	17	44347557	Breast ,Ovarian	36929942
rs2532334	17	44347109	Breast ,Ovarian	36929942
rs2532335	17	44347097	Breast ,Ovarian	36929942
rs2532338	17	44346039	Breast ,Ovarian	36929942
rs2532339	17	44345668	Breast ,Ovarian	36929942
rs2532340	17	44345653	Breast ,Ovarian	36929942
rs2532343	17	44344097	Breast ,Ovarian	36929942
rs2532344	17	44343930	Breast ,Ovarian	36929942
rs2532348	17	44340253	Breast ,Ovarian	36929942
rs2532349	17	44339473	Breast ,Ovarian	36929942
rs2532361	17	44333532	Breast ,Ovarian	36929942
rs2532363	17	44333423	Breast ,Ovarian	36929942
rs2532364	17	44332970	Breast ,Ovarian	36929942
rs2532372	17	43671235	Breast ,Ovarian	36929942
rs2532382	17	44319369	Breast ,Ovarian	36929942
rs2532384	17	44317210	Breast ,Ovarian	36929942
rs2532385	17	44313950	Breast ,Ovarian	36929942
rs2532386	17	44313757	Breast ,Ovarian	36929942
rs2532387	17	44313522	Breast ,Ovarian	36929942
rs2532389	17	44311107	Breast ,Ovarian	36929942
rs2532389	17	44311107	Breast, Cervix, Lung, Melanoma, Testis	36929942
rs2532392	17	44309856	Breast ,Ovarian	36929942
rs2532395	17	44307193	Breast ,Ovarian	36929942
rs2532401	17	44305817	Breast ,Ovarian	36929942
rs2532402	17	44304130	Breast ,Ovarian	36929942
rs2532403	17	44302904	Breast ,Ovarian	36929942
rs2532404	17	44302881	Breast ,Ovarian	36929942
rs2532407	17	44301840	Breast ,Ovarian	36929942
rs2532412	17	44295695	Breast ,Ovarian	36929942
rs2532413	17	44294983	Breast ,Ovarian	36929942
rs2532414	17	44294105	Breast ,Ovarian	36929942
rs2532416	17	44289291	Breast ,Ovarian	36929942
rs2532417	17	44289220	Breast ,Ovarian	36929942
rs2532419	17	44288281	Breast ,Ovarian	36929942
rs2532420	17	44369224	Breast ,Ovarian	36929942
rs2532421	17	44369214	Breast ,Ovarian	36929942
rs2532423	17	44285952	Breast ,Ovarian	36929942
rs2532426	17	44368404	Breast ,Ovarian	36929942
rs2542400	8	129176958	Breast ,Endometrial	36929942
rs2647249	4	106185663	Breast ,Prostate	36929942
rs2647256	4	106201556	Breast ,Prostate	36929942
rs2653895	1	50851457	Breast ,Prostate	36929942
rs2658486	8	128328019	Breast ,Prostate	36929942
rs2659052	19	51343737	Pancreas, Prostate	36929942
rs2668611	17	44350125	Breast ,Ovarian	36929942
rs2668612	17	44350203	Breast ,Ovarian	36929942
rs2668613	17	44350217	Breast ,Ovarian	36929942
rs2668614	17	44350310	Breast ,Ovarian	36929942
rs2668615	17	44350460	Breast ,Ovarian	36929942
rs2668616	17	44350662	Breast ,Ovarian	36929942
rs2668617	17	44351285	Breast ,Ovarian	36929942
rs2668618	17	44351578	Breast ,Ovarian	36929942
rs2668621	17	44351858	Breast ,Ovarian	36929942
rs2668623	17	44352361	Breast ,Ovarian	36929942
rs2668625	17	44352970	Breast ,Ovarian	36929942
rs2668626	17	44353175	Breast ,Ovarian	36929942
rs2668627	17	44353693	Breast ,Ovarian	36929942
rs2668629	17	44354231	Breast ,Ovarian	36929942
rs2668630	17	44354587	Breast ,Ovarian	36929942
rs2668632	17	44319366	Breast ,Ovarian	36929942
rs2668639	17	44324539	Breast ,Ovarian	36929942
rs2668641	17	44326509	Breast ,Ovarian	36929942
rs2668643	17	43671099	Breast ,Ovarian	36929942
rs2668645	17	44288640	Breast ,Ovarian	36929942
rs2668649	17	44368055	Breast ,Ovarian	36929942
rs2668650	17	44367939	Breast ,Ovarian	36929942
rs2668653	17	44288156	Breast ,Ovarian	36929942
rs2668654	17	44366315	Breast ,Ovarian	36929942
rs2668657	17	44282892	Breast ,Ovarian	36929942
rs2668658	17	44282472	Breast ,Ovarian	36929942
rs2668659	17	44281452	Breast ,Ovarian	36929942
rs2668660	17	44280523	Breast ,Ovarian	36929942
rs2668663	17	44361129	Breast ,Ovarian	36929942
rs2668664	17	44361147	Breast ,Ovarian	36929942
rs2668667	17	44283858	Breast ,Ovarian	36929942
rs2668668	17	44284641	Breast ,Ovarian	36929942
rs2668669	17	44284734	Breast ,Ovarian	36929942
rs2668670	17	44289628	Breast ,Ovarian	36929942
rs2668671	17	44285683	Breast ,Ovarian	36929942
rs2668672	17	44364298	Breast ,Ovarian	36929942
rs2668673	17	43657267	Breast ,Ovarian	36929942
rs2668674	17	43657440	Breast ,Ovarian	36929942
rs2668677	17	43658778	Breast ,Ovarian	36929942
rs2668679	17	43659526	Breast ,Ovarian	36929942
rs2668680	17	43659975	Breast ,Ovarian	36929942
rs2668685	17	44340151	Breast ,Ovarian	36929942
rs2668686	17	44340021	Breast ,Ovarian	36929942
rs2668687	17	44339712	Breast ,Ovarian	36929942
rs2668690	17	44287373	Breast ,Ovarian	36929942
rs2668691	17	44293546	Breast ,Ovarian	36929942
rs2668692	17	44293020	Breast ,Ovarian	36929942
rs2668699	17	43661801	Breast ,Ovarian	36929942
rs2668709	17	43692338	Breast ,Ovarian	36929942
rs2668711	17	44341627	Breast ,Ovarian	36929942
rs2668713	17	44342513	Breast ,Ovarian	36929942
rs2668714	17	44343291	Breast ,Ovarian	36929942
rs2668715	17	44343304	Breast ,Ovarian	36929942
rs2668716	17	44343371	Breast ,Ovarian	36929942
rs2668717	17	44343392	Breast ,Ovarian	36929942
rs2668719	17	44345090	Breast ,Ovarian	36929942
rs2668724	17	44347638	Breast ,Ovarian	36929942
rs2684670	17	43574016	Breast ,Ovarian	36929942
rs2693333	17	44311200	Breast ,Ovarian	36929942
rs2693349	17	43666511	Breast ,Ovarian	36929942
rs2693353	17	43670940	Breast ,Ovarian	36929942
rs2693359	17	43661751	Breast ,Ovarian	36929942
rs2693361	17	43658721	Breast ,Ovarian	36929942
rs2693362	17	43657393	Breast ,Ovarian	36929942
rs2693374	17	44298631	Breast ,Ovarian	36929942
rs2696421	17	43667635	Breast ,Ovarian	36929942
rs2696422	17	44333889	Breast ,Ovarian	36929942
rs2696423	17	44333890	Breast ,Ovarian	36929942
rs2696425	17	43666906	Breast ,Ovarian	36929942
rs2696429	17	44335274	Breast ,Ovarian	36929942
rs2696430	17	44338279	Breast ,Ovarian	36929942
rs2696431	17	44338280	Breast ,Ovarian	36929942
rs2696432	17	44338285	Breast ,Ovarian	36929942
rs2696435	17	44338536	Breast ,Ovarian	36929942
rs2696436	17	44339966	Breast ,Ovarian	36929942
rs2696437	17	44342327	Breast ,Ovarian	36929942
rs2696440	17	44274560	Breast ,Ovarian	36929942
rs2696441	17	44274985	Breast ,Ovarian	36929942
rs2696444	17	44288672	Breast ,Ovarian	36929942
rs2696445	17	44288702	Breast ,Ovarian	36929942
rs2696446	17	44278661	Breast ,Ovarian	36929942
rs2696449	17	44281308	Breast ,Ovarian	36929942
rs2696451	17	44281588	Breast ,Ovarian	36929942
rs2696452	17	44281633	Breast ,Ovarian	36929942
rs2696454	17	44281821	Breast ,Ovarian	36929942
rs2696455	17	44283571	Breast ,Ovarian	36929942
rs2696456	17	44283761	Breast ,Ovarian	36929942
rs2696457	17	44284057	Breast ,Ovarian	36929942
rs2696458	17	44284420	Breast ,Ovarian	36929942
rs2696459	17	44285142	Breast ,Ovarian	36929942
rs2696462	17	44286089	Breast ,Ovarian	36929942
rs2696463	17	44286128	Breast ,Ovarian	36929942
rs2696464	17	44287310	Breast ,Ovarian	36929942
rs2696465	17	44287390	Breast ,Ovarian	36929942
rs2696491	17	44365981	Breast ,Ovarian	36929942
rs2696492	17	44365897	Breast ,Ovarian	36929942
rs2696494	17	44365000	Breast ,Ovarian	36929942
rs2696495	17	44364864	Breast ,Ovarian	36929942
rs2696497	17	44364649	Breast ,Ovarian	36929942
rs2696498	17	44364584	Breast ,Ovarian	36929942
rs2696499	17	44364519	Breast ,Ovarian	36929942
rs2696500	17	44363929	Breast ,Ovarian	36929942
rs2696501	17	44363885	Breast ,Ovarian	36929942
rs2696504	17	44362633	Breast ,Ovarian	36929942
rs2696506	17	44362355	Breast ,Ovarian	36929942
rs2696507	17	44361869	Breast ,Ovarian	36929942
rs2696508	17	44361861	Breast ,Ovarian	36929942
rs2696510	17	44361337	Breast ,Ovarian	36929942
rs2696511	17	44361075	Breast ,Ovarian	36929942
rs2696514	17	44358562	Breast ,Ovarian	36929942
rs2696515	17	44358109	Breast ,Ovarian	36929942
rs2696516	17	44358107	Breast ,Ovarian	36929942
rs2696518	17	44357885	Breast ,Ovarian	36929942
rs2696519	17	44357777	Breast ,Ovarian	36929942
rs2696522	17	44356890	Breast ,Ovarian	36929942
rs2696524	17	44356793	Breast ,Ovarian	36929942
rs2696525	17	44356637	Breast ,Ovarian	36929942
rs2696526	17	44267863	Breast ,Ovarian	36929942
rs2696527	17	44356433	Breast ,Ovarian	36929942
rs2696528	17	44356320	Breast ,Ovarian	36929942
rs2696529	17	44356098	Breast ,Ovarian	36929942
rs2696530	17	44355714	Breast ,Ovarian	36929942
rs2696532	17	44355602	Breast ,Ovarian	36929942
rs2696533	17	44355343	Breast ,Ovarian	36929942
rs2696534	17	44355162	Breast ,Ovarian	36929942
rs2696535	17	44355130	Breast ,Ovarian	36929942
rs2696537	17	44352621	Breast ,Ovarian	36929942
rs2696541	17	44351743	Breast ,Ovarian	36929942
rs2696542	17	44351533	Breast ,Ovarian	36929942
rs2696543	17	44351452	Breast ,Ovarian	36929942
rs2696544	17	44351298	Breast ,Ovarian	36929942
rs2696545	17	44351087	Breast ,Ovarian	36929942
rs2696546	17	44350919	Breast ,Ovarian	36929942
rs2696547	17	44350395	Breast ,Ovarian	36929942
rs2696549	17	44349372	Breast ,Ovarian	36929942
rs2696550	17	44349290	Breast ,Ovarian	36929942
rs2696551	17	44349234	Breast ,Ovarian	36929942
rs2696555	17	44348370	Breast ,Ovarian	36929942
rs2696556	17	44347561	Breast ,Ovarian	36929942
rs2696557	17	44347218	Breast ,Ovarian	36929942
rs2696559	17	44346674	Breast ,Ovarian	36929942
rs2696561	17	44346393	Breast ,Ovarian	36929942
rs2696567	17	44241304	Breast ,Ovarian	36929942
rs2696568	17	44266342	Breast ,Ovarian	36929942
rs2696569	17	44266290	Breast ,Ovarian	36929942
rs2696570	17	44237790	Breast ,Ovarian	36929942
rs2696571	17	44237372	Breast ,Ovarian	36929942
rs2696572	17	44231617	Breast ,Ovarian	36929942
rs2696573	17	44230647	Breast ,Ovarian	36929942
rs2696574	17	44230097	Breast ,Ovarian	36929942
rs2696575	17	44228824	Breast ,Ovarian	36929942
rs2696577	17	44227882	Breast ,Ovarian	36929942
rs2696578	17	44227623	Breast ,Ovarian	36929942
rs2696579	17	44227393	Breast ,Ovarian	36929942
rs2696580	17	44227196	Breast ,Ovarian	36929942
rs2696581	17	44227186	Breast ,Ovarian	36929942
rs2696582	17	44226561	Breast ,Ovarian	36929942
rs2696583	17	44226331	Breast ,Ovarian	36929942
rs2696584	17	44226325	Breast ,Ovarian	36929942
rs2696585	17	44226030	Breast ,Ovarian	36929942
rs2696586	17	44225234	Breast ,Ovarian	36929942
rs2696589	17	44221836	Breast ,Ovarian	36929942
rs2696590	17	44221602	Breast ,Ovarian	36929942
rs2696591	17	44318663	Breast ,Ovarian	36929942
rs2696592	17	44221476	Breast ,Ovarian	36929942
rs2696593	17	44318665	Breast ,Ovarian	36929942
rs2696594	17	44220790	Breast ,Ovarian	36929942
rs2696597	17	44217791	Breast ,Ovarian	36929942
rs2696598	17	44217267	Breast ,Ovarian	36929942
rs2696599	17	44217226	Breast ,Ovarian	36929942
rs2696600	17	44216226	Breast ,Ovarian	36929942
rs2696601	17	44216158	Breast ,Ovarian	36929942
rs2696602	17	44215896	Breast ,Ovarian	36929942
rs2696603	17	44215823	Breast ,Ovarian	36929942
rs2696604	17	44214094	Breast ,Ovarian	36929942
rs2696605	17	44213921	Breast ,Ovarian	36929942
rs2696606	17	44318863	Breast ,Ovarian	36929942
rs2696607	17	44319167	Breast ,Ovarian	36929942
rs2696608	17	44293671	Breast ,Ovarian	36929942
rs2696618	17	44325635	Breast ,Ovarian	36929942
rs2696624	17	44326845	Breast ,Ovarian	36929942
rs2696625	17	44326864	Breast ,Ovarian	36929942
rs2696626	17	44327070	Breast ,Ovarian	36929942
rs2696629	17	44327438	Breast ,Ovarian	36929942
rs2696630	17	44327482	Breast ,Ovarian	36929942
rs2696635	17	44269726	Breast ,Ovarian	36929942
rs2696657	17	44244926	Breast ,Ovarian	36929942
rs2696658	17	44245766	Breast ,Ovarian	36929942
rs2696659	17	44245876	Breast ,Ovarian	36929942
rs2696660	17	44246211	Breast ,Ovarian	36929942
rs2696664	17	44251698	Breast ,Ovarian	36929942
rs2696666	17	44251972	Breast ,Ovarian	36929942
rs2696667	17	44252461	Breast ,Ovarian	36929942
rs2696668	17	44318184	Breast ,Ovarian	36929942
rs2696670	17	44317103	Breast ,Ovarian	36929942
rs2696671	17	44316888	Breast ,Ovarian	36929942
rs2696673	17	44315803	Breast ,Ovarian	36929942
rs2696675	17	44314066	Breast ,Ovarian	36929942
rs2696682	17	44310101	Breast ,Ovarian	36929942
rs2696684	17	44244397	Breast ,Ovarian	36929942
rs2696690	17	44344178	Breast ,Ovarian	36929942
rs2696692	17	44343719	Breast ,Ovarian	36929942
rs2696696	17	44255777	Breast ,Ovarian	36929942
rs2696697	17	44257788	Breast ,Ovarian	36929942
rs2696700	17	44259792	Breast ,Ovarian	36929942
rs2696701	17	44259919	Breast ,Ovarian	36929942
rs2696703	17	44260967	Breast ,Ovarian	36929942
rs2696705	17	44263965	Breast ,Ovarian	36929942
rs2696709	17	44265477	Breast ,Ovarian	36929942
rs2726461	4	106185456	Breast ,Prostate	36929942
rs2726492	4	106195541	Breast ,Prostate	36929942
rs2732581	17	44326619	Breast ,Ovarian	36929942
rs2732585	17	44259539	Breast ,Ovarian	36929942
rs2732590	17	44266972	Breast ,Ovarian	36929942
rs2732591	17	44266975	Breast ,Ovarian	36929942
rs2732593	17	44267164	Breast ,Ovarian	36929942
rs2732594	17	44267170	Breast ,Ovarian	36929942
rs2732601	17	44291479	Breast ,Ovarian	36929942
rs2732602	17	44367453	Breast ,Ovarian	36929942
rs2732603	17	44367288	Breast ,Ovarian	36929942
rs2732606	17	44291365	Breast ,Ovarian	36929942
rs2732608	17	44365980	Breast ,Ovarian	36929942
rs2732611	17	44365487	Breast ,Ovarian	36929942
rs2732612	17	44365369	Breast ,Ovarian	36929942
rs2732613	17	44364829	Breast ,Ovarian	36929942
rs2732614	17	44364209	Breast ,Ovarian	36929942
rs2732615	17	44364056	Breast ,Ovarian	36929942
rs2732617	17	44363632	Breast ,Ovarian	36929942
rs2732620	17	44362865	Breast ,Ovarian	36929942
rs2732623	17	44361007	Breast ,Ovarian	36929942
rs2732625	17	44332429	Breast ,Ovarian	36929942
rs2732626	17	43669800	Breast ,Ovarian	36929942
rs2732628	17	44288284	Breast ,Ovarian	36929942
rs2732630	17	44289150	Breast ,Ovarian	36929942
rs2732631	17	44289232	Breast ,Ovarian	36929942
rs2732643	17	44251907	Breast ,Ovarian	36929942
rs2732645	17	44254291	Breast ,Ovarian	36929942
rs2732649	17	44344810	Breast ,Ovarian	36929942
rs2732650	17	44344988	Breast ,Ovarian	36929942
rs2732651	17	44345063	Breast ,Ovarian	36929942
rs2732652	17	44345114	Breast ,Ovarian	36929942
rs2732654	17	44346405	Breast ,Ovarian	36929942
rs2732655	17	44346407	Breast ,Ovarian	36929942
rs2732657	17	44348013	Breast ,Ovarian	36929942
rs2732661	17	44274451	Breast ,Ovarian	36929942
rs2732662	17	44274838	Breast ,Ovarian	36929942
rs2732663	17	44275230	Breast ,Ovarian	36929942
rs2732665	17	44277691	Breast ,Ovarian	36929942
rs2732666	17	44286198	Breast ,Ovarian	36929942
rs2732668	17	44285436	Breast ,Ovarian	36929942
rs2732669	17	44284542	Breast ,Ovarian	36929942
rs2732670	17	44283479	Breast ,Ovarian	36929942
rs2732671	17	44283139	Breast ,Ovarian	36929942
rs2732672	17	44282979	Breast ,Ovarian	36929942
rs2732674	17	44280697	Breast ,Ovarian	36929942
rs2732675	17	44280188	Breast ,Ovarian	36929942
rs2732676	17	44342404	Breast ,Ovarian	36929942
rs2732679	17	44341870	Breast ,Ovarian	36929942
rs2732681	17	44340328	Breast ,Ovarian	36929942
rs2732682	17	44339675	Breast ,Ovarian	36929942
rs2732683	17	44339665	Breast ,Ovarian	36929942
rs2732685	17	44339408	Breast ,Ovarian	36929942
rs2732686	17	44338735	Breast ,Ovarian	36929942
rs2732687	17	44338694	Breast ,Ovarian	36929942
rs2732688	17	44338534	Breast ,Ovarian	36929942
rs2732689	17	44338503	Breast ,Ovarian	36929942
rs2732695	17	44356770	Breast ,Ovarian	36929942
rs2732696	17	44356682	Breast ,Ovarian	36929942
rs2732699	17	44354904	Breast ,Ovarian	36929942
rs2732701	17	44354103	Breast ,Ovarian	36929942
rs2732702	17	44353728	Breast ,Ovarian	36929942
rs2732704	17	44353114	Breast ,Ovarian	36929942
rs2732705	17	44351929	Breast ,Ovarian	36929942
rs2732706	17	44351686	Breast ,Ovarian	36929942
rs2732707	17	44351600	Breast ,Ovarian	36929942
rs2732708	17	44351387	Breast ,Ovarian	36929942
rs2732709	17	44351007	Breast ,Ovarian	36929942
rs2732710	17	44350527	Breast ,Ovarian	36929942
rs2732711	17	44350293	Breast ,Ovarian	36929942
rs2732712	17	44348932	Breast ,Ovarian	36929942
rs2732713	17	44348593	Breast ,Ovarian	36929942
rs2732714	17	44321478	Breast ,Ovarian	36929942
rs2732715	17	44321527	Breast ,Ovarian	36929942
rs2735846	5	1299379	Breast ,Prostate	36929942
rs2735940	5	1296486	Colorectal ,Glioma ,Pancreatic	36929942
rs2736098	5	1294086	Breast ,Pancreatic ,Prostate	36929942
rs2736107	5	1297854	Breast ,Pancreatic ,Prostate	36929942
rs2736108	5	1297488	Breast ,Pancreatic ,Prostate	36929942
rs2793354	10	22126569	Breast ,Ovarian	36929942
rs2807967	10	22251380	Breast ,Ovarian	36929942
rs28364021	17	43912282	Breast ,Ovarian	36929942
rs28364023	17	43894159	Breast ,Ovarian	36929942
rs28364025	17	43894102	Breast ,Ovarian	36929942
rs283718	8	128307082	Breast ,Prostate	36929942
rs2838	17	44141347	Breast ,Ovarian	36929942
rs28414014	17	44009456	Breast ,Ovarian	36929942
rs28416808	17	44021218	Breast ,Ovarian	36929942
rs28439143	17	43987723	Breast ,Ovarian	36929942
rs28439278	17	43838071	Breast ,Ovarian	36929942
rs28451337	8	128465187	Colon, Prostate	36929942
rs2853669	5	1295349	Breast ,Pancreatic ,Prostate	36929942
rs2853672	5	1292983	Colorectal ,Glioma ,Pancreatic	36929942
rs28584391	15	91523763	Breast ,Ovarian	36929942
rs2864087	17	43807063	Breast ,Ovarian	36929942
rs2871960	3	141121814	Breast ,Prostate	36929942
rs28722029	22	40611012	Breast ,Prostate	36929942
rs2873268	17	43930955	Breast ,Ovarian	36929942
rs2873269	17	43931122	Breast ,Ovarian	36929942
rs28768976	17	43688317	Breast ,Ovarian	36929942
rs28795799	17	43688905	Breast ,Ovarian	36929942
rs2893620	8	128396213	Breast ,Prostate	36929942
rs2902661	17	43807099	Breast ,Ovarian	36929942
rs2902662	17	43806925	Breast ,Ovarian	36929942
rs2903705	17	43573231	Breast ,Ovarian	36929942
rs2906006	17	43685021	Breast ,Ovarian	36929942
rs2906007	17	43684920	Breast ,Ovarian	36929942
rs2906009	17	43684563	Breast ,Ovarian	36929942
rs2907478	17	44331297	Breast ,Ovarian	36929942
rs2907480	17	44327712	Breast ,Ovarian	36929942
rs2907488	17	44302752	Breast ,Ovarian	36929942
rs2942156	17	44296845	Breast ,Ovarian	36929942
rs2942157	17	44296846	Breast ,Ovarian	36929942
rs2942163	17	44282007	Breast ,Ovarian	36929942
rs2942164	17	43721283	Breast ,Ovarian	36929942
rs2942165	17	43715619	Breast ,Ovarian	36929942
rs2942166	17	43715427	Breast ,Ovarian	36929942
rs2942167	17	43715018	Breast ,Ovarian	36929942
rs2942168	17	43714850	Breast ,Ovarian	36929942
rs2942169	17	43711539	Breast ,Ovarian	36929942
rs2942170	17	43711312	Breast ,Ovarian	36929942
rs2942172	17	44343084	Breast ,Ovarian	36929942
rs2942174	17	44348753	Breast ,Ovarian	36929942
rs2942175	17	44348825	Breast ,Ovarian	36929942
rs2942176	17	44348848	Breast ,Ovarian	36929942
rs2942177	17	44348987	Breast ,Ovarian	36929942
rs2942185	17	44338422	Breast ,Ovarian	36929942
rs2942186	17	44295795	Breast ,Ovarian	36929942
rs2942187	17	44296355	Breast ,Ovarian	36929942
rs2942189	17	43659251	Breast ,Ovarian	36929942
rs2949997	17	43687072	Breast ,Ovarian	36929942
rs2950009	17	43666244	Breast ,Ovarian	36929942
rs2950010	17	43666251	Breast ,Ovarian	36929942
rs2950011	17	43666385	Breast ,Ovarian	36929942
rs2950012	17	43667365	Breast ,Ovarian	36929942
rs2950013	17	43668455	Breast ,Ovarian	36929942
rs2950015	17	44332351	Breast ,Ovarian	36929942
rs2950655	17	44338404	Breast ,Ovarian	36929942
rs2950656	17	44338433	Breast ,Ovarian	36929942
rs2950680	17	44364538	Breast ,Ovarian	36929942
rs2950691	17	44348768	Breast ,Ovarian	36929942
rs2950692	17	44348387	Breast ,Ovarian	36929942
rs2950693	17	44348356	Breast ,Ovarian	36929942
rs2950694	17	44348298	Breast ,Ovarian	36929942
rs2950704	17	44343192	Breast ,Ovarian	36929942
rs2950705	17	44343121	Breast ,Ovarian	36929942
rs2950706	17	44343004	Breast ,Ovarian	36929942
rs2957296	17	44291734	Breast ,Ovarian	36929942
rs2957297	17	44368212	Breast ,Ovarian	36929942
rs2957316	17	44331214	Breast ,Ovarian	36929942
rs2957321	17	44336594	Breast ,Ovarian	36929942
rs3016018	6	31314106	Cervix, Kidney, Lung	36929942
rs3072094	17	43798348	Breast, Cervix, Lung, Pancreas, Testis	36929942
rs3087534	17	44198806	Breast ,Ovarian	36929942
rs3089	17	44209919	Breast ,Ovarian	36929942
rs3095156	6	30926517	Breast ,Endometrial ,Prostate	36929942
rs3108317	17	43719870	Breast ,Ovarian	36929942
rs3108318	17	43719829	Breast ,Ovarian	36929942
rs3108507	17	44310234	Breast ,Ovarian	36929942
rs3110331	17	44318575	Breast ,Ovarian	36929942
rs3117245	6	33069567	Cervix, Kidney, Lung, Oral Cavity/Pharynx	36929942
rs3118358	6	28799388	Breast ,Endometrial ,Prostate	36929942
rs3118363	6	28875501	Breast ,Endometrial ,Prostate	36929942
rs3132618	6	30376339	Breast ,Endometrial ,Prostate	36929942
rs3132651	6	30287777	Breast ,Endometrial ,Prostate	36929942
rs31488	5	1342157	Lung ,Melanoma ,Pancreatic	36929942
rs31864	5	158220193	Breast, Endometrium, Lymphocytic Leukemia, Thyroid	36929942
rs3218020	9	21997872	Breast ,Glioma	36929942
rs339351	6	117200434	Lymphocytic Leukemia, Oral Cavity/Pharynx, Prostate	36929942
rs34008514	17	43834314	Breast ,Ovarian	36929942
rs34043286	17	44117119	Breast ,Ovarian	36929942
rs34046424	17	44339513	Breast ,Ovarian	36929942
rs34097347	17	43949448	Breast ,Ovarian	36929942
rs3418	17	43723462	Breast ,Ovarian	36929942
rs34195569	17	43833921	Breast ,Ovarian	36929942
rs34200189	17	44343125	Breast ,Ovarian	36929942
rs34211253	17	43834074	Breast ,Ovarian	36929942
rs34283254	17	43902861	Breast ,Ovarian	36929942
rs34303488	17	43848181	Breast ,Ovarian	36929942
rs34416056	17	43951220	Breast ,Ovarian	36929942
rs34451818	6	31583841	Cervix, Oral Cavity/Pharynx	36929942
rs34579278	17	43833981	Breast ,Ovarian	36929942
rs34579536	17	44108906	Breast ,Ovarian	36929942
rs34677756	17	44339003	Breast ,Ovarian	36929942
rs34739559	17	43949342	Breast ,Ovarian	36929942
rs34782243	17	44343282	Breast ,Ovarian	36929942
rs34792542	17	43498181	Breast ,Ovarian	36929942
rs34808452	14	37100087	Breast ,Prostate	36929942
rs34882439	14	69027523	Breast ,Prostate	36929942
rs34887474	17	43519564	Breast ,Ovarian	36929942
rs34914085	14	37128564	Breast ,Prostate	36929942
rs34978822	20	62291599	Bladder, Lung, Lymphocytic Leukemia, Melanoma, Prostate, Thyroid	36929942
rs35049703	8	128342114	Breast ,Prostate	36929942
rs35112951	8	128370271	Breast ,Prostate	36929942
rs35163442	17	44023842	Breast ,Ovarian	36929942
rs35282504	17	43832618	Breast ,Ovarian	36929942
rs35420583	17	43498180	Breast ,Ovarian	36929942
rs35440286	8	128369973	Breast ,Prostate	36929942
rs35515350	4	106095243	Breast ,Prostate	36929942
rs35519908	17	43499328	Breast ,Ovarian	36929942
rs35524223	17	44192590	Breast ,Ovarian	36929942
rs35587371	10	21878144	Breast ,Ovarian	36929942
rs35603878	8	128343341	Breast ,Prostate	36929942
rs35631660	17	43832337	Breast ,Ovarian	36929942
rs35633961	8	128371724	Breast ,Prostate	36929942
rs35643216	17	44248837	Breast ,Ovarian	36929942
rs35706352	6	27793992	Breast ,Prostate	36929942
rs35833914	17	44110541	Breast ,Ovarian	36929942
rs35879086	17	43830382	Breast ,Ovarian	36929942
rs35884427	17	43495216	Breast ,Ovarian	36929942
rs35904426	8	128370183	Breast ,Prostate	36929942
rs35921581	3	141150183	Breast ,Prostate	36929942
rs36024485	8	128352205	Breast ,Prostate	36929942
rs36036607	17	44339651	Breast ,Ovarian	36929942
rs36039990	17	44352639	Breast ,Ovarian	36929942
rs36047693	17	43833824	Breast ,Ovarian	36929942
rs36050210	17	44353414	Breast ,Ovarian	36929942
rs36061720	17	44337429	Breast ,Ovarian	36929942
rs36076725	17	44110532	Breast ,Ovarian	36929942
rs36123991	17	44359663	Breast ,Ovarian	36929942
rs364308	17	43723929	Breast ,Ovarian	36929942
rs365825	17	43705601	Breast ,Ovarian	36929942
rs366858	17	43726588	Breast ,Ovarian	36929942
rs366991	8	128334245	Breast ,Prostate	36929942
rs367820416	17	43982069	Breast ,Ovarian	36929942
rs368673667	17	43708418	Breast ,Ovarian	36929942
rs368973100	10	22001132	Breast ,Ovarian	36929942
rs369209138	17	43680850	Breast ,Ovarian	36929942
rs369234167	17	44611782	Breast ,Ovarian	36929942
rs369761090	17	43691195	Breast ,Ovarian	36929942
rs370558872	17	44086726	Breast ,Ovarian	36929942
rs371175795	6	28777570	Breast ,Prostate	36929942
rs371894855	17	44355304	Breast ,Ovarian	36929942
rs371996525	17	44183317	Breast ,Ovarian	36929942
rs372494195	17	43716229	Breast ,Ovarian	36929942
rs372745970	17	44322577	Breast ,Ovarian	36929942
rs372810927	17	44066868	Breast ,Ovarian	36929942
rs373062624	1	10560214	Breast ,Prostate	36929942
rs373119111	10	22159882	Breast ,Ovarian	36929942
rs3731257	9	21966221	Breast ,Glioma	36929942
rs373417	17	43691173	Breast ,Ovarian	36929942
rs373616	8	128348062	Breast ,Prostate	36929942
rs373695612	17	44360349	Breast ,Ovarian	36929942
rs373853	17	43704491	Breast ,Ovarian	36929942
rs374316043	17	43675431	Breast ,Ovarian	36929942
rs374470873	17	44328919	Breast ,Ovarian	36929942
rs375350847	17	44193908	Breast ,Ovarian	36929942
rs375647	17	43693341	Breast ,Ovarian	36929942
rs376120	17	43705518	Breast ,Ovarian	36929942
rs376125494	17	44114090	Breast ,Ovarian	36929942
rs3761445	22	38595411	Breast ,Melanoma	36929942
rs3761449	22	38595615	Breast ,Melanoma	36929942
rs376778700	14	69067709	Breast ,Prostate	36929942
rs376880818	17	43650834	Breast ,Ovarian	36929942
rs377762376	17	44328921	Breast ,Ovarian	36929942
rs378392	17	43687542	Breast ,Ovarian	36929942
rs3785884	17	44057595	Breast ,Ovarian	36929942
rs378854	8	128323819	Breast ,Prostate	36929942
rs382104	17	44305026	Breast ,Ovarian	36929942
rs382362	17	43691377	Breast ,Ovarian	36929942
rs382434	8	128324147	Breast ,Prostate	36929942
rs382824	8	128347724	Breast ,Prostate	36929942
rs383205	8	128347977	Breast ,Prostate	36929942
rs383241	17	43705356	Breast ,Ovarian	36929942
rs3837926	19	17385380	Breast ,Ovarian	36929942
rs385199	17	43686419	Breast ,Ovarian	36929942
rs385278	8	128347017	Breast ,Prostate	36929942
rs385383	17	43704031	Breast ,Ovarian	36929942
rs385691	17	43726125	Breast ,Ovarian	36929942
rs3865315	17	44165169	Breast ,Ovarian	36929942
rs387188	17	44301546	Breast ,Ovarian	36929942
rs3885074	17	43902738	Breast ,Ovarian	36929942
rs3885075	17	43902799	Breast ,Ovarian	36929942
rs3891103	22	38537159	Breast ,Melanoma	36929942
rs389143	8	128344380	Breast ,Prostate	36929942
rs389217	17	43717131	Breast ,Ovarian	36929942
rs389978	17	43717415	Breast ,Ovarian	36929942
rs390870	17	44303525	Breast ,Ovarian	36929942
rs3912060	17	44165435	Breast ,Ovarian	36929942
rs3912061	17	44165098	Breast ,Ovarian	36929942
rs3912062	17	44165069	Breast ,Ovarian	36929942
rs3912063	17	44165049	Breast ,Ovarian	36929942
rs391338	17	43687268	Breast ,Ovarian	36929942
rs391640	8	128347124	Breast ,Prostate	36929942
rs3919455	17	43953707	Breast ,Ovarian	36929942
rs392116	17	43703555	Breast ,Ovarian	36929942
rs393152	17	43719143	Breast ,Ovarian	36929942
rs393208	17	43704310	Breast ,Ovarian	36929942
rs393675	17	43723605	Breast ,Ovarian	36929942
rs393838	17	43705756	Breast ,Ovarian	36929942
rs396593	17	43707955	Breast ,Ovarian	36929942
rs400772	8	128348298	Breast ,Prostate	36929942
rs4061007	17	44284962	Breast ,Ovarian	36929942
rs406400	17	43723930	Breast ,Ovarian	36929942
rs4074462	17	43855228	Breast ,Ovarian	36929942
rs411305	17	43687393	Breast ,Ovarian	36929942
rs41280116	17	43902842	Breast ,Ovarian	36929942
rs41280118	17	43903089	Breast ,Ovarian	36929942
rs413519	17	43685826	Breast ,Ovarian	36929942
rs41374248	17	44120442	Breast ,Ovarian	36929942
rs413778	17	43716885	Breast ,Ovarian	36929942
rs41382552	17	44118999	Breast ,Ovarian	36929942
rs413844	17	43729384	Breast ,Ovarian	36929942
rs41384744	17	44137070	Breast ,Ovarian	36929942
rs413917	17	43723189	Breast ,Ovarian	36929942
rs41399444	17	44121469	Breast ,Ovarian	36929942
rs41437445	17	44116238	Breast ,Ovarian	36929942
rs41457044	17	43911424	Breast ,Ovarian	36929942
rs41490145	17	44334288	Breast ,Ovarian	36929942
rs418269	8	128346358	Breast ,Prostate	36929942
rs418659	17	43693462	Breast ,Ovarian	36929942
rs418891	17	43693538	Breast ,Ovarian	36929942
rs419018	8	128346259	Breast ,Prostate	36929942
rs420101	8	128343879	Breast ,Prostate	36929942
rs421094	8	128323874	Breast ,Prostate	36929942
rs422112	17	43728137	Breast ,Ovarian	36929942
rs424243	17	43727887	Breast ,Ovarian	36929942
rs4255816	17	44010364	Breast ,Ovarian	36929942
rs4277389	17	43895653	Breast ,Ovarian	36929942
rs4283261	17	44089921	Breast ,Ovarian	36929942
rs4306559	17	44090236	Breast ,Ovarian	36929942
rs430688	17	43685707	Breast ,Ovarian	36929942
rs430789	17	44295157	Breast ,Ovarian	36929942
rs4309444	17	43895797	Breast ,Ovarian	36929942
rs4327091	17	44021717	Breast ,Ovarian	36929942
rs4335809	17	43902216	Breast ,Ovarian	36929942
rs4340365	17	43930980	Breast ,Ovarian	36929942
rs4341787	17	43902505	Breast ,Ovarian	36929942
rs434428	17	43725684	Breast ,Ovarian	36929942
rs434598	17	43725762	Breast ,Ovarian	36929942
rs434805	17	43718336	Breast ,Ovarian	36929942
rs434971	17	43725992	Breast ,Ovarian	36929942
rs436238	8	128345028	Breast ,Prostate	36929942
rs436667	17	43709415	Breast ,Ovarian	36929942
rs4371195	17	43986420	Breast ,Ovarian	36929942
rs4380	22	38569529	Breast ,Melanoma	36929942
rs4383188	17	44197603	Breast ,Ovarian	36929942
rs4390635	17	43809016	Breast ,Ovarian	36929942
rs439558	17	43717803	Breast ,Ovarian	36929942
rs4401083	17	43806015	Breast ,Ovarian	36929942
rs440778	17	43686420	Breast ,Ovarian	36929942
rs442889	8	128337278	Breast ,Prostate	36929942
rs443053	8	128335796	Breast ,Prostate	36929942
rs444071	17	43707951	Breast ,Ovarian	36929942
rs4441322	17	43955030	Breast ,Ovarian	36929942
rs444967	17	43685698	Breast ,Ovarian	36929942
rs445114	8	128323181	Breast ,Prostate	36929942
rs445354	17	44305252	Breast ,Ovarian	36929942
rs446330	17	43704235	Breast ,Ovarian	36929942
rs4471723	17	44205690	Breast ,Ovarian	36929942
rs4471725	17	43683611	Breast ,Ovarian	36929942
rs4471726	17	43807134	Breast ,Ovarian	36929942
rs4479288	17	43793828	Breast ,Ovarian	36929942
rs4479289	17	43793951	Breast ,Ovarian	36929942
rs4479290	17	44021744	Breast ,Ovarian	36929942
rs4482334	17	43912830	Breast ,Ovarian	36929942
rs4485406	17	43683627	Breast ,Ovarian	36929942
rs4486953	17	43763007	Breast ,Ovarian	36929942
rs448830	17	43725212	Breast ,Ovarian	36929942
rs449501	17	43724555	Breast ,Ovarian	36929942
rs4499232	16	89576507	Esophagus/Stomach, Melanoma	36929942
rs450237	17	43709225	Breast ,Ovarian	36929942
rs451737	17	43683392	Breast ,Ovarian	36929942
rs4523962	17	43902522	Breast ,Ovarian	36929942
rs4525537	17	43912723	Breast ,Ovarian	36929942
rs4528616	17	43683597	Breast ,Ovarian	36929942
rs453875	8	128321411	Breast ,Prostate	36929942
rs453997	17	43727061	Breast ,Ovarian	36929942
rs4548919	17	44192395	Breast ,Ovarian	36929942
rs455028	17	43726574	Breast ,Ovarian	36929942
rs45631632	10	123342707	Breast, Ovary, Thyroid	36929942
rs4564621	17	43895501	Breast ,Ovarian	36929942
rs4566211	17	43895696	Breast ,Ovarian	36929942
rs4566212	17	43895751	Breast ,Ovarian	36929942
rs4569335	17	43811950	Breast ,Ovarian	36929942
rs4581739	17	44204739	Breast ,Ovarian	36929942
rs4590403	8	128329935	Breast ,Prostate	36929942
rs4597358	17	44110670	Breast ,Ovarian	36929942
rs4605208	17	43794209	Breast ,Ovarian	36929942
rs4606752	17	44192618	Breast ,Ovarian	36929942
rs4608377	17	44113359	Breast ,Ovarian	36929942
rs4609898	17	43794182	Breast ,Ovarian	36929942
rs4609899	17	43807113	Breast ,Ovarian	36929942
rs4617909	17	43806451	Breast ,Ovarian	36929942
rs4630591	17	44192568	Breast ,Ovarian	36929942
rs4640231	17	43912786	Breast ,Ovarian	36929942
rs4714481	6	41521110	Lung, Lymphocytic Leukemia, Pancreas, Prostate, Rectum, Testis	36929942
rs4748761	10	21989245	Breast ,Ovarian	36929942
rs4763	17	43471489	Breast ,Ovarian	36929942
rs4785767	16	90106525	Endometrium, Lymphocytic Leukemia, Melanoma, Non-Hodgkin's Lymphoma, Oral Cavity/Pharynx, Rectum	36929942
rs4792843	17	44243179	Breast ,Ovarian	36929942
rs4792844	17	44242969	Breast ,Ovarian	36929942
rs4792845	17	44242788	Breast ,Ovarian	36929942
rs4871017	8	128389765	Breast ,Prostate	36929942
rs4871782	8	128352234	Breast ,Prostate	36929942
rs4871785	8	128385442	Breast ,Prostate	36929942
rs4899813	14	37115048	Breast ,Prostate	36929942
rs4902606	14	69065366	Breast ,Prostate	36929942
rs4902608	14	69068823	Breast ,Prostate	36929942
rs4939827	18	46453463	Colon, Rectum	36929942
rs4975538	5	1280830	Glioma ,Prostate	36929942
rs4980572	11	69194619	Breast ,Renal	36929942
rs4980763	11	69202616	Breast ,Renal	36929942
rs5011317	14	37107885	Breast ,Prostate	36929942
rs5026246	17	43572896	Breast ,Ovarian	36929942
rs527462060	22	29028756	Breast ,Ovarian	36929942
rs529311580	17	43699113	Breast ,Ovarian	36929942
rs529483064	8	128351524	Breast ,Prostate	36929942
rs530000334	10	22003276	Breast ,Ovarian	36929942
rs530827289	10	21820651	Breast ,Ovarian	36929942
rs531224721	2	10138649	Breast ,Prostate	36929942
rs532380845	17	44310961	Breast ,Ovarian	36929942
rs533465025	17	43668852	Breast ,Ovarian	36929942
rs536275664	17	44355138	Breast ,Ovarian	36929942
rs537472265	17	44023828	Breast ,Ovarian	36929942
rs539902477	2	10138607	Breast ,Prostate	36929942
rs540046037	22	28933281	Breast ,Ovarian	36929942
rs540416592	17	43897026	Breast ,Ovarian	36929942
rs541891089	17	44364481	Breast ,Ovarian	36929942
rs542508902	17	44339109	Breast ,Ovarian	36929942
rs544928193	17	43855501	Breast ,Ovarian	36929942
rs545226	9	22012422	Breast ,Glioma	36929942
rs545671560	17	43668853	Breast ,Ovarian	36929942
rs549907074	17	43760374	Breast ,Ovarian	36929942
rs550532200	10	21820652	Breast ,Ovarian	36929942
rs552290972	17	43947883	Breast ,Ovarian	36929942
rs553682853	17	44759766	Breast ,Ovarian	36929942
rs554219	11	69331642	Breast, Thyroid	36929942
rs55638417	17	43900434	Breast ,Ovarian	36929942
rs55645418	17	43832115	Breast ,Ovarian	36929942
rs55646970	17	43938796	Breast ,Ovarian	36929942
rs55649944	17	44119463	Breast ,Ovarian	36929942
rs55651627	17	43758011	Breast ,Ovarian	36929942
rs55653657	17	43956778	Breast ,Ovarian	36929942
rs55653937	17	44316076	Breast ,Ovarian	36929942
rs55653963	17	43799509	Breast ,Ovarian	36929942
rs55657917	17	43844560	Breast ,Ovarian	36929942
rs55660209	17	43932173	Breast ,Ovarian	36929942
rs55662347	17	44070545	Breast ,Ovarian	36929942
rs55668363	17	43892788	Breast ,Ovarian	36929942
rs55669046	17	43768501	Breast ,Ovarian	36929942
rs55669501	17	44202564	Breast ,Ovarian	36929942
rs55672516	17	44201680	Breast ,Ovarian	36929942
rs55673092	17	43938882	Breast ,Ovarian	36929942
rs55673340	17	43948733	Breast ,Ovarian	36929942
rs55682376	17	43991888	Breast ,Ovarian	36929942
rs55684829	17	43682098	Breast ,Ovarian	36929942
rs55685451	17	44001957	Breast ,Ovarian	36929942
rs55686102	17	44202608	Breast ,Ovarian	36929942
rs55688739	17	43741136	Breast ,Ovarian	36929942
rs55690782	17	44137311	Breast ,Ovarian	36929942
rs55691306	17	43978295	Breast ,Ovarian	36929942
rs55692232	17	44164323	Breast ,Ovarian	36929942
rs55698821	17	44255784	Breast ,Ovarian	36929942
rs55703644	17	44274766	Breast ,Ovarian	36929942
rs55705096	17	44353343	Breast ,Ovarian	36929942
rs55707339	17	43842462	Breast ,Ovarian	36929942
rs55709241	17	44041101	Breast ,Ovarian	36929942
rs55711631	17	43958431	Breast ,Ovarian	36929942
rs55711776	17	43669250	Breast ,Ovarian	36929942
rs55711941	17	44040823	Breast ,Ovarian	36929942
rs55714296	17	44137189	Breast ,Ovarian	36929942
rs55718212	17	43920411	Breast ,Ovarian	36929942
rs55719714	17	43939638	Breast ,Ovarian	36929942
rs55721252	17	43958099	Breast ,Ovarian	36929942
rs557236423	17	44517766	Breast ,Ovarian	36929942
rs55725840	17	43844486	Breast ,Ovarian	36929942
rs55726761	17	44099669	Breast ,Ovarian	36929942
rs55735563	17	44165596	Breast ,Ovarian	36929942
rs55736025	17	44072017	Breast ,Ovarian	36929942
rs55744103	17	44316280	Breast ,Ovarian	36929942
rs55746658	17	44034575	Breast ,Ovarian	36929942
rs55747440	17	43837115	Breast ,Ovarian	36929942
rs55751924	17	43932155	Breast ,Ovarian	36929942
rs55760800	17	43996908	Breast ,Ovarian	36929942
rs55763795	17	43908773	Breast ,Ovarian	36929942
rs55767267	17	43960325	Breast ,Ovarian	36929942
rs55768605	17	43956734	Breast ,Ovarian	36929942
rs55779147	17	43894510	Breast ,Ovarian	36929942
rs55780786	17	44209875	Breast ,Ovarian	36929942
rs55780945	17	44040120	Breast ,Ovarian	36929942
rs55781174	17	43944158	Breast ,Ovarian	36929942
rs55787105	17	43853109	Breast ,Ovarian	36929942
rs55787734	17	43799052	Breast ,Ovarian	36929942
rs55788597	17	44003397	Breast ,Ovarian	36929942
rs55788678	17	43992233	Breast ,Ovarian	36929942
rs55794067	17	44188764	Breast ,Ovarian	36929942
rs55801356	17	43837237	Breast ,Ovarian	36929942
rs55802590	17	44201344	Breast ,Ovarian	36929942
rs55810795	17	43992283	Breast ,Ovarian	36929942
rs55818229	17	44239225	Breast ,Ovarian	36929942
rs55821155	17	44032470	Breast ,Ovarian	36929942
rs55822644	17	43792090	Breast ,Ovarian	36929942
rs55823844	17	43978320	Breast ,Ovarian	36929942
rs55824637	17	44239639	Breast ,Ovarian	36929942
rs55825513	17	44176215	Breast ,Ovarian	36929942
rs55826010	17	43679193	Breast ,Ovarian	36929942
rs55831516	17	44148267	Breast ,Ovarian	36929942
rs55836887	17	43668815	Breast ,Ovarian	36929942
rs55838058	17	43798902	Breast ,Ovarian	36929942
rs55840731	17	43769277	Breast ,Ovarian	36929942
rs55841786	17	43978308	Breast ,Ovarian	36929942
rs55843305	17	44353318	Breast ,Ovarian	36929942
rs558475231	2	10138673	Breast ,Prostate	36929942
rs55849949	17	43853526	Breast ,Ovarian	36929942
rs55849973	17	43792418	Breast ,Ovarian	36929942
rs55864131	17	44163411	Breast ,Ovarian	36929942
rs55865707	17	43908826	Breast ,Ovarian	36929942
rs55874169	17	44014384	Breast ,Ovarian	36929942
rs55876817	17	43958139	Breast ,Ovarian	36929942
rs55877243	17	43969019	Breast ,Ovarian	36929942
rs55881134	17	44109248	Breast ,Ovarian	36929942
rs55885063	17	44202952	Breast ,Ovarian	36929942
rs55886080	17	44072041	Breast ,Ovarian	36929942
rs55886302	17	43936011	Breast ,Ovarian	36929942
rs55888391	17	43938107	Breast ,Ovarian	36929942
rs55891434	17	44255550	Breast ,Ovarian	36929942
rs55893711	17	44119320	Breast ,Ovarian	36929942
rs55894109	17	43957221	Breast ,Ovarian	36929942
rs55895732	17	43968937	Breast ,Ovarian	36929942
rs55896111	17	43799048	Breast ,Ovarian	36929942
rs55896133	17	44239556	Breast ,Ovarian	36929942
rs55900347	17	44176092	Breast ,Ovarian	36929942
rs55905252	17	43955365	Breast ,Ovarian	36929942
rs55907036	17	44042366	Breast ,Ovarian	36929942
rs55909047	17	44209957	Breast ,Ovarian	36929942
rs55913645	17	44070956	Breast ,Ovarian	36929942
rs55921138	17	44282744	Breast ,Ovarian	36929942
rs55927630	17	43772407	Breast ,Ovarian	36929942
rs55929190	17	44147599	Breast ,Ovarian	36929942
rs55929431	17	44000202	Breast ,Ovarian	36929942
rs55930267	17	43792091	Breast ,Ovarian	36929942
rs55933304	17	43992305	Breast ,Ovarian	36929942
rs55937610	17	43960283	Breast ,Ovarian	36929942
rs55942528	17	43932028	Breast ,Ovarian	36929942
rs55943044	17	43872228	Breast ,Ovarian	36929942
rs55943606	17	43968874	Breast ,Ovarian	36929942
rs55943825	17	43924776	Breast ,Ovarian	36929942
rs55944735	17	43958172	Breast ,Ovarian	36929942
rs55946323	17	44031946	Breast ,Ovarian	36929942
rs55947022	17	44147574	Breast ,Ovarian	36929942
rs55947210	17	43808763	Breast ,Ovarian	36929942
rs55955207	17	44165594	Breast ,Ovarian	36929942
rs55960528	17	43968994	Breast ,Ovarian	36929942
rs55962674	17	43799033	Breast ,Ovarian	36929942
rs55964807	17	44353505	Breast ,Ovarian	36929942
rs55967721	17	43948977	Breast ,Ovarian	36929942
rs55972157	17	43768703	Breast ,Ovarian	36929942
rs55972730	17	44155707	Breast ,Ovarian	36929942
rs55973918	17	43792252	Breast ,Ovarian	36929942
rs55974014	17	43757450	Breast ,Ovarian	36929942
rs55975673	17	43959113	Breast ,Ovarian	36929942
rs55978005	17	44031540	Breast ,Ovarian	36929942
rs55979424	17	43900081	Breast ,Ovarian	36929942
rs55980621	17	43768496	Breast ,Ovarian	36929942
rs55987700	17	44161146	Breast ,Ovarian	36929942
rs55989971	17	43798160	Breast ,Ovarian	36929942
rs55991914	17	43854267	Breast ,Ovarian	36929942
rs55996632	17	43935888	Breast ,Ovarian	36929942
rs56002706	17	44000505	Breast ,Ovarian	36929942
rs56006248	17	43815141	Breast ,Ovarian	36929942
rs56013908	17	43836920	Breast ,Ovarian	36929942
rs56017814	17	43682010	Breast ,Ovarian	36929942
rs56023973	17	43917776	Breast ,Ovarian	36929942
rs56026128	17	43931244	Breast ,Ovarian	36929942
rs56026232	17	43939399	Breast ,Ovarian	36929942
rs56026524	17	43939389	Breast ,Ovarian	36929942
rs56026531	17	44353344	Breast ,Ovarian	36929942
rs56036719	17	43943974	Breast ,Ovarian	36929942
rs56040418	17	43958079	Breast ,Ovarian	36929942
rs56041778	17	44147511	Breast ,Ovarian	36929942
rs56042957	17	43992244	Breast ,Ovarian	36929942
rs56043078	17	43853235	Breast ,Ovarian	36929942
rs56046792	17	43797246	Breast ,Ovarian	36929942
rs56062621	17	43798903	Breast ,Ovarian	36929942
rs56070245	17	43847868	Breast ,Ovarian	36929942
rs56072903	17	44013966	Breast ,Ovarian	36929942
rs56080482	17	44032597	Breast ,Ovarian	36929942
rs560815539	17	44127471	Breast ,Ovarian	36929942
rs56082319	17	43844798	Breast ,Ovarian	36929942
rs56099546	17	43894609	Breast ,Ovarian	36929942
rs56100013	17	43768467	Breast ,Ovarian	36929942
rs56100031	17	44155157	Breast ,Ovarian	36929942
rs56100710	17	43939395	Breast ,Ovarian	36929942
rs56101773	17	43957269	Breast ,Ovarian	36929942
rs56103233	17	44256710	Breast ,Ovarian	36929942
rs56108117	17	43757776	Breast ,Ovarian	36929942
rs56108300	17	44077851	Breast ,Ovarian	36929942
rs56109643	17	43844859	Breast ,Ovarian	36929942
rs56110538	17	43768727	Breast ,Ovarian	36929942
rs56113217	17	43926948	Breast ,Ovarian	36929942
rs56119705	17	44209985	Breast ,Ovarian	36929942
rs56127111	17	43913315	Breast ,Ovarian	36929942
rs56127309	17	43960341	Breast ,Ovarian	36929942
rs56129627	17	43669879	Breast ,Ovarian	36929942
rs56130708	17	44366665	Breast ,Ovarian	36929942
rs56136075	17	43936298	Breast ,Ovarian	36929942
rs56146262	17	43931907	Breast ,Ovarian	36929942
rs56150806	17	43919301	Breast ,Ovarian	36929942
rs56157000	17	44364699	Breast ,Ovarian	36929942
rs56160448	17	43792358	Breast ,Ovarian	36929942
rs56162163	17	43774497	Breast ,Ovarian	36929942
rs56166491	17	44042221	Breast ,Ovarian	36929942
rs56167344	17	43797087	Breast ,Ovarian	36929942
rs56167560	17	43792411	Breast ,Ovarian	36929942
rs56168907	17	43837091	Breast ,Ovarian	36929942
rs56177182	17	44277707	Breast ,Ovarian	36929942
rs56178230	17	43817832	Breast ,Ovarian	36929942
rs56180212	17	43960911	Breast ,Ovarian	36929942
rs56189701	17	43987801	Breast ,Ovarian	36929942
rs56191889	17	43679132	Breast ,Ovarian	36929942
rs56194412	17	43960600	Breast ,Ovarian	36929942
rs56194509	17	43844559	Breast ,Ovarian	36929942
rs56197117	17	44003446	Breast ,Ovarian	36929942
rs56200760	17	43772018	Breast ,Ovarian	36929942
rs56201245	17	44034340	Breast ,Ovarian	36929942
rs56205537	17	44225440	Breast ,Ovarian	36929942
rs56205560	17	43804389	Breast ,Ovarian	36929942
rs56220242	17	43792326	Breast ,Ovarian	36929942
rs56226437	17	44042361	Breast ,Ovarian	36929942
rs56227067	17	43939609	Breast ,Ovarian	36929942
rs56233672	17	43920300	Breast ,Ovarian	36929942
rs56234850	17	44060248	Breast ,Ovarian	36929942
rs56235542	17	44274933	Breast ,Ovarian	36929942
rs56240566	17	44062689	Breast ,Ovarian	36929942
rs56240678	17	44176170	Breast ,Ovarian	36929942
rs56249080	17	43939432	Breast ,Ovarian	36929942
rs56249311	17	44003599	Breast ,Ovarian	36929942
rs56249780	17	43957328	Breast ,Ovarian	36929942
rs56254732	17	43932049	Breast ,Ovarian	36929942
rs56257094	17	44201667	Breast ,Ovarian	36929942
rs56268325	17	43847741	Breast ,Ovarian	36929942
rs56269136	17	43926992	Breast ,Ovarian	36929942
rs56273589	17	44203131	Breast ,Ovarian	36929942
rs56280222	17	43803788	Breast ,Ovarian	36929942
rs56280951	17	44041107	Breast ,Ovarian	36929942
rs56283089	17	43769321	Breast ,Ovarian	36929942
rs56284313	17	44353320	Breast ,Ovarian	36929942
rs56288604	17	43931380	Breast ,Ovarian	36929942
rs56289364	17	43947928	Breast ,Ovarian	36929942
rs56290582	17	43788371	Breast ,Ovarian	36929942
rs56294117	17	44042783	Breast ,Ovarian	36929942
rs56295996	17	43817557	Breast ,Ovarian	36929942
rs56298110	17	43815336	Breast ,Ovarian	36929942
rs56299858	17	43939659	Breast ,Ovarian	36929942
rs56301449	17	43960918	Breast ,Ovarian	36929942
rs56301633	17	44077850	Breast ,Ovarian	36929942
rs56302057	17	44034486	Breast ,Ovarian	36929942
rs56303031	17	43853922	Breast ,Ovarian	36929942
rs56303672	17	43996960	Breast ,Ovarian	36929942
rs56306380	17	43978306	Breast ,Ovarian	36929942
rs56312737	17	43769516	Breast ,Ovarian	36929942
rs56317731	17	44032073	Breast ,Ovarian	36929942
rs56318865	17	44147411	Breast ,Ovarian	36929942
rs56319902	17	43871982	Breast ,Ovarian	36929942
rs56323304	17	43932129	Breast ,Ovarian	36929942
rs56323408	17	44147721	Breast ,Ovarian	36929942
rs56323722	17	43798015	Breast ,Ovarian	36929942
rs56323832	17	43768633	Breast ,Ovarian	36929942
rs56327054	17	43943957	Breast ,Ovarian	36929942
rs56328224	17	43572419	Breast ,Ovarian	36929942
rs56329743	17	43931245	Breast ,Ovarian	36929942
rs56338487	17	43960812	Breast ,Ovarian	36929942
rs56340658	17	43689090	Breast ,Ovarian	36929942
rs56343551	17	43959092	Breast ,Ovarian	36929942
rs56347602	17	43939255	Breast ,Ovarian	36929942
rs563534171	17	44251554	Breast ,Ovarian	36929942
rs56354807	17	43920378	Breast ,Ovarian	36929942
rs56356165	17	44218017	Breast ,Ovarian	36929942
rs56356641	17	43958362	Breast ,Ovarian	36929942
rs56357543	17	43894547	Breast ,Ovarian	36929942
rs56363731	17	44062337	Breast ,Ovarian	36929942
rs56364632	17	43956642	Breast ,Ovarian	36929942
rs56365901	17	43960323	Breast ,Ovarian	36929942
rs56367860	17	44034673	Breast ,Ovarian	36929942
rs56368550	17	44326712	Breast ,Ovarian	36929942
rs56369036	17	43841571	Breast ,Ovarian	36929942
rs56371647	17	43855503	Breast ,Ovarian	36929942
rs56378021	17	43757777	Breast ,Ovarian	36929942
rs56378631	17	43496465	Breast ,Ovarian	36929942
rs56380663	17	43804619	Breast ,Ovarian	36929942
rs56383763	17	43682323	Breast ,Ovarian	36929942
rs56384960	17	43817608	Breast ,Ovarian	36929942
rs56385754	17	43927255	Breast ,Ovarian	36929942
rs56387266	17	43847912	Breast ,Ovarian	36929942
rs56387391	17	43959261	Breast ,Ovarian	36929942
rs56391096	17	43774845	Breast ,Ovarian	36929942
rs56397077	17	43788419	Breast ,Ovarian	36929942
rs56398500	17	43947488	Breast ,Ovarian	36929942
rs56400821	17	43760080	Breast ,Ovarian	36929942
rs56404467	13	32839990	Breast ,Lung	36929942
rs56406407	17	43792099	Breast ,Ovarian	36929942
rs56406462	17	44119474	Breast ,Ovarian	36929942
rs56412706	17	44225607	Breast ,Ovarian	36929942
rs564819152	10	21820650	Breast ,Ovarian	36929942
rs564850730	17	43668850	Breast ,Ovarian	36929942
rs565370971	17	43681796	Breast ,Ovarian	36929942
rs566127718	17	43575452	Breast ,Ovarian	36929942
rs566346873	17	44366624	Breast ,Ovarian	36929942
rs568447	9	22021615	Breast ,Glioma	36929942
rs568589031	17	44311099	Breast ,Ovarian	36929942
rs56868629	8	128444786	Colon, Lymphocytic Leukemia, Pancreas, Prostate	36929942
rs56898669	8	128351442	Breast ,Prostate	36929942
rs569100772	17	43994508	Breast ,Ovarian	36929942
rs56971664	17	43918613	Breast ,Ovarian	36929942
rs571173399	5	132441799	Breast ,Prostate	36929942
rs572543580	17	43914981	Breast ,Ovarian	36929942
rs572771346	17	43681771	Breast ,Ovarian	36929942
rs572944347	2	10138585	Breast ,Prostate	36929942
rs57391067	10	22234866	Breast ,Ovarian	36929942
rs5756968	22	38595240	Breast ,Melanoma	36929942
rs5759167	22	43500212	Lung, Prostate	36929942
rs57631148	17	44304740	Breast ,Ovarian	36929942
rs577276404	22	29059668	Breast ,Ovarian	36929942
rs578102530	17	44364335	Breast ,Ovarian	36929942
rs581761	8	128345231	Breast ,Prostate	36929942
rs58658771	15	33001734	Colon, Rectum, Testis	36929942
rs587948	8	128341680	Breast ,Prostate	36929942
rs58835146	5	56186986	Breast ,Prostate	36929942
rs58879558	17	44095467	Breast ,Ovarian	36929942
rs59055165	8	128371886	Breast ,Prostate	36929942
rs59351655	8	128351048	Breast ,Prostate	36929942
rs593720	17	43707848	Breast ,Ovarian	36929942
rs594591	17	43707620	Breast ,Ovarian	36929942
rs594868	8	128344602	Breast ,Prostate	36929942
rs594869	8	128344601	Breast ,Prostate	36929942
rs595821	8	128344410	Breast ,Prostate	36929942
rs59931842	8	128317888	Breast ,Prostate	36929942
rs60814418	17	43850645	Breast ,Ovarian	36929942
rs60882115	6	26909096	Breast ,Lung	36929942
rs611351	17	43692935	Breast ,Ovarian	36929942
rs61667602	17	43785349	Breast ,Ovarian	36929942
rs618477	8	128327641	Breast ,Prostate	36929942
rs61850044	10	21859585	Breast ,Ovarian	36929942
rs61938101	12	96037389	Breast, Lymphocytic Leukemia, Testis, Thyroid	36929942
rs620405	1	10554794	Breast ,Prostate	36929942
rs62053939	17	43740856	Breast ,Ovarian	36929942
rs62053940	17	43741028	Breast ,Ovarian	36929942
rs62053943	17	43744203	Breast ,Ovarian	36929942
rs62053945	17	43746839	Breast ,Ovarian	36929942
rs62053946	17	43747677	Breast ,Ovarian	36929942
rs62053947	17	43747683	Breast ,Ovarian	36929942
rs62053948	17	43748046	Breast ,Ovarian	36929942
rs62053949	17	43748101	Breast ,Ovarian	36929942
rs62053950	17	43748412	Breast ,Ovarian	36929942
rs62053951	17	43749168	Breast ,Ovarian	36929942
rs62053952	17	43749261	Breast ,Ovarian	36929942
rs62053953	17	43749454	Breast ,Ovarian	36929942
rs62053954	17	43749949	Breast ,Ovarian	36929942
rs62053955	17	43749980	Breast ,Ovarian	36929942
rs62053956	17	43750315	Breast ,Ovarian	36929942
rs62053957	17	43750939	Breast ,Ovarian	36929942
rs62053958	17	43751223	Breast ,Ovarian	36929942
rs62053959	17	43751246	Breast ,Ovarian	36929942
rs62054372	17	43798775	Breast ,Ovarian	36929942
rs62054378	17	43799667	Breast ,Ovarian	36929942
rs62054380	17	43800987	Breast ,Ovarian	36929942
rs62054381	17	43801185	Breast ,Ovarian	36929942
rs62054382	17	43802525	Breast ,Ovarian	36929942
rs62054383	17	43802907	Breast ,Ovarian	36929942
rs62054384	17	43804306	Breast ,Ovarian	36929942
rs62054387	17	43805525	Breast ,Ovarian	36929942
rs62054388	17	43805590	Breast ,Ovarian	36929942
rs62054389	17	43808321	Breast ,Ovarian	36929942
rs62054390	17	43808443	Breast ,Ovarian	36929942
rs62054392	17	43808945	Breast ,Ovarian	36929942
rs62054393	17	43809264	Breast ,Ovarian	36929942
rs62054394	17	43810608	Breast ,Ovarian	36929942
rs62054395	17	43811060	Breast ,Ovarian	36929942
rs62054396	17	43811510	Breast ,Ovarian	36929942
rs62054397	17	43811792	Breast ,Ovarian	36929942
rs62054398	17	43812599	Breast ,Ovarian	36929942
rs62054399	17	43812624	Breast ,Ovarian	36929942
rs62054400	17	43812649	Breast ,Ovarian	36929942
rs62054411	17	43812684	Breast ,Ovarian	36929942
rs62054412	17	43813002	Breast ,Ovarian	36929942
rs62054413	17	43813370	Breast ,Ovarian	36929942
rs62054414	17	43813415	Breast ,Ovarian	36929942
rs62054417	17	43815859	Breast ,Ovarian	36929942
rs62054418	17	43816306	Breast ,Ovarian	36929942
rs62054419	17	43816605	Breast ,Ovarian	36929942
rs62054420	17	43816655	Breast ,Ovarian	36929942
rs62054421	17	43816657	Breast ,Ovarian	36929942
rs62054424	17	43819384	Breast ,Ovarian	36929942
rs62054425	17	43819480	Breast ,Ovarian	36929942
rs62054426	17	43820741	Breast ,Ovarian	36929942
rs62054427	17	43821062	Breast ,Ovarian	36929942
rs62054428	17	43822511	Breast ,Ovarian	36929942
rs62054429	17	43823125	Breast ,Ovarian	36929942
rs62054431	17	43823880	Breast ,Ovarian	36929942
rs62054432	17	43823889	Breast ,Ovarian	36929942
rs62054433	17	43824348	Breast ,Ovarian	36929942
rs62054434	17	43824382	Breast ,Ovarian	36929942
rs62054435	17	43825339	Breast ,Ovarian	36929942
rs62054436	17	43825568	Breast ,Ovarian	36929942
rs62054437	17	43825576	Breast ,Ovarian	36929942
rs62054438	17	43825711	Breast ,Ovarian	36929942
rs62054439	17	43825725	Breast ,Ovarian	36929942
rs62054440	17	43827391	Breast ,Ovarian	36929942
rs62054442	17	43829353	Breast ,Ovarian	36929942
rs62054760	17	43908989	Breast ,Ovarian	36929942
rs62054761	17	43909008	Breast ,Ovarian	36929942
rs62054762	17	43909022	Breast ,Ovarian	36929942
rs62054763	17	43910262	Breast ,Ovarian	36929942
rs62054802	17	43914598	Breast ,Ovarian	36929942
rs62054803	17	43914728	Breast ,Ovarian	36929942
rs62054804	17	43914809	Breast ,Ovarian	36929942
rs62054805	17	43915054	Breast ,Ovarian	36929942
rs62054806	17	43915312	Breast ,Ovarian	36929942
rs62054809	17	43918239	Breast ,Ovarian	36929942
rs62054811	17	43918651	Breast ,Ovarian	36929942
rs62054814	17	43921572	Breast ,Ovarian	36929942
rs62054815	17	43923266	Breast ,Ovarian	36929942
rs62054817	17	43925966	Breast ,Ovarian	36929942
rs62054818	17	43926056	Breast ,Ovarian	36929942
rs62054819	17	43926149	Breast ,Ovarian	36929942
rs62054820	17	43926755	Breast ,Ovarian	36929942
rs62054822	17	43927708	Breast ,Ovarian	36929942
rs62054823	17	43929029	Breast ,Ovarian	36929942
rs62054824	17	43929992	Breast ,Ovarian	36929942
rs62054825	17	43930033	Breast ,Ovarian	36929942
rs62054831	17	43932381	Breast ,Ovarian	36929942
rs62054832	17	43933579	Breast ,Ovarian	36929942
rs62054833	17	43933673	Breast ,Ovarian	36929942
rs62054834	17	43934314	Breast ,Ovarian	36929942
rs62054835	17	43934672	Breast ,Ovarian	36929942
rs62054839	17	43936804	Breast ,Ovarian	36929942
rs62054840	17	43936812	Breast ,Ovarian	36929942
rs62054841	17	43937104	Breast ,Ovarian	36929942
rs62054842	17	43937162	Breast ,Ovarian	36929942
rs62054843	17	43937184	Breast ,Ovarian	36929942
rs62054844	17	43937333	Breast ,Ovarian	36929942
rs62054846	17	43938634	Breast ,Ovarian	36929942
rs62054857	17	43939936	Breast ,Ovarian	36929942
rs62054858	17	43940188	Breast ,Ovarian	36929942
rs62054859	17	43940685	Breast ,Ovarian	36929942
rs62055460	17	43940825	Breast ,Ovarian	36929942
rs62055461	17	43941350	Breast ,Ovarian	36929942
rs62055462	17	43941476	Breast ,Ovarian	36929942
rs62055463	17	43941491	Breast ,Ovarian	36929942
rs62055464	17	43941858	Breast ,Ovarian	36929942
rs62055465	17	43942046	Breast ,Ovarian	36929942
rs62055466	17	43942656	Breast ,Ovarian	36929942
rs62055467	17	43942820	Breast ,Ovarian	36929942
rs62055468	17	43943000	Breast ,Ovarian	36929942
rs62055469	17	43943655	Breast ,Ovarian	36929942
rs62055470	17	43943657	Breast ,Ovarian	36929942
rs62055471	17	43943755	Breast ,Ovarian	36929942
rs62055475	17	43945106	Breast ,Ovarian	36929942
rs62055476	17	43945495	Breast ,Ovarian	36929942
rs62055477	17	43945687	Breast ,Ovarian	36929942
rs62055478	17	43945938	Breast ,Ovarian	36929942
rs62055483	17	43948040	Breast ,Ovarian	36929942
rs62055486	17	43949092	Breast ,Ovarian	36929942
rs62055488	17	43950394	Breast ,Ovarian	36929942
rs62055489	17	43950441	Breast ,Ovarian	36929942
rs62055490	17	43950533	Breast ,Ovarian	36929942
rs62055491	17	43951120	Breast ,Ovarian	36929942
rs62055492	17	43951345	Breast ,Ovarian	36929942
rs62055493	17	43952944	Breast ,Ovarian	36929942
rs62055494	17	43953016	Breast ,Ovarian	36929942
rs62055495	17	43953043	Breast ,Ovarian	36929942
rs62055496	17	43953307	Breast ,Ovarian	36929942
rs62055497	17	43953529	Breast ,Ovarian	36929942
rs62055498	17	43953814	Breast ,Ovarian	36929942
rs62055499	17	43953991	Breast ,Ovarian	36929942
rs62055500	17	43954134	Breast ,Ovarian	36929942
rs62055501	17	43954227	Breast ,Ovarian	36929942
rs62055502	17	43954284	Breast ,Ovarian	36929942
rs62055515	17	43956370	Breast ,Ovarian	36929942
rs62055516	17	43956390	Breast ,Ovarian	36929942
rs62055517	17	43956425	Breast ,Ovarian	36929942
rs62055518	17	43956505	Breast ,Ovarian	36929942
rs62055525	17	43958736	Breast ,Ovarian	36929942
rs62055529	17	43960020	Breast ,Ovarian	36929942
rs62055538	17	43960997	Breast ,Ovarian	36929942
rs62055539	17	43961044	Breast ,Ovarian	36929942
rs62055540	17	43961142	Breast ,Ovarian	36929942
rs62055541	17	43962017	Breast ,Ovarian	36929942
rs62055542	17	43963844	Breast ,Ovarian	36929942
rs62055544	17	43964539	Breast ,Ovarian	36929942
rs62055545	17	43964561	Breast ,Ovarian	36929942
rs62055546	17	43964567	Breast ,Ovarian	36929942
rs62055547	17	43964755	Breast ,Ovarian	36929942
rs62055548	17	43964899	Breast ,Ovarian	36929942
rs62055549	17	43965595	Breast ,Ovarian	36929942
rs62055550	17	43965680	Breast ,Ovarian	36929942
rs62055551	17	43965687	Breast ,Ovarian	36929942
rs62055552	17	43965955	Breast ,Ovarian	36929942
rs62055553	17	43966178	Breast ,Ovarian	36929942
rs62055554	17	43966260	Breast ,Ovarian	36929942
rs62055555	17	43966282	Breast ,Ovarian	36929942
rs62055556	17	43966749	Breast ,Ovarian	36929942
rs62055557	17	43966795	Breast ,Ovarian	36929942
rs62055558	17	43966955	Breast ,Ovarian	36929942
rs62055559	17	43967138	Breast ,Ovarian	36929942
rs62055660	17	43751308	Breast ,Ovarian	36929942
rs62055661	17	43752039	Breast ,Ovarian	36929942
rs62055662	17	43752566	Breast ,Ovarian	36929942
rs62055663	17	43753454	Breast ,Ovarian	36929942
rs62055664	17	43753642	Breast ,Ovarian	36929942
rs62055665	17	43754505	Breast ,Ovarian	36929942
rs62055689	17	43754569	Breast ,Ovarian	36929942
rs62055690	17	43754576	Breast ,Ovarian	36929942
rs62055691	17	43754850	Breast ,Ovarian	36929942
rs62055692	17	43754909	Breast ,Ovarian	36929942
rs62055693	17	43756910	Breast ,Ovarian	36929942
rs62055696	17	43758125	Breast ,Ovarian	36929942
rs62055697	17	43758148	Breast ,Ovarian	36929942
rs62055698	17	43758238	Breast ,Ovarian	36929942
rs62055700	17	43758742	Breast ,Ovarian	36929942
rs62055701	17	43758787	Breast ,Ovarian	36929942
rs62055702	17	43758790	Breast ,Ovarian	36929942
rs62055704	17	43760577	Breast ,Ovarian	36929942
rs62055705	17	43760599	Breast ,Ovarian	36929942
rs62055706	17	43760685	Breast ,Ovarian	36929942
rs62055707	17	43761482	Breast ,Ovarian	36929942
rs62055708	17	43761974	Breast ,Ovarian	36929942
rs62055709	17	43762429	Breast ,Ovarian	36929942
rs62055710	17	43762537	Breast ,Ovarian	36929942
rs62055711	17	43762554	Breast ,Ovarian	36929942
rs62055712	17	43764565	Breast ,Ovarian	36929942
rs62055713	17	43764685	Breast ,Ovarian	36929942
rs62055714	17	43764796	Breast ,Ovarian	36929942
rs62055715	17	43764847	Breast ,Ovarian	36929942
rs62055716	17	43765778	Breast ,Ovarian	36929942
rs62055717	17	43766415	Breast ,Ovarian	36929942
rs62055718	17	43766418	Breast ,Ovarian	36929942
rs62055719	17	43766497	Breast ,Ovarian	36929942
rs62055751	17	43767538	Breast ,Ovarian	36929942
rs62055752	17	43767628	Breast ,Ovarian	36929942
rs62055753	17	43767631	Breast ,Ovarian	36929942
rs62055754	17	43768230	Breast ,Ovarian	36929942
rs62055868	17	43830640	Breast ,Ovarian	36929942
rs62055869	17	43830685	Breast ,Ovarian	36929942
rs62055871	17	43831112	Breast ,Ovarian	36929942
rs62055875	17	43832864	Breast ,Ovarian	36929942
rs62055876	17	43832940	Breast ,Ovarian	36929942
rs62055878	17	43835854	Breast ,Ovarian	36929942
rs62055879	17	43836578	Breast ,Ovarian	36929942
rs62055883	17	43837446	Breast ,Ovarian	36929942
rs62055884	17	43837567	Breast ,Ovarian	36929942
rs62055885	17	43838014	Breast ,Ovarian	36929942
rs62055886	17	43838678	Breast ,Ovarian	36929942
rs62055887	17	43838710	Breast ,Ovarian	36929942
rs62055888	17	43838720	Breast ,Ovarian	36929942
rs62055889	17	43838919	Breast ,Ovarian	36929942
rs62055890	17	43840681	Breast ,Ovarian	36929942
rs62055893	17	43842494	Breast ,Ovarian	36929942
rs62055894	17	43843943	Breast ,Ovarian	36929942
rs62055895	17	43844044	Breast ,Ovarian	36929942
rs62055896	17	43844201	Breast ,Ovarian	36929942
rs62055899	17	43844977	Breast ,Ovarian	36929942
rs62055900	17	43845002	Breast ,Ovarian	36929942
rs62055901	17	43845041	Breast ,Ovarian	36929942
rs62055903	17	43846668	Breast ,Ovarian	36929942
rs62055928	17	43847374	Breast ,Ovarian	36929942
rs62055932	17	43848412	Breast ,Ovarian	36929942
rs62055933	17	43848461	Breast ,Ovarian	36929942
rs62055934	17	43848638	Breast ,Ovarian	36929942
rs62055935	17	43848750	Breast ,Ovarian	36929942
rs62055936	17	43848761	Breast ,Ovarian	36929942
rs62055937	17	43848968	Breast ,Ovarian	36929942
rs62055938	17	43849656	Breast ,Ovarian	36929942
rs62055939	17	43849787	Breast ,Ovarian	36929942
rs62055940	17	43849896	Breast ,Ovarian	36929942
rs62055942	17	43850966	Breast ,Ovarian	36929942
rs62055943	17	43851018	Breast ,Ovarian	36929942
rs62055945	17	43851851	Breast ,Ovarian	36929942
rs62055946	17	43851971	Breast ,Ovarian	36929942
rs62055947	17	43852605	Breast ,Ovarian	36929942
rs62055948	17	43852621	Breast ,Ovarian	36929942
rs62055950	17	43853133	Breast ,Ovarian	36929942
rs62055955	17	43854340	Breast ,Ovarian	36929942
rs62055956	17	43854449	Breast ,Ovarian	36929942
rs62055957	17	43854536	Breast ,Ovarian	36929942
rs62056760	17	43968572	Breast ,Ovarian	36929942
rs62056761	17	43969686	Breast ,Ovarian	36929942
rs62056773	17	43969833	Breast ,Ovarian	36929942
rs62056774	17	43969901	Breast ,Ovarian	36929942
rs62056775	17	43969952	Breast ,Ovarian	36929942
rs62056776	17	43969995	Breast ,Ovarian	36929942
rs62056777	17	43970303	Breast ,Ovarian	36929942
rs62056778	17	43971604	Breast ,Ovarian	36929942
rs62056779	17	43971937	Breast ,Ovarian	36929942
rs62056780	17	43973652	Breast ,Ovarian	36929942
rs62056781	17	43973899	Breast ,Ovarian	36929942
rs62056782	17	43974230	Breast ,Ovarian	36929942
rs62056783	17	43974549	Breast ,Ovarian	36929942
rs62056784	17	43974889	Breast ,Ovarian	36929942
rs62056785	17	43975263	Breast ,Ovarian	36929942
rs62056786	17	43975285	Breast ,Ovarian	36929942
rs62056788	17	43975382	Breast ,Ovarian	36929942
rs62056789	17	43975415	Breast ,Ovarian	36929942
rs62056790	17	43975417	Breast ,Ovarian	36929942
rs62056791	17	43976064	Breast ,Ovarian	36929942
rs62056792	17	43976644	Breast ,Ovarian	36929942
rs62056793	17	43977018	Breast ,Ovarian	36929942
rs62056794	17	43977049	Breast ,Ovarian	36929942
rs62056795	17	43978041	Breast ,Ovarian	36929942
rs62056796	17	43978120	Breast ,Ovarian	36929942
rs62056800	17	43979468	Breast ,Ovarian	36929942
rs62056801	17	43979504	Breast ,Ovarian	36929942
rs62056802	17	43980762	Breast ,Ovarian	36929942
rs62056803	17	43982159	Breast ,Ovarian	36929942
rs62056804	17	43982286	Breast ,Ovarian	36929942
rs62056805	17	43983363	Breast ,Ovarian	36929942
rs62056806	17	43983801	Breast ,Ovarian	36929942
rs62056807	17	43984253	Breast ,Ovarian	36929942
rs62056808	17	43984646	Breast ,Ovarian	36929942
rs62056809	17	43984669	Breast ,Ovarian	36929942
rs62056810	17	43984672	Breast ,Ovarian	36929942
rs62056811	17	43985247	Breast ,Ovarian	36929942
rs62056812	17	43987154	Breast ,Ovarian	36929942
rs62056835	17	43988623	Breast ,Ovarian	36929942
rs62056837	17	43988884	Breast ,Ovarian	36929942
rs62056838	17	43989087	Breast ,Ovarian	36929942
rs62056839	17	43989221	Breast ,Ovarian	36929942
rs62056840	17	43989689	Breast ,Ovarian	36929942
rs62056841	17	43990041	Breast ,Ovarian	36929942
rs62056842	17	43991515	Breast ,Ovarian	36929942
rs62056848	17	43992456	Breast ,Ovarian	36929942
rs62056849	17	43992463	Breast ,Ovarian	36929942
rs62056850	17	43992581	Breast ,Ovarian	36929942
rs62056851	17	43992806	Breast ,Ovarian	36929942
rs62056856	17	43992939	Breast ,Ovarian	36929942
rs62056859	17	43994435	Breast ,Ovarian	36929942
rs62056861	17	43770443	Breast ,Ovarian	36929942
rs62056862	17	43770525	Breast ,Ovarian	36929942
rs62056863	17	43770595	Breast ,Ovarian	36929942
rs62056864	17	43770995	Breast ,Ovarian	36929942
rs62056865	17	43771193	Breast ,Ovarian	36929942
rs62056866	17	43771493	Breast ,Ovarian	36929942
rs62056867	17	43771627	Breast ,Ovarian	36929942
rs62056869	17	43773447	Breast ,Ovarian	36929942
rs62056870	17	43773784	Breast ,Ovarian	36929942
rs62056872	17	43775015	Breast ,Ovarian	36929942
rs62056873	17	43776945	Breast ,Ovarian	36929942
rs62056874	17	43777578	Breast ,Ovarian	36929942
rs62056875	17	43778003	Breast ,Ovarian	36929942
rs62056876	17	43778752	Breast ,Ovarian	36929942
rs62056878	17	43780561	Breast ,Ovarian	36929942
rs62056879	17	43781426	Breast ,Ovarian	36929942
rs62056880	17	43782304	Breast ,Ovarian	36929942
rs62056881	17	43782455	Breast ,Ovarian	36929942
rs62056905	17	43782693	Breast ,Ovarian	36929942
rs62056906	17	43782708	Breast ,Ovarian	36929942
rs62056908	17	43783590	Breast ,Ovarian	36929942
rs62056909	17	43783803	Breast ,Ovarian	36929942
rs62056910	17	43784222	Breast ,Ovarian	36929942
rs62056911	17	43784624	Breast ,Ovarian	36929942
rs62056912	17	43784948	Breast ,Ovarian	36929942
rs62056913	17	43784994	Breast ,Ovarian	36929942
rs62056915	17	43785627	Breast ,Ovarian	36929942
rs62056916	17	43785938	Breast ,Ovarian	36929942
rs62056917	17	43786013	Breast ,Ovarian	36929942
rs62056918	17	43786676	Breast ,Ovarian	36929942
rs62056919	17	43786698	Breast ,Ovarian	36929942
rs62056920	17	43787226	Breast ,Ovarian	36929942
rs62056921	17	43787306	Breast ,Ovarian	36929942
rs62056922	17	43787563	Breast ,Ovarian	36929942
rs62056925	17	43788649	Breast ,Ovarian	36929942
rs62056926	17	43788666	Breast ,Ovarian	36929942
rs62056927	17	43788767	Breast ,Ovarian	36929942
rs62056928	17	43788782	Breast ,Ovarian	36929942
rs62056929	17	43789144	Breast ,Ovarian	36929942
rs62056930	17	43789640	Breast ,Ovarian	36929942
rs62056931	17	43789698	Breast ,Ovarian	36929942
rs62056932	17	43789971	Breast ,Ovarian	36929942
rs62056933	17	43789978	Breast ,Ovarian	36929942
rs62056934	17	43790005	Breast ,Ovarian	36929942
rs62056935	17	43790446	Breast ,Ovarian	36929942
rs62056936	17	43790911	Breast ,Ovarian	36929942
rs62056937	17	43791181	Breast ,Ovarian	36929942
rs62056939	17	43791332	Breast ,Ovarian	36929942
rs62056940	17	43791344	Breast ,Ovarian	36929942
rs62056946	17	43798401	Breast ,Ovarian	36929942
rs62057061	17	43856639	Breast ,Ovarian	36929942
rs62057062	17	43856710	Breast ,Ovarian	36929942
rs62057063	17	43856730	Breast ,Ovarian	36929942
rs62057064	17	43857033	Breast ,Ovarian	36929942
rs62057065	17	43858187	Breast ,Ovarian	36929942
rs62057066	17	43858307	Breast ,Ovarian	36929942
rs62057067	17	43858326	Breast ,Ovarian	36929942
rs62057068	17	43858629	Breast ,Ovarian	36929942
rs62057069	17	43859065	Breast ,Ovarian	36929942
rs62057070	17	43859640	Breast ,Ovarian	36929942
rs62057071	17	43859691	Breast ,Ovarian	36929942
rs62057073	17	43861117	Breast ,Ovarian	36929942
rs62057101	17	43885291	Breast ,Ovarian	36929942
rs62057103	17	43887480	Breast ,Ovarian	36929942
rs62057107	17	43896032	Breast ,Ovarian	36929942
rs62057108	17	43896616	Breast ,Ovarian	36929942
rs62057109	17	43896637	Breast ,Ovarian	36929942
rs62057110	17	43896734	Breast ,Ovarian	36929942
rs62057111	17	43897130	Breast ,Ovarian	36929942
rs62057112	17	43897202	Breast ,Ovarian	36929942
rs62057113	17	43897449	Breast ,Ovarian	36929942
rs62057114	17	43899401	Breast ,Ovarian	36929942
rs62057115	17	43899417	Breast ,Ovarian	36929942
rs62057116	17	43899655	Breast ,Ovarian	36929942
rs62057117	17	43899657	Breast ,Ovarian	36929942
rs62057118	17	43899727	Breast ,Ovarian	36929942
rs62057119	17	43899736	Breast ,Ovarian	36929942
rs62057121	17	43900760	Breast ,Ovarian	36929942
rs62057122	17	43901001	Breast ,Ovarian	36929942
rs62057123	17	43901238	Breast ,Ovarian	36929942
rs62057143	17	43901528	Breast ,Ovarian	36929942
rs62057144	17	43901558	Breast ,Ovarian	36929942
rs62057146	17	43903106	Breast ,Ovarian	36929942
rs62057147	17	43903298	Breast ,Ovarian	36929942
rs62057148	17	43903485	Breast ,Ovarian	36929942
rs62057149	17	43903546	Breast ,Ovarian	36929942
rs62057150	17	43903548	Breast ,Ovarian	36929942
rs62057151	17	43903842	Breast ,Ovarian	36929942
rs62057152	17	43904110	Breast ,Ovarian	36929942
rs62057153	17	43904528	Breast ,Ovarian	36929942
rs62057154	17	43904610	Breast ,Ovarian	36929942
rs62057155	17	43904673	Breast ,Ovarian	36929942
rs62057156	17	43904948	Breast ,Ovarian	36929942
rs62057157	17	43905313	Breast ,Ovarian	36929942
rs62057158	17	43907143	Breast ,Ovarian	36929942
rs62058962	17	43998151	Breast ,Ovarian	36929942
rs62058964	17	43999406	Breast ,Ovarian	36929942
rs62058965	17	43999529	Breast ,Ovarian	36929942
rs62058968	17	44001228	Breast ,Ovarian	36929942
rs62059003	17	44002431	Breast ,Ovarian	36929942
rs62059004	17	44003893	Breast ,Ovarian	36929942
rs62059005	17	44004472	Breast ,Ovarian	36929942
rs62059007	17	44005615	Breast ,Ovarian	36929942
rs62059008	17	44006085	Breast ,Ovarian	36929942
rs62059009	17	44006130	Breast ,Ovarian	36929942
rs62060760	17	44132887	Breast ,Ovarian	36929942
rs62060761	17	44133162	Breast ,Ovarian	36929942
rs62060762	17	44133396	Breast ,Ovarian	36929942
rs62060763	17	44133403	Breast ,Ovarian	36929942
rs62060764	17	44133633	Breast ,Ovarian	36929942
rs62060765	17	44133648	Breast ,Ovarian	36929942
rs62060767	17	44134910	Breast ,Ovarian	36929942
rs62060768	17	44134984	Breast ,Ovarian	36929942
rs62060769	17	44135026	Breast ,Ovarian	36929942
rs62060785	17	44136634	Breast ,Ovarian	36929942
rs62060786	17	44136763	Breast ,Ovarian	36929942
rs62060787	17	44136803	Breast ,Ovarian	36929942
rs62060790	17	44137676	Breast ,Ovarian	36929942
rs62060791	17	44137678	Breast ,Ovarian	36929942
rs62060792	17	44141955	Breast ,Ovarian	36929942
rs62060793	17	44142427	Breast ,Ovarian	36929942
rs62060794	17	44142566	Breast ,Ovarian	36929942
rs62060795	17	44142663	Breast ,Ovarian	36929942
rs62060796	17	44143029	Breast ,Ovarian	36929942
rs62060797	17	44143344	Breast ,Ovarian	36929942
rs62060798	17	44144152	Breast ,Ovarian	36929942
rs62060799	17	44144251	Breast ,Ovarian	36929942
rs62060800	17	44145592	Breast ,Ovarian	36929942
rs62060801	17	44145860	Breast ,Ovarian	36929942
rs62060802	17	44146336	Breast ,Ovarian	36929942
rs62060809	17	44148613	Breast ,Ovarian	36929942
rs62060810	17	44148674	Breast ,Ovarian	36929942
rs62060812	17	44151667	Breast ,Ovarian	36929942
rs62060834	17	44151697	Breast ,Ovarian	36929942
rs62060835	17	44152390	Breast ,Ovarian	36929942
rs62060836	17	44152447	Breast ,Ovarian	36929942
rs62060837	17	44152760	Breast ,Ovarian	36929942
rs62060838	17	44153144	Breast ,Ovarian	36929942
rs62060839	17	44153227	Breast ,Ovarian	36929942
rs62060840	17	44153258	Breast ,Ovarian	36929942
rs62060841	17	44153386	Breast ,Ovarian	36929942
rs62060842	17	44153607	Breast ,Ovarian	36929942
rs62060843	17	44153626	Breast ,Ovarian	36929942
rs62060844	17	44153836	Breast ,Ovarian	36929942
rs62060845	17	44154393	Breast ,Ovarian	36929942
rs62060846	17	44154461	Breast ,Ovarian	36929942
rs62060847	17	44154946	Breast ,Ovarian	36929942
rs62060850	17	44157982	Breast ,Ovarian	36929942
rs62060851	17	44157992	Breast ,Ovarian	36929942
rs62060852	17	44160050	Breast ,Ovarian	36929942
rs62060853	17	44160592	Breast ,Ovarian	36929942
rs62060855	17	44161860	Breast ,Ovarian	36929942
rs62060856	17	44161875	Breast ,Ovarian	36929942
rs62060858	17	44164090	Breast ,Ovarian	36929942
rs62060859	17	44164133	Breast ,Ovarian	36929942
rs62060860	17	44231932	Breast ,Ovarian	36929942
rs62060861	17	44233699	Breast ,Ovarian	36929942
rs62060864	17	44235893	Breast ,Ovarian	36929942
rs62060865	17	44236108	Breast ,Ovarian	36929942
rs62060866	17	44236209	Breast ,Ovarian	36929942
rs62060884	17	44241797	Breast ,Ovarian	36929942
rs62060886	17	44242606	Breast ,Ovarian	36929942
rs62060887	17	44242759	Breast ,Ovarian	36929942
rs62060889	17	44243863	Breast ,Ovarian	36929942
rs62060890	17	44243868	Breast ,Ovarian	36929942
rs62060891	17	44243870	Breast ,Ovarian	36929942
rs62060895	17	44250236	Breast ,Ovarian	36929942
rs62060915	17	44251548	Breast ,Ovarian	36929942
rs62060917	17	44254467	Breast ,Ovarian	36929942
rs62060920	17	44262758	Breast ,Ovarian	36929942
rs62060947	17	44269922	Breast ,Ovarian	36929942
rs62060951	17	44271512	Breast ,Ovarian	36929942
rs62060952	17	44273398	Breast ,Ovarian	36929942
rs62060954	17	44273653	Breast ,Ovarian	36929942
rs62060955	17	44273664	Breast ,Ovarian	36929942
rs62061705	17	44006252	Breast ,Ovarian	36929942
rs62061706	17	44006896	Breast ,Ovarian	36929942
rs62061707	17	44006954	Breast ,Ovarian	36929942
rs62061708	17	44006956	Breast ,Ovarian	36929942
rs62061709	17	44007493	Breast ,Ovarian	36929942
rs62061710	17	44007727	Breast ,Ovarian	36929942
rs62061711	17	44007764	Breast ,Ovarian	36929942
rs62061712	17	44009876	Breast ,Ovarian	36929942
rs62061713	17	44010405	Breast ,Ovarian	36929942
rs62061714	17	44010452	Breast ,Ovarian	36929942
rs62061715	17	44011526	Breast ,Ovarian	36929942
rs62061716	17	44012096	Breast ,Ovarian	36929942
rs62061717	17	44012248	Breast ,Ovarian	36929942
rs62061718	17	44012260	Breast ,Ovarian	36929942
rs62061719	17	44012989	Breast ,Ovarian	36929942
rs62061720	17	44013189	Breast ,Ovarian	36929942
rs62061721	17	44013346	Breast ,Ovarian	36929942
rs62061723	17	44014981	Breast ,Ovarian	36929942
rs62061724	17	44014982	Breast ,Ovarian	36929942
rs62061725	17	44016157	Breast ,Ovarian	36929942
rs62061726	17	44016341	Breast ,Ovarian	36929942
rs62061727	17	44017124	Breast ,Ovarian	36929942
rs62061728	17	44017180	Breast ,Ovarian	36929942
rs62061729	17	44017283	Breast ,Ovarian	36929942
rs62061730	17	44017342	Breast ,Ovarian	36929942
rs62061731	17	44017666	Breast ,Ovarian	36929942
rs62061732	17	44017941	Breast ,Ovarian	36929942
rs62061733	17	44018399	Breast ,Ovarian	36929942
rs62061734	17	44018488	Breast ,Ovarian	36929942
rs62061764	17	44166197	Breast ,Ovarian	36929942
rs62061766	17	44167464	Breast ,Ovarian	36929942
rs62061767	17	44167729	Breast ,Ovarian	36929942
rs62061770	17	44169377	Breast ,Ovarian	36929942
rs62061771	17	44169406	Breast ,Ovarian	36929942
rs62061772	17	44169437	Breast ,Ovarian	36929942
rs62061788	17	44169759	Breast ,Ovarian	36929942
rs62061789	17	44169769	Breast ,Ovarian	36929942
rs62061790	17	44170414	Breast ,Ovarian	36929942
rs62061791	17	44171024	Breast ,Ovarian	36929942
rs62061792	17	44171554	Breast ,Ovarian	36929942
rs62061793	17	44171565	Breast ,Ovarian	36929942
rs62061795	17	44173179	Breast ,Ovarian	36929942
rs62061796	17	44173408	Breast ,Ovarian	36929942
rs62061798	17	44173812	Breast ,Ovarian	36929942
rs62061799	17	44174068	Breast ,Ovarian	36929942
rs62061800	17	44174109	Breast ,Ovarian	36929942
rs62061801	17	44174235	Breast ,Ovarian	36929942
rs62061802	17	44174351	Breast ,Ovarian	36929942
rs62061803	17	44174513	Breast ,Ovarian	36929942
rs62061807	17	44177097	Breast ,Ovarian	36929942
rs62061808	17	44177337	Breast ,Ovarian	36929942
rs62061809	17	44178839	Breast ,Ovarian	36929942
rs62061810	17	44178884	Breast ,Ovarian	36929942
rs62061811	17	44180173	Breast ,Ovarian	36929942
rs62061812	17	44180997	Breast ,Ovarian	36929942
rs62061813	17	44181118	Breast ,Ovarian	36929942
rs62061814	17	44181508	Breast ,Ovarian	36929942
rs62061815	17	44181681	Breast ,Ovarian	36929942
rs62061816	17	44182336	Breast ,Ovarian	36929942
rs62061817	17	44182706	Breast ,Ovarian	36929942
rs62061818	17	44182917	Breast ,Ovarian	36929942
rs62061820	17	44185431	Breast ,Ovarian	36929942
rs62061821	17	44186055	Breast ,Ovarian	36929942
rs62061822	17	44186894	Breast ,Ovarian	36929942
rs62061823	17	44188645	Breast ,Ovarian	36929942
rs62061824	17	44188755	Breast ,Ovarian	36929942
rs62061845	17	44190156	Breast ,Ovarian	36929942
rs62061847	17	44191682	Breast ,Ovarian	36929942
rs62061848	17	44192946	Breast ,Ovarian	36929942
rs62061849	17	44193882	Breast ,Ovarian	36929942
rs62061850	17	44194519	Breast ,Ovarian	36929942
rs62061851	17	44194891	Breast ,Ovarian	36929942
rs62061852	17	44195424	Breast ,Ovarian	36929942
rs62061853	17	44196125	Breast ,Ovarian	36929942
rs62061854	17	44198080	Breast ,Ovarian	36929942
rs62061855	17	44199670	Breast ,Ovarian	36929942
rs62061856	17	44200015	Breast ,Ovarian	36929942
rs62061858	17	44200033	Breast ,Ovarian	36929942
rs62061859	17	44201109	Breast ,Ovarian	36929942
rs62061960	17	44276479	Breast ,Ovarian	36929942
rs62062133	17	44114372	Breast ,Ovarian	36929942
rs62062134	17	44114432	Breast ,Ovarian	36929942
rs62062136	17	44116312	Breast ,Ovarian	36929942
rs62062137	17	44118848	Breast ,Ovarian	36929942
rs62062265	17	44090035	Breast ,Ovarian	36929942
rs62062266	17	44090704	Breast ,Ovarian	36929942
rs62062267	17	44090854	Breast ,Ovarian	36929942
rs62062268	17	44090858	Breast ,Ovarian	36929942
rs62062269	17	44091092	Breast ,Ovarian	36929942
rs62062270	17	44091195	Breast ,Ovarian	36929942
rs62062271	17	44091988	Breast ,Ovarian	36929942
rs62062272	17	44092108	Breast ,Ovarian	36929942
rs62062273	17	44092243	Breast ,Ovarian	36929942
rs62062274	17	44093319	Breast ,Ovarian	36929942
rs62062275	17	44093496	Breast ,Ovarian	36929942
rs62062276	17	44093627	Breast ,Ovarian	36929942
rs62062277	17	44093753	Breast ,Ovarian	36929942
rs62062278	17	44093860	Breast ,Ovarian	36929942
rs62062279	17	44093964	Breast ,Ovarian	36929942
rs62062280	17	44093993	Breast ,Ovarian	36929942
rs62062281	17	44094112	Breast ,Ovarian	36929942
rs62062282	17	44094374	Breast ,Ovarian	36929942
rs62062283	17	44095055	Breast ,Ovarian	36929942
rs62062284	17	44095570	Breast ,Ovarian	36929942
rs62062285	17	44095661	Breast ,Ovarian	36929942
rs62062286	17	44096486	Breast ,Ovarian	36929942
rs62062288	17	44096553	Breast ,Ovarian	36929942
rs62062289	17	44097235	Breast ,Ovarian	36929942
rs62062290	17	44099129	Breast ,Ovarian	36929942
rs62062292	17	44099809	Breast ,Ovarian	36929942
rs62062293	17	44100553	Breast ,Ovarian	36929942
rs62062294	17	44100666	Breast ,Ovarian	36929942
rs62062295	17	44100906	Breast ,Ovarian	36929942
rs62062296	17	44100916	Breast ,Ovarian	36929942
rs62062297	17	44101004	Breast ,Ovarian	36929942
rs62062321	17	44111109	Breast ,Ovarian	36929942
rs62062322	17	44112385	Breast ,Ovarian	36929942
rs62062323	17	44113224	Breast ,Ovarian	36929942
rs62062324	17	44114362	Breast ,Ovarian	36929942
rs62062325	17	44114364	Breast ,Ovarian	36929942
rs62062768	17	44019479	Breast ,Ovarian	36929942
rs62062769	17	44019643	Breast ,Ovarian	36929942
rs62062770	17	44019680	Breast ,Ovarian	36929942
rs62062771	17	44020282	Breast ,Ovarian	36929942
rs62062772	17	44020314	Breast ,Ovarian	36929942
rs62062773	17	44020545	Breast ,Ovarian	36929942
rs62062774	17	44021463	Breast ,Ovarian	36929942
rs62062776	17	44022043	Breast ,Ovarian	36929942
rs62062777	17	44022068	Breast ,Ovarian	36929942
rs62062778	17	44022528	Breast ,Ovarian	36929942
rs62062779	17	44022577	Breast ,Ovarian	36929942
rs62062780	17	44022593	Breast ,Ovarian	36929942
rs62062781	17	44022632	Breast ,Ovarian	36929942
rs62062782	17	44023087	Breast ,Ovarian	36929942
rs62062783	17	44023520	Breast ,Ovarian	36929942
rs62062784	17	44024552	Breast ,Ovarian	36929942
rs62062785	17	44024562	Breast ,Ovarian	36929942
rs62062786	17	44024660	Breast ,Ovarian	36929942
rs62062787	17	44024865	Breast ,Ovarian	36929942
rs62062788	17	44024906	Breast ,Ovarian	36929942
rs62062789	17	44025033	Breast ,Ovarian	36929942
rs62062790	17	44025045	Breast ,Ovarian	36929942
rs62062791	17	44025273	Breast ,Ovarian	36929942
rs62062792	17	44025347	Breast ,Ovarian	36929942
rs62062793	17	44026321	Breast ,Ovarian	36929942
rs62062794	17	44026394	Breast ,Ovarian	36929942
rs62062795	17	44027090	Breast ,Ovarian	36929942
rs62062796	17	44027316	Breast ,Ovarian	36929942
rs62062797	17	44027366	Breast ,Ovarian	36929942
rs62062798	17	44027383	Breast ,Ovarian	36929942
rs62062799	17	44027521	Breast ,Ovarian	36929942
rs62062800	17	44027753	Breast ,Ovarian	36929942
rs62062801	17	44028011	Breast ,Ovarian	36929942
rs62062802	17	44028045	Breast ,Ovarian	36929942
rs62062805	17	44030773	Breast ,Ovarian	36929942
rs62062806	17	44031420	Breast ,Ovarian	36929942
rs62062813	17	44032956	Breast ,Ovarian	36929942
rs62063163	17	44201865	Breast ,Ovarian	36929942
rs62063164	17	44201887	Breast ,Ovarian	36929942
rs62063165	17	44202147	Breast ,Ovarian	36929942
rs62063166	17	44202231	Breast ,Ovarian	36929942
rs62063171	17	44203311	Breast ,Ovarian	36929942
rs62063172	17	44203366	Breast ,Ovarian	36929942
rs62063174	17	44205122	Breast ,Ovarian	36929942
rs62063200	17	44206482	Breast ,Ovarian	36929942
rs62063201	17	44207360	Breast ,Ovarian	36929942
rs62063202	17	44208945	Breast ,Ovarian	36929942
rs62063203	17	44209313	Breast ,Ovarian	36929942
rs62063207	17	44211902	Breast ,Ovarian	36929942
rs62063208	17	44212032	Breast ,Ovarian	36929942
rs62063209	17	44214386	Breast ,Ovarian	36929942
rs62063210	17	44214518	Breast ,Ovarian	36929942
rs62063211	17	44217020	Breast ,Ovarian	36929942
rs62063212	17	44221042	Breast ,Ovarian	36929942
rs62063213	17	44222080	Breast ,Ovarian	36929942
rs62063214	17	44223491	Breast ,Ovarian	36929942
rs62063215	17	44223593	Breast ,Ovarian	36929942
rs62063238	17	44226980	Breast ,Ovarian	36929942
rs62063241	17	44228621	Breast ,Ovarian	36929942
rs62063243	17	44230166	Breast ,Ovarian	36929942
rs62063244	17	44230269	Breast ,Ovarian	36929942
rs62063262	17	44033002	Breast ,Ovarian	36929942
rs62063263	17	44033394	Breast ,Ovarian	36929942
rs62063264	17	44033401	Breast ,Ovarian	36929942
rs62063265	17	44033468	Breast ,Ovarian	36929942
rs62063266	17	44033488	Breast ,Ovarian	36929942
rs62063269	17	44034833	Breast ,Ovarian	36929942
rs62063271	17	44036047	Breast ,Ovarian	36929942
rs62063275	17	44036287	Breast ,Ovarian	36929942
rs62063276	17	44036408	Breast ,Ovarian	36929942
rs62063277	17	44036462	Breast ,Ovarian	36929942
rs62063278	17	44036914	Breast ,Ovarian	36929942
rs62063279	17	44036936	Breast ,Ovarian	36929942
rs62063280	17	44037299	Breast ,Ovarian	36929942
rs62063281	17	44038785	Breast ,Ovarian	36929942
rs62063282	17	44039043	Breast ,Ovarian	36929942
rs62063291	17	44043378	Breast ,Ovarian	36929942
rs62063292	17	44043636	Breast ,Ovarian	36929942
rs62063293	17	44043819	Breast ,Ovarian	36929942
rs62063294	17	44044157	Breast ,Ovarian	36929942
rs62063295	17	44044431	Breast ,Ovarian	36929942
rs62063296	17	44046202	Breast ,Ovarian	36929942
rs62063297	17	44047802	Breast ,Ovarian	36929942
rs62063298	17	44048323	Breast ,Ovarian	36929942
rs62063299	17	44048336	Breast ,Ovarian	36929942
rs62063300	17	44048350	Breast ,Ovarian	36929942
rs62063301	17	44048941	Breast ,Ovarian	36929942
rs62063302	17	44048943	Breast ,Ovarian	36929942
rs62063303	17	44049133	Breast ,Ovarian	36929942
rs62063304	17	44049900	Breast ,Ovarian	36929942
rs62063305	17	44050282	Breast ,Ovarian	36929942
rs62063306	17	44050395	Breast ,Ovarian	36929942
rs62063665	17	44122345	Breast ,Ovarian	36929942
rs62063666	17	44122348	Breast ,Ovarian	36929942
rs62063667	17	44122354	Breast ,Ovarian	36929942
rs62063668	17	44122484	Breast ,Ovarian	36929942
rs62063669	17	44122626	Breast ,Ovarian	36929942
rs62063670	17	44123248	Breast ,Ovarian	36929942
rs62063671	17	44124837	Breast ,Ovarian	36929942
rs62063672	17	44125288	Breast ,Ovarian	36929942
rs62063673	17	44125484	Breast ,Ovarian	36929942
rs62063675	17	44126575	Breast ,Ovarian	36929942
rs62063676	17	44129800	Breast ,Ovarian	36929942
rs62063677	17	44129885	Breast ,Ovarian	36929942
rs62063678	17	44129949	Breast ,Ovarian	36929942
rs62063680	17	44131559	Breast ,Ovarian	36929942
rs62063681	17	44131592	Breast ,Ovarian	36929942
rs62063682	17	44131622	Breast ,Ovarian	36929942
rs62063683	17	44131717	Breast ,Ovarian	36929942
rs62063684	17	44132269	Breast ,Ovarian	36929942
rs62063685	17	44132379	Breast ,Ovarian	36929942
rs62063686	17	44132458	Breast ,Ovarian	36929942
rs62063687	17	44132592	Breast ,Ovarian	36929942
rs62063774	17	44050463	Breast ,Ovarian	36929942
rs62063775	17	44050823	Breast ,Ovarian	36929942
rs62063776	17	44050850	Breast ,Ovarian	36929942
rs62063777	17	44053171	Breast ,Ovarian	36929942
rs62063778	17	44053989	Breast ,Ovarian	36929942
rs62063779	17	44054671	Breast ,Ovarian	36929942
rs62063780	17	44056238	Breast ,Ovarian	36929942
rs62063781	17	44058691	Breast ,Ovarian	36929942
rs62063782	17	44058716	Breast ,Ovarian	36929942
rs62063783	17	44059215	Breast ,Ovarian	36929942
rs62063784	17	44059775	Breast ,Ovarian	36929942
rs62063786	17	44061023	Breast ,Ovarian	36929942
rs62063787	17	44061036	Breast ,Ovarian	36929942
rs62063788	17	44061696	Breast ,Ovarian	36929942
rs62063789	17	44061898	Breast ,Ovarian	36929942
rs62063790	17	44062915	Breast ,Ovarian	36929942
rs62063791	17	44062993	Breast ,Ovarian	36929942
rs62063792	17	44063787	Breast ,Ovarian	36929942
rs62063793	17	44064334	Breast ,Ovarian	36929942
rs62063794	17	44066088	Breast ,Ovarian	36929942
rs62063795	17	44068238	Breast ,Ovarian	36929942
rs62063796	17	44068289	Breast ,Ovarian	36929942
rs62063797	17	44068294	Breast ,Ovarian	36929942
rs62063798	17	44068543	Breast ,Ovarian	36929942
rs62063799	17	44069180	Breast ,Ovarian	36929942
rs62063800	17	44069198	Breast ,Ovarian	36929942
rs62063801	17	44069376	Breast ,Ovarian	36929942
rs62063842	17	44070111	Breast ,Ovarian	36929942
rs62063845	17	44071294	Breast ,Ovarian	36929942
rs62063846	17	44071674	Breast ,Ovarian	36929942
rs62063849	17	44073062	Breast ,Ovarian	36929942
rs62063850	17	44073739	Breast ,Ovarian	36929942
rs62063851	17	44074435	Breast ,Ovarian	36929942
rs62063852	17	44074581	Breast ,Ovarian	36929942
rs62063853	17	44074613	Breast ,Ovarian	36929942
rs62063854	17	44074619	Breast ,Ovarian	36929942
rs62063855	17	44075535	Breast ,Ovarian	36929942
rs62063856	17	44076466	Breast ,Ovarian	36929942
rs62063857	17	44076665	Breast ,Ovarian	36929942
rs62063859	17	44078616	Breast ,Ovarian	36929942
rs62064364	17	43654468	Breast ,Ovarian	36929942
rs62064388	17	43663169	Breast ,Ovarian	36929942
rs62064389	17	43663843	Breast ,Ovarian	36929942
rs62064391	17	43664335	Breast ,Ovarian	36929942
rs62064393	17	43665343	Breast ,Ovarian	36929942
rs62064394	17	43665379	Breast ,Ovarian	36929942
rs62064395	17	43666001	Breast ,Ovarian	36929942
rs62064409	17	43666431	Breast ,Ovarian	36929942
rs62064415	17	43667537	Breast ,Ovarian	36929942
rs62064417	17	43667792	Breast ,Ovarian	36929942
rs62064418	17	43667836	Breast ,Ovarian	36929942
rs62064419	17	43667915	Breast ,Ovarian	36929942
rs62064420	17	43667922	Breast ,Ovarian	36929942
rs62064421	17	43667934	Breast ,Ovarian	36929942
rs62064422	17	43668017	Breast ,Ovarian	36929942
rs62064423	17	43668187	Breast ,Ovarian	36929942
rs62064424	17	43668239	Breast ,Ovarian	36929942
rs62064431	17	43669704	Breast ,Ovarian	36929942
rs62064433	17	43669923	Breast ,Ovarian	36929942
rs62064435	17	43670225	Breast ,Ovarian	36929942
rs62064441	17	43673792	Breast ,Ovarian	36929942
rs62064660	17	44078832	Breast ,Ovarian	36929942
rs62064661	17	44078892	Breast ,Ovarian	36929942
rs62064662	17	44079721	Breast ,Ovarian	36929942
rs62064663	17	44080039	Breast ,Ovarian	36929942
rs62064664	17	44081462	Breast ,Ovarian	36929942
rs62064665	17	44081527	Breast ,Ovarian	36929942
rs62064666	17	44082514	Breast ,Ovarian	36929942
rs62064667	17	44082528	Breast ,Ovarian	36929942
rs62064668	17	44082981	Breast ,Ovarian	36929942
rs62064669	17	44084676	Breast ,Ovarian	36929942
rs62064670	17	44085852	Breast ,Ovarian	36929942
rs62064671	17	44086100	Breast ,Ovarian	36929942
rs62064672	17	44086521	Breast ,Ovarian	36929942
rs62064674	17	44088772	Breast ,Ovarian	36929942
rs62064675	17	44088926	Breast ,Ovarian	36929942
rs62065448	17	43569770	Breast ,Ovarian	36929942
rs62065452	17	43573061	Breast ,Ovarian	36929942
rs62065453	17	43573419	Breast ,Ovarian	36929942
rs62065457	17	43574611	Breast ,Ovarian	36929942
rs62066068	17	43679121	Breast ,Ovarian	36929942
rs62066072	17	43681304	Breast ,Ovarian	36929942
rs62066073	17	43681316	Breast ,Ovarian	36929942
rs62066084	17	43688042	Breast ,Ovarian	36929942
rs62066085	17	43688249	Breast ,Ovarian	36929942
rs62066086	17	43688387	Breast ,Ovarian	36929942
rs62066087	17	43688579	Breast ,Ovarian	36929942
rs62066119	17	43695197	Breast ,Ovarian	36929942
rs62066125	17	43702701	Breast ,Ovarian	36929942
rs62066460	17	43574935	Breast ,Ovarian	36929942
rs62070652	17	29221277	Breast, Esophagus/Stomach, Kidney, Lymphocytic Leukemia, Non-Hodgkin's Lymphoma, Pancreas, Prostate, Thyroid	36929942
rs62070907	17	44287006	Breast ,Ovarian	36929942
rs62070943	17	44304203	Breast ,Ovarian	36929942
rs62070944	17	44304298	Breast ,Ovarian	36929942
rs62070949	17	44308053	Breast ,Ovarian	36929942
rs62070952	17	44309255	Breast ,Ovarian	36929942
rs62070958	17	44311529	Breast ,Ovarian	36929942
rs62071565	17	44340942	Breast ,Ovarian	36929942
rs62071573	17	44342994	Breast ,Ovarian	36929942
rs62071575	17	44344456	Breast ,Ovarian	36929942
rs62071576	17	44346829	Breast ,Ovarian	36929942
rs62071595	17	44349167	Breast ,Ovarian	36929942
rs62071596	17	44349169	Breast ,Ovarian	36929942
rs62071597	17	44350387	Breast ,Ovarian	36929942
rs62071625	17	44355516	Breast ,Ovarian	36929942
rs62071626	17	44355532	Breast ,Ovarian	36929942
rs62073062	17	44312911	Breast ,Ovarian	36929942
rs62073066	17	44315987	Breast ,Ovarian	36929942
rs62073097	17	44316389	Breast ,Ovarian	36929942
rs62073098	17	44316449	Breast ,Ovarian	36929942
rs62073099	17	44316491	Breast ,Ovarian	36929942
rs62073105	17	44322922	Breast ,Ovarian	36929942
rs62073112	17	44324572	Breast ,Ovarian	36929942
rs62073146	17	44328871	Breast ,Ovarian	36929942
rs62073155	17	44333121	Breast ,Ovarian	36929942
rs62073156	17	44333568	Breast ,Ovarian	36929942
rs62073157	17	44334052	Breast ,Ovarian	36929942
rs62073171	17	44364958	Breast ,Ovarian	36929942
rs62073172	17	44365374	Breast ,Ovarian	36929942
rs62073178	17	44368431	Breast ,Ovarian	36929942
rs62073257	17	44412076	Breast ,Ovarian	36929942
rs62073542	17	36079565	Esophagus/Stomach, Prostate	36929942
rs62074562	17	44334768	Breast ,Ovarian	36929942
rs62074563	17	44335806	Breast ,Ovarian	36929942
rs62074564	17	44335818	Breast ,Ovarian	36929942
rs62074565	17	44335865	Breast ,Ovarian	36929942
rs62074566	17	44336237	Breast ,Ovarian	36929942
rs62074572	17	44339153	Breast ,Ovarian	36929942
rs62074573	17	44339174	Breast ,Ovarian	36929942
rs620861	8	128335673	Breast ,Prostate	36929942
rs622853	8	128333181	Breast ,Prostate	36929942
rs622856	8	128333180	Breast ,Prostate	36929942
rs62331150	4	106069013	Breast ,Prostate	36929942
rs62331151	4	106073509	Breast ,Prostate	36929942
rs623401	8	128341727	Breast ,Prostate	36929942
rs62513967	8	128395508	Breast ,Prostate	36929942
rs62516012	8	128335526	Breast ,Prostate	36929942
rs62516028	8	128371903	Breast ,Prostate	36929942
rs62516032	8	128391412	Breast ,Prostate	36929942
rs62529475	8	128287945	Breast ,Prostate	36929942
rs62621252	17	43922942	Breast ,Ovarian	36929942
rs62641967	17	44047216	Breast ,Ovarian	36929942
rs63750417	17	44060775	Breast ,Ovarian	36929942
rs642185	17	43690637	Breast ,Ovarian	36929942
rs643024	17	43690468	Breast ,Ovarian	36929942
rs6440006	3	141142691	Breast ,Prostate	36929942
rs646157	3	27352143	Breast, Colon, Kidney, Ovary	36929942
rs6465658	7	97816638	Prostate, Thyroid	36929942
rs647483	17	43729432	Breast ,Ovarian	36929942
rs6480917	10	80810343	Breast ,Colorectal	36929942
rs6482188	10	21876939	Breast ,Ovarian	36929942
rs6496746	15	91532869	Breast ,Ovarian	36929942
rs6503457	17	44208312	Breast ,Ovarian	36929942
rs650927	17	43709867	Breast ,Ovarian	36929942
rs6554754	5	1297258	Glioma ,Prostate	36929942
rs6571754	14	37095489	Breast ,Prostate	36929942
rs6571755	14	37120976	Breast ,Prostate	36929942
rs6571756	14	37121004	Breast ,Prostate	36929942
rs6571758	14	37136194	Breast ,Prostate	36929942
rs657244	1	10551763	Breast ,Prostate	36929942
rs6573844	14	69067202	Breast ,Prostate	36929942
rs6587551	1	150952674	Bladder, Kidney, Lung, Melanoma, Pancreas, Prostate	36929942
rs659612	11	69350228	Breast ,Melanoma	36929942
rs660838	17	44303668	Breast ,Ovarian	36929942
rs661724	8	128324895	Breast ,Prostate	36929942
rs6658216	1	10561604	Breast ,Prostate	36929942
rs669915	17	43724245	Breast ,Ovarian	36929942
rs670725	8	128347157	Breast ,Prostate	36929942
rs6712091	2	202169132	Breast ,Prostate	36929942
rs67155512	14	37116271	Breast ,Prostate	36929942
rs671740	17	43709893	Breast ,Ovarian	36929942
rs67226702	9	21964463	Breast ,Glioma	36929942
rs672488	11	69406000	Breast ,Melanoma	36929942
rs672888	8	128345463	Breast ,Prostate	36929942
rs6731171	2	202179011	Breast ,Prostate	36929942
rs673745	8	128345269	Breast ,Prostate	36929942
rs674692	17	43695967	Breast ,Ovarian	36929942
rs675600	17	43696159	Breast ,Ovarian	36929942
rs675726	17	43696254	Breast ,Ovarian	36929942
rs6763927	3	141140366	Breast ,Prostate	36929942
rs6801665	3	87209149	Oral Cavity/Pharynx, Prostate	36929942
rs681485	17	43707619	Breast ,Ovarian	36929942
rs6853490	4	95544718	Lung, Oral Cavity/Pharynx, Pancreas, Prostate	36929942
rs687324	8	128344591	Breast ,Prostate	36929942
rs688201	8	128344402	Breast ,Prostate	36929942
rs688937	8	128345381	Breast ,Prostate	36929942
rs6897196	5	1280938	Breast ,Ovarian ,Prostate	36929942
rs6932954	6	30217468	Breast ,Endometrial ,Prostate	36929942
rs6983267	8	128413305	Colon, Prostate, Rectum	36929942
rs6984136	8	128320138	Breast ,Prostate	36929942
rs7028268	9	22048414	Breast ,Glioma	36929942
rs7041637	9	21961866	Breast ,Glioma	36929942
rs7076948	10	51558125	Prostate, Thyroid	36929942
rs7084454	10	21821274	Breast ,Ovarian	36929942
rs7098100	10	21834536	Breast ,Ovarian	36929942
rs71375313	17	43839253	Breast ,Ovarian	36929942
rs71423319	14	69071744	Breast ,Prostate	36929942
rs7142505	14	37105113	Breast ,Prostate	36929942
rs7143398	14	37087948	Breast ,Prostate	36929942
rs7145967	14	37109387	Breast ,Prostate	36929942
rs7146835	14	37139786	Breast ,Prostate	36929942
rs7146941	14	37111215	Breast ,Prostate	36929942
rs7147073	14	37109270	Breast ,Prostate	36929942
rs7149262	14	37136545	Breast ,Prostate	36929942
rs7149520	14	37106415	Breast ,Prostate	36929942
rs7156439	14	37100738	Breast ,Prostate	36929942
rs7157598	14	37100649	Breast ,Prostate	36929942
rs7158341	14	37104167	Breast ,Prostate	36929942
rs7158851	14	37104337	Breast ,Prostate	36929942
rs7158930	14	37104613	Breast ,Prostate	36929942
rs7159629	14	37104726	Breast ,Prostate	36929942
rs7193144	16	53810686	Breast, Rectum	36929942
rs7210219	17	44018519	Breast ,Ovarian	36929942
rs7218319	17	44126365	Breast ,Ovarian	36929942
rs7219532	17	43543083	Breast ,Ovarian	36929942
rs7220752	17	44138201	Breast ,Ovarian	36929942
rs7221390	17	44116950	Breast ,Ovarian	36929942
rs7250689	19	38753625	Endometrium, Prostate	36929942
rs725677	12	115814865	Breast, Esophagus/Stomach, Pancreas	36929942
rs72679711	14	37116281	Breast ,Prostate	36929942
rs72709458	5	1283755	Glioma ,Prostate	36929942
rs727425	17	44195495	Breast ,Ovarian	36929942
rs72932540	11	68922043	Breast ,Prostate	36929942
rs72951831	2	217957699	Breast, Kidney, Oral Cavity/Pharynx	36929942
rs7297051	12	28174817	Breast, Lymphocytic Leukemia, Oral Cavity/Pharynx, Testis	36929942
rs73169065	22	41009707	Breast, Melanoma, Thyroid	36929942
rs73179053	22	43501620	Kidney, Lung, Prostate	36929942
rs733966	17	44089563	Breast ,Ovarian	36929942
rs733967	17	44089690	Breast ,Ovarian	36929942
rs733968	17	44089715	Breast ,Ovarian	36929942
rs733969	17	44089727	Breast ,Ovarian	36929942
rs7350923	17	43834970	Breast ,Ovarian	36929942
rs7350928	17	44108100	Breast ,Ovarian	36929942
rs7350980	17	44110271	Breast ,Ovarian	36929942
rs73708624	8	128373323	Breast ,Prostate	36929942
rs73708627	8	128387340	Breast ,Prostate	36929942
rs73708628	8	128387483	Breast ,Prostate	36929942
rs73728618	6	32591567	Cervix, Non-Hodgkin's Lymphoma	36929942
rs738322	22	38569006	Breast ,Melanoma	36929942
rs73913932	2	10094526	Breast ,Prostate	36929942
rs73913955	2	10144973	Breast ,Prostate	36929942
rs739642	17	43946838	Breast ,Ovarian	36929942
rs739643	17	43946707	Breast ,Ovarian	36929942
rs739644	17	43895008	Breast ,Ovarian	36929942
rs739645	17	43894990	Breast ,Ovarian	36929942
rs73984689	17	44184404	Breast ,Ovarian	36929942
rs740705	17	44258446	Breast ,Ovarian	36929942
rs740708	17	44256655	Breast ,Ovarian	36929942
rs740710	17	44214815	Breast ,Ovarian	36929942
rs740711	17	44214814	Breast ,Ovarian	36929942
rs74348235	17	44165852	Breast ,Ovarian	36929942
rs74358353	17	44344858	Breast ,Ovarian	36929942
rs74373419	17	44047609	Breast ,Ovarian	36929942
rs74390346	17	44356410	Breast ,Ovarian	36929942
rs74398257	17	43756340	Breast ,Ovarian	36929942
rs74450848	17	44082441	Breast ,Ovarian	36929942
rs74457229	17	43972581	Breast ,Ovarian	36929942
rs74464991	17	43821685	Breast ,Ovarian	36929942
rs74481389	17	44154607	Breast ,Ovarian	36929942
rs7449190	5	1297918	Glioma ,Prostate	36929942
rs74496580	17	43974065	Breast ,Ovarian	36929942
rs74509629	17	43985597	Breast ,Ovarian	36929942
rs74514268	17	43836191	Breast ,Ovarian	36929942
rs74531363	17	44026495	Breast ,Ovarian	36929942
rs74548327	17	43973080	Breast ,Ovarian	36929942
rs74565976	8	128319713	Breast ,Prostate	36929942
rs74571696	17	44123685	Breast ,Ovarian	36929942
rs74573628	17	43982961	Breast ,Ovarian	36929942
rs74579538	17	43791652	Breast ,Ovarian	36929942
rs746176654	17	44125277	Breast ,Ovarian	36929942
rs74652075	17	44344926	Breast ,Ovarian	36929942
rs74682426	5	1289975	Breast ,Prostate	36929942
rs74693982	17	44260845	Breast ,Ovarian	36929942
rs74706970	8	128345939	Breast ,Prostate	36929942
rs747152	17	44090339	Breast ,Ovarian	36929942
rs74759276	17	44069768	Breast ,Ovarian	36929942
rs74765707	17	43770416	Breast ,Ovarian	36929942
rs74772847	8	128352967	Breast ,Prostate	36929942
rs74807476	17	44355726	Breast ,Ovarian	36929942
rs74821257	17	44264269	Breast ,Ovarian	36929942
rs74825921	17	44153909	Breast ,Ovarian	36929942
rs74829364	17	44084533	Breast ,Ovarian	36929942
rs74839514	17	44357453	Breast ,Ovarian	36929942
rs74846646	17	44082446	Breast ,Ovarian	36929942
rs74850776	17	44150042	Breast ,Ovarian	36929942
rs74863825	17	43963120	Breast ,Ovarian	36929942
rs74872829	17	43938394	Breast ,Ovarian	36929942
rs74903707	17	44028707	Breast ,Ovarian	36929942
rs74918686	17	43840899	Breast ,Ovarian	36929942
rs74922289	17	43918524	Breast ,Ovarian	36929942
rs74944644	17	43940020	Breast ,Ovarian	36929942
rs74977736	17	44126977	Breast ,Ovarian	36929942
rs74998289	17	43913558	Breast ,Ovarian	36929942
rs75010486	17	44103825	Breast ,Ovarian	36929942
rs7501759	17	44009921	Breast ,Ovarian	36929942
rs75022332	17	43810873	Breast ,Ovarian	36929942
rs7502718	17	43793651	Breast ,Ovarian	36929942
rs7502888	17	43986992	Breast ,Ovarian	36929942
rs7502937	17	43793665	Breast ,Ovarian	36929942
rs75033119	17	44357360	Breast ,Ovarian	36929942
rs75046472	17	43997499	Breast ,Ovarian	36929942
rs75067210	17	44357654	Breast ,Ovarian	36929942
rs75076131	17	43790649	Breast ,Ovarian	36929942
rs750816	8	128391537	Breast ,Prostate	36929942
rs75104593	17	43913557	Breast ,Ovarian	36929942
rs75115093	17	43761381	Breast ,Ovarian	36929942
rs75145092	17	44044823	Breast ,Ovarian	36929942
rs75183956	17	44182956	Breast ,Ovarian	36929942
rs75210307	17	43940012	Breast ,Ovarian	36929942
rs7522339	1	50854197	Breast ,Renal	36929942
rs75229280	17	44196653	Breast ,Ovarian	36929942
rs75242405	17	44049329	Breast ,Ovarian	36929942
rs75257002	17	43843395	Breast ,Ovarian	36929942
rs75257416	17	44349079	Breast ,Ovarian	36929942
rs75310534	17	43794286	Breast ,Ovarian	36929942
rs753235	17	43946223	Breast ,Ovarian	36929942
rs753236	17	43946318	Breast ,Ovarian	36929942
rs75330746	17	44182955	Breast ,Ovarian	36929942
rs75342548	17	44356394	Breast ,Ovarian	36929942
rs75403953	17	43798546	Breast ,Ovarian	36929942
rs75412750	17	44172773	Breast ,Ovarian	36929942
rs754512	17	44055647	Breast ,Ovarian	36929942
rs754513	17	44055638	Breast ,Ovarian	36929942
rs75500942	17	43816106	Breast ,Ovarian	36929942
rs75507031	2	202160762	Breast ,Prostate	36929942
rs75530705	17	44154048	Breast ,Ovarian	36929942
rs75534191	17	44091724	Breast ,Ovarian	36929942
rs75543806	17	44297459	Breast ,Ovarian	36929942
rs75546272	17	44130668	Breast ,Ovarian	36929942
rs75547387	8	128362796	Breast ,Prostate	36929942
rs75617973	17	43983159	Breast ,Ovarian	36929942
rs75637630	17	29168078	Breast ,Ovarian	36929942
rs75641221	17	44145373	Breast ,Ovarian	36929942
rs75643244	17	43823326	Breast ,Ovarian	36929942
rs75652502	17	44200510	Breast ,Ovarian	36929942
rs75666751	17	44090148	Breast ,Ovarian	36929942
rs75676226	17	43947171	Breast ,Ovarian	36929942
rs7568458	2	85788175	Lymphocytic Leukemia, Prostate, Testis, Thyroid	36929942
rs75686108	17	44022376	Breast ,Ovarian	36929942
rs75690239	17	43941710	Breast ,Ovarian	36929942
rs75691066	17	44045585	Breast ,Ovarian	36929942
rs757055	17	43946875	Breast ,Ovarian	36929942
rs75715199	17	43825478	Breast ,Ovarian	36929942
rs75743061	17	44068112	Breast ,Ovarian	36929942
rs757500	17	43756833	Breast ,Ovarian	36929942
rs757501	17	43756685	Breast ,Ovarian	36929942
rs757502	17	43756506	Breast ,Ovarian	36929942
rs757503	17	43756466	Breast ,Ovarian	36929942
rs75788390	17	44232169	Breast ,Ovarian	36929942
rs75788861	17	43822769	Breast ,Ovarian	36929942
rs75811253	17	44357655	Breast ,Ovarian	36929942
rs75839508	17	44022319	Breast ,Ovarian	36929942
rs758523	17	44258422	Breast ,Ovarian	36929942
rs75856822	17	44048937	Breast ,Ovarian	36929942
rs75877285	17	44240850	Breast ,Ovarian	36929942
rs75911589	17	44183002	Breast ,Ovarian	36929942
rs75916678	17	43849366	Breast ,Ovarian	36929942
rs75931675	17	44216817	Breast ,Ovarian	36929942
rs75944932	17	44072423	Breast ,Ovarian	36929942
rs75945623	17	43937505	Breast ,Ovarian	36929942
rs75975083	17	44146357	Breast ,Ovarian	36929942
rs75986348	17	43809328	Breast ,Ovarian	36929942
rs75990322	17	43791468	Breast ,Ovarian	36929942
rs76007856	17	43795238	Breast ,Ovarian	36929942
rs76070179	17	44304490	Breast ,Ovarian	36929942
rs76090253	17	44002969	Breast ,Ovarian	36929942
rs76102714	8	128355940	Breast ,Prostate	36929942
rs76103674	8	128381933	Breast ,Prostate	36929942
rs76147580	17	44330106	Breast ,Ovarian	36929942
rs76154201	17	44154033	Breast ,Ovarian	36929942
rs76155390	17	44335752	Breast ,Ovarian	36929942
rs76159289	17	44098861	Breast ,Ovarian	36929942
rs76167437	17	44356436	Breast ,Ovarian	36929942
rs76171147	17	43823229	Breast ,Ovarian	36929942
rs761921101	17	44152812	Breast ,Ovarian	36929942
rs76219562	17	44266692	Breast ,Ovarian	36929942
rs76222986	17	44240497	Breast ,Ovarian	36929942
rs7625643	3	141150026	Breast ,Prostate	36929942
rs76294809	17	43849327	Breast ,Ovarian	36929942
rs76307183	17	44142121	Breast ,Ovarian	36929942
rs76311426	17	43818690	Breast ,Ovarian	36929942
rs76324150	17	43973233	Breast ,Ovarian	36929942
rs76329216	17	43938499	Breast ,Ovarian	36929942
rs76333921	17	43759426	Breast ,Ovarian	36929942
rs76357066	17	44067046	Breast ,Ovarian	36929942
rs76380490	17	44203413	Breast ,Ovarian	36929942
rs763997	17	44251243	Breast ,Ovarian	36929942
rs76402917	17	44126477	Breast ,Ovarian	36929942
rs76409130	17	44357796	Breast ,Ovarian	36929942
rs76410910	17	43790598	Breast ,Ovarian	36929942
rs76421814	17	43814427	Breast ,Ovarian	36929942
rs76453925	17	43759431	Breast ,Ovarian	36929942
rs76475191	17	44290849	Breast ,Ovarian	36929942
rs76493835	17	43807642	Breast ,Ovarian	36929942
rs76500077	17	44004076	Breast ,Ovarian	36929942
rs7650602	3	141147414	Breast ,Prostate	36929942
rs76521502	17	44259261	Breast ,Ovarian	36929942
rs76527351	17	44212527	Breast ,Ovarian	36929942
rs76539714	17	43758887	Breast ,Ovarian	36929942
rs76563578	17	43933879	Breast ,Ovarian	36929942
rs76594404	17	43971457	Breast ,Ovarian	36929942
rs76618565	17	44068481	Breast ,Ovarian	36929942
rs76623847	5	132382729	Breast ,Prostate	36929942
rs76627340	17	43937460	Breast ,Ovarian	36929942
rs76632685	17	43974477	Breast ,Ovarian	36929942
rs76640332	17	44189858	Breast ,Ovarian	36929942
rs76667867	17	43799810	Breast ,Ovarian	36929942
rs76669427	17	43836051	Breast ,Ovarian	36929942
rs76682988	17	44142334	Breast ,Ovarian	36929942
rs767056	17	43998910	Breast ,Ovarian	36929942
rs767057	17	43998822	Breast ,Ovarian	36929942
rs767058	17	43998767	Breast ,Ovarian	36929942
rs767059	17	43999100	Breast ,Ovarian	36929942
rs76717812	17	43754010	Breast ,Ovarian	36929942
rs76723223	17	44089108	Breast ,Ovarian	36929942
rs76728632	17	43818160	Breast ,Ovarian	36929942
rs76761511	17	44185245	Breast ,Ovarian	36929942
rs76761706	17	43776741	Breast ,Ovarian	36929942
rs76830096	17	43857129	Breast ,Ovarian	36929942
rs76839282	17	44029178	Breast ,Ovarian	36929942
rs7687	17	44103296	Breast ,Ovarian	36929942
rs76885724	17	43850519	Breast ,Ovarian	36929942
rs76924476	17	44199029	Breast ,Ovarian	36929942
rs76927677	17	43761985	Breast ,Ovarian	36929942
rs76934998	17	44344822	Breast ,Ovarian	36929942
rs769375	17	43658409	Breast ,Ovarian	36929942
rs76947600	17	29168079	Breast ,Ovarian	36929942
rs77009866	17	44110888	Breast ,Ovarian	36929942
rs77011525	17	44367296	Breast ,Ovarian	36929942
rs77015737	17	44224939	Breast ,Ovarian	36929942
rs77017444	17	44028796	Breast ,Ovarian	36929942
rs77044307	17	44172408	Breast ,Ovarian	36929942
rs77063768	17	43925729	Breast ,Ovarian	36929942
rs77082329	17	44346690	Breast ,Ovarian	36929942
rs77084869	17	43982903	Breast ,Ovarian	36929942
rs77092481	17	43949008	Breast ,Ovarian	36929942
rs77095128	17	44204304	Breast ,Ovarian	36929942
rs7709971	5	56007339	Breast, Esophagus/Stomach, Pancreas, Rectum	36929942
rs77105679	17	44122896	Breast ,Ovarian	36929942
rs77114624	17	43818657	Breast ,Ovarian	36929942
rs7712562	5	1296072	Glioma ,Prostate	36929942
rs77129180	17	43963046	Breast ,Ovarian	36929942
rs77138434	17	44159555	Breast ,Ovarian	36929942
rs77184207	17	44142332	Breast ,Ovarian	36929942
rs77220413	17	43764378	Breast ,Ovarian	36929942
rs7725218	5	1282414	Glioma ,Prostate	36929942
rs77266933	17	44026490	Breast ,Ovarian	36929942
rs77290642	17	44068480	Breast ,Ovarian	36929942
rs77294312	17	44296179	Breast ,Ovarian	36929942
rs77301847	17	43810902	Breast ,Ovarian	36929942
rs77310586	17	43765381	Breast ,Ovarian	36929942
rs77370070	17	43800404	Breast ,Ovarian	36929942
rs77387379	17	43791429	Breast ,Ovarian	36929942
rs77426526	17	43962982	Breast ,Ovarian	36929942
rs77459448	17	44166080	Breast ,Ovarian	36929942
rs77488920	17	44346589	Breast ,Ovarian	36929942
rs77489223	17	43937736	Breast ,Ovarian	36929942
rs77506648	17	44244639	Breast ,Ovarian	36929942
rs77513497	17	44045474	Breast ,Ovarian	36929942
rs77527347	17	44058017	Breast ,Ovarian	36929942
rs77555455	17	44035516	Breast ,Ovarian	36929942
rs77561671	17	43976627	Breast ,Ovarian	36929942
rs77566074	17	44048936	Breast ,Ovarian	36929942
rs77568881	17	44344970	Breast ,Ovarian	36929942
rs77604208	17	44177669	Breast ,Ovarian	36929942
rs77625338	17	43937671	Breast ,Ovarian	36929942
rs77635460	17	44186593	Breast ,Ovarian	36929942
rs77652965	17	43941608	Breast ,Ovarian	36929942
rs77692262	17	43917086	Breast ,Ovarian	36929942
rs77718275	17	44346610	Breast ,Ovarian	36929942
rs77727624	17	43790770	Breast ,Ovarian	36929942
rs77747656	17	44099827	Breast ,Ovarian	36929942
rs77768866	17	44121917	Breast ,Ovarian	36929942
rs77789637	17	44255002	Breast ,Ovarian	36929942
rs77804065	17	43810896	Breast ,Ovarian	36929942
rs77807457	17	43810851	Breast ,Ovarian	36929942
rs77819001	17	43799804	Breast ,Ovarian	36929942
rs77829802	17	44229073	Breast ,Ovarian	36929942
rs77849344	17	43840864	Breast ,Ovarian	36929942
rs77875796	17	44051612	Breast ,Ovarian	36929942
rs77917260	17	44339607	Breast ,Ovarian	36929942
rs77924366	17	44182181	Breast ,Ovarian	36929942
rs77924424	17	44012915	Breast ,Ovarian	36929942
rs77925835	17	44159695	Breast ,Ovarian	36929942
rs77950913	17	44146451	Breast ,Ovarian	36929942
rs77965652	17	43853457	Breast ,Ovarian	36929942
rs78026984	17	44025592	Breast ,Ovarian	36929942
rs78052495	17	43768347	Breast ,Ovarian	36929942
rs78074121	17	43896690	Breast ,Ovarian	36929942
rs78077519	17	44010984	Breast ,Ovarian	36929942
rs78104015	17	44052733	Breast ,Ovarian	36929942
rs78136862	17	44085743	Breast ,Ovarian	36929942
rs78209533	17	43989909	Breast ,Ovarian	36929942
rs78229689	17	44106806	Breast ,Ovarian	36929942
rs78238042	17	43948159	Breast ,Ovarian	36929942
rs7832541	8	128325183	Breast ,Prostate	36929942
rs78328427	17	43916932	Breast ,Ovarian	36929942
rs7835046	8	128376926	Breast ,Prostate	36929942
rs78358711	17	44296230	Breast ,Ovarian	36929942
rs78378222	17	7571752	Esophagus/Stomach, Kidney, Lymphocytic Leukemia, Melanoma, Pancreas, Prostate, Rectum	36929942
rs78381082	17	44182983	Breast ,Ovarian	36929942
rs7838810	8	128321202	Breast ,Prostate	36929942
rs78425380	2	10138983	Breast ,Prostate	36929942
rs78440279	17	43816052	Breast ,Ovarian	36929942
rs78445449	17	44219888	Breast ,Ovarian	36929942
rs78446768	1	50846747	Breast ,Prostate	36929942
rs78449170	8	128445011	Cervix, Colon, Prostate, Thyroid	36929942
rs78454137	17	43785096	Breast ,Ovarian	36929942
rs78471340	17	43768346	Breast ,Ovarian	36929942
rs78480705	17	44353262	Breast ,Ovarian	36929942
rs78487840	17	43757161	Breast ,Ovarian	36929942
rs78506181	17	43897480	Breast ,Ovarian	36929942
rs78555354	17	44032879	Breast ,Ovarian	36929942
rs78556223	17	44026478	Breast ,Ovarian	36929942
rs78568882	17	43784935	Breast ,Ovarian	36929942
rs78570732	17	44349080	Breast ,Ovarian	36929942
rs78587102	17	43897246	Breast ,Ovarian	36929942
rs78590209	17	44098862	Breast ,Ovarian	36929942
rs78599197	17	44069970	Breast ,Ovarian	36929942
rs78637438	17	43945855	Breast ,Ovarian	36929942
rs78669424	6	27912724	Breast ,Endometrial ,Prostate	36929942
rs78681971	17	44106219	Breast ,Ovarian	36929942
rs78700637	8	128335999	Breast ,Prostate	36929942
rs78720789	17	43973413	Breast ,Ovarian	36929942
rs78729125	17	43970108	Breast ,Ovarian	36929942
rs78773690	17	44126478	Breast ,Ovarian	36929942
rs78803763	17	43791405	Breast ,Ovarian	36929942
rs78826239	17	44290850	Breast ,Ovarian	36929942
rs78834738	17	44022434	Breast ,Ovarian	36929942
rs78872653	17	43905134	Breast ,Ovarian	36929942
rs78903072	17	44338966	Breast ,Ovarian	36929942
rs78917479	17	43899611	Breast ,Ovarian	36929942
rs78917495	17	43858482	Breast ,Ovarian	36929942
rs78929339	17	44189910	Breast ,Ovarian	36929942
rs78938131	17	44157622	Breast ,Ovarian	36929942
rs7894565	10	21872913	Breast ,Ovarian	36929942
rs78961639	17	29173428	Breast ,Ovarian	36929942
rs78962882	17	44084844	Breast ,Ovarian	36929942
rs78993847	17	43933834	Breast ,Ovarian	36929942
rs7905967	10	21873295	Breast ,Ovarian	36929942
rs79065019	17	44124535	Breast ,Ovarian	36929942
rs79073784	17	43754209	Breast ,Ovarian	36929942
rs79101886	8	128413783	Colon, Lymphocytic Leukemia, Oral Cavity/Pharynx, Pancreas, Prostate, Rectum	36929942
rs79115768	17	44021061	Breast ,Ovarian	36929942
rs79168569	6	130367863	Breast ,Prostate	36929942
rs79173919	17	44262582	Breast ,Ovarian	36929942
rs79180862	17	44131798	Breast ,Ovarian	36929942
rs79193046	17	43967562	Breast ,Ovarian	36929942
rs79226879	17	43807485	Breast ,Ovarian	36929942
rs79252344	17	44120608	Breast ,Ovarian	36929942
rs7927906	11	69201592	Breast ,Renal	36929942
rs79290980	17	43985662	Breast ,Ovarian	36929942
rs79301522	17	44207932	Breast ,Ovarian	36929942
rs79322350	17	43790401	Breast ,Ovarian	36929942
rs79346219	17	44184375	Breast ,Ovarian	36929942
rs79348289	17	44172698	Breast ,Ovarian	36929942
rs79406732	17	43940497	Breast ,Ovarian	36929942
rs79412431	17	43940021	Breast ,Ovarian	36929942
rs79447161	17	44067508	Breast ,Ovarian	36929942
rs79461387	17	29168077	Breast ,Ovarian	36929942
rs79492906	17	43984864	Breast ,Ovarian	36929942
rs79497544	17	44346751	Breast ,Ovarian	36929942
rs79501144	17	43900697	Breast ,Ovarian	36929942
rs79523636	17	44359499	Breast ,Ovarian	36929942
rs79545140	17	43840935	Breast ,Ovarian	36929942
rs79580365	17	43960172	Breast ,Ovarian	36929942
rs79589869	17	43930238	Breast ,Ovarian	36929942
rs79600142	17	43897722	Breast ,Ovarian	36929942
rs79641193	17	44330105	Breast ,Ovarian	36929942
rs79649865	17	44130587	Breast ,Ovarian	36929942
rs796720167	17	44113787	Breast ,Ovarian	36929942
rs79675109	17	43746418	Breast ,Ovarian	36929942
rs796768153	10	22157057	Breast ,Ovarian	36929942
rs79698033	17	44123717	Breast ,Ovarian	36929942
rs79730878	17	43849415	Breast ,Ovarian	36929942
rs79742625	17	43657257	Breast ,Ovarian	36929942
rs79765413	17	44022433	Breast ,Ovarian	36929942
rs79772576	17	44106220	Breast ,Ovarian	36929942
rs79772780	17	44189855	Breast ,Ovarian	36929942
rs79782347	17	44146567	Breast ,Ovarian	36929942
rs79799114	17	44346666	Breast ,Ovarian	36929942
rs79857651	17	44013475	Breast ,Ovarian	36929942
rs79860128	17	43990072	Breast ,Ovarian	36929942
rs79861768	17	44290910	Breast ,Ovarian	36929942
rs79882507	17	43837782	Breast ,Ovarian	36929942
rs79889833	17	43937633	Breast ,Ovarian	36929942
rs79892630	17	43781505	Breast ,Ovarian	36929942
rs79923630	17	44167661	Breast ,Ovarian	36929942
rs79923708	17	44183790	Breast ,Ovarian	36929942
rs79928920	17	44338967	Breast ,Ovarian	36929942
rs79947689	17	44339608	Breast ,Ovarian	36929942
rs79959255	17	44077708	Breast ,Ovarian	36929942
rs79974469	17	44262581	Breast ,Ovarian	36929942
rs80020809	17	44172391	Breast ,Ovarian	36929942
rs80028338	17	44161470	Breast ,Ovarian	36929942
rs80038921	17	44269217	Breast ,Ovarian	36929942
rs8004187	14	37140504	Breast ,Prostate	36929942
rs8004560	14	37140781	Breast ,Prostate	36929942
rs8005670	14	37096789	Breast ,Prostate	36929942
rs80072429	17	43818611	Breast ,Ovarian	36929942
rs8008416	14	37102075	Breast ,Prostate	36929942
rs8009118	14	37102470	Breast ,Prostate	36929942
rs80103986	17	44224940	Breast ,Ovarian	36929942
rs80120913	17	44177755	Breast ,Ovarian	36929942
rs80143279	17	43776742	Breast ,Ovarian	36929942
rs80157557	17	43817898	Breast ,Ovarian	36929942
rs80184151	17	43879308	Breast ,Ovarian	36929942
rs80190331	17	44035233	Breast ,Ovarian	36929942
rs80209523	17	43933830	Breast ,Ovarian	36929942
rs80233201	17	43971481	Breast ,Ovarian	36929942
rs80254317	17	43963282	Breast ,Ovarian	36929942
rs80256414	17	44355376	Breast ,Ovarian	36929942
rs80290584	17	44339375	Breast ,Ovarian	36929942
rs80296410	17	44357198	Breast ,Ovarian	36929942
rs80346216	17	43974476	Breast ,Ovarian	36929942
rs80348388	17	43952634	Breast ,Ovarian	36929942
rs8070723	17	44081064	Breast ,Ovarian	36929942
rs8072451	17	43893716	Breast ,Ovarian	36929942
rs8073146	17	43893751	Breast ,Ovarian	36929942
rs8077487	17	44115440	Breast ,Ovarian	36929942
rs8078495	17	44000610	Breast ,Ovarian	36929942
rs8079501	17	44000234	Breast ,Ovarian	36929942
rs8080583	17	44162597	Breast ,Ovarian	36929942
rs81632	17	43710127	Breast ,Ovarian	36929942
rs865809495	17	43685291	Breast ,Ovarian	36929942
rs865961820	6	27883077	Breast ,Prostate	36929942
rs866078217	17	43989159	Breast ,Ovarian	36929942
rs866099259	17	44630070	Breast ,Ovarian	36929942
rs866110078	10	21809987	Breast ,Ovarian	36929942
rs866535649	17	43773525	Breast ,Ovarian	36929942
rs866580163	17	44243354	Breast ,Ovarian	36929942
rs867468217	17	44331803	Breast ,Ovarian	32887889
rs867983977	17	44039141	Breast ,Ovarian	32887889
rs867985433	10	21892756	Breast ,Ovarian	32887889
rs868616287	15	91533621	Breast ,Ovarian	32887889
rs8712	17	44101871	Breast ,Ovarian	32887889
rs872972	17	43756458	Breast ,Ovarian	32887889
rs876944	17	44134391	Breast ,Ovarian	32887889
rs878886	17	43912490	Breast ,Ovarian	32887889
rs878887	17	43912582	Breast ,Ovarian	32887889
rs878888	17	43912635	Breast ,Ovarian	32887889
rs879230457	17	44183232	Breast ,Ovarian	32887889
rs882231	14	37117929	Breast ,Prostate	32887889
rs882232	14	37118092	Breast ,Prostate	32887889
rs885639	17	43928614	Breast ,Ovarian	32887889
rs886249	17	43946291	Breast ,Ovarian	32887889
rs886964185	17	44192592	Breast ,Ovarian	32887889
rs894549516	22	28999363	Breast ,Ovarian	32887889
rs910416	6	152432902	Breast, Ovary	32887889
rs910506	14	37118788	Breast ,Prostate	32887889
rs910507	14	37118819	Breast ,Prostate	32887889
rs910508	14	37118993	Breast ,Prostate	32887889
rs910829726	14	37115015	Breast ,Prostate	32887889
rs914795556	17	44048939	Breast ,Ovarian	32887889
rs916793	17	43954686	Breast ,Ovarian	32887889
rs918368019	6	28724999	Breast ,Endometrial ,Prostate	32887889
rs919461	17	44065669	Breast ,Ovarian	32887889
rs919462	17	44065740	Breast ,Ovarian	32887889
rs919464	17	44065901	Breast ,Ovarian	32887889
rs921131273	10	22102320	Breast ,Ovarian	32887889
rs922263191	17	44263022	Breast ,Ovarian	32887889
rs9261608	6	30217351	Breast ,Endometrial ,Prostate	32887889
rs9262261	6	30833954	Breast ,Endometrial ,Prostate	32887889
rs9273501	6	32628361	Cervix, Pancreas, Prostate	32887889
rs929836100	17	44161478	Breast ,Ovarian	32887889
rs931566489	17	43996430	Breast ,Ovarian	32887889
rs939543681	22	29157024	Breast ,Pancreatic	32887889
rs9397437	6	151952332	Breast, Kidney, Lung, Pancreas	32887889
rs9436893	1	50847109	Breast ,Renal	32887889
rs946711	10	21806832	Breast ,Ovarian	32887889
rs9468	17	44101563	Breast ,Ovarian	32887889
rs947500517	17	44173878	Breast ,Ovarian	32887889
rs951553487	17	43907641	Breast ,Ovarian	32887889
rs956329	17	44251230	Breast ,Ovarian	32887889
rs957021109	3	141067776	Breast ,Prostate	32887889
rs9622729	22	38514000	Breast ,Melanoma	32887889
rs9625483	22	28888939	Breast ,Prostate	32887889
rs963171672	17	44219978	Breast ,Ovarian	32887889
rs9643220	8	128386926	Breast ,Prostate	32887889
rs968027	17	43781250	Breast ,Ovarian	32887889
rs968028	17	43781105	Breast ,Ovarian	32887889
rs968309450	17	44025678	Breast ,Ovarian	32887889
rs9709338	17	44094871	Breast ,Ovarian	32887889
rs973104925	17	43687181	Breast ,Ovarian	32887889
rs974291	17	44150480	Breast ,Ovarian	32887889
rs974292	17	44150464	Breast ,Ovarian	32887889
rs974293	17	44150233	Breast ,Ovarian	32887889
rs974294	17	44150163	Breast ,Ovarian	32887889
rs974295	17	44150152	Breast ,Ovarian	32887889
rs976253	14	37109900	Breast ,Prostate	32887889
rs976254	14	37109967	Breast ,Prostate	32887889
rs976255	14	37110059	Breast ,Prostate	32887889
rs978683	8	128374117	Breast ,Prostate	32887889
rs9790517	4	106084778	Breast ,Prostate	32887889
rs979966600	17	44127285	Breast ,Ovarian	32887889
rs984129606	17	44156132	Breast ,Ovarian	32887889
rs9846396	3	141140968	Breast ,Prostate	32887889
rs9884985	4	106143968	Breast ,Prostate	32887889
rs988799	4	106126413	Breast ,Prostate	32887889
rs9897399	17	43804317	Breast ,Ovarian	32887889
rs9897621	17	44113392	Breast ,Ovarian	32887889
rs9899964	17	44314342	Breast ,Ovarian	32887889
rs990013	14	37119760	Breast ,Prostate	32887889
rs9901937	17	44063723	Breast ,Ovarian	32887889
rs990401899	22	28714079	Breast ,Prostate	32887889
rs9906974	17	43822772	Breast ,Ovarian	32887889
rs990772635	8	128303091	Breast ,Prostate	32887889
rs9907738	17	44151546	Breast ,Ovarian	32887889
rs990968901	12	14406705	Breast ,Prostate	32887889
rs9911515	17	69115358	Bladder, Prostate	32887889
rs9912279	17	43681222	Breast ,Ovarian	32887889
rs992493	4	106180264	Breast ,Prostate	32887889
rs9944484	17	43990662	Breast ,Ovarian	32887889
rs994682	14	37120362	Breast ,Prostate	32887889
rs996629523	17	43760759	Breast ,Ovarian	32887889
rs999763369	17	43959596	Breast ,Ovarian	32887889
rs56318008	1	22470407	Ovary, Endometrium	33579919
rs2995264	10	105668843	Melanoma, Prostate	33579919
rs11813268	10	105682296	Kidney, Melanoma, Prostate	33579919
rs11591710	10	105687632	Lung, Melanoma, Prostate	33579919
rs7902587	10	105694301	Ovary, Melanoma, Prostate, Thyroid	33579919
chr10:21878831:D	10	21878831	Ovary, Breast	33579919
rs61389091	11	74427921	Colorectum, Lung	33579919
chr17:29181220:I	17	29181220	Ovary, Breast	33579919
rs4795218	17	36078510	Pancreas, Prostate	33579919
rs11263763	17	36103565	Endometrium, Prostate	33579919
rs1879586	17	43567337	Ovary, Breast	33579919
rs7207826	17	46500673	Ovary, Cervix	33579919
rs113577745	2	10135681	Breast, Prostate	33579919
rs6708784	2	111927379	Lymphocytic Leukemia, Non-Hodgkin's Lymphoma	33579919
rs1550623	2	174212894	Breast, Prostate	33579919
rs13016963	2	202162811	Melanoma, Breast, Prostate, , Melanoma	33579919
rs1830298	2	202181247	Breast, Melanoma	33579919
rs11693806	2	218292158	Thyroid, Breast	33579919
rs16857609	2	218296508	Breast, Thyroid	33579919
rs738321	22	38568833	Breast, Melanoma	33579919
rs1582874	3	141112859	Breast, Prostate	33579919
rs10936602	3	169536637	Kidney, Prostate	33579919
rs6444305	3	188299902	Non-Hodgkin's Lymphoma, Lymphocytic Leukemia	33579919
rs9880772	3	27777779	Lymphocytic Leukemia, Non-Hodgkin's Lymphoma	33579919
rs1391441	4	106128760	Colorectum, Prostate	33579919
5:1277577_G_A	5	1277577	Lung, Testis	33579919
rs2242652	5	1280028	Breast, Bladder, Prostate, Testis	33579919
rs2736098	5	1294086	Pancreas, Breast, Prostate	33579919
chr5:1296255:I	5	1296255	Breast, Melanoma, Prostate	33579919
5:1296486_A_G	5	1296486	Colorectum, Testis	33579919
rs148297846	5	1298017	Lung, Prostate	33579919
rs380286	5	1320247	Lung, Cervix, Melanoma, Pancreas, Prostate	33579919
rs467095	5	1336221	Oral Cavity / Pharynx, Cervix, Lung, Melanoma, Pancreas, Prostate	33579919
rs55901723	5	1342154	Lung, Cervix	33579919
rs10462706	5	1343794	Oral Cavity / Pharynx, Colorectum	33579919
rs6889886	5	1358822	Lung, Melanoma, Prostate	33579919
rs115960997	6	29902109	Lung, Oral Cavity / Pharynx	33579919
rs116074010	6	30391975	Lung, Non-Hodgkin's Lymphoma	33579919
rs182364552	6	31069841	Lung, Cervix	33579919
rs116651383	6	31138910	Lung, Colorectum, Oral Cavity / Pharynx	33579919
rs115494074	6	31313030	Lung, Colorectum, Non-Hodgkin's Lymphoma, Prostate, Cervix	33579919
rs2249935	6	31327178	Lung, Non-Hodgkin's Lymphoma	33579919
rs114965247	6	31350303	Lung, Non-Hodgkin's Lymphoma	33579919
rs3094604	6	31434111	Lung, Non-Hodgkin's Lymphoma	33579919
rs9270868	6	32571117	Lung, Non-Hodgkin's Lymphoma, Endometrium, Oral Cavity / Pharynx, Cervix	33579919
rs116611300	6	32584581	Cervix, Non-Hodgkin's Lymphoma	33579919
rs116080888	6	32586236	Lung, Cervix	33579919
rs35867827	6	32592068	Lung, Cervix, Non-Hodgkin's Lymphoma	33579919
rs77084861	6	32593080	Colorectum, Cervix	33579919
rs190788477	6	32597561	Lung, Cervix, Non-Hodgkin's Lymphoma	33579919
rs9273429	6	32627456	Lung, Non-Hodgkin's Lymphoma	33579919
rs3135006	6	32636137	Oral Cavity / Pharynx, Non-Hodgkin's Lymphoma	33579919
rs116036768	6	32747542	Lung, Non-Hodgkin's Lymphoma	33579919
rs620861	8	128335673	Prostate, Breast	33579919
rs7013278	8	128414892	Colorectum, Prostate	33579919
rs10094872	8	128719884	Pancreas, Bladder	33579919
rs2241261	8	22876739	Kidney, Prostate	33579919
chr9:136138765:D	9	136138765	Ovary, Pancreas	33579919
rs532436	9	136151579	Breast, Pancreas	33579919
rs77283072	9	22060833	Lymphocytic Leukemia, Melanoma	33579919
rs1537372	9	22103183	Colorectum, Breast	33579919
rs10069690	5	1279790	Lymphocytic Leukemia, Cervix, Prostate, Ovary, Testis	33579919
rs1011970	9	22062134	Breast, Melanoma	33579919
rs10484561	6	32665420	Non-Hodgkin's Lymphoma, Cervix	33579919
rs115681412	6	31140741	Lung, Colorectum	33579919
rs1333040	9	22083404	Lung, Breast	33579919
rs2284378	20	32588095	Breast, Melanoma	33579919
rs241447	6	32796751	Non-Hodgkin's Lymphoma, Cervix	33579919
rs2853677	5	1287194	Lung, Testis	33579919
rs114004234	6	32192331	Prostate, Cervix	33579919
rs115306967	6	32400939	Prostate, Cervix, Non-Hodgkin's Lymphoma	33579919
rs3130552	6	31082127	Lung, Non-Hodgkin's Lymphoma, Prostate	33579919
rs3731217	9	21984661	Lymphocytic Leukemia, Melanoma	33579919
rs401681	5	1322087	Bladder, Cervix, Lung, Melanoma, Pancreas, Prostate	33579919
rs4245739	1	204518842	Breast, Prostate	33579919
rs4430796	17	36098040	Prostate, Endometrium	33579919
rs4635969	5	1308552	Lung, Cervix, Testis	33579919
rs115316013	6	31074030	Non-Hodgkin's Lymphoma, Prostate	33579919
rs652888	6	31851234	Lung, Non-Hodgkin's Lymphoma	33579919
rs6793295	3	169518455	Thyroid, Prostate	33579919
rs6983267	8	128413305	Prostate, Colorectum	33579919
rs7405776	17	36093022	Ovary, Prostate	33579919
rs7412746	1	150860471	Melanoma, Prostate	33579919
rs74911261	11	108357137	Breast, Melanoma, Kidney	33579919
rs7501939	17	36101156	Testis, Endometrium, Prostate	33579919
rs9273363	6	32626272	Lymphocytic Leukemia, Colorectum, Non-Hodgkin's Lymphoma	33579919

### Sheet: Table S9
Table S9. Independent genome-wide significant loci identified by multivariate GWAS
CHR	Start	End	Leading SNP in each loci	Phenotypes	Nearest gene	Distance to gene (bp)	Band	Novel
1	100879914	100879914	common_factor:rs12568038	common_factor	CDC14A	-69330	1p21.2	Y
15	91538920	91538920	common_factor:rs78029804	common_factor	PRC1	61	15q26.1	N
1	121338964	121338964	common_factor:rs28822785	common_factor	FCGR1B	403027	1p11.2	Y
1	156202640	156202640	common_factor:rs2736609;e_factor:rs2736609	common_factor/e_factor	PMF1-BGLAP	-19867	1q22	Y
1	121230790	121230790	e_factor:rs6600662	e_factor	FCGR1B	294853	1p11.2	Y
1	38411445	38411445	F1:rs871524	F1	INPP5B	-85076	1p34.3	Y
1	201736292	201736292	F1:rs3127545	F1	NAV1	-143881	1q32.1	Y
1	204508147	204508147	F1:rs4252707	F1	MDM4	-22636	1q32.1	N
1	222098753	222098753	F1:rs12140529	F1	DUSP10	183235	1q41	Y
1	15808198	15808198	F2:rs7520335	F2	CELA2B	-15794	1p36.21	Y
1	156206121	156206121	F2:rs1052067	F2	PMF1-BGLAP	-23348	1q22	Y
1	207135546	207135546	F2:rs1572808	F2	FCAMR	-4236	1q32.1	Y
1	18807953	18807953	F3:rs11261022	F3	KLHDC7A	-529	1p36.13	Y
1	114426001	114426001	F3:rs11102694	F3	BCL2L15	-5211	1p13.2	Y
5	56222120	56222120	common_factor:rs11957276	common_factor	MIER3	-6691	5q11.2	N
5	132399944	132399944	common_factor:rs58821592	common_factor	HSPA4	-12290	5q31.1	N
1	118208712	118208712	F3:rs67529884	F3	FAM46C	37718	1p12	Y
1	121264079	121264079	F3:rs9728991	F3	FCGR1B	328142	1p11.2	Y
1	145674149	145674149	F3:rs35687015	F3	RNF115	-63113	1q21.1	Y
8	128354080	128354080	common_factor:rs17465052	common_factor	POU5F1B	72455	8q24.21	N
19	17210615	17210615	common_factor:rs7249698	common_factor	MYO9B	-24024	19p13.11	N
19	18608579	18608579	common_factor:rs4808134	common_factor	ELL	-55106	19p13.11	N
14	68958992	68958992	common_factor:rs79641695	common_factor	RAD51B	-672496	14q24.1	N
1	149995265	149995265	F3:rs67807996	F3	OTUD7B	12640	1q21.2	N
1	156184598	156184598	F3:rs2244144	F3	PMF1-BGLAP	-1825	1q22	Y
1	203770448	203770448	F3:rs7514172	F3	ZC3H11A	-5666	1q32.1	N
9	22086826	22086826	common_factor:rs66478960;e_factor:rs66478960	common_factor/e_factor	CDKN2B	77464	9p21.3	N
2	227205013	227205013	common_factor:rs72963720	common_factor	IRS1	391020	2q36.3	Y
1	51262960	51262960	common_factor:rs7552837;e_factor:rs7552837	common_factor/e_factor	FAF1	-357810	1p32.3	N
2	200048386	200048386	common_factor:rs12618091;e_factor:rs12618091	common_factor/e_factor	SATB2	85837	2q33.1	Y
2	217859657	217859657	common_factor:rs10191184;e_factor:rs10191184	common_factor/e_factor	TNP1	134870	2q35	N
2	199570718	199570718	F1:rs6434979	F1	PLCL1	133413	2q33.1	Y
9	22025493	22025493	e_factor:rs10738604	e_factor	CDKN2B	16131	9p21.3	N
2	199794004	199794004	F1:rs6743850	F1	SATB2	340219	2q33.1	Y
2	219167965	219167965	F1:rs12053514	F1	PNKD	-32850	2q35	N
2	46513041	46513041	F2:rs11125066	F2	EPAS1	7765	2p21	Y
2	46530078	46530078	F2:rs11125069	F2	EPAS1	-9272	2p21	Y
2	46552177	46552177	F2:rs4953343	F2	EPAS1	-31371	2p21	Y
2	128376401	128376401	F2:rs2248661	F2	MYO7B	-83023	2q14.3	Y
2	135345059	135345059	F2:rs842357	F2	TMEM163	-131729	2q21.3	Y
15	90776618	90776618	F1:rs9744133	F1	CIB1	-3411	15q26.1	N
15	91186461	91186461	F1:rs7179095	F1	CRTC3	-113304	15q26.1	N
2	145695907	145695907	F2:rs1371044	F2	ZEB2	413760	2q22.3	Y
2	145869560	145869560	F2:rs58190199	F2	ZEB2	587413	2q22.3	Y
2	25400726	25400726	F3:rs13426812	F3	POMC	8954	2p23.3	Y
2	121159205	121159205	F3:rs10164550	F3	INHBB	49821	2q14.2	Y
2	217865990	217865990	F3:rs10932689	F3	TNP1	141203	2q35	N
2	217906194	217906194	F3:rs113674867	F3	TNP1	181407	2q35	N
9	22088260	22088260	F1:rs10757272	F1	CDKN2B	78898	9p21.3	N
2	217911278	217911278	F3:rs10192175	F3	TNP1	186491	2q35	N
10	80810282	80810282	F1:rs11599132	F1	ZMIZ1	18510	10q22.3	N
2	218296508	218296508	F3:rs16857609	F3	DIRC3	-147766	2q35	N
3	4742779	4742779	common_factor:rs6774180	common_factor	ITPR1	-207747	3p26.1	Y
3	27108209	27108209	common_factor:rs1915915	common_factor	NEK10	43367	3p24.1	N
6	26180634	26180634	F1:rs62396185	F1	HIST1H2BE	3324	6p22.2	N
6	29645613	29645613	F1:rs3129063	F1	ZFP57	-5444	6p22.1	N
6	31096189	31096189	F1:rs2844633	F1	PSORS1C1	-13662	6p21.33	N
6	31327660	31327660	F1:rs1811197	F1	HLA-B	2695	6p21.33	N
6	32038550	32038550	F1:rs1150755	F1	TNXB	-29619	6p21.33	N
6	32578082	32578082	F1:rs674313	F1	HLA-DQA1	17874	6p21.32	N
3	27463229	27463229	common_factor:rs79251239	common_factor	SLC4A7	-49015	3p24.1	N
3	40915185	40915185	F1:rs34972980	F1	ZNF621	299009	3p22.1	Y
3	52880740	52880740	F1:rs2001732	F1	TMEM110-MUSTN1	-13603	3p21.1	Y
3	169492101	169492101	F1:rs10936599;common_factor:rs10936599;e_factor:rs10936599	F1/common_factor/e_factor	MYNN	-1482	3q26.2	N
3	10073544	10073544	F2:rs6442146	F2	FANCD2	-5446	3p25.3	Y
3	40357298	40357298	F2:rs73073561	F2	EIF1B	3383	3p22.1	Y
3	169487437	169487437	F2:rs12637184	F2	ACTRT3	-2728	3q26.2	N
3	4728574	4728574	F3:rs6787391	F3	ITPR1	-193542	3p26.1	Y
3	27124001	27124001	F3:rs17349692	F3	NEK10	27575	3p24.1	N
3	27421025	27421025	F3:rs9825316	F3	SLC4A7	-6811	3p24.1	N
3	27454202	27454202	F3:rs80100375	F3	SLC4A7	-39988	3p24.1	N
3	30684907	30684907	F3:rs17838698	F3	TGFBR2	-36913	3p24.1	Y
5	1343794	1343794	F1:rs10462706	F1	CLPTM1L	-25935	5p15.33	N
3	46889187	46889187	F3:rs6787229	F3	MYL3	10175	3p21.31	Y
3	63988171	63988171	F3:rs3733126	F3	ATXN7	-137938	3p14.1	Y
3	99724873	99724873	F3:rs10511177	F3	CMSS1	-188195	3q12.1	Y
4	109711152	109711152	F2:rs9307322	F2	COL25A1	20725	4q25	Y
4	38784633	38784633	F3:rs10012017	F3	TLR10	22	4p14	Y
4	84367605	84367605	F3:rs12651246	F3	HELQ	-39109	4q21.23	Y
4	175831761	175831761	F3:rs72999964	F3	ADAM29	-80942	4q34.1	Y
4	175870676	175870676	F3:rs11931150	F3	ADAM29	-119857	4q34.1	Y
5	16226898	16226898	F3:rs4701652	F3	MARCH11	46027	5p15.1	Y
5	45354799	45354799	F3:rs35804423	F3	HCN1	-95450	5p12	Y
5	45917605	45917605	F3:rs10941712	F3	HCN1	221352	5p12	Y
8	128465187	128465187	F1:rs28451337	F1	POU5F1B	32876	8q24.21	N
5	81504600	81504600	F3:rs79616997	F3	ATG10	-236756	5q14.2	Y
5	90778848	90778848	F3:rs332544	F3	ARRDC3	99672	5q14.3	Y
5	158269734	158269734	F3:rs17715535	F3	EBF1	-146806	5q33.3	Y
6	151948366	151948366	common_factor:rs2046210	common_factor	CCDC170	6038	6q25.1	N
6	36628953	36628953	common_factor:rs9462210;e_factor:rs9462210	common_factor/e_factor	CDKN1A	15352	6p21.2	Y
6	36645988	36645988	F2:rs4151702	F2	CDKN1A	-1683	6p21.2	Y
15	40441913	40441913	F2:rs12438986	F2	BUB1B	11311	15q15.1	N
6	13695252	13695252	F3:rs1362520	F3	RANBP9	-73522	6p23	Y
6	82252156	82252156	F3:rs9449345	F3	FAM46A	-51000	6q14.1	Y
6	151949312	151949312	F3:rs7763637	F3	CCDC170	6984	6q25.1	N
6	151957714	151957714	F3:rs12173570	F3	CCDC170	15386	6q25.1	N
10	21937919	21937919	F2:rs1269454	F2	MLLT10	-114825	10p12.31	N
6	152023191	152023191	F3:rs851984	F3	ESR1	-45365	6q25.1	Y
6	152428838	152428838	F3:rs1543404	F3	ESR1	-451012	6q25.1	N
7	1976863	1976863	common_factor:rs2280546	common_factor	MAD1L1	-121434	7p22.3	Y
7	1894884	1894884	e_factor:rs11768541	e_factor	MAD1L1	-39455	7p22.3	Y
7	1921429	1921429	F2:rs12669518	F2	MAD1L1	-66000	7p22.3	Y
7	50734418	50734418	F2:rs17449280	F2	GRB10	-76658	7p12.1	Y
11	69063510	69063510	F2:rs11539762	F2	MYEOV	-1905	11q13.3	N
11	69243643	69243643	F2:rs4980602	F2	MYEOV	61149	11q13.3	N
11	69246809	69246809	F2:rs34622100	F2	MYEOV	64315	11q13.3	N
11	69253016	69253016	F2:rs10908183	F2	MYEOV	70522	11q13.3	N
11	69339964	69339964	F2:rs501842	F2	CCND1	115891	11q13.3	N
7	124554267	124554267	F2:rs59294613	F2	POT1	-91827	7q31.33	Y
7	128579666	128579666	F2:rs3823536	F2	IRF5	-2000	7q32.1	Y
7	94103963	94103963	F3:rs10262250	F3	CASD1	34568	7q21.3	Y
1	50857713	50857713	F2:rs2784131	F2	DMRTA2	25509	1p32.3	N
1	51463966	51463966	F2:rs2487823	F2	CDKN2C	23661	1p32.3	N
7	130656911	130656911	F3:rs12706954	F3	MKLN1	137944	7q32.3	Y
7	130668912	130668912	F3:rs61729633	F3	MKLN1	125943	7q32.3	Y
7	139954640	139954640	F3:rs12703654	F3	SLC37A3	38853	7q34	Y
7	144074929	144074929	F3:rs720475	F3	ARHGEF5	-22548	7q35	Y
8	117622068	117622068	F1:rs2437843	F1	EIF3H	32301	8q23.3	Y
8	22882293	22882293	F2:rs59296513	F2	TNFRSF10B	-4647	8p21.3	N
8	30375251	30375251	F2:rs2979498	F2	RBPMS	-133307	8p12	Y
8	29429683	29429683	F3:rs62499139	F3	DUSP4	221498	8p12	Y
8	36853213	36853213	F3:rs10096213	F3	KCNU1	59567	8p11.23	Y
8	76203044	76203044	F3:rs13254682	F3	HNF4G	117105	8q21.11	Y
5	1284135	1284135	F2:rs4449583	F2	TERT	-30873	5p15.33	N
8	76373469	76373469	F3:rs2672860	F3	HNF4G	-53320	8q21.11	Y
8	124612585	124612585	F3:rs62520910	F3	KLHL38	45182	8q24.13	Y
8	76440918	76440918	F3:rs2943584;common_factor:rs2943584	F3/common_factor	HNF4G	-120769	8q21.11	Y
8	128879839	128879839	F2:rs4427136	F2	TMEM75	79287	8q24.21	N
8	128890261	128890261	F2:rs9656968	F2	TMEM75	68865	8q24.21	N
9	110305273	110305273	F3:rs7847927	F3	KLF4	52510	9q31.2	Y
9	110896334	110896334	F3:rs583201	F3	KLF4	643571	9q31.2	Y
9	111050810	111050810	F3:rs12353336	F3	ACTL7B	566061	9q31.2	Y
9	119314851	119314851	F3:rs1407243	F3	ASTN2	-127347	9q33.1	Y
14	105257802	105257802	F2:rs61758464	F2	AKT1	-22116	14q32.33	N
9	110821050	110821050	F3:rs10979183;common_factor:rs10979183	F3/common_factor	KLF4	568287	9q31.2	Y
9	110929199	110929199	F3:rs7038715;common_factor:rs7038715	F3/common_factor	KLF4	676436	9q31.2	Y
10	123459720	123459720	common_factor:rs7092519	common_factor	ATE1	40219	10q26.13	Y
10	8679215	8679215	F1:rs10905431	F1	GATA3	562054	10p14	Y
22	38127627	38127627	F2:rs13058068	F2	NOL12	-49947	22q13.1	N
10	101357055	101357055	F1:rs6584297	F1	SLC25A28	13227	10q24.2	Y
10	101343317	101343317	F1:rs17578234;common_factor:rs17578234	F1/common_factor	SLC25A28	26965	10q24.2	Y
10	31391564	31391564	F2:rs793102	F2	ZNF438	70698	10p11.22	Y
10	105682296	105682296	F2:rs11813268;e_factor:rs11813268	F2/e_factor	OBFC1	4333	10q24.33	N
15	91531995	91531995	F3:rs12594752	F3	PRC1	-22725	15q26.1	N
12	14413931	14413931	F3:rs12422552	F3	ATF7IP	104679	12p13.1	N
10	9108324	9108324	F3:rs67801543	F3	GATA3	991163	10p14	Y
10	64346650	64346650	F3:rs7907439	F3	ZNF365	-212699	10q21.2	Y
10	114783333	114783333	F3:rs7921525	F3	TCF7L2	-73324	10q25.2	Y
10	115149323	115149323	F3:rs12763961	F3	HABP2	161273	10q25.3	Y
10	123093182	123093182	F3:rs9420318	F3	FGFR2	144666	10q26.12	Y
10	123416578	123416578	F3:rs17102387	F3	FGFR2	58606	10q26.13	Y
10	123422518	123422518	F3:rs4752577	F3	FGFR2	64546	10q26.13	Y
10	123422858	123422858	F3:rs12242201	F3	FGFR2	64886	10q26.13	Y
10	123443741	123443741	F3:rs12354821	F3	ATE1	56198	10q26.13	Y
9	22060833	22060833	F3:rs77283072	F3	CDKN2B	51471	9p21.3	N
10	64258343	64258343	F3:rs2393886;common_factor:rs2393886	F3/common_factor	ZNF365	-124392	10q21.2	Y
10	123278914	123278914	F3:rs2981451;common_factor:rs2981451;e_factor:rs2981451	F3/common_factor/e_factor	FGFR2	-41066	10q26.13	Y
11	111183692	111183692	common_factor:rs10891250	common_factor	COLCA2	4232	11q23.1	Y
11	74268452	74268452	F1:rs35958987	F1	POLD3	-63556	11q13.4	N
9	136154867	136154867	F3:rs495828	F3	SURF6	42685	9q34.2	N
11	74386800	74386800	F1:rs7104802	F1	POLD3	6638	11q13.4	N
11	111220963	111220963	F1:rs4641517	F1	POU2AF1	2014	11q23.1	Y
10	80825867	80825867	F3:rs79324861	F3	ZMIZ1	2925	10q22.3	N
10	80854025	80854025	F3:rs946716	F3	ZMIZ1	-25233	10q22.3	N
10	80887337	80887337	F3:rs7904249	F3	ZMIZ1	-58545	10q22.3	N
11	61597212	61597212	F1:rs174570;common_factor:rs174570	F1/common_factor	FADS2	-36760	11q12.2	Y
11	2801358	2801358	F2:rs74049757	F2	KCNQ1	-335444	11p15.4	Y
11	108311989	108311989	F2:rs11212637	F2	C11orf65	-132743	11q22.3	N
11	108371924	108371924	F2:rs79088165	F2	KDELC2	2765	11q22.3	N
11	1895708	1895708	F3:rs4980386	F3	LSP1	-21508	11p15.5	Y
11	1946092	1946092	F3:rs3741222	F3	TNNT3	-5300	11p15.5	Y
11	65553492	65553492	F3:rs12287832	F3	OVOL1	1001	11q13.1	Y
11	65583340	65583340	F3:rs875311	F3	CFL1	7153	11q13.1	Y
12	28134344	28134344	common_factor:rs10843049	common_factor	PTHLH	8706	12p11.22	Y
12	112059557	112059557	common_factor:rs11065979;e_factor:rs11065979	common_factor/e_factor	BRAP	20393	12q24.12	Y
12	6396206	6396206	F1:rs28435996	F1	PLEKHG6	23396	12p13.31	Y
12	50623173	50623173	F1:rs6580730	F1	LIMA1	-53602	12q13.12	Y
12	51138862	51138862	F1:rs1047912	F1	DIP2B	-240094	12q13.12	Y
12	111715197	111715197	F1:rs1265565	F1	CUX2	-243369	12q24.12	Y
12	112553032	112553032	F1:rs10850001	F1	NAA25	6206	12q24.13	Y
3	141140968	141140968	F3:rs9846396	F3	ZBTB38	-97913	3q23	N
12	115884454	115884454	F1:rs2384649	F1	MED13L	511257	12q24.21	Y
12	998819	998819	F1:rs7953330;common_factor:rs7953330	F1/common_factor	WNK1	-137060	12p13.33	Y
6	130396651	130396651	F3:rs9492442	F3	L3MBTL3	-61807	6q23.1	N
12	26459420	26459420	F2:rs1398676	F2	SSPN	7197	12p12.1	Y
12	96112433	96112433	F2:rs11108210	F2	NTN4	-60850	12q22	Y
12	125319837	125319837	F2:rs10846752	F2	SCARB1	-58435	12q24.31	Y
12	28041524	28041524	F3:rs11609747	F3	PTHLH	69493	12p11.22	Y
12	28071695	28071695	F3:rs61915974	F3	PTHLH	39322	12p11.22	Y
12	28128832	28128832	F3:rs76301015	F3	PTHLH	3194	12p11.22	Y
12	28174817	28174817	F3:rs7297051	F3	PTHLH	49179	12p11.22	Y
12	28222620	28222620	F3:rs11049320	F3	CCDC91	63562	12p11.22	Y
11	69300075	69300075	F3:rs1122316	F3	MYEOV	117581	11q13.3	N
1	10616505	10616505	F3:rs17035305	F3	PEX14	-84160	1p36.22	N
12	96026737	96026737	F3:rs61938093	F3	NTN4	24846	12q22	Y
12	111600134	111600134	F3:rs11065822	F3	CUX2	-128306	12q24.11	Y
12	112273499	112273499	F3:rs11513729	F3	MAPKAPK5	6283	12q24.12	Y
12	115835798	115835798	F3:rs2464264	F3	MED13L	559913	12q24.21	Y
12	28347382	28347382	F3:rs11049431;common_factor:rs11049431	F3/common_factor	CCDC91	-61200	12p11.22	Y
13	34090131	34090131	F1:rs9527668	F1	STARD13	165364	13q13.2	Y
13	37487021	37487021	F1:rs556429	F1	SMAD9	-68053	13q13.3	Y
13	73639371	73639371	F1:rs9530143	F1	KLF5	-10257	13q22.1	Y
14	73328090	73328090	common_factor:rs12431762	common_factor	DPF3	-242086	14q24.2	Y
14	73252898	73252898	F2:rs35294538	F2	DPF3	-166894	14q24.2	Y
2	202531136	202531136	F3:rs17384314	F3	MPP4	-21543	2q33.1	N
14	73283832	73283832	F2:rs11627048	F2	DPF3	-197828	14q24.2	Y
14	73297741	73297741	F2:rs2215590	F2	DPF3	-211737	14q24.2	Y
14	73868372	73868372	F2:rs112289998	F2	NUMB	-126557	14q24.3	Y
14	91841030	91841030	F3:rs747159	F3	CCDC88C	-103363	14q32.11	Y
15	66716106	66716106	common_factor:rs112747606	common_factor	MAP2K1	-36951	15q22.31	Y
5	1279790	1279790	F3:rs10069690	F3	TERT	-26528	5p15.33	N
5	1296759	1296759	F3:rs2736109	F3	TERT	1575	5p15.33	N
15	32976055	32976055	F1:rs17816224	F1	SCG5	-42178	15q13.3	Y
5	44412065	44412065	F3:rs11741260	F3	FGF10	22257	5p12	N
5	44416316	44416316	F3:rs72748019	F3	FGF10	26508	5p12	N
5	44609392	44609392	F3:rs73093976	F3	MRPS30	199635	5p12	N
5	44685698	44685698	F3:rs12522626	F3	MRPS30	123329	5p12	N
5	45114191	45114191	F3:rs72759939	F3	HCN1	145158	5p12	N
15	33107390	33107390	F1:rs74569076	F1	FMN1	-49643	15q13.3	Y
15	33156386	33156386	F1:rs17816465	F1	FMN1	-98639	15q13.3	Y
5	56031822	56031822	F3:rs17432750	F3	MAP3K1	79579	5q11.2	N
5	56241019	56241019	F3:rs72644088	F3	MIER3	-25590	5q11.2	N
5	56271724	56271724	F3:rs62356591	F3	MIER3	4222	5q11.2	N
15	78825149	78825149	F1:rs12907425	F1	HYKK	-25243	15q25.1	Y
15	79052312	79052312	F1:rs28590060	F1	ADAMTS7	-767	15q25.1	Y
15	62897029	62897029	F2:rs10851714	F2	TLN2	-214304	15q22.2	Y
17	29180996	29180996	F3:rs62070645	F3	ATAD5	-22008	17q11.2	N
15	66820455	66820455	F2:rs8033122;e_factor:rs8033122	F2/e_factor	ZWILCH	-23158	15q22.31	Y
16	79749975	79749975	F2:rs17767904	F2	MAF	115364	16q23.2	Y
16	52624535	52624535	F3:rs3104766	F3	TOX3	42821	16q12.2	Y
16	80645662	80645662	F3:rs12446424	F3	CDYL2	-13859	16q23.2	Y
17	53198407	53198407	common_factor:rs244342	common_factor	STXBP4	-152319	17q22	Y
17	812940	812940	F1:rs7214744	F1	NXN	-110387	17p13.3	Y
8	128364906	128364906	F3:rs7007568	F3	POU5F1B	61629	8q24.21	N
8	128364973	128364973	F3:rs12156034	F3	POU5F1B	61562	8q24.21	N
19	17390579	17390579	F3:rs11667661	F3	USHBP1	-30594	19p13.11	N
19	18562624	18562624	F3:rs2303695	F3	ELL	-9151	19p13.11	N
19	19643028	19643028	F3:rs10422819	F3	NDUFA13	-16483	19p13.11	N
17	7101771	7101771	F2:rs4069805	F2	DLG4	-8562	17p13.1	Y
14	37136545	37136545	F3:rs7149262	F3	PAX9	-9772	14q13.3	N
14	68681476	68681476	F3:rs1744947	F3	RAD51B	-394980	14q24.1	N
14	69005614	69005614	F3:rs34636650	F3	RAD51B	-719118	14q24.1	N
17	53194769	53194769	F3:rs244353	F3	STXBP4	-148681	17q22	Y
14	105223457	105223457	F3:rs12587551	F3	SIVA1	-4020	14q32.33	N
18	24552008	24552008	common_factor:rs1785535	common_factor	CHST9	-56413	18q11.2	Y
18	46460705	46460705	common_factor:rs12967477	common_factor	SMAD7	-14482	18q21.1	Y
18	46381949	46381949	F1:rs10853572	F1	CTIF	-316532	18q21.1	Y
18	46472676	46472676	F1:rs1316447	F1	SMAD7	-26453	18q21.1	Y
18	672035	672035	F2:rs12962403	F2	TYMS	-14431	18p11.32	Y
22	29157487	29157487	F3:rs6005864	F3	HSCB	3984	22q12.1	N
22	38570313	38570313	F3:rs4820318	F3	PLA2G6	-62811	22q13.1	N
22	40531506	40531506	F3:rs8140695	F3	TNRC6B	-90685	22q13.1	N
22	41049685	41049685	F3:rs56203629	F3	MKL1	16979	22q13.2	N
18	24576328	24576328	F3:rs1154211	F3	CHST9	-80733	18q11.2	Y
19	33544187	33544187	F1:rs60507951	F1	RHPN2	-74688	19q13.11	Y
4	106069013	106069013	F3:rs62331150	F3	TET2	-1981	4q24	N
19	59028585	59028585	F1:rs11545185	F1	ZBTB45	-3688	19q13.43	Y
19	44283843	44283843	F3:rs62116961	F3	KCNN4	-13158	19q13.31	Y
20	6693128	6693128	common_factor:rs6085661	common_factor	BMP2	55183	20p12.3	Y
16	53822183	53822183	F3:rs72803697	F3	FTO	-84308	16q12.2	N
16	53861592	53861592	F3:rs7184573	F3	FTO	-123717	16q12.2	N
16	54682064	54682064	F3:rs28539243	F3	IRX5	282710	16q12.2	N
20	48939076	48939076	common_factor:rs746427	common_factor	CEBPB	129864	20q13.13	Y
20	6448521	6448521	F1:rs6117276	F1	BMP2	299790	20p12.3	Y
20	6690101	6690101	F1:rs1015563	F1	BMP2	58210	20p12.3	Y
20	7830533	7830533	F1:rs2423306	F1	HAO1	33095	20p12.3	Y
20	49031872	49031872	F1:rs926611	F1	PTPN1	95019	20q13.13	Y
9	22003223	22003223	F3:rs3217992;common_factor:rs3217992	F3/common_factor	CDKN2B	-321	9p21.3	N
20	49061006	49061006	F1:rs2179605	F1	PTPN1	65885	20q13.13	Y
20	49103209	49103209	F1:rs61109982	F1	PTPN1	23682	20q13.13	Y
21	16352326	16352326	F3:rs2822990	F3	NRIP1	-18770	21q11.2	Y
10	80855650	80855650	F3:rs11002811;common_factor:rs11002811	F3/common_factor	ZMIZ1	-26858	10q22.3	N
11	69329784	69329784	F3:rs676856;common_factor:rs676856	F3/common_factor	CCND1	126071	11q13.3	N
21	16576493	16576493	F3:rs2823138	F3	NRIP1	139172	21q21.1	Y
10	21834536	21834536	F3:rs7098100;common_factor:rs7098100;e_factor:rs7098100	F3/common_factor/e_factor	MLLT10	-11442	10p12.31	N
21	47790668	47790668	F3:rs9981170	F3	PCNT	-46632	21q22.3	Y
11	69283255	69283255	F3:rs34817958;common_factor:rs34817958;e_factor:rs34817958	F3/common_factor/e_factor	MYEOV	100761	11q13.3	N
8	129205103	129205103	F3:rs72722767;common_factor:rs72722767;e_factor:rs72722767	F3/common_factor/e_factor	TMEM75	244512	8q24.21	N
11	69263864	69263864	F3:rs12806952;e_factor:rs12806952	F3/e_factor	MYEOV	81370	11q13.3	N

### Sheet: Table S10
Table S10. Results from latent-factor GWAS quality control
Trait	Mean_Chi2	Inflation	Intercept	Intercept_SE	Intercept_Z	Intercept_P(two-sided)	AR	AR_SE	AR_CI95_low	AR_CI95_high	Confounding	Polygenic	Share_confounding_%
CF	1.4245	0.4245	0.9821	0.0169	-1.06	0.29	-0.0422	0.0398	-0.1202	0.0359	-0.0179	0.4424	-4.2
EF	1.2991	0.2991	0.9399	0.0154	-3.9	0	-0.2009	0.0515	-0.3019	-0.1	-0.0601	0.3592	-20.1
F1	1.2941	0.2941	0.9934	0.0156	-0.42	0.672	-0.0224	0.053	-0.1264	0.0815	-0.0066	0.3007	-2.2
F2	1.2311	0.2311	0.9369	0.015	-4.21	0	-0.273	0.0649	-0.4003	-0.1458	-0.0631	0.2942	-27.3
F3	1.4741	0.4741	1.0466	0.0255	1.83	0.068	0.0983	0.0538	-0.0071	0.2037	0.0466	0.4275	9.8
AR = Attenuation ratio

### Sheet: Table S11
Table S11. Results from latent-factor GWAS genetic correlation
Pair	rg	SE	Z	P
CF–EF	0.894	0.0571	15.6567	<1E-55
CF–F1	0.7353	0.0525	14.0057	<1E-44
CF–F2	0.5559	0.0502	11.0737	<1E-27
CF–F3	0.778	0.0581	13.3907	<1E-40
EF–F1	0.6272	0.0495	12.6707	<1E-36
EF–F2	0.5226	0.05	10.452	<1E-24
EF–F3	0.7298	0.0609	11.9836	<1E-32
F1–F2	0.2968	0.0514	5.7743	7.73e-09
F1–F3	0.2773	0.0414	6.6981	2.11e-11
F2–F3	0.2664	0.0425	6.2682	3.65e-10

### Sheet: Table S12
Table S12. Fine-mapping results for loci from the multivariate GWAS
CHR	POS	Ref	Alt	SNP	Z	Pval	PIP	CS	Locus	Latent factor
2	217923816	G	C	rs7588345	9.9301	3.07937e-23	1	1	16	CF
2	217923816	G	C	rs7588345	9.9301	3.07937e-23	1	1	13	CF
2	217923816	G	C	rs7588345	9.9301	3.07937e-23	1	1	21	CF
3	4765211	T	A	rs9809576	7.14218	9.18633e-13	1	1	47	CF
3	27347148	T	A	rs62255642	11.6615	2.00508e-31	1	1	42	CF
3	27347148	T	A	rs62255642	11.6615	2.00508e-31	1	1	56	CF
1	10496943	T	A	rs643399	-3.9828	6.81091e-05	0.999997	1	40	CF
2	218309267	T	A	rs10211305	7.99417	1.30448e-15	0.999997	1	31	CF
1	222105617	G	C	rs11118902	6.9237	4.40006e-12	0.99999	1	13	CF
2	121178180	G	C	rs7588211	-2.76109	0.00576086	0.999968	1	136	CF
1	100818178	G	C	rs529224	5.1858	2.15085e-07	0.999705	1	43	CF
3	141091595	T	A	rs13098180	6.50475	7.78251e-11	0.999673	1	62	CF
2	145753424	T	A	rs726857	5.23855	1.61839e-07	0.99939	1	50	CF
3	46888509	G	C	rs73065135	-7.12697	1.02602e-12	0.999085	1	60	CF
3	169491729	T	A	rs2251795	-6.79087	1.1146e-11	0.998489	1	3	CF
3	30687023	G	C	rs13095432	6.37344	1.8483e-10	0.998061	1	76	CF
1	114447034	G	C	rs6661817	3.51045	0.000447353	0.995226	1	95	CF
1	207139980	G	C	rs34367837	3.11121	0.00186322	0.993857	1	41	CF
2	199601532	T	A	rs11897530	6.51571	7.23478e-11	0.992431	1	25	CF
1	156200445	G	C	rs2758605	7.6139	2.65947e-14	0.986401	1	14	CF
2	219146199	T	A	rs10932768	-5.87285	4.28354e-09	0.980382	1	34	CF
3	169558711	T	A	rs12492588	-8.98673	2.54684e-19	0.974871	1	7	CF
3	40536850	G	C	rs9637541	-7.19869	6.07942e-13	0.971088	1	15	CF
2	217746449	G	C	rs71430238	-4.70809	2.50053e-06	0.971073	1	14	CF
3	169491729	T	A	rs2251795	-8.58961	8.72639e-18	0.96018	1	7	CF
2	217746449	G	C	rs71430238	-4.5827	4.59005e-06	0.955107	1	14	CF
1	201739930	G	C	rs506171	-5.60055	2.13676e-08	0.947282	1	46	CF
3	169491729	T	A	rs2251795	-6.46762	9.95608e-11	0.921458	1	1	CF
1	156195971	T	A	rs2248080	5.41591	6.09768e-08	0.913006	1	134	CF
2	146123058	T	A	rs7571606	-5.00967	5.45223e-07	0.911741	1	31	CF
3	40915185	G	C	rs34972980	7.55404	4.21944e-14	0.905653	1	6	CF
1	38409103	G	C	rs28380108	-5.57969	2.40949e-08	0.903214	1	26	CF
1	156200445	G	C	rs2758605	5.79772	6.72227e-09	0.862337	1	11	CF
1	156200445	G	C	rs2758605	5.82965	5.5545e-09	0.853954	1	27	CF
1	51237409	G	C	rs12569177	7.32629	2.36608e-13	0.729578	1	19	CF
2	128389422	G	C	rs10183797	-6.82006	9.10016e-12	0.688386	1	21	CF
2	46550718	G	C	rs4952819	9.95344	2.43607e-23	0.672694	1	6	CF
2	46552177	G	C	rs4953343	9.95456	2.40885e-23	0.669299	1	45	CF
2	46552177	G	C	rs4953343	9.95456	2.40885e-23	0.644993	1	12	CF
2	199601532	T	A	rs11897530	6.51571	7.23478e-11	0.585671	1	14	CF
1	204405098	T	A	rs1002779	-4.30889	1.64074e-05	0.565134	1	41	CF
1	51237409	G	C	rs12569177	6.21299	5.19871e-10	0.545219	1	17	CF
2	46550718	G	C	rs4952819	9.95344	2.43607e-23	0.539126	1	12	CF
1	50857713	T	A	rs2784131	-6.52933	6.60651e-11	0.515478	1	25	CF
1	204603861	T	A	rs11811826	-4.27586	1.90403e-05	0.514641	1	41	CF
2	25381470	G	C	rs4665285	5.62017	1.9077e-08	0.494446	1	105	CF
2	200072082	T	A	rs12615841	-5.50883	3.61233e-08	0.452769	1	15	CF
2	46550718	G	C	rs4952819	9.95344	2.43607e-23	0.44922	1	45	CF
1	51237409	G	C	rs12569177	6.09331	1.106e-09	0.432923	1	7	CF
2	200072082	T	A	rs12615841	-5.79508	6.82876e-09	0.42404	1	30	CF
2	128386644	G	C	rs2244880	-6.76897	1.29706e-11	0.421741	1	21	CF
1	51188674	G	C	rs6680846	5.87202	4.30524e-09	0.415362	1	7	CF
1	145674149	T	A	rs35687015	-5.59182	2.24696e-08	0.408739	1	128	CF
2	135458065	T	A	rs4954164	-4.97744	6.44314e-07	0.386472	1	48	CF
2	46550492	G	C	rs895436	9.88033	5.06634e-23	0.368823	1	6	CF
1	50855207	T	A	rs12134378	-6.49331	8.39702e-11	0.367784	1	25	CF
3	40910987	G	C	rs11716548	7.50298	6.2382e-14	0.338311	1	6	CF
1	145630536	T	A	rs12732381	-5.5727	2.5082e-08	0.318966	1	128	CF
1	51005897	G	C	rs111258551	5.07585	3.85762e-07	0.302314	1	25	CF
2	135467498	G	C	rs6752536	-4.9749	6.52815e-07	0.301014	1	48	CF
2	200072852	T	A	rs4338918	-5.48303	4.18101e-08	0.296863	1	15	CF
2	200072852	T	A	rs4338918	-5.7651	8.161e-09	0.296502	1	30	CF
1	38445654	T	A	rs10890238	5.78887	7.08629e-09	0.283428	1	26	CF
1	203793793	G	C	rs11240568	7.00309	2.50383e-12	0.280765	1	65	CF
2	25366380	T	A	rs3731633	5.54914	2.8708e-08	0.280667	1	105	CF
1	203770448	T	A	rs7514172	7.01239	2.34288e-12	0.279163	1	65	CF
1	203800735	G	C	rs2275325	6.9892	2.76462e-12	0.271262	1	65	CF
1	145662853	T	A	rs718942	-5.50944	3.59974e-08	0.261196	1	128	CF
2	135460254	T	A	rs4954167	-4.93402	8.05537e-07	0.258676	1	48	CF
1	51188674	G	C	rs6680846	5.95572	2.58931e-09	0.23529	1	17	CF
2	200019448	G	C	rs2122846	-5.65609	1.54859e-08	0.187153	1	30	CF
1	51477643	T	A	rs13376700	7.07112	1.53689e-12	0.180426	1	19	CF
2	199543059	T	A	rs12693859	5.90229	3.58488e-09	0.176504	1	14	CF
2	199529606	T	A	rs17229432	5.92152	3.18986e-09	0.169721	1	14	CF
2	25425616	G	C	rs66589178	5.33805	9.39515e-08	0.166384	1	105	CF
2	200019448	G	C	rs2122846	-5.35487	8.56161e-08	0.165748	1	15	CF
2	199532320	G	C	rs35645546	5.95276	2.63666e-09	0.162349	1	14	CF
2	200002567	G	C	rs1530873	-5.65018	1.6028e-08	0.156261	1	30	CF
2	200002567	G	C	rs1530873	-5.35219	8.68945e-08	0.143847	1	15	CF
1	51188674	G	C	rs6680846	6.9949	2.65446e-12	0.140831	1	19	CF
1	201752267	T	A	rs528789	-4.89569	9.79614e-07	0.139825	1	46	CF
1	156195971	T	A	rs2248080	5.59508	2.20523e-08	0.126489	1	27	CF
2	25405435	T	A	rs12185580	5.2957	1.18562e-07	0.125348	1	105	CF
2	217717037	G	C	rs34165554	-4.01606	5.91788e-05	0.122223	1	14	CF
2	217717037	G	C	rs34165554	-3.96487	7.34355e-05	0.121478	1	14	CF
1	51477643	T	A	rs13376700	5.80555	6.41537e-09	0.10234	1	7	CF
1	156195971	T	A	rs2248080	5.51742	3.4402e-08	0.099469	1	11	CF
1	156202809	G	C	rs2251636	5.41095	6.26903e-08	0.0946026	1	11	CF
2	146120237	G	C	rs1040174	3.05224	0.00227143	0.0927394	1	31	CF
1	156165317	G	C	rs2984615	5.08234	3.72808e-07	0.0924082	1	134	CF
1	51477643	T	A	rs13376700	5.8584	4.67343e-09	0.0868129	1	17	CF
1	145704759	T	A	rs1552172	-5.19068	2.09526e-07	0.0720945	1	128	CF
1	51038327	T	A	rs12121301	5.61431	1.97347e-08	0.0696777	1	7	CF
1	51153816	T	A	rs11576128	5.23325	1.66551e-07	0.0686578	1	17	CF
2	219104725	T	A	rs7581857	-5.09802	3.43233e-07	0.0662409	1	34	CF
1	156202809	G	C	rs2251636	5.36877	7.92768e-08	0.0662214	1	27	CF
1	156202809	G	C	rs2251636	7.11417	1.1259e-12	0.0583369	1	14	CF
1	203783957	T	A	rs12060105	3.43457	0.000593488	0.0545818	1	65	CF
1	203916609	T	A	rs28729788	6.38612	1.70147e-10	0.0491071	1	65	CF
1	51038327	T	A	rs12121301	5.66579	1.46351e-08	0.0443522	1	17	CF
1	203817620	G	C	rs12078932	3.34631	0.000818956	0.0422304	1	65	CF
2	135460632	T	A	rs28788021	-4.38536	1.15792e-05	0.0381352	1	48	CF
1	203826881	T	A	rs112965377	3.20587	0.00134655	0.0357121	1	65	CF
2	135451814	T	A	rs938658	-4.45288	8.47262e-06	0.0356481	1	48	CF
1	50968097	T	A	rs10788928	5.36305	8.18262e-08	0.0242954	1	17	CF
3	169558711	T	A	rs12492588	-6.12298	9.18417e-10	0.210099	1	1	EF
3	63892725	G	C	rs73117036	5.93578	2.92449e-09	0.96819	1	98	EF
3	10136390	T	A	rs13433680	5.87954	4.11397e-09	0.154842	1	32	EF
3	10089470	T	A	rs7649243	5.83832	5.27288e-09	0.121838	1	32	EF
3	99785206	G	C	rs9815439	5.80782	6.32898e-09	0.545562	1	104	EF
3	10108745	G	C	rs3895942	5.77919	7.50627e-09	0.0752378	1	32	EF
3	10087517	G	C	rs56270432	5.75555	8.63618e-09	0.0698575	1	32	EF
3	99795651	G	C	rs9841186	5.75484	8.67256e-09	0.465513	1	104	EF
3	10074253	T	A	rs10212541	5.75429	8.70078e-09	0.0636061	1	32	EF
3	10078289	G	C	rs6442148	5.74707	9.08038e-09	0.072529	1	32	EF
3	10125404	G	C	rs7639696	5.73472	9.76742e-09	0.0566376	1	32	EF
3	10102377	T	A	rs722509	5.73028	1.00265e-08	0.055443	1	32	EF
3	10081545	G	C	rs17032283	5.72159	1.05534e-08	0.0590704	1	32	EF
3	10064887	G	C	rs9830207	5.71187	1.1174e-08	0.0524143	1	32	EF
3	10104553	G	C	rs35198334	5.70833	1.14087e-08	0.0589836	1	32	EF
3	10073824	G	C	rs6414438	5.70257	1.18016e-08	0.0502192	1	32	EF
3	10113569	G	C	rs6772289	5.67407	1.39447e-08	0.043121	1	32	EF
3	10155611	T	A	rs58698644	5.62549	1.84986e-08	0.0358169	1	32	EF
3	10167264	G	C	rs67667957	5.57674	2.45072e-08	0.0290214	1	32	EF
3	27434909	G	C	rs78705002	5.44298	5.23952e-08	0.998933	1	10	EF
3	40745275	T	A	rs7627486	-5.29751	1.1739e-07	0.0472849	1	15	EF
3	63895303	G	C	rs57766205	5.28848	1.23334e-07	0.0317207	1	98	EF
3	169491729	T	A	rs2251795	-4.94886	7.46493e-07	0.98354	1	27	EF
3	27516188	G	C	rs11709919	4.82954	1.3685e-06	0.999192	1	36	EF
3	4765211	T	A	rs9809576	4.69027	2.72848e-06	0.998624	1	41	EF
3	52372128	T	A	rs11706001	-4.65986	3.16425e-06	0.959669	1	42	EF
3	27336531	G	C	rs6790344	4.63474	3.57379e-06	0.910689	1	3	EF
3	27362773	G	C	rs7651661	4.59689	4.28845e-06	0.570314	1	3	EF
3	169558711	T	A	rs12492588	-4.41907	9.91285e-06	0.0614322	1	27	EF
3	52367172	G	C	rs55813842	-2.03054	0.0423013	0.128096	1	42	EF
4	175844585	G	C	rs28566513	-9.56432	1.12945e-21	0.598438	1	23	EF
4	175844585	G	C	rs28566513	-9.56432	1.12945e-21	0.637579	1	113	EF
4	175849984	T	A	rs9998487	-9.55941	1.18435e-21	0.417973	1	23	EF
4	175849984	T	A	rs9998487	-9.55941	1.18435e-21	0.390179	1	113	EF
4	38785697	T	A	rs73142654	6.78904	1.1288e-11	0.995597	1	74	EF
4	109716278	T	A	rs13117727	-5.88553	3.96774e-09	0.99923	1	34	EF
4	84456142	G	C	rs7672304	5.48277	4.18709e-08	0.992815	1	109	EF
4	106066450	T	A	rs6812270	-1.81487	0.0695433	0.981808	1	123	EF
4	106005835	T	A	rs2097749	-0.910866	0.362366	0.0449534	1	123	F1
5	44828964	G	C	rs13160259	11.9161	9.75439e-33	0.922914	1	4	F1
5	44828964	G	C	rs13160259	11.9161	9.75439e-33	0.891067	1	54	F1
5	44820850	G	C	rs1061310	11.8422	2.3606e-32	0.366629	1	4	F1
5	44820850	G	C	rs1061310	11.8422	2.3606e-32	0.413007	1	54	F1
5	44636098	G	C	rs72752200	-7.93075	2.1783e-15	1	1	30	F1
5	44636098	G	C	rs72752200	-7.93075	2.1783e-15	1	1	59	F1
5	1280830	G	C	rs4975538	7.4058	1.3036e-13	1	1	29	F1
5	1280830	G	C	rs4975538	7.4058	1.3036e-13	1	1	93	F1
5	44442943	T	A	rs1116180	-7.04264	1.88636e-12	0.401687	1	101	F1
5	44467090	T	A	rs56313556	-6.99014	2.74604e-12	0.252997	1	101	F1
5	44476800	T	A	rs72748056	-6.9897	2.75482e-12	0.407234	1	101	F1
5	158177415	T	A	rs55768258	6.84572	7.60934e-12	0.900533	1	41	F1
5	158182458	G	C	rs59440022	6.82415	8.84449e-12	0.136137	1	41	F1
5	81434479	T	A	rs73136777	-5.8593	4.64833e-09	0.996175	1	94	F1
5	45393754	G	C	rs10045420	5.74173	9.37115e-09	0.990439	1	79	F1
5	45393754	G	C	rs10045420	5.74173	9.37115e-09	0.996823	1	114	F1
5	90790451	G	C	rs332531	-5.52628	3.27099e-08	0.333308	1	129	F1
5	90732065	T	A	rs2059208	-5.50318	3.72992e-08	0.18058	1	129	F1
5	90717675	T	A	rs10045280	-5.48083	4.23344e-08	0.158241	1	129	F1
5	132434649	G	C	rs10463900	-5.47083	4.47927e-08	0.141173	1	47	F1
5	132403359	T	A	rs6596099	-5.46873	4.53284e-08	0.139336	1	47	F1
5	132443255	G	C	rs67394705	-5.45437	4.9148e-08	0.234135	1	47	F1
5	90679504	T	A	rs7715402	-5.44902	5.06484e-08	0.420435	1	129	F1
5	132443061	T	A	rs62375248	-5.43055	5.61795e-08	0.151564	1	47	F1
5	132386242	T	A	rs7712182	-5.37447	7.68099e-08	0.208187	1	47	F1
5	132442866	T	A	rs60306856	-5.34943	8.82333e-08	0.197527	1	47	F1
5	1267356	T	A	rs4246742	5.27967	1.29418e-07	0.991932	1	19	F1
5	56245044	G	C	rs2591954	5.13953	2.75424e-07	1	1	26	F1
5	56245044	G	C	rs2591954	5.13953	2.75424e-07	1	1	27	F1
5	56245044	G	C	rs2591954	5.13953	2.75424e-07	1	1	96	F1
5	16251027	T	A	rs7719943	5.00395	5.6166e-07	0.997426	1	89	F1
5	56311955	T	A	rs4700659	3.83893	0.000123572	0.531892	1	19	F1
5	56307893	T	A	rs16886635	3.78165	0.000155792	0.396752	1	19	F1
5	56321684	T	A	rs73124031	0.996124	0.31919	0.0715929	1	19	F1
6	151946152	T	A	rs11155804	10.9643	5.67275e-28	1	1	8	F1
6	151946152	T	A	rs11155804	10.9643	5.67275e-28	1	1	14	F1
6	151946152	T	A	rs11155804	10.9643	5.67275e-28	1	1	35	F1
6	32028149	G	C	rs1150758	6.82975	8.50601e-12	0.985092	1	16	F1
6	29647628	T	A	rs416568	6.79731	1.06592e-11	0.635966	1	12	F1
6	29648398	G	C	rs365052	6.77121	1.2771e-11	0.578726	1	12	F1
6	82185441	T	A	rs7762573	6.55908	5.41424e-11	0.87284	1	70	F1
6	82166028	T	A	rs67524984	-6.51697	7.17423e-11	0.140685	1	70	F1
6	31835164	G	C	rs693906	6.36426	1.96232e-10	0.685504	1	16	F1
6	31096184	G	C	rs2844634	-5.61095	2.01221e-08	0.999816	1	8	F1
6	31096184	G	C	rs2844634	-5.61095	2.01221e-08	0.999858	1	45	F1
6	36645988	G	C	rs4151702	5.52185	3.35449e-08	0.606423	1	52	F1
6	36645968	G	C	rs730506	5.49412	3.92656e-08	0.550815	1	52	F1
6	130390657	G	C	rs10499172	-5.37674	7.58463e-08	0.820734	1	122	F1
6	130417833	G	C	rs13211683	-5.13092	2.88328e-07	0.289399	1	122	F1
6	36645988	G	C	rs4151702	5.10863	3.24495e-07	0.585842	1	23	F1
6	36645968	G	C	rs730506	5.08202	3.73435e-07	0.539002	1	23	F1
6	36645988	G	C	rs4151702	4.98328	6.25168e-07	0.585435	1	13	F1
6	36645968	G	C	rs730506	4.96096	7.01452e-07	0.535103	1	13	F1
6	152050523	G	C	rs35240111	3.93295	8.39092e-05	0.999854	1	8	F1
6	13572653	G	C	rs10948757	3.92147	8.80091e-05	0.744668	1	80	F1
6	13573138	G	C	rs3807053	3.85056	0.000117846	0.254577	1	80	F1
6	152432317	G	C	rs2813545	3.80641	0.000140997	0.999992	1	61	F1
7	1921429	G	C	rs12669518	10.4918	9.41956e-26	0.999047	1	4	F1
7	50738091	G	C	rs73116823	-8.27478	1.28693e-16	0.511675	1	10	F1
7	50739610	G	C	rs17152083	-8.26831	1.35867e-16	0.500826	1	10	F1
7	1966492	G	C	rs10950448	6.59067	4.37856e-11	0.831383	1	9	F1
7	1884630	G	C	rs4449693	6.29259	3.12211e-10	0.0588152	1	9	F1
7	1886535	G	C	rs6952808	6.28905	3.19413e-10	0.0573279	1	9	F1
7	2030007	G	C	rs60995052	6.25345	4.01488e-10	0.0984156	1	9	F1
7	94103963	G	C	rs10262250	6.14957	7.76928e-10	0.469777	1	84	F1
7	1884630	G	C	rs4449693	6.1476	7.86635e-10	0.280193	1	6	F1
7	1886535	G	C	rs6952808	6.14606	7.94307e-10	0.769991	1	6	F1
7	94114080	T	A	rs13234486	6.10386	1.03538e-09	0.385092	1	84	F1
7	124512555	T	A	rs66922607	-6.01715	1.77516e-09	0.451567	1	27	F1
7	124518172	G	C	rs113394869	-6.01452	1.80415e-09	0.395879	1	27	F1
7	94187995	G	C	rs34540605	5.99804	1.99714e-09	0.203772	1	84	F1
7	124596982	G	C	rs59673207	-5.74928	8.96246e-09	0.0707856	1	27	F1
7	124729068	T	A	rs56216989	-5.1558	2.52549e-07	0.0111526	1	27	F1
7	124724348	T	A	rs66852389	-5.13567	2.81138e-07	0.0112645	1	27	F1
7	124731688	T	A	rs4142718	-5.13288	2.85344e-07	0.0124702	1	27	F1
7	124780899	T	A	rs55723877	-4.26281	2.01871e-05	0.0106591	1	27	F1
7	124768732	T	A	rs56269941	-4.25771	2.06533e-05	0.00964883	1	27	F1
7	124760611	G	C	rs17327715	-4.10083	4.11666e-05	0.0107378	1	27	F1
7	124804532	T	A	rs67313231	-3.77977	0.000156975	0.0111721	1	27	F1
7	128641226	G	C	rs2305324	-3.59679	0.000322172	0.664234	1	16	F1
7	128654840	T	A	rs2305325	-3.58553	0.000336392	0.381019	1	16	F1
7	139847034	T	A	rs2158570	2.39386	0.0166721	0.632319	1	82	F1
7	139852193	G	C	rs12703594	2.35659	0.0184434	0.46177	1	82	F1
8	128364906	G	C	rs7007568	-14.6959	6.85275e-49	1	1	2	F1
8	36853217	G	C	rs10095380	-7.77949	7.28196e-15	0.99981	1	50	F1
8	128897079	T	A	rs17775239	7.35796	1.86743e-13	1	1	8	F2
8	128897079	T	A	rs17775239	7.35796	1.86743e-13	1	1	17	F2
8	129173675	G	C	rs1875028	6.59498	4.25301e-11	0.16938	1	66	F2
8	129195261	T	A	rs2160765	-6.09736	1.07833e-09	0.841595	1	66	F2
8	76392317	T	A	rs2672853	-6.05121	1.43761e-09	0.0308018	1	48	F2
8	76392317	T	A	rs2672853	-6.05121	1.43761e-09	0.0386246	1	88	F2
8	29417238	G	C	rs4732691	5.96375	2.46512e-09	0.999397	1	90	F2
8	76362337	G	C	rs830777	-5.88322	4.02359e-09	0.967079	1	48	F2
8	76362337	G	C	rs830777	-5.88322	4.02359e-09	0.953559	1	88	F2
8	129195261	T	A	rs2160765	-5.88211	4.0508e-09	0.972837	1	13	F2
8	76189342	T	A	rs1074807	5.84434	5.08581e-09	0.567611	1	106	F2
8	76169769	T	A	rs978599	5.8103	6.23628e-09	0.452921	1	106	F2
8	30375251	T	A	rs2979498	-5.78287	7.34379e-09	0.999988	1	42	F2
8	129195261	T	A	rs2160765	-5.53121	3.1803e-08	0.933541	1	9	F2
8	129169758	G	C	rs7001706	5.52857	3.22857e-08	0.0591419	1	9	F2
8	128343341	G	C	rs35603878	5.42376	5.83571e-08	0.996188	1	5	F2
8	117629411	G	C	rs3133285	-5.39203	6.96678e-08	0.998819	1	54	F2
8	129216764	G	C	rs4733848	4.83949	1.3017e-06	0.0240771	1	13	F2
8	76413778	T	A	rs2977970	4.6949	2.66736e-06	0.29494	1	32	F2
8	76412861	G	C	rs2977957	4.6919	2.70684e-06	0.145373	1	32	F2
8	76407563	T	A	rs2926581	4.68864	2.75028e-06	0.127424	1	32	F2
8	76584062	T	A	rs9643696	4.44075	8.96449e-06	0.108013	1	32	F2
8	76578385	G	C	rs7829221	4.42544	9.62448e-06	0.157312	1	32	F2
8	76403235	T	A	rs16939082	4.396	1.10265e-05	0.0757484	1	32	F2
8	76401136	G	C	rs6992569	4.28658	1.81446e-05	0.0508686	1	32	F2
8	76396460	G	C	rs12115105	4.26284	2.01846e-05	0.0588919	1	32	F2
8	124582027	T	A	rs7828763	-3.12686	0.00176682	0.995216	1	121	F2
9	22124123	T	A	rs1333046	-7.58056	3.44075e-14	0.77144	1	3	F2
9	110305273	G	C	rs7847927	7.43004	1.08564e-13	1	1	52	F2
9	22125503	G	C	rs1333049	-7.288	3.14589e-13	0.299295	1	3	F2
9	21964463	T	A	rs67226702	-6.25063	4.08809e-10	0.999983	1	34	F2
9	21964463	T	A	rs67226702	-6.25063	4.08809e-10	0.999986	1	72	F2
9	21964463	T	A	rs67226702	-6.02161	1.72686e-09	0.998533	1	2	F2
9	21964463	T	A	rs67226702	-6.02161	1.72686e-09	0.998435	1	11	F2
9	21964463	T	A	rs67226702	-5.58223	2.37452e-08	0.999991	1	2	F2
9	21964463	T	A	rs67226702	-5.58223	2.37452e-08	0.999996	1	8	F2
9	110911908	G	C	rs10115125	5.38609	7.20053e-08	0.835368	1	16	F2
9	110911908	G	C	rs10115125	5.38609	7.20053e-08	0.719951	1	26	F2
9	110900348	T	A	rs71497826	5.33491	9.55933e-08	0.133397	1	16	F2
9	110900348	T	A	rs71497826	5.33491	9.55933e-08	0.182804	1	26	F2
9	110895705	G	C	rs10979233	5.32819	9.91951e-08	0.0776146	1	16	F2
9	110895705	G	C	rs10979233	5.32819	9.91951e-08	0.183687	1	26	F2
9	110912805	G	C	rs633082	3.49511	0.000473865	0.991586	1	22	F2
9	110912805	G	C	rs633082	3.49511	0.000473865	0.988532	1	37	F2
9	110912805	G	C	rs633082	3.49511	0.000473865	0.982863	1	68	F2
9	110912805	G	C	rs633082	3.49511	0.000473865	0.992052	1	69	F2
9	110936038	G	C	rs477917	2.95627	0.00311382	0.0283964	1	37	F2
9	110936038	G	C	rs477917	2.95627	0.00311382	0.0397081	1	68	F2
9	119359407	G	C	rs7470659	2.83777	0.00454302	0.435507	1	92	F2
9	119370722	G	C	rs2416565	2.71647	0.00659817	0.169178	1	92	F2
9	119386789	G	C	rs4837686	2.71151	0.00669769	0.180885	1	92	F2
9	119343404	G	C	rs10817903	2.6805	0.00735118	0.197833	1	92	F2
9	136325907	G	C	rs1858879	-2.55706	0.010556	0.929494	1	102	F2
9	136331281	T	A	rs68011680	-1.05299	0.292346	0.0306786	1	102	F2
9	136319288	G	C	rs36222576	-1.04348	0.296725	0.0347348	1	102	F2
9	119449609	G	C	rs12342207	0.642039	0.520848	0.0332199	1	92	F2
10	123416578	G	C	rs17102387	7.28854	3.13334e-13	1	1	7	F2
10	123416578	G	C	rs17102387	7.28854	3.13334e-13	1	1	11	F2
10	123416578	G	C	rs17102387	7.28854	3.13334e-13	1	1	18	F2
10	123416578	G	C	rs17102387	7.28854	3.13334e-13	1	1	55	F2
10	115139774	G	C	rs1338426	6.71945	1.82414e-11	0.999517	1	71	F2
10	64263093	G	C	rs2393887	-6.43808	1.20991e-10	1	1	32	F2
10	64263093	G	C	rs2393887	-6.43808	1.20991e-10	1	1	116	F2
10	101404582	G	C	rs11190214	6.18387	6.25494e-10	0.465323	1	5	F2
10	101404582	G	C	rs11190214	6.18387	6.25494e-10	0.73933	1	49	F2
10	80849915	G	C	rs1249999	-6.03005	1.63908e-09	1	1	43	F2
10	80849915	G	C	rs1249999	-6.03005	1.63908e-09	1	1	46	F2
10	80849915	G	C	rs1249999	-6.03005	1.63908e-09	1	1	63	F2
10	80849915	G	C	rs1249999	-6.03005	1.63908e-09	1	1	75	F2
10	101368199	G	C	rs11190184	6.00868	1.87036e-09	0.702442	1	5	F2
10	101368199	G	C	rs11190184	6.00868	1.87036e-09	0.44199	1	49	F2
10	8656528	G	C	rs11255773	-5.66587	1.46279e-08	0.999857	1	31	F2
10	21902587	T	A	rs1243185	5.64795	1.62372e-08	0.582725	1	37	F2
10	21915619	T	A	rs1243180	5.58483	2.33931e-08	0.586678	1	37	F2
10	80858823	G	C	rs34277896	5.52275	3.33725e-08	0.944105	1	39	F2
10	31362307	T	A	rs793085	5.49776	3.84656e-08	0.535044	1	30	F2
10	31364148	G	C	rs793087	5.48187	4.20857e-08	0.483034	1	30	F2
10	9106850	T	A	rs76884934	5.38816	7.11837e-08	0.984714	1	133	F2
10	123416578	G	C	rs17102387	5.02307	5.08513e-07	0.999997	1	35	F2
10	80862603	G	C	rs11002818	4.76758	1.8645e-06	0.240503	1	39	F2
10	123416578	G	C	rs17102387	4.73063	2.2382e-06	0.999901	1	16	F2
10	101404582	G	C	rs11190214	4.65043	3.31249e-06	0.62962	1	29	F2
10	101368199	G	C	rs11190184	4.49104	7.08758e-06	0.422082	1	29	F2
10	80851726	G	C	rs11002808	4.31726	1.5798e-05	0.997834	1	52	F2
10	105643223	G	C	rs2067831	-4.25276	2.11148e-05	0.537086	1	10	F2
10	105649940	G	C	rs17573075	-4.21865	2.45765e-05	0.536919	1	10	F2
10	64263093	G	C	rs2393887	-3.97363	7.07857e-05	0.999521	1	34	F2
10	9184157	T	A	rs77365110	3.48565	0.000490943	0.0149459	1	133	F2
10	105510081	G	C	rs71471299	2.93096	0.00337914	0.520093	1	13	F2
10	21540215	G	C	rs7896926	-2.85757	0.00426903	0.957378	1	17	F2
10	105480387	T	A	rs35176054	2.76706	0.00565647	0.340564	1	13	F2
10	21540215	G	C	rs7896926	-2.20931	0.027153	0.853792	1	6	F2
10	21540215	G	C	rs7896926	-2.1874	0.0287131	0.802559	1	5	F2
10	21541170	T	A	rs7921613	-0.897157	0.369635	0.596417	1	17	F2
10	105488746	G	C	rs2019970	0.663114	0.507258	0.0436783	1	13	F2
10	105481742	G	C	rs7083463	0.635454	0.525132	0.0448196	1	13	F2
10	105498155	T	A	rs7085238	0.473787	0.635652	0.0544006	1	13	F2
10	21541170	T	A	rs7921613	-0.130491	0.896178	0.696826	1	6	F2
10	21541170	T	A	rs7921613	-0.0903391	0.928018	0.66036	1	5	F2
11	69065991	G	C	rs72930288	-7.20694	5.72223e-13	0.999756	1	20	F2
11	61605499	T	A	rs174578	-6.15408	7.55163e-10	0.998061	1	28	F2
11	69341423	G	C	rs536463	-6.10518	1.02688e-09	0.999998	1	3	F2
11	69341423	G	C	rs536463	-6.10518	1.02688e-09	0.99999	1	5	F2
11	69341423	G	C	rs536463	-6.10518	1.02688e-09	0.999995	1	28	F2
11	69341423	G	C	rs536463	-6.10518	1.02688e-09	0.99999	1	44	F2
11	2813522	T	A	rs11024104	5.91843	3.25032e-09	0.999925	1	22	F2
12	26470850	T	A	rs1027087	12.9127	3.81884e-38	1	1	2	F3
12	115827926	T	A	rs10850497	-11.2453	2.44182e-29	1	1	9	F3
12	50700683	T	A	rs112456855	3.93977	8.15607e-05	1	1	4	F3
14	73819130	T	A	rs56970276	1.42501	0.154153	1	1	1	F3
14	73819130	T	A	rs56970276	1.42501	0.154153	1	1	43	F3
16	52538076	T	A	rs12934513	-8.97155	2.92376e-19	1	1	5	F3
12	125319240	G	C	rs12426983	9.59712	8.22062e-22	1	1	9	F3
14	37110645	G	C	rs12879829	-8.22843	1.89677e-16	1	1	39	F3
12	51320524	G	C	rs7135833	2.93055	0.00338361	1	1	10	F3
12	112553032	T	A	rs10850001	-8.06084	7.57723e-16	1	1	2	F3
15	78825149	T	A	rs12907425	-6.75651	1.41354e-11	1	1	18	F3
17	29226630	T	A	rs28539246	-5.21212	1.86695e-07	1	1	67	F3
11	108311255	G	C	rs72992163	-5.74054	9.43767e-09	1	1	26	F3
20	49059773	T	A	rs6012932	-6.03627	1.57716e-09	1	1	48	F3
11	108311255	G	C	rs72992163	-5.74054	9.43767e-09	1	1	47	F3
15	91505779	G	C	rs79548680	-7.70759	1.28217e-14	1	1	36	F3
22	41049685	T	A	rs56203629	8.3623	6.15064e-17	1	1	38	F3
20	6690502	T	A	rs1015151	5.71141	1.12042e-08	1	1	20	F3
18	46508309	T	A	rs62104028	6.38647	1.69762e-10	1	1	17	F3
20	49059773	T	A	rs6012932	-6.03627	1.57716e-09	0.999999	1	33	F3
20	49059773	T	A	rs6012932	-6.03627	1.57716e-09	0.999999	1	36	F3
19	44283843	G	C	rs62116961	8.04784	8.42654e-16	0.999998	1	44	F3
12	998819	G	C	rs7953330	-7.08411	1.39938e-12	0.999998	1	11	F3
15	32977541	T	A	rs11634570	-5.36729	7.99278e-08	0.999997	1	56	F3
12	112553032	T	A	rs10850001	-6.7785	1.21426e-11	0.999997	1	7	F3
15	78825149	T	A	rs12907425	-6.75651	1.41354e-11	0.999995	1	1	F3
12	96021382	G	C	rs7973528	-5.51259	3.53585e-08	0.999989	1	12	F3
12	112553032	T	A	rs10850001	-6.37453	1.83521e-10	0.999979	1	3	F3
21	16383608	T	A	rs62220718	5.18467	2.16399e-07	0.999969	1	107	F3
22	40797447	T	A	rs9611337	6.80804	9.89371e-12	0.999953	1	125	F3
11	65516588	G	C	rs11227288	5.83532	5.36889e-09	0.999948	1	100	F3
14	73473248	T	A	rs8009829	-1.88971	0.0587973	0.999856	1	18	F3
12	28230916	G	C	rs10843084	-3.78206	0.000155534	0.999854	1	46	F3
12	112553032	T	A	rs10850001	-5.15232	2.57289e-07	0.999815	1	115	F3
11	65516588	G	C	rs11227288	5.83532	5.36889e-09	0.999732	1	119	F3
15	62890532	G	C	rs1550053	5.13239	2.8608e-07	0.999715	1	38	F3
16	53858777	T	A	rs10852522	-5.65852	1.52682e-08	0.999714	1	49	F3
18	46508309	T	A	rs62104028	5.15806	2.49528e-07	0.999687	1	4	F3
12	998819	G	C	rs7953330	-5.73647	9.66691e-09	0.999578	1	33	F3
11	111149632	G	C	rs7934982	-5.10988	3.22359e-07	0.999545	1	9	F3
16	53858777	T	A	rs10852522	-5.65852	1.52682e-08	0.999184	1	85	F3
12	28264703	G	C	rs7969830	-7.28011	3.33553e-13	0.998559	1	1	F3
20	6690502	T	A	rs1015151	3.91414	9.07258e-05	0.998042	1	37	F3
12	115877766	T	A	rs7962892	5.95645	2.5777e-09	0.997257	1	23	F3
14	68725826	T	A	rs17105269	5.62771	1.82614e-08	0.997072	1	87	F3
19	59056752	G	C	rs2305122	5.57019	2.54455e-08	0.996361	1	40	F3
11	74269061	G	C	rs12798723	-5.44619	5.1459e-08	0.996181	1	39	F3
11	111206898	T	A	rs7946549	4.70161	2.5812e-06	0.99411	1	38	F3
20	49077551	T	A	rs12479940	3.66422	0.000248092	0.993682	1	31	F3
15	33088632	T	A	rs72717646	4.0492	5.13925e-05	0.992236	1	24	F3
15	33088632	T	A	rs72717646	4.0492	5.13925e-05	0.991415	1	7	F3
16	80652246	G	C	rs11645914	6.96041	3.39291e-12	0.990943	1	28	F3
12	14413931	G	C	rs12422552	6.4797	9.19049e-11	0.990634	1	78	F3
11	1904989	G	C	rs3817196	-3.65899	0.000253207	0.990602	1	99	F3
15	91505779	G	C	rs79548680	-5.70037	1.19549e-08	0.98994	1	24	F3
11	74269061	G	C	rs12798723	-5.44619	5.1459e-08	0.985566	1	55	F3
11	61605499	T	A	rs174578	-4.91499	8.87848e-07	0.985553	1	48	F3
15	40445920	G	C	rs144088624	3.51699	0.000436473	0.984132	1	46	F3
12	96121542	G	C	rs11108218	5.24955	1.52472e-07	0.978288	1	39	F3
18	46367489	T	A	rs4939566	3.22782	0.00124736	0.97617	1	32	F3
15	66760980	T	A	rs74581464	6.91724	4.60541e-12	0.967703	1	23	F3
22	38208260	G	C	rs13058437	5.78	7.46996e-09	0.954789	1	33	F3
19	18586519	T	A	rs10425982	-9.55829	1.19715e-21	0.93387	1	20	F3
20	6381955	G	C	rs11087729	-3.52516	0.000423226	0.929269	1	21	F3
11	69162268	G	C	rs11263485	2.21882	0.0264989	0.928618	1	17	F3
15	91196217	T	A	rs71407322	4.36907	1.24777e-05	0.92231	1	44	F3
14	105237680	G	C	rs2494731	-5.80937	6.27084e-09	0.891599	1	11	F3
22	29258140	T	A	rs9625612	0.34718	0.728456	0.845465	1	117	F3
22	38557513	T	A	rs6001033	-5.97251	2.33634e-09	0.789094	1	86	F3
14	73436805	G	C	rs2806028	-3.97702	6.97843e-05	0.787848	1	20	F3
18	24524088	T	A	rs71353414	4.58888	4.45629e-06	0.77526	1	57	F3
12	28345444	T	A	rs12367188	-8.30698	9.81708e-17	0.747498	1	120	F3
14	105237680	G	C	rs2494731	5.07164	3.94393e-07	0.744983	1	81	F3
12	6396206	T	A	rs28435996	6.89908	5.234e-12	0.733443	1	15	F3
11	69241579	T	A	rs4980601	5.22625	1.72983e-07	0.728204	1	64	F3
15	90792697	G	C	rs71405692	5.60361	2.09935e-08	0.725595	1	43	F3
17	52930362	G	C	rs17744832	3.5417	0.000397553	0.717364	1	21	F3
19	18589361	G	C	rs10426768	-4.66829	3.0371e-06	0.692932	1	25	F3
11	69178568	T	A	rs12285193	-0.0788265	0.937171	0.673521	1	17	F3
12	111829557	T	A	rs11065889	1.98657	0.0469702	0.670972	1	30	F3
15	66757961	T	A	rs11631448	5.78148	7.40459e-09	0.661289	1	28	F3
12	28173195	G	C	rs10843059	-13.15	1.70086e-39	0.660067	1	53	F3
14	91841358	G	C	rs941765	6.47756	9.32163e-11	0.653091	1	77	F3
11	69237188	G	C	rs4980600	5.19606	2.03559e-07	0.652872	1	64	F3
17	53192946	T	A	rs187242	-9.39764	5.58015e-21	0.646852	1	24	F3
12	28173195	G	C	rs10843059	-13.15	1.70086e-39	0.643609	1	132	F3
11	69241579	T	A	rs4980601	5.22625	1.72983e-07	0.642713	1	6	F3
18	24536789	T	A	rs444673	-4.7586	1.94937e-06	0.628556	1	42	F3
14	69093637	T	A	rs8007479	-3.22593	0.00125566	0.628471	1	10	F3
14	105246325	T	A	rs2494737	5.03787	4.70738e-07	0.614607	1	81	F3
19	19648346	G	C	rs1054930	5.44724	5.11569e-08	0.609264	1	135	F3
12	28173195	G	C	rs10843059	-13.15	1.70086e-39	0.591306	1	33	F3
11	69237188	G	C	rs4980600	5.19606	2.03559e-07	0.584022	1	6	F3
20	7835525	G	C	rs6140447	6.24661	4.19465e-10	0.561325	1	29	F3
21	16484651	T	A	rs7282412	-4.4032	1.06668e-05	0.512916	1	51	F3
11	69241579	T	A	rs4980601	2.30324	0.0212654	0.502349	1	4	F3
12	28151018	T	A	rs788462	-13.0802	4.27484e-39	0.496464	1	53	F3
16	79749280	G	C	rs3813580	5.54586	2.92508e-08	0.477522	1	49	F3
14	73217472	T	A	rs11628051	2.15336	0.0312906	0.476139	1	51	F3
14	68890177	G	C	rs111549956	-5.02906	4.92885e-07	0.468953	1	44	F3
14	105246325	T	A	rs2494737	-5.59535	2.20181e-08	0.455464	1	11	F3
15	66753168	G	C	rs79809053	5.76572	8.13111e-09	0.453308	1	28	F3
14	73222722	G	C	rs740981	1.89895	0.057571	0.429651	1	51	F3
11	69237188	G	C	rs4980600	2.22873	0.0258321	0.423755	1	4	F3
19	33549775	G	C	rs7255601	-5.48429	4.15123e-08	0.415602	1	47	F3
14	69086593	G	C	rs61987069	-3.06696	0.00216247	0.403835	1	10	F3
19	19518316	T	A	rs1000237	5.36449	8.11799e-08	0.398974	1	135	F3
17	53223998	T	A	rs244321	-9.35767	8.15143e-21	0.391209	1	24	F3
13	37476123	G	C	rs9652258	6.30189	2.94043e-10	0.389146	1	22	F3
12	111828663	G	C	rs11065888	3.71654	0.000201969	0.383445	1	30	F3
14	91842978	G	C	rs8018155	6.40592	1.49466e-10	0.373857	1	77	F3
12	28151018	T	A	rs788462	-13.0802	4.27484e-39	0.367518	1	33	F3
13	37475197	G	C	rs9531993	6.28052	3.37438e-10	0.352863	1	22	F3
14	73200216	G	C	rs11626411	2.31419	0.0206571	0.351583	1	51	F3
13	34082805	T	A	rs1001713	-5.38086	7.413e-08	0.350291	1	53	F3
15	40420928	T	A	rs673328	-4.37441	1.21763e-05	0.337428	1	46	F3
20	7720943	G	C	rs6140403	6.15456	7.52861e-10	0.33258	1	29	F3
18	24621271	G	C	rs62082103	-4.53321	5.80934e-06	0.330477	1	42	F3
19	33554109	T	A	rs7258173	-5.3924	6.95226e-08	0.329434	1	47	F3
22	38579569	T	A	rs4820321	-5.74601	9.13749e-09	0.300799	1	86	F3
15	90797010	G	C	rs12913420	5.6242	1.86371e-08	0.295866	1	43	F3
15	66820455	T	A	rs8033122	5.81614	6.02213e-09	0.286315	1	12	F3
15	66757961	T	A	rs11631448	5.726	1.02828e-08	0.264195	1	12	F3
13	37495060	T	A	rs55936072	6.21885	5.00819e-10	0.262782	1	22	F3
15	66760980	T	A	rs74581464	5.76192	8.31625e-09	0.261367	1	12	F3
21	16467372	T	A	rs57801259	-4.44898	8.62804e-06	0.256707	1	51	F3
13	34084438	T	A	rs7329337	-5.31145	1.08754e-07	0.256272	1	53	F3
12	28163763	G	C	rs11049279	-12.9907	1.38235e-38	0.234302	1	132	F3
12	6390615	T	A	rs11610784	6.7479	1.50004e-11	0.23123	1	15	F3
12	28337903	T	A	rs7138173	-8.22241	1.99447e-16	0.228103	1	120	F3
15	66753168	G	C	rs79809053	5.71264	1.11236e-08	0.222313	1	12	F3
19	18601171	G	C	rs10418554	-4.44576	8.75827e-06	0.221211	1	25	F3
14	73413965	G	C	rs2243443	-3.91735	8.95273e-05	0.218395	1	20	F3
16	79748076	G	C	rs73575085	5.54875	2.87722e-08	0.216749	1	49	F3
12	6390622	G	C	rs11612223	6.72686	1.73366e-11	0.210912	1	15	F3
19	18577873	G	C	rs4808802	-4.46118	8.15105e-06	0.209962	1	25	F3
14	68920378	T	A	rs8015115	-4.85803	1.18557e-06	0.20211	1	44	F3
14	68922973	T	A	rs113423386	-4.91547	8.85693e-07	0.198577	1	44	F3
21	16473607	T	A	rs1003428	-4.29491	1.74768e-05	0.190426	1	51	F3
19	33556890	G	C	rs8104911	-5.32369	1.01683e-07	0.189101	1	47	F3
12	28175772	T	A	rs10843063	-12.9325	2.95234e-38	0.184235	1	132	F3
12	28347200	G	C	rs11049428	-8.13269	4.19858e-16	0.182934	1	120	F3
18	46371128	T	A	rs11082708	2.62439	0.00868037	0.164612	1	32	F3
17	52924013	T	A	rs17744479	3.21948	0.00128425	0.16207	1	21	F3
16	79746335	T	A	rs17689455	5.49972	3.80392e-08	0.156181	1	49	F3
18	24586525	T	A	rs16943161	4.49392	6.99249e-06	0.153177	1	57	F3
13	34035860	T	A	rs4943110	-5.17978	2.22147e-07	0.14598	1	53	F3
15	66757961	T	A	rs11631448	6.75682	1.41057e-11	0.145209	1	23	F3
21	16461714	T	A	rs35426920	-4.20737	2.58363e-05	0.1437	1	51	F3
18	24520337	G	C	rs151252	-4.42687	9.5612e-06	0.139124	1	42	F3
16	79739978	G	C	rs17689024	5.51915	3.4065e-08	0.132163	1	49	F3
17	52927879	T	A	rs11650012	3.17213	0.00151324	0.13099	1	21	F3
22	38138379	G	C	rs4396807	5.16006	2.46871e-07	0.128132	1	33	F3
19	18612351	G	C	rs7252848	-9.38796	6.1175e-21	0.128018	1	20	F3
13	34051118	T	A	rs9537613	-5.14584	2.66322e-07	0.125208	1	53	F3
15	91183034	G	C	rs138092824	3.60114	0.000316831	0.123405	1	44	F3
13	34030923	G	C	rs9537502	-5.1383	2.77234e-07	0.123038	1	53	F3
12	28348429	G	C	rs7974979	-5.97532	2.29636e-09	0.119478	1	18	F3
12	28347265	G	C	rs11049429	-5.96494	2.44717e-09	0.117888	1	18	F3
11	61621556	G	C	rs174599	-4.28615	1.81795e-05	0.114478	1	48	F3
16	79740541	G	C	rs56738967	5.46403	4.65456e-08	0.112687	1	49	F3
20	6316176	T	A	rs1571215	-2.40894	0.0159989	0.10977	1	21	F3
12	28347679	T	A	rs4573721	-5.96586	2.43355e-09	0.108552	1	18	F3
11	74265164	T	A	rs36083605	-4.43732	9.10851e-06	0.106264	1	55	F3
12	28350382	T	A	rs11049445	-5.96966	2.37756e-09	0.105669	1	18	F3
12	28163763	G	C	rs11049279	-12.9907	1.38235e-38	0.10447	1	33	F3
19	33527677	T	A	rs10404631	-5.18902	2.11408e-07	0.10354	1	47	F3
18	24520083	T	A	rs9948561	4.40268	1.06919e-05	0.102616	1	57	F3
12	28358504	G	C	rs10843133	-5.94285	2.80107e-09	0.0974425	1	18	F3
14	68888556	G	C	rs10873213	-3.39128	0.000695672	0.097082	1	44	F3
20	7793249	G	C	rs6117958	5.92938	3.04077e-09	0.0933055	1	29	F3
12	28364570	G	C	rs11049464	-5.95235	2.64321e-09	0.0908873	1	18	F3
22	29256093	T	A	rs34206997	1.14023	0.254192	0.0903979	1	117	F3
22	29259102	T	A	rs13053879	1.15837	0.246713	0.0894563	1	117	F3
12	28347200	G	C	rs11049428	-5.88472	3.98731e-09	0.084604	1	18	F3
12	28345444	T	A	rs12367188	-5.90616	3.50185e-09	0.0778291	1	18	F3
11	69189769	G	C	rs55669453	-0.784382	0.432816	0.0738964	1	4	F3
12	28337903	T	A	rs7138173	-5.9031	3.56735e-09	0.0733009	1	18	F3
20	7838330	T	A	rs6133506	5.81114	6.20482e-09	0.0729094	1	29	F3
12	28320536	T	A	rs11049386	-5.79019	7.03061e-09	0.0468962	1	18	F3
15	91498429	G	C	rs12905855	-4.43635	9.14989e-06	0.0448181	1	24	F3
14	68949557	T	A	rs9323512	-2.97346	0.00294467	0.0372144	1	44	F3
12	28405455	T	A	rs11049485	-5.73916	9.51454e-09	0.0338972	1	18	F3
12	28415273	T	A	rs11049491	-5.76126	8.34884e-09	0.0332185	1	18	F3
12	28452582	G	C	rs11049516	-5.72533	1.03234e-08	0.0300753	1	18	F3
12	96142782	G	C	rs35866522	3.8943	9.84828e-05	0.0158406	1	39	F3

### Sheet: Table S13
Table S13. Overview of the FinnGen–UK Biobank meta-GWAS cohorts analyzed
Name	Abbreviation	N_total_cases	N_total_controls	N_total	H2 (LDSC)	FinnGen_phenotype	FinnGen_n_cases	FinnGen_n_controls	UKBB_phenotype	UKBB_n_cases	UKBB_n_controls
Malignant neoplasm, excluding all cancers (controls excluding all cancers)	All_CANCER	187278	722095	909373	0.0531 (0.0039)	C3_CANCER_EXALLC	121495	378749	categorical-allcancers-both_sexes	65783	343346
Malignant neoplasm of bladder, excluding all cancers (controls excluding all cancers)	BLCA	7442	794180	801622	0.0721 (0.0159)	C3_BLADDER_EXALLC	4852	378749	phecode-189.21-both_sexes	2590	415431
Malignant neoplasm of cervix uteri, excluding all cancers (controls excluding all cancers)	CESC	1177	420803	421980	0.0211 (0.0487)	C3_CERVIX_UTERI_EXALLC	878	222078	phecode-180.1-females	299	198725
Malignant neoplasm of head and neck, excluding all cancers (controls excluding all cancers)	HNSC	5309	702527	707836	0.0497 (0.0149)	C3_HEAD_AND_NECK_EXALLC	3942	378749	C3_HEAD_AND_NECK_EXALLC	1367	323778
Hepatocellular carcinoma, excluding all cancers (controls excluding all cancers)	LIHC	1216	702527	703743	0.1096 (0.06)	C3_HEPATOCELLU_CARC_EXALLC	947	378749	C3_HEPATOCELLU_CARC_EXALLC	269	323778
Malignant neoplasm of pancreas, excluding all cancers (controls excluding all cancers)	PAAD	4075	779043	783118	0.057 (0.0193)	C3_PANCREAS_EXALLC	3139	378749	phecode-157-both_sexes	936	400294
Malignant neoplasm of stomach, excluding all cancers (controls excluding all cancers)	STAD	3006	702527	705533	0.0165 (0.0185)	C3_STOMACH_EXALLC	2296	378749	C3_STOMACH_EXALLC	710	323778

### Sheet: Table S14
Table S14. Overview of the East Asian-ancestry (EAS) carcinoma GWAS cohorts analyzed
Population	Type	Abbreviation	Resource	Ncase	Ncontrol	Ntotal	H2 (LDSC)
EAS	Colorectal cancer	CRC	GCST005591	23572	48700	72272	0.0761 (0.0142)
EAS	Prostate cancer	PRCA	GCST90274716	10809	95790	106599	0.2403 (0.0258)
EAS	Breast cancer	BRCA	GCST90429846	21319	106116	127435	0.1515 (0.0171)
EAS	Gastric cancer	STAD	GCST90018629	7921	159201	167122	0.051 (0.0118)
FEA result
Trait	Factor1
BRCA	0.672
STAD	0.224
CRC	0.337
PRCA	0.343
SS loadings	0.732
Proportion Var	0.183

### Sheet: Table S15
Table S15. Results from multi-trait multivariate GWAS quality control
Type	MTAG weight factors	Baseline FDR	Maximum FDR	SNPs used	GWAS Neff (mean)	GWAS Neff (max)	GWAS mean chi^2	MTAG mean chi^2	MTAG Neff (max)	H2 (LDSC)	Intercept (LDSC)
BRCA	0.956	0.00160628	0.00136686	7072327	199251	270181	1.447	1.45	272047	0.1524 (0.0121)	1.00 (0.018)
EC	1.541	0.1833	0.182077	7072327	31928	50096	1.061	1.07	57280	0.1192 (0.0135)	0.984 (0.007)
OC	1.097	0.145746	0.129485	7072327	42266	59713	1.076	1.078	61270	0.0483 (0.0092)	0.998 (0.007)
LC	1.24	0.0359726	0.0451018	5914830	55307	79348	1.125	1.137	87515	0.1321 (0.0115)	0.979 (0.008)
CRC	1.101	0.00780338	0.00726786	5914830	88946	92392	1.251	1.258	94852	0.1444 (0.0116)	0.993 (0.014)
ESCA	2.08	0.156754	0.199161	5914830	10026	14595	1.063	1.076	17559	0.3437 (0.0296)	0.960 (0.007)
RCC	1.044	0.018405	0.0162601	5999921	96050	100080	1.186	1.192	103598	0.0794 (0.0061)	0.994 (0.010)
THCA	1.631	0.143581	0.110486	5999921	19416	26347	1.07	1.086	32189	0.1792 (0.0224)	0.979 (0.008)

### Sheet: Table S16
Table S16. Overview of the replication cohort information
Type	Population	Data Source	Ncase	Ncontrol	Ntotal	Neff
ESCA	EUR	MVP	2058	448337	450395	8194
CRC	EUR	MVP	10436	436330	446766	40769
LC	EUR	MVP	13065	434597	447662	50735
RCC	EUR	MVP	5875	443897	449772	23193
THCA	EUR	MVP	2370	448487	450857	9430
OC	EUR	FinnGen R12 + UK Biobank	3486	429167	432653	15213
EC	EUR	FinnGen R13 + UK Biobank	5865	549604	555469	25456
BRCA	EUR	FinnGen R14 + UK Biobank	36077	427991	464068	145358

### Sheet: Table S17
Table S17. Novel genome-wide significant loci identified by multi-trait multivariate GWAS
CHR	POS	Leading SNP in each loci	Leading SNP P	Trait	Nearest gene	Band	Status	Verifed
7	1928159	rs4513875	1.73e-10	THCA	MAD1L1	7p22.3	Novel	Duplicated
16	52586477	rs3803661	1.29268e-09	ENDO	TOX3	16q12.1	Novel	Duplicated
11	69332670	rs657686	1.63158e-08	ENDO	CCND1	11q13.3	Novel	Duplicated
15	78857939	rs147144681	2.51255e-15	ESC	CHRNA5	15q13.12	Novel	Duplicated
10	123352317	rs1696840	6.20824e-13	ENDO	FGFR2	10q26.13	Novel	Duplicated
11	111120698	rs10891239	1.53e-08	ESC	RAI1	11q23.1	Novel	No Duplicated
12	51213765	rs11169571	1.51e-10	ESC	TYMS	12q13.12	Novel	No Duplicated
12	26474867	rs10842708	4.91e-14	THCA	ITPR2	12p12.1	Novel	No Duplicated
9	100546391	rs925488	2.27e-09	RCC	NR4A3	9q22.33	Novel	No Duplicated
17	7571752	rs78378222	7.15e-11	THCA	TP53	17p13.1	Novel	No Duplicated
19	7218018	rs11085219	2.03e-08	THCA	INSR	19p13.2	Novel	No Duplicated
5	1282414	rs7725218	5.24606e-10	ENDO	TERT	5p15.33	Novel	No Duplicated
2	200048386	rs12618091	4.11e-10	ESC	CDKN2B	2q33.1	Novel	No Duplicated
18	46453463	rs4939827	9.96e-11	LUNG	FNBP1L	18q21.1	Novel	No Duplicated
1	51319346	rs1398868	1.79e-08	THCA	FAF1	1p32.3	Novel	No Duplicated
18	672836	rs1059393	5.27e-09	RCC	POU5F1B	18p11.32	Novel	No Duplicated
22	29613520	rs132383	1.34e-08	THCA	EMID1	22q12.2	Novel	No Duplicated
15	40457129	rs3214012	5.72e-09	RCC	ATF1	15q15.1	Novel	No Duplicated
17	17625107	rs4925103	4.07e-08	RCC	SMAD7	17p11.2	Novel	No Duplicated
11	69236249	rs12362928	1.16e-18	THCA	MYEOV	11q13.3	Novel	No Duplicated
11	69194619	rs4980572	4.62e-10	THCA	MYEOV	11q13.3	Novel	No Duplicated
20	62269750	rs75691080	1.71e-08	THCA	STMN3	20q13.33	Novel	No Duplicated
12	50583150	rs147144681	2.51255e-15	ESC	BUB1B	12q13.12	Novel	No Duplicated
15	40913840	rs2412541	4.27e-08	THCA	CASC5	15q15.1	Novel	No Duplicated
18	46454048	rs7226855	1.87e-10	ESC	SMAD7	18q21.1	Novel	No Duplicated
1	201995653	rs7368434	4.1e-08	RCC	SATB2	1q32.1	Novel	No Duplicated
1	156202868	rs2758609	9.09e-09	THCA	PMF1-BGLAP	1q22	Novel	No Duplicated
10	79655482	rs1617018	3.77e-08	THCA	DLG5	10q22.3	Novel	No Duplicated
11	108149207	rs141379009	1.35e-12	THCA	ATM	11q22.3	Novel	No Duplicated
11	108080583	rs111741588	8.85e-10	THCA	NPAT	11q22.3	Novel	No Duplicated
5	40265904	rs1348612	3.93e-09	ESC	FOXE1	5p13.1	Novel	No Duplicated
1	93953469	rs2624437	4.39e-08	RCC	PTGER4	1p22.1	Novel	No Duplicated
9	102587233	rs191205566	1.22e-08	LUNG	TFDP2	9q22.33	Novel	No Duplicated
5	168904005	rs145315307	4.43e-08	RCC	LIMA1	5q35.1	Novel	No Duplicated
8	128424792	rs7014346	1.15e-08	LUNG	MAF	8q24.21	Novel	No Duplicated
16	79749975	rs17767904	6.26e-11	THCA	MAF	16q23.2	Novel	No Duplicated
14	73286124	rs28840762	6.83e-19	THCA	DPF3	14q24.2	Novel	No Duplicated
16	79749353	rs3813582	4.52e-08	RCC	C11orf53	16q23.2	Novel	No Duplicated
8	128889371	rs6470588	2.9e-15	THCA	TMEM75	8q24.21	Novel	No Duplicated
7	124397814	rs2299902	7.42e-09	THCA	GPR37	7q31.33	Novel	No Duplicated
4	56304248	rs138048924	1.83e-08	ESC	ELF3	4q12	Novel	No Duplicated
3	141796239	rs2203002	4.99e-08	RCC	TMEM165	3q23	Novel	No Duplicated
9	22103183	rs1537372	3.46e-08	LUNG	SPDL1	9p21.3	Novel	No Duplicated
5	168904005	rs145315307	4.4e-08	THCA	SPDL1	5q35.1	Novel	No Duplicated

### Sheet: Table S18
Table S18. Genes prioritized by FLAMES
Loci	Gene	FLAMES_scaled	FLAMES_raw	Estimated_cumulative_precision	Trait
locus_30	SATB2	0.933067	0.62202	1	common_factor
locus_35	FGFR2	0.92665	1.02356	1	common_factor
locus_5	POU5F1B	0.906362	0.601478	0.99585	common_factor
locus_15	FGFR2	0.905858	0.67386	0.995499	common_factor
locus_32	HNF4G	0.884022	0.355699	0.981053	common_factor
locus_4	SMAD7	0.87724	0.739967	0.976847	common_factor
locus_10	SLC4A7	0.868661	0.567028	0.971709	common_factor
locus_21	TOM1L1	0.847837	0.563642	0.960053	common_factor
locus_41	ITPR1	0.843387	0.759663	0.957706	common_factor
locus_39	ZMIZ1	0.834254	0.446065	0.953039	common_factor
locus_8	ESR1	0.832985	0.507975	0.952407	common_factor
locus_12	CCND1	0.81087	0.929444	0.941978	common_factor
locus_1	CCND1	0.81087	0.929444	0.941978	common_factor
locus_37	BMP2	0.77497	0.495289	0.927245	common_factor
locus_13	TMEM75	0.774575	0.37051	0.927097	common_factor
locus_36	SLC4A7	0.755464	0.795124	0.920248	common_factor
locus_19	MIER3	0.69077	0.318353	0.901085	common_factor
locus_33	WNK1	0.643797	0.651179	0.889981	common_factor
locus_44	RAD51B	0.635059	0.471821	0.888083	common_factor
locus_31	PTPN1	0.632222	0.58702	0.887476	common_factor
locus_46	CCDC91	0.576005	0.173877	0.875921	common_factor
locus_43	CDC14A	0.566671	0.564438	0.874026	common_factor
locus_17	FAF1	0.557977	0.294649	0.872248	common_factor
locus_23	CDKN1A	0.555339	0.436979	0.871706	common_factor
locus_26	AL162389.1	0.540896	0.135737	0.868697	common_factor
locus_16	AL162389.1	0.540896	0.135737	0.868697	common_factor
locus_9	MAD1L1	0.407632	0.323457	0.833282	common_factor
locus_34	ZNF365	0.402781	0.241939	0.831571	common_factor
locus_42	CHST9	0.390852	0.142065	0.82719	common_factor
locus_47	HSPA4	0.366034	0.293853	0.817225	common_factor
locus_18	CCDC91	0.358263	0.185948	0.813851	common_factor
locus_24	RCCD1	0.30853	0.32374	0.789021	common_factor
locus_3	MYNN	0.290981	0.270617	0.778782	common_factor
locus_28	MAP2K1	0.286191	0.153781	0.775841	common_factor
locus_29	ENTPD7	0.276295	0.327204	0.769561	common_factor
locus_15	SATB2	0.938617	0.62202	1	e_factor
locus_16	FGFR2	0.896499	0.664522	0.989135	e_factor
locus_9	TMEM75	0.774575	0.37051	0.927097	e_factor
locus_7	FAF1	0.564552	0.284448	0.873594	e_factor
locus_2	CDKN2A	0.563151	0.237092	0.873308	e_factor
locus_8	CDKN2A	0.563151	0.237092	0.873308	e_factor
locus_13	CDKN1A	0.544569	0.436979	0.869469	e_factor
locus_6	MAD1L1	0.450381	0.340207	0.846789	e_factor
locus_4	CCND1	0.412613	0.18109	0.834998	e_factor
locus_17	MYEOV	0.323163	0.148173	0.796943	e_factor
locus_10	OBFC1	0.295299	0.226193	0.781379	e_factor
locus_13	DUSP10	0.966259	1.3468	1	F1
locus_52	ZMIZ1	0.872577	0.718974	0.97403	F1
locus_20	BMP2	0.871952	0.644471	0.973657	F1
locus_17	SMAD7	0.857026	0.682163	0.965058	F1
locus_31	GATA3	0.81755	0.241466	0.945013	F1
locus_29	HAO1	0.757311	0.213991	0.920883	F1
locus_48	PTPN1	0.719756	0.686547	0.908992	F1
locus_36	PTPN1	0.719756	0.686547	0.908992	F1
locus_33	PTPN1	0.719756	0.686547	0.908992	F1
locus_22	SMAD9	0.694055	0.551209	0.901934	F1
locus_6	CTNNB1	0.684671	0.520849	0.899537	F1
locus_56	SCG5	0.679078	0.772769	0.89815	F1
locus_3	CDKN2B	0.65189	0.379873	0.891777	F1
locus_32	SMAD7	0.56801	0.210289	0.874298	F1
locus_21	FERMT1	0.514132	0.237084	0.862879	F1
locus_53	STARD13	0.513644	0.212054	0.862769	F1
locus_10	METTL7A	0.446511	0.38767	0.845672	F1
locus_11	WNK1	0.428216	0.346985	0.84012	F1
locus_41	MDM4	0.420159	0.237005	0.837522	F1
locus_47	RHPN2	0.415218	0.359708	0.83588	F1
locus_24	GREM1	0.395218	0.278197	0.828823	F1
locus_7	GREM1	0.395218	0.278197	0.828823	F1
locus_1	HYKK	0.37608	0.394805	0.821403	F1
locus_18	HYKK	0.37608	0.394805	0.821403	F1
locus_4	LIMA1	0.365887	0.336251	0.817163	F1
locus_27	MYNN	0.344523	0.299702	0.807568	F1
locus_9	C11orf53	0.343458	0.305058	0.807063	F1
locus_39	POLD3	0.33731	0.217856	0.8041	F1
locus_19	TERT	0.309865	0.240868	0.789766	F1
locus_46	NAV1	0.259932	0.165741	0.758546	F1
locus_50	ZEB2	0.991388	1.13563	1	F2
locus_49	MAF	0.965231	0.994709	1	F2
locus_9	SCARB1	0.886721	0.944757	0.982763	F2
locus_6	EPAS1	0.825291	0.681811	0.948653	F2
locus_12	EPAS1	0.825291	0.681811	0.948653	F2
locus_45	EPAS1	0.825291	0.681811	0.948653	F2
locus_39	NTN4	0.752437	0.714443	0.919219	F2
locus_27	POT1	0.748915	0.452417	0.918041	F2
locus_51	DPF3	0.712662	0.383774	0.906966	F2
locus_25	FAF1	0.710394	0.22681	0.906331	F2
locus_42	RBPMS	0.69236	0.393939	0.901494	F2
locus_2	SSPN	0.689382	0.525441	0.900729	F2
locus_4	MAD1L1	0.6808	0.586033	0.898574	F2
locus_30	ZNF438	0.664471	0.509326	0.894655	F2
locus_10	GRB10	0.643733	0.324374	0.889967	F2
locus_37	MLLT10	0.612674	0.320919	0.883378	F2
locus_20	MYEOV	0.587424	0.516977	0.878231	F2
locus_28	CCND1	0.581681	0.516169	0.87707	F2
locus_3	CCND1	0.581681	0.516169	0.87707	F2
locus_5	CCND1	0.581681	0.516169	0.87707	F2
locus_44	CCND1	0.581681	0.516169	0.87707	F2
locus_19	FAF1	0.571716	0.294649	0.875051	F2
locus_38	TLN2	0.532766	0.200769	0.866969	F2
locus_22	KCNQ1	0.530267	0.427083	0.866431	F2
locus_52	CDKN1A	0.523195	0.436979	0.864893	F2
locus_26	C11orf65	0.512747	0.419606	0.862567	F2
locus_47	C11orf65	0.512747	0.419606	0.862567	F2
locus_43	NUMB	0.489417	0.396274	0.857092	F2
locus_1	NUMB	0.489417	0.396274	0.857092	F2
locus_34	COL25A1	0.461466	0.142269	0.849886	F2
locus_46	BMF	0.352854	0.418343	0.811427	F2
locus_16	TNPO3	0.33202	0.298431	0.80148	F2
locus_23	MAP2K1	0.309995	0.137269	0.789838	F2
locus_21	MYO7B	0.297186	0.218698	0.782497	F2
locus_13	OBFC1	0.264529	0.134796	0.761722	F2
locus_11	AKT1	0.250227	0.258798	0.751629	F2
locus_14	PMF1	0.249311	0.451712	0.750961	F2
locus_66	TOX3	0.985407	1.08235	1	F3
locus_88	FAM46A	0.967345	0.672379	1	F3
locus_105	HNF4G	0.966722	0.975669	1	F3
locus_64	HNF4G	0.966722	0.975669	1	F3
locus_3	FGF10	0.953355	0.52413	1	F3
locus_92	ZMIZ1	0.938098	0.91001	1	F3
locus_62	ZMIZ1	0.938098	0.91001	1	F3
locus_80	ZMIZ1	0.938098	0.91001	1	F3
locus_60	ZMIZ1	0.938098	0.91001	1	F3
locus_93	TGFBR2	0.937907	0.386072	1	F3
locus_47	DIRC3	0.932455	1.01086	1	F3
locus_87	FGFR2	0.928268	1.02356	1	F3
locus_10	FGFR2	0.928268	1.02356	1	F3
locus_72	FGFR2	0.928268	1.02356	1	F3
locus_34	FGFR2	0.928268	1.02356	1	F3
locus_7	HNF4G	0.927346	0.883663	1	F3
locus_108	DUSP4	0.927322	1.26386	1	F3
locus_58	EBF1	0.922258	0.362327	1	F3
locus_83	MYC	0.890384	0.555146	0.985118	F3
locus_107	TBX3	0.884532	0.41683	0.981375	F3
locus_21	TET2	0.87736	0.924883	0.97692	F3
locus_8	NRIP1	0.875447	0.717616	0.975756	F3
locus_68	NRIP1	0.87332	0.637762	0.974474	F3
locus_65	FTO	0.868474	0.777177	0.971599	F3
locus_102	FTO	0.862801	0.740174	0.968314	F3
locus_63	ITPR1	0.856586	1.01086	0.964813	F3
locus_78	ESR1	0.832137	0.585886	0.951987	F3
locus_67	KCNU1	0.821404	0.664522	0.946808	F3
locus_96	MRPS30	0.820751	0.613967	0.946502	F3
locus_12	MRPS30	0.817599	0.613967	0.945035	F3
locus_20	L3MBTL3	0.811731	0.388489	0.942364	F3
locus_74	CHST9	0.811023	0.767229	0.942047	F3
locus_73	NEK10	0.800566	0.47846	0.937485	F3
locus_59	NEK10	0.800566	0.47846	0.937485	F3
locus_39	ADAM29	0.78855	0.721095	0.93252	F3
locus_11	ADAM29	0.78855	0.721095	0.93252	F3
locus_104	RAD51B	0.787457	0.810097	0.932083	F3
locus_42	MIER3	0.776819	0.596986	0.927944	F3
locus_41	MIER3	0.776819	0.596986	0.927944	F3
locus_113	MIER3	0.776819	0.596986	0.927944	F3
locus_1	RAD51B	0.77597	0.775299	0.927622	F3
locus_24	ARRDC3	0.759381	0.199876	0.921601	F3
locus_55	PAX9	0.754306	0.548888	0.919853	F3
locus_43	CDYL2	0.730257	0.343895	0.912112	F3
locus_48	ZNF365	0.715156	0.465464	0.907671	F3
locus_14	ZNF365	0.715156	0.465464	0.907671	F3
locus_110	TERT	0.71344	0.990524	0.907185	F3
locus_44	TERT	0.71344	0.990524	0.907185	F3
locus_35	POU5F1B	0.71171	0.23353	0.906698	F3
locus_45	NEK10	0.690169	0.298213	0.90093	F3
locus_75	MRPS30	0.628309	0.20778	0.886644	F3
locus_46	MRPS30	0.628309	0.20778	0.886644	F3
locus_79	ZBTB38	0.627579	0.438388	0.886489	F3
locus_97	CCDC170	0.612307	0.28379	0.883302	F3
locus_51	CCDC170	0.612307	0.28379	0.883302	F3
locus_31	CCDC170	0.612307	0.28379	0.883302	F3
locus_61	KCNN4	0.600875	0.88679	0.88096	F3
locus_114	ATXN7	0.600434	0.429387	0.880871	F3
locus_17	NTN4	0.594958	0.370582	0.879758	F3
locus_40	STXBP4	0.59309	0.302972	0.879379	F3
locus_26	PTHLH	0.588369	0.279287	0.878423	F3
locus_94	CCDC88C	0.571998	0.3848	0.875108	F3
locus_89	TCF7L2	0.552264	0.405375	0.871071	F3
locus_49	PTHLH	0.535203	0.238482	0.86749	F3
locus_70	PTHLH	0.527072	0.238482	0.86574	F3
locus_19	FBXO32	0.506445	0.333734	0.861129	F3
locus_106	HNF4G	0.502779	0.193032	0.860279	F3
locus_0	CCDC91	0.500453	0.19487	0.859735	F3
locus_109	PAPPA	0.499038	0.27477	0.859402	F3
locus_91	TLR10	0.497985	0.543119	0.859153	F3
locus_5	FILIP1L	0.467778	0.339394	0.851584	F3
locus_90	CDKN2A	0.43076	0.187772	0.84092	F3
locus_50	CDKN2A	0.43076	0.187772	0.84092	F3
locus_111	ATG10	0.426888	0.1785	0.839699	F3
locus_95	ATF7IP	0.398301	0.337577	0.829955	F3
locus_9	AGPAT9	0.394869	0.266937	0.828693	F3
locus_98	SIRT5	0.391988	0.23183	0.827618	F3
locus_54	MKL1	0.381244	0.445932	0.823473	F3
locus_77	MYL3	0.376118	0.454271	0.821419	F3
locus_81	MYEOV	0.37194	0.234113	0.819706	F3
locus_76	MYEOV	0.37194	0.234113	0.819706	F3
locus_18	PTHLH	0.362189	0.207734	0.815572	F3
locus_101	PEG10	0.355308	0.235579	0.812535	F3
locus_115	LSP1	0.352934	0.532494	0.811463	F3
locus_6	EFR3B	0.35093	0.212982	0.810549	F3
locus_22	SGSM3	0.325181	0.327883	0.797993	F3
locus_52	RCCD1	0.312611	0.252227	0.791285	F3
locus_112	AP4B1	0.30741	0.31884	0.788392	F3
locus_100	KDM7A	0.30202	0.178565	0.785319	F3
locus_57	PEX14	0.295271	0.324074	0.781362	F3
locus_15	ZNRF3	0.269348	0.21599	0.764982	F3
locus_84	TEFM	0.26764	0.252071	0.763835	F3
locus_103	PLA2G6	0.259034	0.319393	0.757918	F3
locus_99	AKT1	0.256207	0.258798	0.755926	F3

### Sheet: Table S19
Table S19. Genes prioritized by T-SEM
Gene	Panel	HSQ	lhs	est	SE	Z_Estimate	Pval_Estimate	Q_SNP_pval_F1
DPF3	sCCA2	0.1457	CF	0.0389054	0.0060514	6.42915	1.28319e-10	2.86553e-07
LRRC34	sCCA1	0.4719	e	-0.0179068	0.00284569	-6.29261	3.1218e-10	2.93527e-07
TNNT3	sCCA3	0.3024	F2	-0.0148389	0.00193457	-7.67038	1.71487e-14	3.73021e-07
PSMG3	sCCA2	0.0594	e	0.059846	0.00803624	7.44702	9.54712e-14	4.47923e-07
FAIM2	sCCA2	0.0608	F1	-0.0680831	0.0130004	-5.23698	1.63222e-07	4.74331e-07
TNNT3	sCCA1	0.4547	F2	-0.0133043	0.00157755	-8.43351	3.35457e-17	5.17964e-07
STXBP4	sCCA2	0.2755	e	-0.0201869	0.00372457	-5.41993	5.9622e-08	5.35656e-07
IGF2	sCCA3	0.1121	F2	0.0266673	0.00317929	8.38781	4.95262e-17	5.80372e-07
RCCD1	sCCA1	0.6957	e	0.0163141	0.0023437	6.96082	3.383e-12	6.12918e-07
LRRC25	sCCA1	0.2732	CF	-0.0206466	0.00379808	-5.43607	5.44694e-08	6.18763e-07
RCCD1	sCCA3	0.5117	e	-0.0188511	0.00273281	-6.89804	5.27241e-12	6.95939e-07
TNRC6B	sCCA3	0.0525	F2	-0.0302911	0.00465175	-6.51177	7.42702e-11	7.0384e-07
SLC25A44	sCCA3	0.345	e	0.0177621	0.00332824	5.33678	9.46107e-08	7.13899e-07
STXBP4	sCCA1	0.362	CF	-0.0189657	0.00329622	-5.75378	8.72687e-09	7.66127e-07
TNNC1	sCCA2	0.0601	F1	-0.0763821	0.0130791	-5.84001	5.21974e-09	8.73106e-07
NUDT1	sCCA2	0.0744	CF	0.0455832	0.00792653	5.75072	8.88656e-09	9.27395e-07
ZBTB38	sCCA2	0.1786	e	0.0267019	0.00462623	5.77184	7.84122e-09	9.34536e-07
ACTRT3	sCCA1	0.1078	CF	0.0455615	0.00692979	6.57473	4.87418e-11	9.71587e-07
RP11-967K21.1	sCCA2	0.3639	e	0.0170206	0.00324068	5.25215	1.50336e-07	9.83734e-07
TNNT3	sCCA2	0.274	F2	0.0169474	0.00203238	8.3387	7.51132e-17	1.03502e-06
RAB25	sCCA3	0.1237	e	-0.034726	0.00555983	-6.24588	4.21413e-10	1.18672e-06
ZBTB38	sCCA1	0.2478	e	-0.0237633	0.00392728	-6.05083	1.441e-09	1.24995e-06
AC098614.2	sCCA2	0.0673	F2	0.0447813	0.00411335	10.8868	1.33199e-27	1.50495e-06
RCCD1	sCCA2	0.5528	CF	0.0159314	0.00279283	5.7044	1.16751e-08	2.02672e-06
STN1	sCCA1	0.2566	e	0.0254944	0.00385933	6.60592	3.95066e-11	2.22769e-06
ADSL	sCCA1	0.1256	F2	-0.0177428	0.00300258	-5.90917	3.43846e-09	2.8947e-06
PRC1-AS1	sCCA1	0.4503	e	-0.0211813	0.0029132	-7.27081	3.57336e-13	3.27643e-06
STAB1	sCCA2	0.0572	F1	-0.0704837	0.0134052	-5.25794	1.45679e-07	3.38394e-06
IGF2	sCCA1	0.1619	F2	-0.0221884	0.00264455	-8.39024	4.85136e-17	3.69322e-06
DPF3	sCCA3	0.2253	CF	-0.0263423	0.00483227	-5.45133	4.99943e-08	5.15493e-06
MRPS35	sCCA2	0.1849	e	-0.0277592	0.0045468	-6.10521	1.02666e-09	5.35729e-06
CTD-2310F14.1	sCCA3	0.3013	F2	-0.0163782	0.00193808	-8.4507	2.89567e-17	5.39993e-06
RCCD1	sCCA3	0.5117	CF	-0.0182752	0.00296856	-6.15626	7.44806e-10	6.6312e-06
RCCD1	sCCA1	0.6957	CF	0.0157501	0.00254413	6.19076	5.98734e-10	7.07944e-06
PMF1	sCCA1	0.2126	CF	0.028746	0.00465751	6.17197	6.74437e-10	7.084e-06
RP11-541N10.3	sCCA1	0.1482	F3	0.0582937	0.00884958	6.58717	4.48276e-11	8.75339e-06
MAD1L1	sCCA1	0.2008	e	0.0251609	0.00436286	5.76707	8.06634e-09	9.15814e-06
PSMA4	sCCA2	0.2475	F1	0.0383589	0.00643702	5.95911	2.53622e-09	1.05481e-05
STN1	sCCA1	0.2566	CF	0.0282008	0.00457897	6.15877	7.331e-10	1.1218e-05
PRC1-AS1	sCCA3	0.3461	e	0.0242378	0.003323	7.29395	3.00996e-13	1.22399e-05
FKBP8	sCCA1	0.1826	CF	0.0234017	0.00449098	5.21081	1.8802e-07	1.37699e-05
ENSG00000279059	sCCA3	0.4773	CF	-0.0159636	0.00289301	-5.51799	3.42899e-08	1.5036e-05
LRRC34	sCCA1	0.4719	CF	-0.0193896	0.00329044	-5.89269	3.79959e-09	1.66758e-05
RP11-362K14.6	sCCA1	0.1167	e	-0.0315658	0.00572398	-5.51467	3.49437e-08	1.8427e-05
CTD-2310F14.1	sCCA1	0.3421	CF	-0.0201164	0.00341284	-5.89433	3.76203e-09	2.92846e-05
TEFM	sCCA2	0.1618	e	0.0331845	0.00486094	6.82677	8.68459e-12	3.07906e-05
RDH11	sCCA2	0.0564	F2	0.025064	0.00448507	5.58831	2.2929e-08	3.26438e-05
PSMA4	sCCA1	0.4218	F1	-0.0285989	0.00493067	-5.80021	6.62338e-09	3.2925e-05
PSMA4	sCCA3	0.4151	F1	-0.0285416	0.00497033	-5.7424	9.33427e-09	3.32574e-05
MORF4L1	sCCA3	0.1936	F1	-0.0484738	0.00727836	-6.65999	2.7385e-11	3.45345e-05
PRC1-AS1	sCCA1	0.4503	CF	-0.0202986	0.00319982	-6.34365	2.24387e-10	4.38414e-05
ENSG00000279059	sCCA1	0.4877	CF	-0.0154666	0.00286612	-5.39636	6.80065e-08	4.43106e-05
HSCB	sCCA1	0.193	F2	0.012468	0.00242169	5.14849	2.62589e-07	4.92317e-05
MUC1	sCCA1	0.3608	F2	-0.0100455	0.00177108	-5.67198	1.41159e-08	5.33178e-05
TTC39A	sCCA3	0.1077	e	-0.0387677	0.0059593	-6.50541	7.74843e-11	6.81786e-05
GBAS	sCCA3	0.1342	CF	0.0313933	0.00604582	5.19257	2.07414e-07	7.16294e-05
ZNF225	sCCA3	0.0708	F2	0.025421	0.0040021	6.35191	2.12653e-10	7.35152e-05
PRC1-AS1	sCCA3	0.3461	CF	0.0234055	0.00368229	6.35623	2.06766e-10	7.49958e-05
MUC1	sCCA1	0.3608	CF	-0.0206427	0.00355305	-5.80985	6.25286e-09	8.77542e-05
PRR33	sCCA1	0.1433	F2	0.0253242	0.00281136	9.00781	2.10206e-19	9.20296e-05
PRC1-AS1	sCCA2	0.2344	e	0.0309777	0.0040382	7.67117	1.7044e-14	0.000100465
LRRC34	sCCA2	0.1997	e	-0.023735	0.00437487	-5.4253	5.78582e-08	0.000103636
STN1	sCCA2	0.0867	F3	-0.0903974	0.0115776	-7.80795	5.81264e-15	0.000112839
MRPL23-AS1	sCCA1	0.5923	e	0.0138974	0.00254008	5.47126	4.46851e-08	0.00011796
ARRDC3-AS1	sCCA1	0.1092	F2	0.0172475	0.00322034	5.35579	8.51847e-08	0.000186878
STN1	sCCA1	0.2566	F3	0.0468255	0.00672393	6.96401	3.30729e-12	0.000210546
RCCD1	sCCA3	0.5117	F2	-0.0121886	0.00148717	-8.19584	2.4884e-16	0.000219347
RCCD1	sCCA1	0.6957	F2	0.0105327	0.00127541	8.25828	1.47784e-16	0.000260819
SLC25A44	sCCA1	0.3463	CF	0.0190862	0.00354152	5.38927	7.07431e-08	0.000281862
ZBTB38	sCCA2	0.1786	CF	0.0250847	0.00466858	5.3731	7.73934e-08	0.000283646
RCCD1	sCCA2	0.5528	F2	0.0112442	0.00143084	7.85846	3.88895e-15	0.000287142
CDKN2B	sCCA2	0.1383	e	0.0366243	0.00525816	6.96523	3.27866e-12	0.000301499
MSTO1	sCCA3	0.1251	CF	0.0336437	0.0061689	5.45377	4.93138e-08	0.000317521
UCKL1	sCCA3	0.1516	e	0.0262189	0.00502144	5.22138	1.77592e-07	0.000329297
CASP8	sCCA3	0.5156	e	0.0148782	0.00272248	5.46494	4.63074e-08	0.00036462
PRC1-AS1	sCCA3	0.3461	F2	0.0145606	0.00180835	8.05189	8.15255e-16	0.000374612
TEFM	sCCA2	0.1618	CF	0.0308056	0.00511722	6.01999	1.74433e-09	0.000385262
ZBTB38	sCCA1	0.2478	CF	-0.0221609	0.00398599	-5.55971	2.70225e-08	0.000387199
PSMG3	sCCA2	0.0594	CF	0.0600972	0.00926733	6.48484	8.88271e-11	0.000395214
CASP8	sCCA1	0.5244	e	0.0166884	0.00269952	6.18198	6.33024e-10	0.000398448
CDKN2B	sCCA2	0.1383	F1	0.0595094	0.00861379	6.90862	4.89378e-12	0.000425895
RAB25	sCCA3	0.1237	CF	-0.033345	0.00596206	-5.59287	2.23344e-08	0.00044939
HLF	sCCA2	0.0927	F2	0.0188656	0.00349565	5.39687	6.78138e-08	0.000459858
CASP8	sCCA2	0.5008	e	-0.0150097	0.00276242	-5.43354	5.52466e-08	0.00047973
LTF	sCCA2	0.0771	F2	0.0214842	0.00383385	5.60381	2.09693e-08	0.00052384
ENSG00000279059	sCCA2	0.2839	CF	0.0204195	0.00378877	5.38948	7.06599e-08	0.00052623
RP11-967K21.1	sCCA1	0.3118	CF	-0.0201325	0.00360388	-5.58633	2.31912e-08	0.000572708
TTC39A	sCCA3	0.1077	CF	-0.0382992	0.00662786	-5.77852	7.53619e-09	0.0005869
MYL2	sCCA3	0.044	CF	0.0546939	0.0102121	5.3558	8.51765e-08	0.0006633
PRC1	sCCA1	0.2061	F2	-0.0153312	0.0023436	-6.54171	6.08182e-11	0.000686131
RP11-362K14.6	sCCA1	0.1167	CF	-0.0337413	0.00647526	-5.2108	1.88024e-07	0.000711665
CASP8	sCCA1	0.5244	CF	0.016367	0.00294709	5.5536	2.79838e-08	0.000788251
STXBP4	sCCA3	0.3087	F2	0.0171839	0.00191474	8.97454	2.84541e-19	0.000811886
PRC1-AS1	sCCA1	0.4503	F2	-0.0130644	0.00158533	-8.2408	1.71066e-16	0.000891981
CDKN2B	sCCA2	0.1383	CF	0.0400816	0.00631519	6.34686	2.1976e-10	0.00103215
ZFYVE1	sCCA1	0.1785	e	-0.0267304	0.00462753	-5.77639	7.63195e-09	0.00111057
MYL2	sCCA3	0.044	e	0.0518667	0.00933809	5.55431	2.78707e-08	0.00124155
FLACC1	sCCA3	0.3972	CF	-0.0173031	0.00335553	-5.15659	2.51493e-07	0.00130997
FLACC1	sCCA2	0.2867	e	0.0210556	0.00365109	5.76695	8.0719e-09	0.00143966
MRPS30	sCCA3	0.0869	F2	0.0249921	0.00361161	6.91994	4.51831e-12	0.00150481
LTF	sCCA2	0.0771	e	0.0366764	0.00704432	5.20652	1.92418e-07	0.00157701
FLACC1	sCCA3	0.3972	e	-0.0176352	0.00310185	-5.68539	1.30518e-08	0.00157976
MRPS18C	sCCA1	0.1572	e	0.0260588	0.0049312	5.28447	1.26072e-07	0.00158223
KCNN4	sCCA1	0.3159	F2	-0.0129798	0.00189285	-6.85726	7.01937e-12	0.00166597
CTD-2310F14.1	sCCA1	0.3421	F2	-0.014612	0.00181886	-8.03364	9.46252e-16	0.00167351
MRPL23-AS1	sCCA1	0.5923	CF	0.0143265	0.00276776	5.1762	2.26446e-07	0.00180022
MYNN	sCCA1	0.1782	F3	0.0714215	0.00806889	8.85146	8.63783e-19	0.00184571
PRC1-AS1	sCCA2	0.2344	CF	0.0304763	0.00460303	6.62093	3.56944e-11	0.00187487
FLACC1	sCCA2	0.2867	CF	0.0205438	0.00394569	5.20663	1.92297e-07	0.00195529
PRC1	sCCA1	0.2061	e	-0.0290705	0.00430656	-6.75028	1.47559e-11	0.00202691
DRAP1	sCCA1	0.0914	e	-0.0345922	0.00646896	-5.3474	8.92245e-08	0.00203302
ZNF324	sCCA3	0.1381	F1	0.050616	0.00862005	5.87189	4.30849e-09	0.00213863
AHNAK2	sCCA3	0.1723	F3	-0.0471826	0.00820604	-5.74973	8.93835e-09	0.00215405
CHMP2A	sCCA3	0.1848	F1	0.0431601	0.00745096	5.79256	6.9321e-09	0.00224371
ZNF576	sCCA1	0.0824	F2	-0.0220857	0.00370851	-5.95542	2.59404e-09	0.00226887
PMS2P1	sCCA2	0.0963	F1	0.0569861	0.0103244	5.51957	3.39821e-08	0.0023834
FLACC1	sCCA1	0.3869	e	-0.0172351	0.00314287	-5.48386	4.1614e-08	0.00250238
RFXANK	sCCA2	0.1032	CF	-0.0349118	0.00666987	-5.23426	1.65648e-07	0.00254549
NR2C2AP	sCCA1	0.0727	CF	0.0431262	0.00801964	5.37758	7.54949e-08	0.0025531
SUGP1	sCCA3	0.0368	CF	-0.060632	0.0112948	-5.36816	7.95457e-08	0.00255998
PRC1	sCCA1	0.2061	CF	-0.0295985	0.00493015	-6.00357	1.93025e-09	0.00267045
UPF1	sCCA1	0.0681	F2	-0.0385996	0.00408599	-9.44681	3.49305e-21	0.00283943
ZNF404	sCCA2	0.3665	F2	-0.0104099	0.00175735	-5.92364	3.14892e-09	0.00292844
ZNF404	sCCA1	0.461	F2	-0.00926149	0.00156689	-5.91075	3.4056e-09	0.00319005
ZNF404	sCCA3	0.4416	F2	0.00946274	0.00160094	5.91074	3.40581e-09	0.00319006
CASZ1	sCCA3	0.0657	F2	-0.0326047	0.00415762	-7.84216	4.42861e-15	0.00336257
SUGP1	sCCA3	0.0368	F2	-0.0294687	0.00556012	-5.30002	1.15791e-07	0.00365966
NR2C2AP	sCCA1	0.0727	F2	0.0209661	0.00394823	5.31026	1.09469e-07	0.00365966
ASH1L	sCCA1	0.1706	e	-0.0257118	0.00473348	-5.4319	5.57584e-08	0.00369044
PLA2G6	sCCA1	0.3271	F2	0.0112508	0.00186013	6.04837	1.46316e-09	0.00388971
ESR1	sCCA2	0.0688	F2	-0.0348915	0.0040635	-8.58657	8.96063e-18	0.00391482
SMC2	sCCA3	0.2746	F2	-0.0107868	0.00203031	-5.31288	1.07904e-07	0.00414912
POLR3GL	sCCA1	0.1122	F2	0.016416	0.00317691	5.16727	2.37537e-07	0.00431297
ELL	sCCA1	0.2699	F2	0.0143831	0.00204784	7.02355	2.16295e-12	0.00434792
GBAP1	sCCA2	0.4796	CF	0.017252	0.00321053	5.37357	7.71923e-08	0.00436972
CCDC88C	sCCA2	0.2407	F2	-0.0113467	0.00216859	-5.23231	1.67408e-07	0.00448937
SSBP4	sCCA1	0.3408	F2	-0.017688	0.00182227	-9.70657	2.82685e-22	0.0045313
SSBP4	sCCA3	0.2886	F2	0.0170113	0.00198035	8.59008	8.69071e-18	0.00454262
SMC2	sCCA1	0.5164	F2	0.00798523	0.00148048	5.39366	6.9036e-08	0.00455173
MAD1L1	sCCA1	0.2008	CF	0.0250817	0.00480715	5.21759	1.81263e-07	0.00483224
RFXANK	sCCA2	0.1032	F2	-0.0171207	0.00331267	-5.16824	2.36308e-07	0.00485206
AKT1	sCCA2	0.1359	F3	-0.0492827	0.00924082	-5.33315	9.65248e-08	0.00525692
STXBP4	sCCA1	0.362	F2	-0.0150487	0.00176815	-8.51096	1.72504e-17	0.00543671
AKT1	sCCA1	0.3601	F3	0.030814	0.00567554	5.42925	5.65912e-08	0.00552173
GBAP1	sCCA1	0.5908	CF	0.0163372	0.00291334	5.6077	2.05028e-08	0.00553982
FAF1	sCCA1	0.1639	e	0.026538	0.00482938	5.49512	3.90435e-08	0.00593576
GBAP1	sCCA3	0.4492	CF	-0.0183848	0.00334625	-5.49417	3.92562e-08	0.00597672
PRC1-AS1	sCCA2	0.2344	F2	0.0166834	0.00219751	7.59197	3.15089e-14	0.00615832
CSNK1E	sCCA1	0.0797	F2	0.0233052	0.00377107	6.18001	6.40991e-10	0.00743446
ISYNA1	sCCA1	0.2399	F2	0.0183117	0.00217217	8.43016	3.45198e-17	0.00748746
MUC1	sCCA1	0.3608	e	-0.0215558	0.00325455	-6.62329	3.51282e-11	0.00833771
ENSG00000278993	sCCA3	0.1141	e	-0.0317912	0.00578902	-5.49165	3.98202e-08	0.00846209
ADO	sCCA2	0.1721	e	0.025651	0.00471287	5.44277	5.24592e-08	0.00876884
HEATR3	sCCA1	0.7199	F3	-0.0243941	0.00401415	-6.07701	1.22442e-09	0.00886501
RUSC1-AS1	sCCA1	0.183	CF	-0.0294633	0.00517951	-5.68843	1.28215e-08	0.00948073
PIDD1	sCCA3	0.4529	F2	-0.00990222	0.00158083	-6.26392	3.75412e-10	0.00957857
HEATR3	sCCA2	0.6395	F3	-0.0257724	0.00425904	-6.05122	1.43753e-09	0.00966088
DAP3	sCCA1	0.1112	e	0.0317271	0.00586391	5.41057	6.28238e-08	0.00973899
PIDD1	sCCA2	0.3379	F2	-0.0112706	0.00183022	-6.15809	7.36297e-10	0.00992418
HEATR3	sCCA3	0.5151	F3	0.028584	0.00474561	6.02325	1.70953e-09	0.0104185
GBAS	sCCA2	0.0983	CF	-0.0378579	0.00700677	-5.40305	6.55182e-08	0.0111575
ENSG00000279356	sCCA3	0.1408	F3	0.0548608	0.00907881	6.04273	1.5153e-09	0.011842
RP11-307C12.12	sCCA1	0.152	F2	0.0153457	0.0027291	5.62296	1.87711e-08	0.0120455
PIDD1	sCCA1	0.521	F2	-0.00934362	0.00147389	-6.33942	2.30627e-10	0.0125705
TEFM	sCCA2	0.1618	F2	0.0186932	0.00264532	7.06649	1.589e-12	0.012898
RP11-307C12.12	sCCA1	0.152	CF	0.0316214	0.00557037	5.67671	1.37311e-08	0.0146454
RP11-307C12.12	sCCA1	0.152	e	0.0321903	0.00501516	6.4186	1.3753e-10	0.015949
MRPS35	sCCA2	0.1849	CF	-0.0265018	0.00472946	-5.60355	2.10002e-08	0.0160926
ITGA10	sCCA2	0.0827	F2	0.0197321	0.00370136	5.33105	9.76467e-08	0.0164239
PPIF	sCCA3	0.1708	F2	-0.0144981	0.00257449	-5.63143	1.78723e-08	0.0165522
TEFM	sCCA3	0.2015	F2	0.0127854	0.00237026	5.39408	6.88744e-08	0.0177491
SSBP4	sCCA2	0.1552	F2	-0.0248395	0.00270132	-9.19532	3.73889e-20	0.0191928
ATP1B3	sCCA2	0.0905	e	-0.0360651	0.00650131	-5.54736	2.9002e-08	0.0194108
NCF2	sCCA1	0.227	e	-0.0213952	0.00410332	-5.21412	1.84688e-07	0.0196468
MRPL23-AS1	sCCA1	0.5923	F2	0.0084957	0.00138232	6.14598	7.94715e-10	0.0198996
ENSG00000279356	sCCA2	0.1223	F3	0.059165	0.00974205	6.07316	1.25419e-09	0.0207453
ENSG00000279356	sCCA1	0.2521	F3	-0.0412089	0.00678383	-6.07458	1.2431e-09	0.0207453
SGCE	sCCA1	0.2963	F2	-0.0111084	0.00195452	-5.68343	1.32019e-08	0.0215482
MRPS18C	sCCA1	0.1572	F2	0.0152494	0.00268364	5.68235	1.32855e-08	0.021749
RUSC1-AS1	sCCA1	0.183	F2	-0.0134773	0.0024871	-5.4189	5.99669e-08	0.0220026
AKT1	sCCA3	0.2481	F3	0.0417409	0.00683823	6.10405	1.03416e-09	0.0220854
RP11-967K21.1	sCCA3	0.125	F2	0.0179887	0.00300991	5.97647	2.28022e-09	0.0221591
SLC25A42	sCCA2	0.0841	F2	0.0194287	0.00367031	5.29348	1.20011e-07	0.0231465
YY1AP1	sCCA1	0.0551	e	0.0476061	0.00833917	5.70873	1.1382e-08	0.0232815
PMS2P1	sCCA2	0.0963	e	0.0409938	0.00630305	6.50381	7.8312e-11	0.0249161
SLC25A42	sCCA2	0.0841	e	0.0381008	0.00674477	5.64893	1.61446e-08	0.0249407
C15orf61	sCCA2	0.0825	e	-0.0438722	0.0068111	-6.44128	1.18468e-10	0.025054
RUSC1-AS1	sCCA3	0.1399	e	0.0294831	0.00522749	5.64	1.70047e-08	0.0256279
RUSC1-AS1	sCCA2	0.1224	e	-0.0315203	0.00558906	-5.63965	1.70393e-08	0.025628
FDPS	sCCA1	0.1629	CF	-0.0278039	0.00534446	-5.20238	1.9675e-07	0.0257011
HCN3	sCCA1	0.1654	CF	0.027691	0.00531019	5.2147	1.84118e-07	0.0257329
HSPA4	sCCA1	0.2689	e	0.0204323	0.00377006	5.41962	5.97252e-08	0.0260027
ACTRT3	sCCA1	0.1078	F3	0.0825403	0.010379	7.95259	1.82649e-15	0.0268092
SLC25A42	sCCA2	0.0841	CF	0.0378267	0.00732673	5.16283	2.4324e-07	0.0280472
FDPS	sCCA1	0.1629	e	-0.0280136	0.0048442	-5.78291	7.3419e-09	0.0284519
HCN3	sCCA2	0.0571	CF	0.0473885	0.00906155	5.22962	1.69861e-07	0.0287262
MSTO1	sCCA3	0.1251	e	0.0337038	0.0055285	6.09638	1.085e-09	0.0289747
PPIP5K1	sCCA1	0.1466	e	-0.0267681	0.00510651	-5.24195	1.58889e-07	0.0290931
HCN3	sCCA1	0.1654	e	0.0278784	0.00480743	5.79901	6.6706e-09	0.0300865
CCDC91	sCCA3	0.6396	F2	0.00940369	0.00133021	7.06933	1.55682e-12	0.0316391
ITGA10	sCCA3	0.0836	F2	-0.0213004	0.00368166	-5.78555	7.22754e-09	0.0319406
PIGV	sCCA1	0.2882	F3	0.0332211	0.00634517	5.23565	1.64402e-07	0.0320986
ASH1L	sCCA1	0.1706	F2	-0.0132964	0.00257596	-5.16171	2.44701e-07	0.0324926
BHLHE40	sCCA2	0.1059	F2	0.017391	0.00327025	5.31796	1.04939e-07	0.0335046
ENSG00000278993	sCCA3	0.1141	CF	-0.0324889	0.00623959	-5.20689	1.92035e-07	0.0335491
NR2C2AP	sCCA1	0.0727	e	0.043121	0.00725624	5.94261	2.80523e-09	0.0339993
IRF5	sCCA3	0.4472	F3	0.0391176	0.00509264	7.6812	1.57602e-14	0.0342701
SUGP1	sCCA3	0.0368	e	-0.0606286	0.0102237	-5.93023	3.02516e-09	0.0342724
PFN1P2	sCCA3	0.2462	F2	-0.0113514	0.00214424	-5.2939	1.19733e-07	0.0353272
HCN3	sCCA2	0.0571	e	0.0476909	0.00819145	5.82203	5.81355e-09	0.0362554
GBAS	sCCA1	0.291	e	0.0192972	0.00362401	5.32481	1.01056e-07	0.0386054
SMC2	sCCA2	0.2579	F2	-0.0119295	0.00209503	-5.6942	1.23955e-08	0.0392743
URI1	sCCA1	0.1361	CF	-0.0302263	0.00585893	-5.15901	2.48264e-07	0.0403764
RFXANK	sCCA2	0.1032	e	-0.0350663	0.00608761	-5.76029	8.39717e-09	0.042581
RP11-29H23.5	sCCA1	0.0555	e	0.047292	0.00830884	5.69177	1.25728e-08	0.043054
CCDC91	sCCA1	0.6191	F2	0.00917807	0.00135207	6.78818	1.13558e-11	0.0432387
ENSG00000279059	sCCA3	0.4773	F2	-0.0122369	0.00153984	-7.94687	1.91277e-15	0.0437661
SEMA4A	sCCA2	0.6599	e	-0.0126269	0.00240652	-5.24697	1.54624e-07	0.0452602
IRGQ	sCCA2	0.128	F2	-0.0158351	0.00297426	-5.32405	1.01483e-07	0.0471506
SEMA4A	sCCA3	0.1589	e	-0.0260137	0.00490483	-5.30368	1.13488e-07	0.0478589
RP5-968P14.2	sCCA3	0.1221	F3	0.0506996	0.00975022	5.19984	1.99461e-07	0.0482763
RP11-967K21.1	sCCA2	0.3639	F2	0.0123095	0.0017636	6.97975	2.95697e-12	0.0483499
PMS2P1	sCCA2	0.0963	CF	0.0428999	0.00726452	5.9054	3.51792e-09	0.0489305
SLC27A5	sCCA1	0.215	F1	-0.0362066	0.00690763	-5.24154	1.59243e-07	0.0494915
LRRC34	sCCA3	0.1888	F3	-0.0415789	0.0078399	-5.30349	1.13606e-07	0.0510232
PIGV	sCCA2	0.1801	F3	0.0424276	0.00802715	5.28551	1.25353e-07	0.0533125
RP5-968P14.2	sCCA1	0.241	F3	0.0366717	0.00693887	5.28497	1.25725e-07	0.0537613
RUSC1-AS1	sCCA1	0.183	e	-0.029458	0.00457035	-6.44547	1.15245e-10	0.0543819
ZBTB38	sCCA1	0.2478	F2	-0.0147997	0.00213723	-6.92472	4.36852e-12	0.0563296
HCN3	sCCA1	0.1654	F2	0.0136011	0.00261617	5.19885	2.00522e-07	0.0563764
FDPS	sCCA1	0.1629	F2	-0.0137051	0.00263618	-5.19884	2.00536e-07	0.0563766
KLHL26	sCCA3	0.0597	F2	-0.0314976	0.00436182	-7.22121	5.15282e-13	0.0565176
ZBTB38	sCCA2	0.1786	F2	0.0170764	0.00251767	6.7826	1.18036e-11	0.0577618
GBAS	sCCA2	0.0983	e	-0.0377355	0.00623792	-6.04937	1.45412e-09	0.0589191
CBX8	sCCA2	0.3423	F2	0.00994112	0.00181845	5.46682	4.58187e-08	0.0601612
CBX8	sCCA3	0.5705	F2	0.00770037	0.00140853	5.46694	4.57878e-08	0.0601613
SEMA4A	sCCA1	0.7398	e	-0.012129	0.00227285	-5.33648	9.47681e-08	0.062436
GATAD2A	sCCA1	0.1499	e	-0.0271134	0.00504999	-5.36899	7.91768e-08	0.0625615
ENSG00000279434	sCCA1	0.1645	CF	-0.0285182	0.00536356	-5.31704	1.05471e-07	0.0644016
RP11-967K21.1	sCCA1	0.3118	F2	-0.0147403	0.00190526	-7.73662	1.02096e-14	0.0653433
IRF5	sCCA2	0.5025	F3	-0.0356083	0.00480433	-7.41171	1.24683e-13	0.0656027
ARPC5	sCCA1	0.4562	e	0.0149881	0.00289434	5.17841	2.23786e-07	0.0658853
FDPS	sCCA3	0.077	e	0.042349	0.00705017	6.0068	1.89222e-09	0.0672223
AGMAT	sCCA1	0.2464	F3	0.0357032	0.00686231	5.20279	1.96315e-07	0.068394
CHCHD2P6	sCCA3	0.0737	F3	-0.0652832	0.0125546	-5.19994	1.99357e-07	0.0684588
ARPC5	sCCA3	0.4455	e	-0.015133	0.0029289	-5.16678	2.38157e-07	0.068824
LAMTOR2	sCCA2	0.0551	e	0.0439163	0.00833768	5.26721	1.38509e-07	0.0689374
FLACC1	sCCA2	0.2867	F2	0.0115836	0.00198694	5.82987	5.54698e-09	0.0730982
ZNRD2	sCCA1	0.0738	F2	-0.0205665	0.00391868	-5.24833	1.53483e-07	0.0740242
RP11-443B20.1	sCCA3	0.0822	F2	-0.0192226	0.00371257	-5.17771	2.24621e-07	0.0745049
CASP8	sCCA2	0.5008	F2	-0.00892255	0.00150333	-5.93518	2.93531e-09	0.0751448
ZFYVE1	sCCA1	0.1785	CF	-0.0292397	0.00547309	-5.34245	9.16971e-08	0.0763074
LRRC34	sCCA1	0.4719	F3	-0.0358425	0.00495778	-7.22954	4.84639e-13	0.0774333
PFN1P2	sCCA1	0.105	F2	-0.0189342	0.00328442	-5.76483	8.17391e-09	0.0776011
PPME1	sCCA2	0.0769	F1	0.0597303	0.011556	5.16877	2.35635e-07	0.0778124
FLACC1	sCCA1	0.3869	F2	-0.00946178	0.00171038	-5.53197	3.1665e-08	0.078661
ENSG00000279059	sCCA1	0.4877	F2	-0.0117415	0.00152335	-7.70769	1.2812e-14	0.0800022
IRF5	sCCA1	0.6446	F3	0.0322415	0.00424177	7.60095	2.93973e-14	0.0801105
FLACC1	sCCA3	0.3972	F2	-0.00977526	0.00168805	-5.79086	7.00261e-09	0.0807171
CASP8	sCCA1	0.5244	F2	0.00951862	0.00146909	6.47928	9.21596e-11	0.081265
JAG2	sCCA3	0.1207	F3	0.0583152	0.00980672	5.94645	2.74016e-09	0.0826556
FKBP8	sCCA1	0.1826	F2	0.0185133	0.00249001	7.43503	1.04542e-13	0.0850942
CASP8	sCCA3	0.5156	F2	0.00886517	0.0014816	5.98352	2.1836e-09	0.0875421
FDPS	sCCA3	0.077	CF	0.0418351	0.00782484	5.34645	8.96982e-08	0.0885115
YY1AP1	sCCA2	0.0354	e	-0.0539346	0.0104179	-5.17709	2.25369e-07	0.0905135
RANBP9	sCCA1	0.1704	F2	-0.0163422	0.00257763	-6.34001	2.2975e-10	0.0915213
CENPS	sCCA1	0.3676	F2	0.00980456	0.00175474	5.58746	2.30411e-08	0.0931861
MRPL23-AS1	sCCA3	0.5753	F2	0.00729983	0.00140264	5.20434	1.94686e-07	0.101553
ATXN7	sCCA1	0.1639	F2	0.0141222	0.00262822	5.37328	7.73172e-08	0.106898
MAP2K1	sCCA3	0.1781	e	-0.0254549	0.00463278	-5.49453	3.91755e-08	0.109085
PDZK1	sCCA1	0.062	F2	0.0220541	0.0042764	5.15717	2.50711e-07	0.110704
NUDT17	sCCA1	0.4152	F2	0.00882776	0.00165111	5.34657	8.96369e-08	0.111997
C11orf65	sCCA3	0.2511	F3	0.0473045	0.00679753	6.95908	3.42514e-12	0.112571
NUDT17	sCCA2	0.3899	F2	-0.00911061	0.00170384	-5.34711	8.93701e-08	0.11399
PPP1R35	sCCA2	0.034	CF	0.0616424	0.0118175	5.21619	1.82639e-07	0.114412
ASH1L	sCCA3	0.0379	e	-0.0521168	0.010065	-5.17801	2.24263e-07	0.11698
EBF1	sCCA2	0.0991	F2	-0.0355835	0.00338365	-10.5163	7.26738e-26	0.124476
LRRC25	sCCA1	0.2732	F2	-0.0158708	0.00203545	-7.7972	6.32976e-15	0.127943
MYC	sCCA2	0.0929	F3	-0.0639386	0.0111806	-5.71869	1.07347e-08	0.128383
ZBTB46	sCCA1	0.1691	F3	-0.0444682	0.00828413	-5.36788	7.96677e-08	0.128713
CCDC91	sCCA2	0.3645	F2	-0.0124197	0.00176215	-7.04806	1.81435e-12	0.134386
AP006621.6	sCCA2	0.4936	F2	0.00814325	0.0015143	5.37757	7.54977e-08	0.134563
TTC39A	sCCA3	0.1077	F3	-0.0672307	0.0103828	-6.47518	9.47017e-11	0.134653
CIDECP1	sCCA1	0.2112	F3	-0.0436139	0.00741212	-5.88414	4.0014e-09	0.13541
HAUS8	sCCA1	0.3086	e	-0.0182254	0.00351918	-5.17889	2.23206e-07	0.138195
EMC3-AS1	sCCA2	0.16	F3	-0.046491	0.00851656	-5.4589	4.79104e-08	0.138441
NUDT17	sCCA3	0.2181	F2	-0.0121751	0.00227824	-5.34406	9.08882e-08	0.141083
DCLRE1B	sCCA1	0.1367	F2	0.0150327	0.00287797	5.22337	1.757e-07	0.142083
EFNA4	sCCA1	0.144	e	0.0267424	0.00515227	5.19041	2.09834e-07	0.146284
GATD1-DT	sCCA1	0.6814	F2	-0.00704179	0.00128883	-5.46372	4.6627e-08	0.146798
GBAS	sCCA3	0.1342	e	0.0305841	0.0053374	5.73016	1.00337e-08	0.146977
ZBTB45	sCCA2	0.0658	F1	-0.0725861	0.0124974	-5.8081	6.31861e-09	0.147361
MYO9B	sCCA2	0.2012	e	0.0234285	0.00435861	5.37524	7.64827e-08	0.147619
NYAP1	sCCA3	0.1061	e	-0.0323421	0.00600354	-5.38717	7.15764e-08	0.148323
PSMD6-AS2	sCCA1	0.479	F2	-0.0087048	0.00153719	-5.66278	1.48936e-08	0.148749
ENSG00000279434	sCCA1	0.1645	e	-0.0281083	0.00482067	-5.8308	5.51639e-09	0.158115
PEX14	sCCA3	0.1303	F2	0.0176083	0.00294801	5.97295	2.33008e-09	0.160438
CEND1	sCCA1	0.1897	F2	0.013369	0.00244289	5.47263	4.43396e-08	0.160874
GATD1-DT	sCCA3	0.5817	F2	0.00746457	0.00139492	5.35126	8.73437e-08	0.165935
CIDECP1	sCCA3	0.1202	F3	0.0562972	0.00982709	5.72878	1.01156e-08	0.166366
GATD1-DT	sCCA2	0.5704	F2	-0.00747031	0.00140867	-5.30309	1.13857e-07	0.167603
ENSG00000279672	sCCA3	0.6795	F2	-0.00682953	0.00129063	-5.29161	1.21242e-07	0.170839
EBF1	sCCA3	0.0877	F2	0.0241177	0.00359497	6.70873	1.96327e-11	0.172801
H1-0	sCCA1	0.0977	F3	0.0577882	0.0109012	5.30111	1.15104e-07	0.173658
RAD52	sCCA2	0.3782	F1	0.0314832	0.0052076	6.04561	1.48842e-09	0.175332
RAD52	sCCA3	0.3003	F1	0.0359737	0.00584422	6.15542	7.48769e-10	0.175732
AP006621.6	sCCA1	0.5285	F2	-0.00771802	0.00146345	-5.27385	1.33589e-07	0.179943
C15orf61	sCCA2	0.0825	CF	-0.04514	0.00783393	-5.76212	8.30649e-09	0.183268
EPAS1	sCCA2	0.1904	F3	-0.0404552	0.00780684	-5.18201	2.19506e-07	0.183821
MTMR14	sCCA2	0.0599	F3	0.0775072	0.013932	5.56325	2.64799e-08	0.185323
RP11-875O11.1	sCCA1	0.2978	F3	0.0413444	0.00624144	6.62418	3.49182e-11	0.186456
ENSG00000279672	sCCA2	0.6824	F2	-0.00685119	0.00128789	-5.31971	1.03931e-07	0.186706
AP006621.6	sCCA3	0.4756	F2	-0.00819375	0.0015427	-5.31132	1.08834e-07	0.197267
ENSG00000279672	sCCA1	0.7418	F2	-0.00664189	0.00123525	-5.37698	7.57443e-08	0.198628
AKR1A1	sCCA1	0.1039	F2	-0.0172202	0.00330159	-5.21573	1.83092e-07	0.199496
ADO	sCCA2	0.1721	F2	0.0132664	0.00256474	5.17261	2.30851e-07	0.19992
VHL	sCCA1	0.1307	F3	0.0518404	0.00942365	5.5011	3.77422e-08	0.200062
PRRT3-AS1	sCCA2	0.0664	F3	-0.0727314	0.0132297	-5.4976	3.84995e-08	0.200062
PSMD6-AS2	sCCA2	0.3444	F2	-0.0100582	0.0018129	-5.54816	2.88688e-08	0.202898
GBAP1	sCCA1	0.5908	e	0.0161234	0.00254327	6.33963	2.3032e-10	0.205708
GBAP1	sCCA2	0.4796	e	0.0169969	0.00282279	6.02133	1.72988e-09	0.212271
ENSG00000279059	sCCA2	0.2839	F2	0.0149475	0.00199674	7.48596	7.10276e-14	0.21567
ENSG00000274897	sCCA1	0.3332	F2	0.0101848	0.00184312	5.52585	3.27898e-08	0.217191
MOSPD3	sCCA3	0.08	e	0.0358429	0.00691528	5.18315	2.18168e-07	0.218574
SCO2	sCCA1	0.5857	F3	-0.0239358	0.00445083	-5.37783	7.53873e-08	0.219107
STXBP4	sCCA2	0.2755	F2	-0.0144288	0.00202697	-7.11841	1.09176e-12	0.221269
GCAT	sCCA1	0.3326	F3	-0.0336192	0.00590614	-5.69224	1.25385e-08	0.221335
RP11-362K14.6	sCCA1	0.1167	F3	-0.060449	0.00997353	-6.06094	1.35327e-09	0.222653
MAU2	sCCA1	0.2203	e	-0.0233187	0.0041653	-5.59832	2.16434e-08	0.226292
LRRC34	sCCA2	0.1997	F3	-0.0441109	0.00762262	-5.78684	7.17212e-09	0.240283
COPE	sCCA2	0.0977	e	0.0329825	0.00625647	5.27174	1.35138e-07	0.243581
AKT1	sCCA1	0.3601	F2	-0.0107541	0.00177282	-6.06613	1.31025e-09	0.2441
NUDT1	sCCA2	0.0744	F3	0.110518	0.0125058	8.83731	9.8047e-19	0.244635
LRRC25	sCCA2	0.1758	F2	-0.0172677	0.00253771	-6.80444	1.01443e-11	0.245652
PNPLA2	sCCA1	0.1316	F2	0.0164144	0.00293331	5.59585	2.19539e-08	0.248041
PPP1R35	sCCA2	0.034	e	0.0603304	0.0106389	5.67073	1.42193e-08	0.264081
ADSS1	sCCA2	0.3183	F2	0.0116424	0.00188567	6.17414	6.6523e-10	0.266854
GCAT	sCCA2	0.2427	F3	0.0397519	0.0069142	5.74931	8.9609e-09	0.268032
GBAP1	sCCA3	0.4492	e	-0.0180299	0.00291674	-6.1815	6.3496e-10	0.279849
TYMP	sCCA3	0.4687	F3	-0.0276216	0.0049754	-5.55163	2.83024e-08	0.281416
SIVA1	sCCA2	0.2587	F2	-0.0130512	0.00209169	-6.23955	4.38826e-10	0.288197
PMF1	sCCA1	0.2126	F3	0.0582606	0.0073869	7.88701	3.09512e-15	0.290704
POLR2F	sCCA2	0.0568	F3	-0.0790529	0.0143085	-5.52489	3.29694e-08	0.296656
URI1	sCCA1	0.1361	e	-0.0302663	0.00530013	-5.71048	1.12655e-08	0.298147
RAD52	sCCA1	0.4842	F1	-0.0262494	0.00460245	-5.70335	1.17474e-08	0.306372
ADSS1	sCCA1	0.5636	F2	0.00867409	0.00141705	6.12122	9.28627e-10	0.307835
ZBTB42	sCCA1	0.25	F2	-0.0131453	0.00212778	-6.17796	6.49369e-10	0.308023
CTA-984G1.5	sCCA1	0.1169	F3	-0.0536798	0.00996446	-5.38713	7.15934e-08	0.311447
ADSS1	sCCA3	0.3219	F2	0.0115268	0.0018751	6.14731	7.88093e-10	0.324269
DCAF4	sCCA3	0.4377	F3	-0.0283599	0.00514849	-5.50838	3.62145e-08	0.329345
TRIOBP	sCCA2	0.3718	F3	0.0320603	0.00558611	5.7393	9.50713e-09	0.334373
POLR2F	sCCA3	0.0817	F3	-0.063424	0.0119228	-5.31954	1.04028e-07	0.353007
C22orf23	sCCA1	0.0912	F3	0.0583934	0.0112835	5.17513	2.27757e-07	0.357756
RAB25	sCCA3	0.1237	F3	-0.0607309	0.0096867	-6.26951	3.62179e-10	0.384357
PILRA	sCCA2	0.6455	e	0.0138661	0.00243321	5.69868	1.20736e-08	0.393627
BHLHE41	sCCA1	0.0898	F3	-0.108547	0.0113788	-9.53938	1.43684e-21	0.396575
STAG3L5P	sCCA1	0.8089	e	-0.0124376	0.0021736	-5.72215	1.05187e-08	0.398305
TRIOBP	sCCA3	0.5072	F3	-0.0259502	0.00478274	-5.42581	5.76934e-08	0.398765
RAB3A	sCCA2	0.1005	F2	0.0212555	0.00335742	6.33089	2.43754e-10	0.399807
PILRB	sCCA1	0.8091	e	-0.0124536	0.00217333	-5.73018	1.00323e-08	0.400483
TRIOBP	sCCA1	0.6506	F3	0.0228201	0.00422287	5.40392	6.51983e-08	0.402192
STAG3L5P	sCCA2	0.7018	e	0.0133016	0.00233357	5.70013	1.19716e-08	0.403633
STAG3L5P	sCCA3	0.7014	e	0.0133675	0.00233423	5.7267	1.02404e-08	0.40419
PILRB	sCCA2	0.7441	e	0.0130026	0.00226627	5.73747	9.61024e-09	0.404421
PILRA	sCCA3	0.7616	e	-0.0128787	0.00224008	-5.74921	8.96638e-09	0.408529
PILRA	sCCA1	0.7857	e	-0.0126806	0.00220545	-5.74965	8.94293e-09	0.408874
TPTEP2	sCCA3	0.0659	F3	0.0699132	0.0132791	5.26492	1.40249e-07	0.414163
PMS2P1	sCCA3	0.1286	e	-0.0316819	0.00545272	-5.81029	6.23657e-09	0.421626
PMS2P1	sCCA1	0.1624	e	0.0287017	0.00485179	5.9157	3.30476e-09	0.425769
FBXO24	sCCA1	0.0777	e	0.0371324	0.00701726	5.29157	1.21269e-07	0.425815
SIVA1	sCCA1	0.4657	F2	0.00913042	0.00155896	5.85675	4.72024e-09	0.435331
MAD1L1	sCCA1	0.2008	F3	0.0517103	0.00760141	6.80272	1.02659e-11	0.449243
TRAPPC14	sCCA2	0.0577	e	-0.0440376	0.00814732	-5.40517	6.47485e-08	0.458676
L3MBTL3	sCCA3	0.5063	F2	0.00963865	0.00149514	6.44665	1.1435e-10	0.459243
KIAA2026	sCCA3	0.0999	e	-0.0319243	0.00618706	-5.15985	2.47144e-07	0.466732
AGFG2	sCCA3	0.0339	e	-0.0567523	0.0106505	-5.32858	9.89839e-08	0.467014
MYO7B	sCCA1	0.4012	F3	-0.0339667	0.00537734	-6.31663	2.67335e-10	0.46916
FCMR	sCCA2	0.0724	F3	0.0757348	0.0126694	5.97777	2.26214e-09	0.471312
DCAF4	sCCA2	0.5357	F3	-0.0282181	0.00465355	-6.06377	1.32969e-09	0.478423
RP11-506M12.1	sCCA1	0.0831	e	-0.0390641	0.00678553	-5.75697	8.56384e-09	0.482063
PCOLCE	sCCA2	0.0647	e	-0.0442718	0.0076931	-5.75474	8.67753e-09	0.482096
FAM114A1	sCCA2	0.3223	F2	-0.0103403	0.00187405	-5.51763	3.43608e-08	0.488714
PILRB	sCCA3	0.7993	e	-0.0119712	0.00218662	-5.47475	4.38124e-08	0.490267
BZW1	sCCA3	0.0792	e	0.0369619	0.00695034	5.318	1.04911e-07	0.500478
BRPF1	sCCA2	0.0746	F3	-0.0666198	0.0124791	-5.33851	9.37159e-08	0.501869
DRAP1	sCCA1	0.0914	F2	-0.0202781	0.00352069	-5.75969	8.42688e-09	0.504462
L3MBTL3	sCCA1	0.639	F2	0.00804738	0.00133088	6.04667	1.47873e-09	0.506071
L3MBTL3	sCCA2	0.4663	F2	0.0101844	0.00155796	6.53705	6.27449e-11	0.507939
SIVA1	sCCA3	0.4318	F2	0.0090283	0.00161903	5.57637	2.45588e-08	0.511365
EIF3L	sCCA3	0.1316	F2	0.0162885	0.0029333	5.55298	2.80847e-08	0.517438
LIMS2	sCCA2	0.272	F3	-0.0364234	0.00653124	-5.5768	2.4499e-08	0.519168
AZGP1	sCCA3	0.0472	e	0.0493429	0.00901334	5.47444	4.38908e-08	0.520758
SPDYE3	sCCA1	0.0851	e	-0.0361665	0.0067047	-5.3942	6.88285e-08	0.521089
LRRC25	sCCA3	0.2126	F2	0.0156624	0.00230753	6.78752	1.14077e-11	0.529192
NYAP1	sCCA1	0.1602	e	0.0259369	0.00488489	5.30963	1.09849e-07	0.53573
SCO2	sCCA2	0.1993	F3	0.0398537	0.00763062	5.22287	1.7617e-07	0.547681
DCAF4	sCCA1	0.5996	F3	-0.025889	0.00439862	-5.88571	3.96344e-09	0.565052
MRPS35	sCCA2	0.1849	F2	-0.0182385	0.00247449	-7.37059	1.69872e-13	0.605861
YBEY	sCCA2	0.7078	F2	0.00657756	0.00126458	5.20138	1.97819e-07	0.616107
SLC25A44	sCCA1	0.3463	F3	0.0392514	0.00578768	6.78189	1.1861e-11	0.618609
TLR6	sCCA2	0.2907	F2	-0.0103738	0.00197328	-5.2571	1.46347e-07	0.6217
CBX6	sCCA2	0.2693	F2	-0.0122609	0.00205022	-5.98027	2.2277e-09	0.628442
YBEY	sCCA3	0.7198	F2	0.00658942	0.001254	5.25474	1.48233e-07	0.645754
ZBTB42	sCCA2	0.1868	F3	-0.0415459	0.00788191	-5.27105	1.35647e-07	0.648681
SLC25A44	sCCA3	0.345	F3	0.0373798	0.00579879	6.44613	1.14739e-10	0.649481
YBEY	sCCA1	0.7478	F2	-0.0063831	0.0012303	-5.18827	2.1226e-07	0.655518
PMS2P1	sCCA1	0.1624	CF	0.0289747	0.00541454	5.35127	8.73408e-08	0.65915
FNBP1L	sCCA2	0.2017	F3	-0.0410587	0.00758496	-5.41317	6.192e-08	0.665129
UCKL1	sCCA3	0.1516	F1	0.0428777	0.00822629	5.21228	1.86536e-07	0.690996
RELA	sCCA2	0.0881	e	0.0361006	0.00658937	5.47861	4.28687e-08	0.697032
ENSG00000274897	sCCA2	0.1945	F2	-0.0136612	0.00241257	-5.66252	1.4917e-08	0.704903
PMF1	sCCA2	0.0803	F3	0.0650931	0.0120265	5.41245	6.21673e-08	0.743279
ITGA10	sCCA1	0.0548	F2	0.0241158	0.00455005	5.30011	1.15736e-07	0.745751
VHL	sCCA3	0.0897	F3	0.0668046	0.0113785	5.8711	4.3291e-09	0.74675
DNAJC16	sCCA2	0.1955	F3	-0.0501351	0.00770412	-6.50757	7.63758e-11	0.752773
RP4-647C14.3	sCCA1	0.221	F3	0.0400368	0.00724608	5.52531	3.2891e-08	0.769511
PAPLN	sCCA1	0.4183	F3	0.0308148	0.00526631	5.85132	4.87696e-09	0.790763
DPF3	sCCA2	0.1457	F3	0.083482	0.00892484	9.3539	8.44765e-21	0.800422
NUMB	sCCA1	0.1742	F3	0.0484515	0.00816198	5.93624	2.9163e-09	0.835767
PILRA	sCCA2	0.6455	CF	0.0141384	0.00272837	5.18201	2.19504e-07	0.867954
STAG3L5P	sCCA2	0.7018	CF	0.013545	0.00261439	5.18094	2.2077e-07	0.872533
STAG3L5P	sCCA1	0.8089	CF	-0.0126653	0.00243684	-5.19741	2.02083e-07	0.872794
PILRB	sCCA1	0.8091	CF	-0.0126747	0.00243624	-5.20257	1.96554e-07	0.874773
STAG3L5P	sCCA3	0.7014	CF	0.0135993	0.00261558	5.19934	2.00001e-07	0.875837
PILRB	sCCA2	0.7441	CF	0.0132366	0.00254155	5.20807	1.9082e-07	0.877048
PILRA	sCCA3	0.7616	CF	-0.0130812	0.00250908	-5.21354	1.8527e-07	0.881659
PILRA	sCCA1	0.7857	CF	-0.0128788	0.00247017	-5.21372	1.85095e-07	0.881956
PMS2P1	sCCA3	0.1286	CF	-0.0321885	0.00612034	-5.25927	1.44625e-07	0.883743
DPF3	sCCA3	0.2253	F3	-0.0537028	0.00717562	-7.48406	7.20589e-14	0.887504
RP11-506M12.1	sCCA1	0.0831	CF	-0.0396641	0.0075993	-5.21944	1.79469e-07	0.905152
PCOLCE	sCCA2	0.0647	CF	-0.0449516	0.00861511	-5.21776	1.81099e-07	0.905153
PSMG3	sCCA2	0.0594	F3	0.114974	0.0140056	8.20917	2.22727e-16	0.924211
RBM25	sCCA3	0.0699	F3	-0.0678186	0.0128922	-5.26044	1.43713e-07	0.951685

### Sheet: Table S20
Table S20. Genes prioritized by P-SEM
Gene	Panel	HSQ	lhs	est	SE	Z_Estimate	Pval_Estimate	Q_SNP_pval
AGER	UKBPPP_EUR	0.0194233	F1	-0.139707	0.0232588	-6.00663	1.89422e-09	0.0193202
AGER	ARIC_EA	0.0594544	F1	-0.0602153	0.0131446	-4.58099	4.62785e-06	0.00157214
ATP6V1G2	UKBPPP_EUR	0.0114581	F1	-0.163456	0.0307582	-5.31424	1.07105e-07	0.000952605
BTN2A1	UKBPPP_EUR	0.0606503	F1	0.0620798	0.0130139	4.77025	1.83998e-06	0.00665289
BTN2A1	UKBPPP_EUR	0.0606503	F2	-0.0208287	0.00432322	-4.81787	1.45096e-06	0.145602
BTN3A1	ARIC_EA	0.12428	F2	0.0141944	0.00301837	4.70267	2.56783e-06	0.0720142
BTN3A2	UKBPPP_EUR	0.23526	F1	-0.0318649	0.0066032	-4.82568	1.39527e-06	0.122094
C2	ARIC_EA	0.0868026	F1	0.0553646	0.010875	5.09101	3.56164e-07	0.581199
CASP8	UKBPPP_EUR	0.0305798	e	-0.0649812	0.0112294	-5.7867	7.17846e-09	0.000996424
CASP8	UKBPPP_EUR	0.0305798	F2	-0.0383891	0.00611596	-6.27687	3.4546e-10	0.696678
CASP8	UKBPPP_EUR	0.0305798	CF	-0.0640518	0.0121163	-5.2864	1.24748e-07	0.201533
CRELD1	UKBPPP_EUR	0.303332	F3	0.0329602	0.00618478	5.32924	9.86232e-08	0.243304
CRELD1	ARIC_EA	0.325933	F3	-0.0293064	0.00596652	-4.9118	9.02422e-07	0.0399927
ERBB3	ARIC_EA	0.0218154	e	0.0616453	0.0133109	4.63119	3.63572e-06	0.476989
GSTM3	ARIC_EA	0.174963	F2	-0.0119217	0.00254363	-4.68688	2.77396e-06	0.00650026
GSTM4	UKBPPP_EUR	0.0586518	F2	-0.0217884	0.00439676	-4.95556	7.21222e-07	0.00983125
GSTM4	ARIC_EA	0.213835	F2	-0.0121679	0.00230076	-5.28866	1.23214e-07	0.000487774
HLA_DRA	UKBPPP_EUR	0.221335	F1	0.0317214	0.00680781	4.65955	3.16895e-06	0.0372468
HLA_E	UKBPPP_EUR	0.0869016	F1	0.0795254	0.0108728	7.31418	2.58956e-13	0.271127
KDELC2	ARIC_EA	0.129583	F3	-0.0891095	0.00946533	-9.41431	4.76216e-21	0.0229306
LAYN	UKBPPP_EUR	0.0638124	F2	0.0197884	0.00421442	4.69541	2.66069e-06	0.667742
LEAP2	ARIC_EA	0.06155	e	-0.0376274	0.00788568	-4.77161	1.8276e-06	0.387347
LRRC25	UKBPPP_EUR	0.0590877	F2	0.0366523	0.00438716	8.35445	6.5739e-17	0.0407582
MEGF11	UKBPPP_EUR	0.0144237	e	0.0870036	0.0165544	5.25561	1.47537e-07	0.0383513
MEGF11	UKBPPP_EUR	0.0144237	CF	0.0842476	0.0177635	4.74274	2.10843e-06	0.272862
MICB	ARIC_EA	0.308231	F1	-0.0343089	0.00576866	-5.94746	2.72335e-09	0.314008
PDCD6	UKBPPP_EUR	0.564973	F2	-0.00675044	0.00141541	-4.76926	1.84903e-06	0.420867
ULK3	deCODE	0.0165625	F2	-0.0408401	0.00835812	-4.88628	1.02761e-06	0.0456355
ADSSL1	deCODE	0.0809669	F3	0.0598465	0.0119764	4.99705	5.82143e-07	0.0652481
PKLR	deCODE	0.0125283	e	-0.0863483	0.0178019	-4.85049	1.23154e-06	0.00192972
ANXA4	deCODE	0.0640615	F2	0.0208283	0.00420653	4.95143	7.36689e-07	0.224015
NCF1	deCODE	0.273984	F3	0.0328179	0.00650768	5.04296	4.58387e-07	0.237329
ASRGL1	deCODE	0.0805282	e	0.0319084	0.00689181	4.6299	3.65847e-06	0.271699
ALDH2	deCODE	0.0105166	e	-0.0931018	0.0195699	-4.75741	1.96094e-06	0.00472895
ALDH2	deCODE	0.0105166	CF	-0.100964	0.0215915	-4.67608	2.92e-06	0.000551
PARK7	deCODE	0.0109595	F2	-0.0505526	0.010421	-4.85101	1.22833e-06	0.381529
BTN3A1	deCODE	0.0110297	F1	-0.15207	0.0312626	-4.86426	1.14884e-06	0.012355
KDELC2	deCODE	0.0547945	F3	-0.117471	0.0145879	-8.05264	8.103e-16	0.0285915
RCL	ARIC_EA	0.0121348	F2	0.0475396	0.00985464	4.82408	1.40648e-06	0.464039
SEMA4A	ARIC_EA	0.0376138	e	0.0491559	0.010101	4.86644	1.13628e-06	0.147573
TLR1	UKBPPP_EUR	0.0793213	F2	0.0212401	0.00377982	5.61934	1.91689e-08	0.990176
TLR1	ARIC_EA	0.0418026	F2	0.0279855	0.00521426	5.3671	8.00109e-08	0.491942
TNFRSF6B	UKBPPP_EUR	0.0708524	e	0.0340564	0.00734802	4.63477	3.57331e-06	1.61572e-05
TNFRSF6B	UKBPPP_EUR	0.0708524	F1	0.055631	0.0120377	4.62139	3.81179e-06	3.75328e-05
TNFRSF6B	UKBPPP_EUR	0.0708524	F3	0.0593561	0.0128033	4.63601	3.55205e-06	0.0158106
TNFRSF9	UKBPPP_EUR	0.0133963	F2	0.0460325	0.00935117	4.92264	8.53832e-07	0.991019
TYMP	UKBPPP_EUR	0.0228325	F3	-0.112241	0.0226762	-4.94971	7.43236e-07	0.878816
TYMP	ARIC_EA	0.0512465	F3	-0.0803186	0.015067	-5.33075	9.78074e-08	0.921932

### Sheet: Table S21
Table S21. Cross-carcinoma differentially expressed genes (DEGs) from GEPIA2
Trait	Gene	Median (Tumor)	Median (Normal)	Log2(Fold Change)	adjp
COAD	TSPAN6	74.109	17.869	1.993	3.31e-56
LUAD	TSPAN6	33.91	12.33	1.389	3.23e-121
LUSC	TSPAN6	33.225	12.09	1.387	8.05e-114
PAAD	TSPAN6	19.521	7.19	1.325	9.32e-50
READ	TSPAN6	94.89	14.459	2.633	1.08e-41
THYM	TSPAN6	13.666	0.05	3.804	8.15e-193
BRCA	TNMD	0.2	11.01	-3.323	7.75e-290
UCS	TNMD	2.57	0.21	1.561	6.84e-12
READ	DPM1	78.256	29.92	1.358	4.13e-54
STAD	DPM1	47.634	22.92	1.024	5.22e-70
THYM	DPM1	45.584	4.98	2.962	1.05e-80
CESC	C1orf112	9.48	3.48	1.226	1.29e-13
COAD	C1orf112	5.85	2.31	1.049	2.82e-124
ESCA	C1orf112	7.675	2.66	1.245	2.58e-80
HNSC	C1orf112	5.66	2.304	1.011	1.81e-23
LUSC	C1orf112	7.885	2.115	1.512	2.56e-180
PAAD	C1orf112	2.95	0.77	1.158	1.29e-88
READ	C1orf112	7.03	2.31	1.279	1.52e-72
STAD	C1orf112	5.265	1.44	1.36	7.18e-100
THYM	C1orf112	7.584	0.42	2.596	7.29e-144
ACC	FGR	1.29	6.29	-1.671	4.69e-35
BRCA	FGR	4.18	11.77	-1.302	4.67e-83
CESC	FGR	3.885	9.02	-1.036	3.42e-06
KICH	FGR	1.375	4.2	-1.131	9.3e-10
KIRC	FGR	9.38	3.33	1.261	7.82e-32
LUAD	FGR	9.36	101.927	-3.312	2.63e-240
LUSC	FGR	6.63	102.479	-3.762	2.18e-275
PAAD	FGR	7.76	1.76	1.666	1.13e-33
PRAD	FGR	2.145	6.119	-1.179	1.35e-44
THYM	FGR	4.849	286.481	-5.619	5.09e-152
UCEC	FGR	2.2	12.33	-2.058	7.25e-49
UCS	FGR	1.47	12.99	-2.502	3.59e-36
ACC	CFH	4.49	27.795	-2.391	1.95e-31
BLCA	CFH	20.89	74.869	-1.793	5.74e-10
BRCA	CFH	18.8	55.861	-1.522	4.34e-93
COAD	CFH	6.62	19.9	-1.456	1.1e-49
KICH	CFH	2.07	11.49	-2.024	3.48e-15
LUSC	CFH	24.825	70.46	-1.468	1.12e-71
OV	CFH	10.975	166.352	-3.805	5.9e-96
PAAD	CFH	51.349	3.49	3.543	4.9e-88
PRAD	CFH	7.525	19.504	-1.266	7.04e-39
READ	CFH	7.575	20.36	-1.317	1.18e-21
THCA	CFH	38.584	109	-1.475	1.05e-62
THYM	CFH	13.76	0.26	3.55	4.25e-110
COAD	FUCA2	49.292	20.859	1.202	1.11e-92
ESCA	FUCA2	34.282	11.5	1.497	1.79e-76
HNSC	FUCA2	26.44	11.633	1.119	2.07e-25
LIHC	FUCA2	34.951	16.73	1.02	5.91e-41
PAAD	FUCA2	35.651	12.32	1.46	2.04e-80
READ	FUCA2	50.474	19.96	1.296	1.12e-44
STAD	FUCA2	42.785	18.59	1.16	2.75e-81
LUSC	GCLC	62.78	12.89	2.199	2.78e-103
THYM	GCLC	6.644	1.72	1.491	1.87e-42
PAAD	NFYA	9.61	3.94	1.103	1.31e-46
READ	NFYA	13.55	6.235	1.008	8.9e-48
STAD	NFYA	13.81	5.82	1.119	3.01e-69
THYM	NFYA	12.253	4.46	1.279	1.54e-24
KICH	STPG1	2.2	6.79	-1.284	1.41e-11
PAAD	STPG1	5.6	1.71	1.284	1.65e-77
THYM	STPG1	5.59	0.28	2.364	1.62e-185
CESC	NIPAL3	11.025	4.98	1.008	9.75e-06
OV	NIPAL3	9.725	4.285	1.021	2.82e-27
THCA	NIPAL3	35.205	15.64	1.121	7.96e-96
THYM	NIPAL3	9.075	1.53	1.994	3.36e-80
OV	LAS1L	17.555	37.83	-1.065	2.65e-47
THYM	LAS1L	35.745	2.94	3.221	6.41e-147
BLCA	ENPP4	2.675	6.83	-1.091	0.000137
ESCA	ENPP4	4.909	1.025	1.545	1.24e-33
HNSC	ENPP4	0.64	2.98	-1.279	3.37e-13
LUSC	ENPP4	2.905	12.285	-1.766	1.08e-137
OV	ENPP4	4.985	1.605	1.2	1.75e-37
THYM	ENPP4	3.365	0.49	1.551	3.39e-52
UCEC	ENPP4	6.095	2.51	1.015	4e-13
CESC	SEMA3F	51.299	19.211	1.372	1.41e-06
KIRC	SEMA3F	45.301	19.795	1.155	9.22e-24
LIHC	SEMA3F	5.44	1.655	1.278	6.29e-56
LUAD	SEMA3F	12.33	37.46	-1.529	5e-86
OV	SEMA3F	34.515	2.145	3.497	1.32e-85
PAAD	SEMA3F	12.64	2.33	2.034	6.09e-78
THYM	SEMA3F	43.587	0.09	5.354	1.46e-211
COAD	CFTR	41.131	2.61	3.545	8.7e-49
HNSC	CFTR	0.06	1.31	-1.124	9.94e-38
KICH	CFTR	51.624	0.87	4.815	6.4e-24
LUSC	CFTR	0.805	4.055	-1.486	5.27e-66
READ	CFTR	42.28	1.58	4.068	7.64e-33
STAD	CFTR	6.885	0.42	2.473	9.72e-55
UCEC	CFTR	0.695	3.15	-1.292	0.000606
UCS	CFTR	0.21	3.575	-1.919	4.69e-21
ESCA	ANKIB1	21.254	8.865	1.174	2.04e-72
PAAD	ANKIB1	11.09	4.96	1.02	1.3e-42
STAD	ANKIB1	15.14	6.21	1.163	2.72e-50
THYM	ANKIB1	6.305	0.95	1.905	2.44e-60
ACC	CYP51A1	79.959	30.65	1.355	5.15e-08
BRCA	CYP51A1	35.439	14.6	1.224	8.33e-87
COAD	CYP51A1	53.94	12.64	2.01	1.33e-84
PAAD	CYP51A1	37.369	9.72	1.84	2.07e-74
READ	CYP51A1	50.145	11.75	2.004	4.46e-41
STAD	CYP51A1	36.736	15.47	1.196	3.83e-38
THYM	CYP51A1	8.295	1.38	1.965	5.59e-79
THYM	KRIT1	16.48	1.32	2.914	6.12e-104
UCEC	KRIT1	10.98	26.02	-1.173	1.33e-26
UCS	KRIT1	11.29	27.044	-1.19	1.6e-28
CESC	RAD52	4.995	13.47	-1.271	9.02e-08
COAD	RAD52	5.36	11.86	-1.016	1.71e-30
KICH	RAD52	2.29	6.27	-1.144	4.27e-07
OV	RAD52	6.395	20.002	-1.506	6.77e-49
PRAD	RAD52	4.6	11.635	-1.174	6.57e-52
READ	RAD52	5.005	12.735	-1.194	4.41e-14
THCA	RAD52	6.325	18.621	-1.421	1.22e-120
THYM	RAD52	6.939	0.99	1.996	3.83e-80
UCEC	RAD52	4.63	17.55	-1.72	1.63e-38
UCS	RAD52	5.59	19.907	-1.666	2.22e-22
PAAD	BAD	68.902	20.16	1.724	1.1e-74
THYM	BAD	81.749	13.81	2.482	2.23e-101
ESCA	LAP3	59.165	27.545	1.076	4.24e-46
OV	LAP3	58.675	24.775	1.211	3.73e-27
PAAD	LAP3	58.61	10.65	2.355	5.73e-89
STAD	LAP3	66.666	27.28	1.259	2.61e-61
THYM	LAP3	36.555	9.28	1.869	1.83e-41
KICH	CD99	25.874	77.681	-1.55	1.11e-07
KIRC	CD99	199.272	84.891	1.221	5.98e-42
OV	CD99	120.939	318.521	-1.39	2.03e-40
PAAD	CD99	286.302	88.48	1.683	6.62e-58
THYM	CD99	847.106	61.52	3.762	2.9e-95
UCEC	CD99	144.016	394.313	-1.447	9.38e-40
UCS	CD99	197.909	404.879	-1.029	2.5e-11
HNSC	HS3ST1	1.93	6.497	-1.356	2.38e-12
KIRP	HS3ST1	13.12	2.83	1.882	7.59e-15
OV	HS3ST1	2.255	25.38	-3.019	1.65e-102
PAAD	HS3ST1	7.17	0.15	2.829	1.33e-93
STAD	HS3ST1	7.955	1.28	1.974	1.36e-58
THYM	HS3ST1	1.275	0.05	1.115	5.19e-87
UCS	HS3ST1	1.11	3.66	-1.143	6.83e-08
COAD	AOC1	83.4	6.94	3.41	9.41e-31
ESCA	AOC1	6.235	1.185	1.727	3.25e-24
KICH	AOC1	0.165	56.371	-5.622	9.11e-32
LUAD	AOC1	3.98	0.23	2.017	4.42e-81
OV	AOC1	3.4	0.05	2.067	2.48e-25
PAAD	AOC1	32.17	0.1	4.914	2.12e-113
READ	AOC1	93.497	2.16	4.902	4.05e-19
STAD	AOC1	53.934	0.48	5.214	3e-111
UCEC	AOC1	5.575	0.05	2.647	1.56e-23
UCS	AOC1	1.98	0.05	1.505	1.25e-12
KICH	HECW1	0	1.25	-1.17	4.91e-13
KIRC	HECW1	0.26	2.11	-1.303	1.45e-37
KIRP	HECW1	0.485	2.313	-1.158	3.59e-11
BLCA	MAD1L1	27.315	13.098	1.006	6.84e-08
ESCA	MAD1L1	26.66	10.54	1.261	3.67e-62
HNSC	MAD1L1	29.38	11.68	1.261	4.49e-18
KIRP	MAD1L1	29.598	10.69	1.388	6.33e-24
PAAD	MAD1L1	22.6	3.28	2.463	2.84e-94
STAD	MAD1L1	19.291	8.18	1.144	6.34e-62
THYM	MAD1L1	83.317	11.8	2.72	6.4e-72
UCS	MAD1L1	38.281	15.359	1.264	1.42e-24
COAD	LASP1	120.709	41.3	1.525	5.33e-63
ESCA	LASP1	91.075	34.67	1.368	4.72e-80
HNSC	LASP1	75.782	36.049	1.051	2.13e-21
KICH	LASP1	24.395	54.36	-1.124	4.9e-05
LIHC	LASP1	64.408	28.585	1.145	2.03e-47
PAAD	LASP1	97.592	21.17	2.153	1.07e-92
READ	LASP1	121.334	37.049	1.685	3.87e-32
STAD	LASP1	112.352	42.929	1.368	3.99e-77
ACC	TMEM176A	6.34	18.908	-1.44	1.49e-05
ESCA	TMEM176A	46.646	19.82	1.194	2.3e-20
KICH	TMEM176A	3.23	171.67	-5.351	3.09e-33
KIRC	TMEM176A	606.935	221.474	1.45	2.47e-19
KIRP	TMEM176A	559.017	200.028	1.478	1.11e-08
OV	TMEM176A	35.07	117.82	-1.72	9.67e-24
PAAD	TMEM176A	155.653	10.48	3.77	1.39e-97
PRAD	TMEM176A	8.54	21.32	-1.226	1.04e-33
READ	TMEM176A	261.986	87.523	1.571	7.03e-28
STAD	TMEM176A	128.778	33.309	1.919	1.05e-58
THYM	TMEM176A	17.349	6.83	1.229	8.38e-13
PAAD	M6PR	78.259	26.55	1.525	1.43e-69
THYM	M6PR	73.233	26.58	1.428	2.11e-36
BLCA	KLHL13	0.785	6.793	-2.126	2.61e-20
BRCA	KLHL13	1.76	6.94	-1.524	6.56e-59
CESC	KLHL13	2.655	15.83	-2.203	2.86e-09
COAD	KLHL13	0.89	3.49	-1.248	1.24e-29
KIRC	KLHL13	3.66	17.97	-2.025	2.14e-49
KIRP	KLHL13	4.645	12.19	-1.224	0.000235
LUSC	KLHL13	6.785	0.93	2.012	2.93e-97
OV	KLHL13	0.53	4.18	-1.759	3.3e-51
READ	KLHL13	0.72	3.705	-1.452	1.67e-17
THYM	KLHL13	2.475	0.02	1.768	3.15e-114
UCEC	KLHL13	2.765	21.54	-2.582	2.22e-45
UCS	KLHL13	6.54	21.615	-1.585	2.62e-22
ACC	CYP26B1	0.62	2.29	-1.022	1.98e-05
BRCA	CYP26B1	1.13	8.13	-2.1	1.67e-170
COAD	CYP26B1	0.53	2.11	-1.023	4.42e-59
KICH	CYP26B1	0.645	3.71	-1.518	8.66e-12
KIRC	CYP26B1	1.5	4.635	-1.172	8.34e-26
OV	CYP26B1	0.48	3.115	-1.475	4.52e-37
READ	CYP26B1	0.53	2.19	-1.06	9.76e-32
THCA	CYP26B1	0.975	12.21	-2.742	1.44e-175
THYM	CYP26B1	14.71	0.01	3.959	5.05e-148
UCEC	CYP26B1	0.29	3.04	-1.647	1.19e-24
COAD	ICA1	52.65	10.78	2.187	4.48e-110
HNSC	ICA1	2.06	6.709	-1.333	2.08e-09
LUSC	ICA1	7.45	23.035	-1.508	1.4e-72
OV	ICA1	12.165	3.025	1.71	3.53e-48
READ	ICA1	56.127	9.28	2.474	1.97e-53
THYM	ICA1	6.453	1.46	1.599	2.34e-61
UCEC	ICA1	30.805	10.61	1.454	4.28e-23
BLCA	DBNDD1	10.63	2.973	1.549	7.08e-08
BRCA	DBNDD1	22.43	4.67	2.047	1.39e-177
CESC	DBNDD1	11.43	1.2	2.498	1.47e-08
COAD	DBNDD1	13.86	2.33	2.158	2.19e-137
HNSC	DBNDD1	5.13	13.895	-1.281	4.27e-07
KIRP	DBNDD1	36.784	12.375	1.498	5.11e-27
LIHC	DBNDD1	11.41	2.12	1.992	2.23e-42
LUAD	DBNDD1	18.88	4.15	1.949	8.74e-160
OV	DBNDD1	18.65	2.95	2.315	6.85e-69
PRAD	DBNDD1	19.115	4.84	1.784	2.85e-98
READ	DBNDD1	11.795	2.36	1.929	1.83e-92
STAD	DBNDD1	12.94	4.39	1.371	4.31e-37
THYM	DBNDD1	5.44	0.27	2.342	9.4e-127
UCEC	DBNDD1	23.205	1.29	3.402	1.49e-80
UCS	DBNDD1	15.51	1.185	2.918	3.74e-42
PAAD	ALS2	6.18	2.36	1.095	1.03e-59
THYM	ALS2	3.685	0.54	1.605	1.96e-93
BRCA	CASP10	2.48	5.97	-1.002	2.29e-72
KICH	CASP10	1.375	5.44	-1.439	9.58e-17
LUSC	CASP10	5.44	12.49	-1.067	3.67e-104
OV	CASP10	4.48	1.375	1.206	4.73e-23
PAAD	CASP10	7.58	2.13	1.455	1.25e-60
STAD	CASP10	11.6	4.02	1.328	2.38e-48
UCS	CASP10	1.21	4.109	-1.209	5.85e-18
ACC	CFLAR	19.65	41.996	-1.058	1.58e-23
BRCA	CFLAR	26.939	68.621	-1.317	1.94e-122
KICH	CFLAR	16.049	45.029	-1.433	1.27e-12
LUAD	CFLAR	58.318	159.376	-1.435	5.42e-98
LUSC	CFLAR	42.731	160.718	-1.887	5.7e-180
PAAD	CFLAR	51.789	14.86	1.735	8.03e-58
PRAD	CFLAR	22.996	54.64	-1.213	5.56e-55
THCA	CFLAR	40.086	86.312	-1.088	5.54e-98
THYM	CFLAR	22.775	88.15	-1.907	2.25e-32
UCEC	CFLAR	22.096	72.298	-1.666	1.12e-42
UCS	CFLAR	15.45	84.6	-2.38	2.16e-44
BLCA	TFPI	8.705	24.658	-1.403	8.13e-06
BRCA	TFPI	7.16	45.169	-2.5	6.61e-173
CESC	TFPI	3.57	40.599	-3.186	4.24e-08
KICH	TFPI	2.895	32.11	-3.088	7.01e-19
KIRC	TFPI	87.208	40.367	1.092	7.73e-10
KIRP	TFPI	56.895	26.899	1.053	2.07e-06
LUAD	TFPI	59.871	133.601	-1.145	2.1e-35
LUSC	TFPI	22.085	135.377	-2.563	3.27e-139
OV	TFPI	1.5	16.879	-2.838	1.17e-114
PAAD	TFPI	40.12	5.5	2.661	2.06e-61
PRAD	TFPI	4.235	11.428	-1.247	1.87e-20
THCA	TFPI	4.165	38.369	-2.93	9.75e-249
THYM	TFPI	3.07	0.4	1.54	8.06e-63
UCEC	TFPI	2.545	26.07	-2.933	4.36e-41
UCS	TFPI	6.01	25.849	-1.937	1.87e-24
ACC	RBM5	30.549	88.214	-1.5	2.02e-33
BRCA	RBM5	51.828	125.018	-1.254	1.06e-114
CESC	RBM5	47.816	175.022	-1.85	3.05e-14
COAD	RBM5	43.239	119.701	-1.448	1.41e-68
ESCA	RBM5	42.049	100.809	-1.242	3.22e-49
KICH	RBM5	23.165	51.839	-1.129	1.74e-09
LUAD	RBM5	45.93	153.244	-1.717	5.57e-109
LUSC	RBM5	35.019	154.097	-2.106	9.33e-169
OV	RBM5	30.58	264.981	-3.074	4.45e-115
PRAD	RBM5	66.121	175.806	-1.397	1.73e-44
READ	RBM5	43.584	125.191	-1.501	2.17e-37
STAD	RBM5	34.86	77.519	-1.131	5.77e-38
THCA	RBM5	59.016	212.983	-1.834	7.44e-164
UCEC	RBM5	56.332	215.104	-1.914	1.16e-43
UCS	RBM5	48.9	229.372	-2.207	1.35e-43
ACC	SLC7A2	0.92	4.58	-1.539	6.08e-15
BLCA	SLC7A2	1.46	4.07	-1.043	3.74e-06
CESC	SLC7A2	0.715	19.71	-3.594	4.26e-08
COAD	SLC7A2	0.35	2.85	-1.512	7.21e-69
ESCA	SLC7A2	1.73	4.785	-1.083	2.88e-14
HNSC	SLC7A2	1.04	3.119	-1.014	7.92e-05
KICH	SLC7A2	1.71	4.47	-1.013	0.00913
KIRP	SLC7A2	0.68	4.344	-1.669	3.08e-15
LIHC	SLC7A2	14.44	46.174	-1.611	8.03e-35
LUSC	SLC7A2	1.59	7.39	-1.696	1.92e-73
OV	SLC7A2	2.405	61.697	-4.203	4.42e-94
PAAD	SLC7A2	5.45	14.69	-1.283	5.91e-24
READ	SLC7A2	0.43	3.165	-1.542	3.82e-29
UCEC	SLC7A2	1.07	13.66	-2.824	2.04e-30
UCS	SLC7A2	2.12	14.103	-2.275	9.65e-29
PAAD	ARF5	190.427	77.123	1.293	2.95e-54
THYM	ARF5	214.888	67.78	1.65	3.54e-49
ACC	SARM1	3.52	9.42	-1.205	1.9e-22
CESC	SARM1	2.68	10.82	-1.684	5.27e-06
THYM	SARM1	8.98	1.07	2.269	2.57e-87
UCEC	SARM1	4.73	13.4	-1.329	9.71e-33
UCS	SARM1	5.71	14.164	-1.176	4.19e-20
CESC	PLXND1	37.355	126.772	-1.736	3.73e-09
HNSC	PLXND1	35.859	11.14	1.602	4.31e-21
KIRC	PLXND1	126.491	38.344	1.696	5.33e-47
LIHC	PLXND1	36.579	15.975	1.147	2.07e-34
LUSC	PLXND1	44.145	179.276	-1.998	3.86e-167
PAAD	PLXND1	69.3	13.77	2.251	1.81e-75
PRAD	PLXND1	18.35	46.715	-1.302	2.28e-46
THYM	PLXND1	84.949	13.68	2.55	1.29e-63
UCEC	PLXND1	42.911	124.413	-1.514	9.94e-32
PAAD	AK2	97.639	34.961	1.456	1.55e-69
THYM	AK2	86.374	13.46	2.595	1.73e-91
ACC	CD38	0.2	2.165	-1.399	1.18e-27
CESC	CD38	2.52	0.59	1.147	0.00118
HNSC	CD38	5.22	1.475	1.329	7.31e-07
PAAD	CD38	1.59	0.15	1.171	1.93e-41
STAD	CD38	3.325	0.82	1.249	8.04e-29
THCA	CD38	0.59	2.24	-1.027	4.87e-34
THYM	CD38	18.185	1.42	2.987	2.55e-55
BRCA	FKBP4	142.27	40.72	1.78	7.88e-152
CESC	FKBP4	72.786	33.66	1.09	1.28e-05
COAD	FKBP4	72.028	30.56	1.21	1.49e-65
LUSC	FKBP4	80.32	26.686	1.554	2.83e-75
READ	FKBP4	70.199	29.37	1.229	4.39e-29
THYM	FKBP4	32.785	6.69	2.135	4.21e-32
UCEC	FKBP4	72.148	35.16	1.016	6.13e-16
UCS	FKBP4	83.957	32.6	1.338	1.76e-12
PAAD	KDM1A	37.82	15.74	1.213	1.27e-57
THYM	KDM1A	66.872	3.95	3.777	3.99e-152
ACC	RBM6	28.111	76.261	-1.408	2.48e-27
BRCA	RBM6	34.501	75.861	-1.114	5.38e-119
CESC	RBM6	42.165	122.947	-1.522	3.13e-12
COAD	RBM6	31.089	91.963	-1.535	2.52e-55
ESCA	RBM6	23.855	58.95	-1.27	1.15e-55
KICH	RBM6	17.99	39.921	-1.108	1.15e-09
LUAD	RBM6	32.21	112.313	-1.771	2.29e-104
LUSC	RBM6	25.445	114.662	-2.129	1.38e-140
OV	RBM6	18.825	151.087	-2.94	7.69e-128
PRAD	RBM6	40.999	147.522	-1.822	4.37e-41
READ	RBM6	31.724	96.991	-1.582	1.14e-32
STAD	RBM6	21.955	54.719	-1.279	9.09e-44
THCA	RBM6	38.851	140.838	-1.832	7.08e-167
THYM	RBM6	80.414	19.51	1.989	1.64e-64
UCEC	RBM6	54.403	165.134	-1.584	1.08e-35
UCS	RBM6	43.761	172.648	-1.956	2.71e-39
BLCA	CAMKK1	2.855	7.567	-1.152	3.66e-17
CESC	CAMKK1	5.22	12.43	-1.111	0.000125
OV	CAMKK1	1.565	7.23	-1.682	1.05e-75
UCEC	CAMKK1	2.99	16.29	-2.115	7.41e-46
UCS	CAMKK1	4.21	17.598	-1.836	2.78e-34
ESCA	RECQL	18.73	7.515	1.212	1.13e-59
HNSC	RECQL	19.04	8.154	1.13	3.36e-13
PAAD	RECQL	13.63	3.38	1.74	1.26e-61
STAD	RECQL	12.32	5.11	1.124	3.05e-38
THYM	RECQL	11.107	2.28	1.884	1.62e-42
BLCA	HSPB6	3.43	334.718	-6.244	8.89e-36
BRCA	HSPB6	6.52	298.274	-5.315	2.67e-305
CESC	HSPB6	3.605	749.559	-7.349	5.74e-40
COAD	HSPB6	4.17	372.939	-6.176	1.16e-116
ESCA	HSPB6	6.47	37.076	-2.35	2.66e-40
HNSC	HSPB6	2.87	43.295	-3.517	4.28e-20
KICH	HSPB6	1.865	26.08	-3.241	1.44e-19
KIRC	HSPB6	6.17	22.562	-1.716	1.35e-19
KIRP	HSPB6	3.369	24.524	-2.547	3.46e-30
LUAD	HSPB6	6.42	108.653	-3.885	1.17e-231
LUSC	HSPB6	2.89	111.352	-4.852	NA
OV	HSPB6	20.675	461.183	-4.414	9.12e-96
PRAD	HSPB6	50.383	206.958	-2.017	1.09e-52
READ	HSPB6	6.24	414.75	-5.844	1.9e-56
STAD	HSPB6	24.615	53.53	-1.09	5.66e-12
THCA	HSPB6	3.825	85.62	-4.166	2.66e-236
UCEC	HSPB6	9.76	402.57	-5.229	9.33e-73
UCS	HSPB6	62.098	428.692	-2.768	3.86e-21
CESC	ARHGAP33	7.35	28.889	-1.84	0.000104
COAD	ARHGAP33	3.6	13.37	-1.643	1.7e-60
KICH	ARHGAP33	2.03	5.6	-1.123	4.82e-11
LUAD	ARHGAP33	3.64	10.2	-1.271	1.86e-41
LUSC	ARHGAP33	3.715	10.46	-1.281	2.85e-36
OV	ARHGAP33	9.29	47.737	-2.244	5.03e-51
PRAD	ARHGAP33	4.225	15.015	-1.616	3.06e-40
READ	ARHGAP33	3.014	13.95	-1.897	9.81e-50
STAD	ARHGAP33	3.935	9.69	-1.115	1.45e-27
THCA	ARHGAP33	2.97	29.51	-2.942	1.15e-193
THYM	ARHGAP33	14.045	2.14	2.26	4.86e-65
UCEC	ARHGAP33	4.625	29.949	-2.46	6.42e-42
UCS	ARHGAP33	7.11	38.312	-2.277	4.49e-24
PAAD	NDUFAB1	83.302	32.28	1.341	4.18e-69
THYM	NDUFAB1	104.148	7.66	3.602	2.44e-129
ACC	PDK4	56.92	162.066	-1.493	6.48e-08
BLCA	PDK4	3.055	92.905	-4.533	8.62e-42
BRCA	PDK4	8.76	221.843	-4.513	1.8e-242
CESC	PDK4	0.74	94.418	-5.777	1.89e-35
COAD	PDK4	4.55	87.851	-4.001	2.21e-138
ESCA	PDK4	6.325	22.725	-1.696	4.88e-18
HNSC	PDK4	1.05	10.994	-2.549	2.64e-25
KICH	PDK4	8.539	83.169	-3.141	5.27e-10
KIRP	PDK4	9.405	46.993	-2.206	5.91e-17
LUAD	PDK4	8.63	98.94	-3.375	8.53e-157
LUSC	PDK4	2.165	98.53	-4.975	2.5e-260
OV	PDK4	4.54	184.752	-5.067	5.34e-172
PAAD	PDK4	23.16	66.362	-1.479	9.14e-11
PRAD	PDK4	13.355	67.339	-2.251	5.18e-44
READ	PDK4	5.06	99.684	-4.054	3.74e-64
STAD	PDK4	11.245	54.27	-2.174	4.69e-46
THYM	PDK4	8.38	1.65	1.824	3e-33
UCEC	PDK4	4.425	52.588	-3.304	9.64e-61
UCS	PDK4	5.03	52.339	-3.145	1.23e-25
BRCA	ZMYND10	11.83	1.41	2.412	3.71e-84
KICH	ZMYND10	0.355	3.87	-1.846	2.36e-20
KIRP	ZMYND10	20.92	3.424	2.309	8.75e-18
LUSC	ZMYND10	1.005	6.585	-1.92	1.49e-59
OV	ZMYND10	5.435	0.99	1.693	1.09e-24
UCEC	ZMYND10	10.32	1.18	2.376	1.94e-21
UCS	ZMYND10	3.37	1.1	1.057	3.76e-09
PAAD	SLC25A13	12.24	4.23	1.34	2.77e-73
THYM	SLC25A13	4.42	1.41	1.169	2.13e-36
ESCA	ST7	20.125	7.845	1.256	5.01e-97
KICH	ST7	42.825	16.36	1.336	5.36e-14
THYM	ST7	11.355	1.25	2.457	5.78e-138
PAAD	CDC27	18.23	5.59	1.545	2.17e-79
STAD	CDC27	22.835	10.42	1.062	1.65e-51
THYM	CDC27	14.6	3.59	1.765	2.05e-60
KICH	SLC4A1	204.81	31.939	2.643	0.000132
KIRC	SLC4A1	0.12	72.088	-6.028	5.91e-124
KIRP	SLC4A1	0.03	50.229	-5.636	5.89e-124
THYM	SLC4A1	0.01	33.849	-5.109	1.11e-170
CESC	HCCS	26.591	9.31	1.42	5.9e-15
KICH	HCCS	38.449	18.32	1.03	8.54e-12
PAAD	HCCS	17.6	3.53	2.038	1.88e-114
THYM	HCCS	14.365	4.25	1.549	1.01e-56
ACC	DVL2	13.32	29.579	-1.095	1.73e-17
CESC	DVL2	16.815	50.98	-1.545	1.09e-09
OV	DVL2	17.345	54.473	-1.596	7.86e-55
THYM	DVL2	25.19	3.5	2.541	8.65e-91
UCEC	DVL2	15.565	48.941	-1.592	1.36e-38
UCS	DVL2	20.23	54.146	-1.377	1.49e-25
BLCA	PRSS22	34.12	15.784	1.065	3.03e-05
CESC	PRSS22	46.08	0.3	5.179	1.17e-09
COAD	PRSS22	20.189	0.34	3.983	8.15e-206
ESCA	PRSS22	33.124	109.185	-1.691	5.24e-25
KICH	PRSS22	4.305	13.65	-1.466	7.34e-10
KIRC	PRSS22	0.06	5.499	-2.616	1.43e-117
KIRP	PRSS22	0.21	8.013	-2.897	3.25e-37
LUAD	PRSS22	24.87	10.97	1.112	2.72e-31
OV	PRSS22	9.72	0.08	3.311	9.29e-76
PAAD	PRSS22	46.491	10.43	2.055	9.31e-35
READ	PRSS22	22.979	0.24	4.273	2.56e-113
STAD	PRSS22	20.675	8.34	1.215	2.32e-23
UCEC	PRSS22	15.42	0.15	3.836	1.2e-46
UCS	PRSS22	4.83	0.14	2.354	1.86e-14
PAAD	UPF1	35.51	14.77	1.211	4.49e-56
THYM	UPF1	53.599	17.03	1.598	1.02e-39
PAAD	SKAP2	20.269	1.69	2.983	7.08e-122
STAD	SKAP2	16.245	4.12	1.752	8.45e-51
THYM	SKAP2	4.475	13.28	-1.383	8.08e-21
CESC	SLC25A5	479.952	130.87	1.867	1.57e-12
COAD	SLC25A5	622.615	294.821	1.076	2.63e-30
KICH	SLC25A5	1016.4	444.733	1.191	9.67e-08
KIRC	SLC25A5	182.328	476.175	-1.38	7.07e-25
OV	SLC25A5	265.956	104.69	1.337	3.74e-39
THYM	SLC25A5	356.472	41.38	3.076	1.26e-103
HNSC	CCDC109B	14.72	6.67	1.035	6.93e-19
KIRC	CCDC109B	5.83	1.785	1.294	3.05e-34
KIRP	CCDC109B	6.655	1.495	1.617	5.84e-20
PAAD	CCDC109B	12.3	0.86	2.838	9.89e-115
STAD	CCDC109B	9.775	3.12	1.387	2.95e-64
THYM	CCDC109B	19.52	4.11	2.006	9.38e-44
UCS	CCDC109B	4.64	13.673	-1.379	5.83e-18
ACC	HOXA11	2.29	0.475	1.157	3.25e-15
BLCA	HOXA11	2.9	9.171	-1.383	1.43e-06
CESC	HOXA11	2.265	40.38	-3.664	1.89e-19
ESCA	HOXA11	1.355	0	1.236	8.28e-64
KIRP	HOXA11	0.56	2.123	-1.001	7.7e-06
STAD	HOXA11	1.78	0	1.475	1.43e-56
UCEC	HOXA11	4.995	85.212	-3.846	1.37e-38
UCS	HOXA11	7.06	91.379	-3.519	8.71e-38
PAAD	POLR2J	70.409	22.57	1.599	1.18e-83
THYM	POLR2J	114.88	25.64	2.121	4.9e-82
BLCA	MEOX1	0.525	4.735	-1.911	1.97e-22
BRCA	MEOX1	1.42	18.43	-3.005	6.18e-202
CESC	MEOX1	0.58	6.44	-2.235	4.08e-25
COAD	MEOX1	0.66	2.79	-1.191	3.71e-54
OV	MEOX1	3.13	0.13	1.87	2.27e-21
PAAD	MEOX1	3.28	0.49	1.522	1.39e-39
READ	MEOX1	0.865	3.035	-1.113	1.31e-24
UCEC	MEOX1	0.495	7.33	-2.478	1.15e-25
CESC	THSD7A	0.1	2.14	-1.513	1.36e-36
KICH	THSD7A	14.063	4.71	1.4	3.94e-07
KIRC	THSD7A	2.91	10.145	-1.511	1.53e-29
KIRP	THSD7A	1.69	5.63	-1.301	3.09e-11
LUSC	RPAP3	20.624	9.165	1.089	3.66e-143
PAAD	RPAP3	13.35	3.72	1.604	1.04e-88
STAD	RPAP3	16.4	6.36	1.241	3.08e-91
THYM	RPAP3	14.18	2.29	2.206	3.41e-85
ACC	ACSM3	15.07	6.585	1.083	7e-09
CESC	ACSM3	1.65	20.89	-3.046	2.1e-09
KIRC	ACSM3	25.01	59.983	-1.229	1.76e-18
LIHC	ACSM3	18.45	58.215	-1.606	4.92e-24
LUSC	ACSM3	2.635	9.82	-1.574	1.9e-59
OV	ACSM3	11.015	215.814	-4.174	5.43e-132
PRAD	ACSM3	49.571	24.045	1.014	5.76e-18
STAD	ACSM3	10.945	23.74	-1.05	2.76e-09
THYM	ACSM3	5.569	0.68	1.967	8.42e-102
UCEC	ACSM3	24.565	57.611	-1.197	3.56e-11
UCS	ACSM3	7.06	62.608	-2.98	9.45e-23
PAAD	CIAPIN1	29.79	9.99	1.486	5.6e-45
THYM	CIAPIN1	33.514	4.87	2.556	1.07e-97
OV	SPPL2B	20.295	57.825	-1.466	8.27e-50
PRAD	SPPL2B	25.975	57.669	-1.121	2.18e-34
THCA	SPPL2B	18.28	92.027	-2.271	3.43e-199
THYM	SPPL2B	35.19	9.7	1.758	3.17e-51
UCS	SPPL2B	22.279	61.279	-1.42	1.03e-32
LUAD	FAM214B	10.91	23.33	-1.031	9.94e-82
LUSC	FAM214B	9.655	23.465	-1.199	3.98e-98
PAAD	FAM214B	18.301	2.48	2.472	1.19e-98
THYM	FAM214B	5.28	23.14	-1.943	7.2e-59
ACC	COPZ2	9.37	36.45	-1.853	2.37e-19
BLCA	COPZ2	15.63	38.122	-1.234	2.94e-05
COAD	COPZ2	7.23	44.2	-2.457	1.91e-50
HNSC	COPZ2	48.441	18.297	1.357	7.94e-12
KICH	COPZ2	9.045	24.02	-1.317	1.3e-07
PAAD	COPZ2	31.71	7.45	1.953	5.11e-61
PRAD	COPZ2	17.37	43.87	-1.288	1.4e-54
READ	COPZ2	7.145	50.23	-2.653	2.27e-25
THCA	COPZ2	19.925	53.772	-1.388	5.67e-92
THYM	COPZ2	17.329	0.94	3.24	1.04e-120
UCEC	COPZ2	6.682	45.449	-2.596	6.53e-59
BLCA	PRKAR2B	1.595	14.117	-2.542	6.5e-23
BRCA	PRKAR2B	15.16	35.829	-1.188	2.65e-55
CESC	PRKAR2B	1.18	8.86	-2.177	2.21e-09
COAD	PRKAR2B	1.38	7.64	-1.86	1.81e-101
KICH	PRKAR2B	0.62	5.78	-2.065	1.42e-08
KIRC	PRKAR2B	1.75	7.196	-1.575	1.47e-62
LUSC	PRKAR2B	2.315	7.265	-1.318	1.16e-88
OV	PRKAR2B	4.05	26.929	-2.467	3.95e-77
READ	PRKAR2B	1.585	7.94	-1.79	8.56e-50
UCEC	PRKAR2B	1.52	9.89	-2.112	3.12e-47
UCS	PRKAR2B	2.93	9.8	-1.458	5.62e-18
LUAD	MSL3	16.42	40.571	-1.255	9.49e-113
LUSC	MSL3	16.805	41.136	-1.243	9.43e-105
PAAD	MSL3	15.38	6.85	1.061	1.14e-42
ESCA	CREBBP	33.08	14.745	1.114	3.63e-77
STAD	CREBBP	24.219	10.75	1.102	4.1e-43
UCEC	CREBBP	9.4	34.7	-1.779	1.26e-48
UCS	CREBBP	10.6	37.762	-1.741	2.27e-32
ACC	BZRAP1	8.08	26.866	-1.618	3.59e-28
BLCA	BZRAP1	3.525	12.395	-1.566	2.35e-09
CESC	BZRAP1	7.47	39.639	-2.262	1.7e-08
COAD	BZRAP1	4.23	23.6	-2.234	2.29e-50
ESCA	BZRAP1	2.795	10.69	-1.623	8.44e-51
KICH	BZRAP1	2.97	17.59	-2.227	8e-21
LUAD	BZRAP1	6.6	20.09	-1.472	2.79e-62
LUSC	BZRAP1	4.7	20.33	-1.904	7.55e-109
OV	BZRAP1	11.035	84.697	-2.832	1.27e-89
PRAD	BZRAP1	16.425	51.087	-1.58	1.73e-47
READ	BZRAP1	4.51	26.929	-2.342	8.95e-37
STAD	BZRAP1	2.34	18.61	-2.554	2.78e-87
THCA	BZRAP1	11.7	55.119	-2.144	2.45e-183
THYM	BZRAP1	20.108	5.24	1.758	3.03e-28
UCEC	BZRAP1	12.19	69.531	-2.419	9.43e-43
UCS	BZRAP1	10.99	77.117	-2.704	3.61e-35
LUAD	MPO	0.15	2.46	-1.589	1.87e-105
LUSC	MPO	0.1	2.6	-1.71	4.66e-121
THYM	MPO	0.305	5.39	-2.292	1.05e-35
ACC	PON1	0.15	5.014	-2.387	8.72e-17
THYM	PON1	7.933	0	3.159	3.89e-90
ESCA	WDR54	12.345	4.885	1.181	6.49e-53
HNSC	WDR54	22.811	4.275	2.174	1.1e-36
KICH	WDR54	2.53	19.39	-2.53	1.28e-20
KIRC	WDR54	37.1	15.95	1.169	1.63e-31
KIRP	WDR54	35.484	16.26	1.08	2.84e-16
PAAD	WDR54	16.58	3.14	2.086	9.64e-96
THYM	WDR54	30.264	2.71	3.075	7.18e-102
OV	CROT	3.77	9.815	-1.181	4.36e-45
PAAD	CROT	7.14	2.27	1.316	4.4e-76
THYM	CROT	9.63	0.43	2.894	5.78e-152
KIRC	ABCB4	2.02	0.405	1.104	1.32e-25
PAAD	ABCB4	1.21	0.05	1.074	2.01e-54
CESC	KMT2E	11.765	28.919	-1.229	1.38e-06
ESCA	KMT2E	37.365	15.745	1.196	3.81e-65
PAAD	KMT2E	16.33	7.58	1.014	5.76e-31
STAD	KMT2E	28.699	12.41	1.147	5.49e-50
UCEC	KMT2E	11.428	33.091	-1.456	5.99e-32
UCS	KMT2E	10.94	34.026	-1.553	1.49e-28
ESCA	RHBDD2	94.93	36.171	1.368	4.09e-84
PAAD	RHBDD2	97.261	20.21	2.212	4.86e-95
THYM	RHBDD2	121.149	29.009	2.025	1.91e-70
BRCA	SOX8	0.25	1.74	-1.132	5.75e-23
CESC	SOX8	0.09	1.65	-1.282	2.51e-09
COAD	SOX8	0.29	1.8	-1.118	6.92e-24
READ	SOX8	0.459	1.97	-1.025	1.34e-10
OV	MYCBP2	12.405	46.85	-1.836	1.23e-93
THYM	MYCBP2	28.348	4.84	2.329	2.12e-73
UCEC	MYCBP2	14.755	39.439	-1.36	2.29e-41
UCS	MYCBP2	17.2	40.289	-1.182	8.31e-29
PAAD	FBXL3	16.74	5.93	1.356	3.36e-66
THYM	FBXL3	17.321	3.71	1.96	1.26e-42
UCEC	FBXL3	8.935	31.399	-1.705	2.67e-51
UCS	FBXL3	9.95	31.53	-1.571	2.1e-32
BRCA	ITGAL	8.36	3.61	1.022	5.91e-39
KIRC	ITGAL	10.33	1.44	2.215	9.37e-54
LUAD	ITGAL	9.94	25.84	-1.295	6.36e-71
LUSC	ITGAL	5.525	26.385	-2.069	3.29e-126
PAAD	ITGAL	4.58	0.51	1.886	3.86e-43
STAD	ITGAL	8.24	2.49	1.405	3.15e-35
ACC	PDK2	31.36	84.723	-1.405	4.35e-15
BLCA	PDK2	20.455	42.799	-1.03	6.49e-08
THYM	PDK2	22.595	2.93	2.586	9.85e-113
UCEC	PDK2	17.605	49.879	-1.451	6.8e-33
ACC	ITGA3	17.881	39.62	-1.105	1.61e-09
CESC	ITGA3	79.58	35.199	1.154	0.00349
ESCA	ITGA3	111.364	35.15	1.636	1.66e-50
HNSC	ITGA3	134.839	37.365	1.824	1.79e-18
KICH	ITGA3	14.13	70.399	-2.239	1.33e-16
KIRP	ITGA3	220.211	70.585	1.628	6.31e-21
LUSC	ITGA3	53.07	120.906	-1.173	9.51e-32
OV	ITGA3	67.714	23.56	1.484	4.47e-30
PAAD	ITGA3	135.082	9.7	3.669	2.32e-101
PRAD	ITGA3	18.955	41.734	-1.099	1.03e-52
STAD	ITGA3	57.591	26.611	1.085	8.78e-30
THCA	ITGA3	264.256	109.5	1.263	4.29e-62
THYM	ITGA3	20.225	0.47	3.852	1.95e-157
UCS	ITGA3	14.62	40.748	-1.418	2.55e-09
THYM	ZFX	6.285	1.5	1.543	2.58e-45
UCEC	ZFX	5.34	15.88	-1.413	1.59e-46
UCS	ZFX	5.7	16.275	-1.366	2.43e-33
LIHC	LAMP2	125.756	60.959	1.033	9.44e-33
PAAD	LAMP2	75.092	20.01	1.857	5.51e-79
PRAD	LAMP2	118.853	51.344	1.195	4.17e-27
READ	LAMP2	71.29	32.666	1.103	6.35e-37
STAD	LAMP2	70.773	32.19	1.113	5.4e-66
LUAD	ITGA2B	0.53	4.63	-1.88	2.49e-93
LUSC	ITGA2B	0.75	4.695	-1.702	2.85e-101
THCA	ITGA2B	2.215	8.8	-1.608	3e-116
THYM	ITGA2B	1.08	11.38	-2.574	2.5e-50
KICH	GDE1	79.461	31.519	1.307	2.1e-13
PAAD	GDE1	42.991	12.87	1.665	6.15e-75
ACC	CRLF1	4.59	17.23	-1.705	9.94e-17
BLCA	CRLF1	3.125	8.579	-1.215	0.00139
BRCA	CRLF1	4.68	12.38	-1.236	2.31e-30
CESC	CRLF1	3.04	11.33	-1.61	0.00207
COAD	CRLF1	1.79	6.73	-1.47	8.38e-66
ESCA	CRLF1	2.8	18.425	-2.354	3.6e-50
LUSC	CRLF1	7.38	19.049	-1.259	2.41e-17
READ	CRLF1	1.834	7.405	-1.568	5.43e-35
STAD	CRLF1	1.29	4.38	-1.232	3.67e-25
THYM	CRLF1	9.124	0.9	2.414	1.52e-67
UCS	CRLF1	25	5.42	2.018	4.45e-06
CESC	OSBPL7	5.525	13.95	-1.196	0.00076
KICH	OSBPL7	2.185	6.3	-1.197	5.19e-11
LUSC	OSBPL7	3.955	14.29	-1.626	3.69e-110
OV	OSBPL7	4.735	16.5	-1.61	8.6e-58
PRAD	OSBPL7	6.805	17.73	-1.263	1.78e-49
THCA	OSBPL7	7.495	21.17	-1.384	1.45e-141
THYM	OSBPL7	10.39	2.72	1.614	3.41e-35
UCEC	OSBPL7	4.475	18.621	-1.841	2.45e-51
UCS	OSBPL7	4.49	20.23	-1.951	2.47e-32
CESC	TMEM98	17.724	75.149	-2.024	2.82e-05
KICH	TMEM98	4.84	24.931	-2.151	1.35e-11
KIRP	TMEM98	102.479	28.284	1.821	4.61e-19
LIHC	TMEM98	30.38	7.44	1.895	1.3e-26
OV	TMEM98	43.774	153.659	-1.788	2.52e-35
PAAD	TMEM98	64.699	27.899	1.185	6.3e-34
THCA	TMEM98	132.146	47.801	1.448	5.2e-72
THYM	TMEM98	7.539	0.13	2.918	1.27e-85
CESC	YBX2	10.61	2.49	1.734	0.00136
LUAD	YBX2	1.71	0.29	1.071	1.52e-52
OV	YBX2	6.165	0.5	2.256	3.63e-49
READ	YBX2	10.572	3.875	1.247	0.00926
STAD	YBX2	6.335	1.31	1.667	9.04e-33
THCA	YBX2	1.13	4.49	-1.366	2.08e-97
UCS	YBX2	5.52	1.945	1.147	6.68e-11
COAD	MAP3K14	5.97	15.72	-1.262	9.48e-65
KICH	MAP3K14	1.405	8	-1.904	6.25e-20
KIRC	MAP3K14	13.51	5.22	1.222	1.94e-30
LUSC	MAP3K14	5.555	13.3	-1.125	5.65e-83
OV	MAP3K14	3.64	9.81	-1.22	3.09e-57
PRAD	MAP3K14	4.41	12.09	-1.275	9.53e-65
READ	MAP3K14	5.45	17.125	-1.491	7.94e-37
THYM	MAP3K14	11.12	4.46	1.15	4.28e-36
UCEC	MAP3K14	4.085	11.93	-1.346	4.34e-48
CESC	ABCC8	0.02	6.1	-2.799	6.22e-42
COAD	ABCC8	0.21	2.21	-1.408	8.3e-109
LUAD	ABCC8	0.32	7.62	-2.707	1.22e-103
LUSC	ABCC8	0.15	8.31	-3.017	8.96e-126
OV	ABCC8	0.04	1.195	-1.078	5.43e-85
READ	ABCC8	0.14	2.355	-1.557	8.55e-76
STAD	ABCC8	0.23	7.56	-2.799	4.36e-94
THCA	ABCC8	1.125	8.99	-2.233	9.93e-55
UCEC	ABCC8	0.135	2.81	-1.747	1.34e-27
UCS	ABCC8	1.01	3.079	-1.021	6.98e-08
ACC	TMEM132A	66.842	13.45	2.231	1.16e-33
BLCA	TMEM132A	37.236	4.28	2.856	6.94e-29
BRCA	TMEM132A	41.36	8.15	2.211	1.43e-155
CESC	TMEM132A	39.87	6.92	2.367	6.89e-12
COAD	TMEM132A	16.34	4.1	1.765	2e-109
ESCA	TMEM132A	38.58	16.66	1.164	6.82e-26
HNSC	TMEM132A	52.099	11.19	2.123	1.24e-38
KIRP	TMEM132A	19.685	6.825	1.402	1.96e-14
LIHC	TMEM132A	2.42	0.575	1.119	9.75e-22
LUAD	TMEM132A	22.55	9.63	1.148	2.71e-43
LUSC	TMEM132A	51.12	9.69	2.286	6.75e-163
OV	TMEM132A	32.175	15.109	1.042	8.25e-12
PAAD	TMEM132A	23.02	2.18	2.917	8.31e-92
PRAD	TMEM132A	22.03	8.35	1.301	2.04e-45
READ	TMEM132A	15.21	4.31	1.61	2e-53
THYM	TMEM132A	6.234	0.16	2.641	1.21e-117
UCEC	TMEM132A	91.718	9.61	3.127	4.42e-67
UCS	TMEM132A	73.94	10.137	2.75	2.96e-29
ESCA	AP2B1	78.978	18.35	2.047	1.56e-91
PAAD	AP2B1	65.298	12.59	2.286	1.34e-104
STAD	AP2B1	75.763	27.899	1.409	1.29e-66
THYM	AP2B1	41.469	14.17	1.485	2.45e-55
ACC	TAC1	0.05	2.58	-1.77	6.5e-24
BRCA	TAC1	0.18	1.66	-1.173	2.36e-68
COAD	TAC1	0.62	4.27	-1.702	3.69e-28
THCA	TAC1	0.02	4.52	-2.436	3.87e-154
OV	ZNF263	12.99	31.39	-1.211	1.47e-40
PAAD	ZNF263	18.06	7.19	1.219	1.45e-64
THYM	ZNF263	18.295	3.86	1.989	2.12e-73
BLCA	CX3CL1	5.38	29.371	-2.251	4.86e-09
BRCA	CX3CL1	14.13	108.45	-2.855	1.1e-121
KIRC	CX3CL1	86.689	39.175	1.126	5.77e-23
LUAD	CX3CL1	24.56	63.689	-1.34	1.14e-42
PAAD	CX3CL1	24	3.83	2.372	6.46e-65
THYM	CX3CL1	4.155	0.05	2.295	4.24e-139
ACC	SPATA20	36.63	78.457	-1.078	1.41e-16
CESC	SPATA20	17.285	47.11	-1.396	8.95e-08
OV	SPATA20	22.39	81.704	-1.822	1.06e-70
READ	SPATA20	20.714	47.195	-1.15	8.82e-26
THCA	SPATA20	49.61	101.912	-1.024	4.74e-115
THYM	SPATA20	22.405	2.78	2.63	1.99e-76
UCS	SPATA20	29.08	65.853	-1.152	8.76e-17
CESC	CACNA1G	0.12	6.33	-2.71	6.72e-53
OV	CACNA1G	0.26	4.25	-2.059	1.49e-95
UCEC	CACNA1G	0.115	1.56	-1.199	5.88e-36
UCS	CACNA1G	4.46	1.71	1.011	0.00184
ACC	TNFRSF12A	122.802	27.46	2.121	6.63e-19
BLCA	TNFRSF12A	80.459	27.012	1.54	1.75e-05
BRCA	TNFRSF12A	57.992	22.33	1.338	4.41e-64
CESC	TNFRSF12A	98.376	14.11	2.717	1.65e-13
COAD	TNFRSF12A	73.15	9.01	2.889	1.1e-102
ESCA	TNFRSF12A	68.616	9.575	2.719	2.44e-73
HNSC	TNFRSF12A	123.639	29.67	2.023	1.61e-21
KIRP	TNFRSF12A	354.956	68.279	2.361	8.41e-43
LIHC	TNFRSF12A	46.019	15.247	1.533	5.71e-19
OV	TNFRSF12A	79.539	3.7	4.099	3.82e-123
PAAD	TNFRSF12A	153.223	32.41	2.207	7.89e-50
READ	TNFRSF12A	63.054	9.315	2.635	4.2e-36
STAD	TNFRSF12A	65.99	16.23	1.959	1.46e-50
THCA	TNFRSF12A	223.107	31.291	2.795	1.13e-99
THYM	TNFRSF12A	9.194	2.67	1.474	2.02e-37
UCEC	TNFRSF12A	74.503	18.76	1.934	2.16e-23
UCS	TNFRSF12A	60.892	18.855	1.64	3.1e-07
LUSC	DLX6	3.1	0	2.036	8.77e-134
UCEC	DLX6	16.585	0.25	3.814	1.51e-39
UCS	DLX6	6.9	0.23	2.683	1.33e-19
COAD	RALA	40.321	15.66	1.31	1.95e-118
KICH	RALA	40.021	13.17	1.534	1.67e-17
PAAD	RALA	31.831	4.56	2.562	5.89e-122
READ	RALA	45.984	15.23	1.534	1.78e-71
STAD	RALA	32.791	10.57	1.546	3.85e-105
THYM	RALA	27.586	1.98	3.262	1.08e-151
CESC	BAIAP2L1	29.915	3.37	2.823	1.05e-24
COAD	BAIAP2L1	39.821	5.04	2.757	2.67e-74
ESCA	BAIAP2L1	53.25	23.42	1.152	3.5e-49
KICH	BAIAP2L1	26.74	8.37	1.566	1.82e-19
OV	BAIAP2L1	25.804	1.86	3.228	8.04e-130
PAAD	BAIAP2L1	39.601	12.16	1.625	2.56e-42
READ	BAIAP2L1	39.094	3.88	3.038	2.61e-35
THYM	BAIAP2L1	6.575	0.33	2.51	3.84e-144
UCEC	BAIAP2L1	17.23	3.68	1.962	2.7e-65
ESCA	ETV1	3.72	1.155	1.131	1.36e-37
LUAD	ETV1	8.26	19.64	-1.156	5.04e-42
LUSC	ETV1	4.89	19.3	-1.785	1.19e-89
PAAD	ETV1	8.06	0.55	2.547	1.32e-99
STAD	ETV1	3.6	1.1	1.131	2.74e-23
THYM	ETV1	2.645	0.04	1.809	7.85e-97
UCS	ETV1	4.6	1.505	1.161	9.48e-09
PAAD	AGK	10.26	4.28	1.093	1.03e-54
THYM	AGK	13.14	1.64	2.421	1.09e-71
ACC	ALDH3B1	7.16	22.275	-1.512	1.34e-16
KICH	ALDH3B1	1.24	7.86	-1.984	1.35e-12
KIRP	ALDH3B1	41.215	15.395	1.365	6.16e-17
LUSC	ALDH3B1	5.025	50.744	-3.102	1.45e-188
OV	ALDH3B1	16.5	3.425	1.984	9.95e-44
PAAD	ALDH3B1	35.089	2.88	3.217	1.35e-72
STAD	ALDH3B1	17.495	7.43	1.133	2.23e-30
THCA	ALDH3B1	17.6	2.88	2.261	1.65e-131
THYM	ALDH3B1	1.86	14.21	-2.411	1.1e-61
BLCA	TTC22	8.15	3.13	1.148	0.000563
CESC	TTC22	13.54	3.22	1.785	0.00208
COAD	TTC22	9.08	3.04	1.319	5.25e-08
ESCA	TTC22	22.375	88.303	-1.934	1.52e-34
HNSC	TTC22	15.07	32.184	-1.046	0.000146
KICH	TTC22	0.79	6.31	-2.03	2.32e-23
LUSC	TTC22	10.03	2.71	1.572	1.24e-122
OV	TTC22	8.03	0.43	2.659	6.79e-93
PAAD	TTC22	9.76	3.94	1.123	8.06e-42
READ	TTC22	8.845	2.43	1.521	1.47e-05
STAD	TTC22	12.37	4.59	1.258	6.21e-27
THYM	TTC22	6.125	0.83	1.961	1.91e-96
UCEC	TTC22	3.07	0.99	1.032	7.34e-08
PAAD	PHTF2	7.44	1.55	1.727	3.59e-75
STAD	PHTF2	6.49	2.48	1.106	5.77e-56
THYM	PHTF2	5.065	1.25	1.431	4.96e-45
LUSC	CCL26	3.465	1.125	1.071	2.12e-37
OV	CCL26	0.335	14.519	-3.539	3.78e-173
PAAD	CCL26	2.55	0.08	1.717	2.72e-53
UCEC	CCL26	0.15	1.53	-1.138	1.74e-23
PAAD	FARP2	17.289	5.64	1.462	1.45e-64
STAD	FARP2	25.95	11.18	1.146	1.37e-65
THCA	FARP2	3.855	10.85	-1.287	9.36e-200
THYM	FARP2	8.794	0.87	2.389	6.67e-115
COAD	USH1C	93.85	8.87	3.265	1.18e-54
ESCA	USH1C	6.479	0.06	2.819	2.71e-42
KICH	USH1C	0.165	29.769	-4.723	1.3e-25
KIRC	USH1C	98.019	40.014	1.272	1.19e-14
KIRP	USH1C	107.761	47.392	1.168	1.42e-06
PAAD	USH1C	53.459	2.4	4.002	4.05e-104
READ	USH1C	96.8	5.024	4.021	1.34e-26
STAD	USH1C	40.419	8.63	2.105	3.35e-58
THYM	USH1C	2.569	0	1.835	3.46e-83
UCS	USH1C	3.62	0.135	2.025	7.02e-19
BLCA	GGCT	102.231	36.086	1.477	2.68e-16
BRCA	GGCT	121.591	47.91	1.326	4.33e-127
CESC	GGCT	111.086	27.561	1.972	8.76e-29
COAD	GGCT	101.222	26.969	1.87	7.88e-140
LIHC	GGCT	31.26	13.475	1.156	1.69e-71
LUAD	GGCT	77.149	27.58	1.451	6.2e-131
LUSC	GGCT	88.812	26.895	1.687	2.62e-169
PAAD	GGCT	44.249	12.17	1.781	5.29e-93
PRAD	GGCT	82.954	35.28	1.21	8.88e-79
READ	GGCT	103.914	26.199	1.948	4.08e-71
STAD	GGCT	54.225	17.22	1.6	3.78e-95
THCA	GGCT	107.593	29.321	1.841	4.7e-129
THYM	GGCT	43.146	1.63	4.069	1.85e-195
UCEC	GGCT	109.22	25.69	2.046	1.87e-65
UCS	GGCT	69.99	25.235	1.436	1.08e-34
BLCA	DBF4	8.41	3.314	1.125	8.01e-12
BRCA	DBF4	9.59	3.92	1.106	2.16e-102
CESC	DBF4	12.975	3.69	1.575	1.46e-15
COAD	DBF4	15.34	2.88	2.074	1.81e-181
ESCA	DBF4	19.81	5.025	1.788	7.05e-99
KICH	DBF4	6.289	2.2	1.188	7.05e-16
LUSC	DBF4	13.705	4.14	1.516	1.39e-163
PAAD	DBF4	4.86	1.56	1.195	4.52e-68
READ	DBF4	16.9	2.765	2.249	1.57e-99
STAD	DBF4	14.735	2.64	2.112	2.66e-142
THYM	DBF4	8.16	0.95	2.232	1.59e-89
CESC	TBXA2R	0.57	3.77	-1.603	1.34e-32
KICH	TBXA2R	0.785	2.79	-1.086	1.53e-12
KIRP	TBXA2R	0.52	3.384	-1.528	2.9e-43
LUAD	TBXA2R	1.21	4.26	-1.251	2.85e-130
LUSC	TBXA2R	0.77	4.28	-1.577	1.03e-195
UCEC	TBXA2R	0.6	4.51	-1.784	8.34e-71
UCS	TBXA2R	0.89	4.57	-1.559	7.65e-23
BRCA	IFRD1	17.07	39.609	-1.168	9.88e-90
LUAD	IFRD1	19.821	49.292	-1.272	2.2e-62
LUSC	IFRD1	22.925	50.385	-1.103	1.86e-60
OV	IFRD1	16.3	40.583	-1.265	1.19e-48
PAAD	IFRD1	20.359	53.319	-1.347	1.89e-46
THCA	IFRD1	18.61	42.22	-1.14	1.46e-101
UCS	IFRD1	18.76	38.704	-1.007	8.84e-19
BRCA	GTF2IRD1	22.36	9.93	1.096	6.05e-139
COAD	GTF2IRD1	36.959	11.94	1.553	4.7e-75
LIHC	GTF2IRD1	7.07	2.745	1.108	2.1e-39
PAAD	GTF2IRD1	22.139	4.21	2.151	1.21e-83
READ	GTF2IRD1	40.065	13.239	1.528	7.88e-36
THYM	GTF2IRD1	15.73	0.07	3.967	1.14e-233
PAAD	PAF1	42.479	12.69	1.667	5.47e-82
THYM	PAF1	62.804	16.53	1.864	7.61e-73
OV	VPS41	11.485	27.235	-1.177	1.21e-31
PAAD	VPS41	22.841	8.49	1.329	4.82e-58
THYM	VPS41	12.37	4.41	1.305	5.17e-39
CESC	ARHGAP44	0.645	6.37	-2.164	1.07e-07
LUAD	ARHGAP44	5.73	12.98	-1.055	4.97e-59
LUSC	ARHGAP44	1.68	12.74	-2.358	9.33e-192
OV	ARHGAP44	3.31	8.32	-1.113	2.18e-26
THYM	ARHGAP44	1.74	0.05	1.384	3.69e-80
UCEC	ARHGAP44	2.21	8.43	-1.555	4.12e-38
UCS	ARHGAP44	1.63	8.73	-1.887	2.43e-34
ESCA	SCIN	2.744	16.545	-2.228	4.5e-29
HNSC	SCIN	0.99	9.026	-2.333	1.51e-23
KICH	SCIN	146.448	48.14	1.585	1.91e-06
KIRC	SCIN	8.8	76.092	-2.976	2.99e-35
LUAD	SCIN	10.33	4.09	1.154	3.99e-31
PAAD	SCIN	6.83	0.32	2.568	5.62e-81
UCEC	SCIN	2.215	0.57	1.034	1.27e-15
UCS	SCIN	2.33	0.485	1.165	7.98e-15
COAD	ARSD	24.849	8.3	1.475	1.2e-48
LUAD	ARSD	32.039	12.79	1.261	1.85e-67
READ	ARSD	27.54	7.795	1.698	7.67e-29
THYM	ARSD	7.665	2.33	1.38	4.67e-48
UCEC	ARSD	26.38	12.48	1.022	1.44e-18
COAD	PNPLA4	18.4	6.87	1.302	5.91e-59
LUSC	PNPLA4	18.825	7.52	1.218	2.2e-98
READ	PNPLA4	19.65	6.545	1.453	4.12e-46
THYM	PNPLA4	17.405	1.17	3.084	5.56e-162
KICH	ADIPOR2	47.869	20.18	1.206	3.73e-13
LUAD	ADIPOR2	21.98	45.61	-1.02	7.65e-79
PAAD	ADIPOR2	26.451	11.55	1.129	1.04e-39
THYM	ADIPOR2	18.084	6.96	1.262	7.36e-37
KICH	UPP2	0.06	2.95	-1.898	1.85e-12
KIRC	UPP2	0.26	4.2	-2.045	7.74e-64
KIRP	UPP2	0.57	4.62	-1.84	6.81e-24
ESCA	PRSS21	7.35	1.305	1.857	2.46e-24
LUSC	PRSS21	14.645	3.045	1.952	8.97e-26
OV	PRSS21	38.145	0.19	5.04	9.7e-70
PAAD	PRSS21	4.32	0.71	1.637	1.62e-27
STAD	PRSS21	2.23	0.57	1.041	1.72e-24
THYM	PRSS21	5.72	0.53	2.135	1.51e-60
UCS	PRSS21	7.11	0.21	2.745	4.16e-15
PAAD	MARK4	13.72	5.5	1.179	1.5e-63
THYM	MARK4	19.91	5.87	1.606	4.45e-58
BLCA	PROM1	0.3	4.52	-2.086	0.00154
BRCA	PROM1	5.36	20.97	-1.788	0.00263
COAD	PROM1	35.921	6.93	2.219	6.02e-22
ESCA	PROM1	3.979	0.755	1.504	1.72e-19
HNSC	PROM1	0.12	1.425	-1.115	3.51e-10
KICH	PROM1	0.77	37.851	-4.457	7.87e-22
KIRC	PROM1	5.3	44.47	-2.851	4.07e-15
OV	PROM1	2.07	0.125	1.448	2.1e-22
PAAD	PROM1	34.871	5.98	2.362	1.01e-40
READ	PROM1	34.598	4.63	2.661	5.35e-15
STAD	PROM1	23.074	7.14	1.564	1.43e-18
THCA	PROM1	0.34	2.25	-1.278	1.07e-43
UCEC	PROM1	32.608	0.23	4.772	1.89e-42
UCS	PROM1	15.82	0.19	3.821	2.73e-31
PAAD	CCDC124	75.389	26.62	1.468	1.62e-51
THYM	CCDC124	111.778	16.63	2.677	1.05e-131
KIRC	CEACAM21	2.34	0.645	1.022	1.47e-31
LUAD	CEACAM21	2.58	7	-1.16	3.09e-62
LUSC	CEACAM21	1.335	6.805	-1.741	4.06e-137
PAAD	CEACAM21	1.81	0.15	1.289	5.26e-51
THYM	CEACAM21	4.4	10.31	-1.067	1.44e-20
OV	PAFAH1B1	25.245	52.623	-1.031	4.25e-30
PAAD	PAFAH1B1	35.53	13.63	1.32	1.8e-62
UCEC	PAFAH1B1	29.35	67.442	-1.173	1.01e-39
UCS	PAFAH1B1	32.099	71.332	-1.128	2.83e-26
COAD	NOS2	6.45	0.77	2.073	5.09e-38
READ	NOS2	5.895	0.595	2.112	1.17e-28
BRCA	SLC13A2	0.53	2.94	-1.365	1.56e-22
KICH	SLC13A2	0.01	6.07	-2.807	4.31e-22
KIRC	SLC13A2	0.07	11.11	-3.501	1.71e-106
KIRP	SLC13A2	0.815	10.968	-2.721	1.78e-20
ACC	GAS7	0.45	3.065	-1.487	4.9e-17
BLCA	GAS7	1.55	12.025	-2.353	5.09e-19
CESC	GAS7	1.485	23.131	-3.28	1.47e-25
COAD	GAS7	2.3	13.38	-2.123	7.14e-78
ESCA	GAS7	4.435	9.875	-1.001	1.46e-27
HNSC	GAS7	3.36	10.555	-1.406	3.17e-12
LUAD	GAS7	4.83	17.859	-1.694	2.83e-134
LUSC	GAS7	3.81	18.385	-2.011	2.97e-158
PAAD	GAS7	8.54	1.15	2.15	8.68e-67
PRAD	GAS7	1.885	6.515	-1.381	3.99e-63
READ	GAS7	2.55	15.06	-2.178	1.5e-35
THYM	GAS7	6.6	22.139	-1.606	2.26e-21
UCEC	GAS7	2.865	14.25	-1.98	5.64e-40
UCS	GAS7	3.37	14.449	-1.822	2.8e-28
PAAD	TRAPPC6A	42.67	10.43	1.934	1.33e-83
THYM	TRAPPC6A	60.17	8.41	2.701	9.65e-103
UCEC	TRAPPC6A	60.501	23.64	1.32	6.33e-26
UCS	TRAPPC6A	46.99	22.55	1.027	1.02e-12
KIRC	MATK	3.19	0.785	1.231	4.9e-48
LUAD	MATK	2.61	8.71	-1.427	4.09e-106
LUSC	MATK	2.175	8.57	-1.592	6.66e-110
PAAD	MATK	1.96	0.34	1.143	2.9e-40
PRAD	MATK	4.06	1.2	1.202	2.81e-34
ESCA	CEACAM7	2.52	19.395	-2.535	8.63e-13
HNSC	CEACAM7	0.52	12.047	-3.102	7.65e-19
PAAD	CEACAM7	10.76	0.56	2.914	1.2e-43
STAD	CEACAM7	3.53	0.07	2.082	7.92e-36
BLCA	CD79B	1.735	5.604	-1.272	2.85e-05
CESC	CD79B	2.05	8.28	-1.605	6.63e-07
KICH	CD79B	1.285	4.36	-1.23	5.47e-07
PAAD	CD79B	3.94	0.46	1.759	5.15e-37
UCEC	CD79B	2.015	8.34	-1.631	2.59e-24
UCS	CD79B	2.32	8.14	-1.461	1.09e-14
BRCA	SCN4A	0.24	5.96	-2.489	2.84e-297
THCA	SCN4A	2.015	5.1	-1.017	4.14e-40
CESC	PAX6	2.385	0.42	1.253	0.00146
LUSC	PAX6	2.385	0.39	1.284	6.74e-57
OV	RPUSD1	26.14	9.465	1.375	4.01e-60
PAAD	RPUSD1	14.15	5.86	1.143	1.76e-53
THYM	RPUSD1	21.435	6.79	1.526	1.28e-52
ACC	RHBDF1	3.97	10.63	-1.227	5.36e-16
CESC	RHBDF1	27.245	81.109	-1.54	1.43e-09
ESCA	RHBDF1	21.491	47.084	-1.096	9.56e-36
KIRP	RHBDF1	28.374	13.46	1.022	5.14e-19
LUAD	RHBDF1	25.08	77.611	-1.592	7.24e-69
LUSC	RHBDF1	15.955	78.79	-2.234	2.26e-140
OV	RHBDF1	11.125	76.489	-2.676	8.01e-112
PAAD	RHBDF1	35.36	11.15	1.581	1.76e-37
PRAD	RHBDF1	31.99	78.449	-1.268	2.61e-45
THYM	RHBDF1	5.754	0.16	2.542	4.97e-120
UCEC	RHBDF1	18.225	63.822	-1.754	3.51e-39
UCS	RHBDF1	19.59	68.826	-1.762	8.58e-31
CESC	LUC7L	39.835	91.05	-1.173	3.56e-09
COAD	LUC7L	28.999	61.982	-1.07	5.09e-39
ESCA	LUC7L	19.545	42.41	-1.079	2.84e-44
LUAD	LUC7L	31.789	79.379	-1.294	5.12e-58
LUSC	LUC7L	23.82	80.445	-1.714	1.3e-99
OV	LUC7L	19.295	116.99	-2.539	3.69e-107
PRAD	LUC7L	33.025	113.31	-1.748	1.11e-47
READ	LUC7L	27.203	67.12	-1.272	1.64e-25
STAD	LUC7L	16.735	43.6	-1.33	2.69e-48
THCA	LUC7L	41.76	163.471	-1.943	6.35e-132
THYM	LUC7L	76.061	11.48	2.626	1.41e-97
UCEC	LUC7L	59.601	123.117	-1.034	1.32e-19
UCS	LUC7L	57.751	131.968	-1.178	8.54e-16
CESC	CACNA2D2	0.315	2.04	-1.209	5.43e-08
KIRC	CACNA2D2	0.4	2.21	-1.197	1.93e-106
KIRP	CACNA2D2	0.545	2.275	-1.084	7.7e-26
LUAD	CACNA2D2	6.95	42.739	-2.46	3.24e-63
LUSC	CACNA2D2	1.365	38.015	-4.044	1.9e-214
STAD	CACNA2D2	0.49	2.52	-1.24	6.86e-53
UCEC	CACNA2D2	0.865	3.25	-1.188	1.12e-07
LUSC	BAIAP3	1.64	6.13	-1.433	5.07e-71
READ	BAIAP3	1.48	4.115	-1.044	1.02e-14
STAD	BAIAP3	1.1	3.29	-1.031	3.93e-32
PAAD	TSR3	56.332	23.42	1.231	1.42e-55
THYM	TSR3	73.35	11.87	2.53	3.09e-101
CESC	CRAMP1L	5.69	12.59	-1.022	0.000208
OV	CRAMP1L	5.94	14.25	-1.136	2.34e-31
THCA	CRAMP1L	4.54	16.32	-1.645	3.07e-170
THYM	CRAMP1L	6.068	0.97	1.843	4.15e-58
UCEC	CRAMP1L	4.015	13.79	-1.56	8.24e-47
UCS	CRAMP1L	4.42	15.11	-1.572	2.43e-31
ACC	TEAD3	1.85	6.71	-1.436	1.16e-26
COAD	TEAD3	17.61	63.311	-1.789	7.16e-54
KICH	TEAD3	2.284	12.56	-2.046	1.55e-19
PAAD	TEAD3	20.15	3.97	2.089	7.62e-73
PRAD	TEAD3	22.145	48.125	-1.086	3.24e-76
READ	TEAD3	18.865	75.855	-1.952	8.13e-25
THYM	TEAD3	6.778	0.2	2.696	1.76e-115
UCEC	TEAD3	18.4	83.302	-2.119	1.84e-58
UCS	TEAD3	34.161	86.189	-1.31	8.46e-25
CESC	SELE	0.375	3.68	-1.767	2.12e-09
KICH	SELE	0.303	1.93	-1.169	0.000139
KIRP	SELE	0.07	1.64	-1.303	3.52e-34
LUAD	SELE	0.45	2.11	-1.101	5.95e-50
LUSC	SELE	0.62	2.635	-1.166	6.8e-32
THCA	SELE	1.505	6.31	-1.545	2.91e-51
UCEC	SELE	0.17	1.36	-1.012	5.11e-19
UCS	SELE	0.11	1.375	-1.097	7.2e-09
KICH	DNAJC11	16.994	37.421	-1.094	3.07e-05
THYM	DNAJC11	17.52	2.33	2.476	7.59e-86
ACC	FMO3	0.55	4.025	-1.697	1.15e-15
BRCA	FMO3	1.29	4.63	-1.298	9.3e-53
KICH	FMO3	0.82	3.34	-1.254	2.28e-07
KIRP	FMO3	1.015	4.256	-1.383	2.5e-14
LUAD	FMO3	4.85	17.4	-1.653	2.5e-89
LUSC	FMO3	4.66	17.42	-1.702	3.06e-36
ACC	MYLIP	2.83	13.58	-1.929	8.84e-26
CESC	MYLIP	13.94	43.721	-1.582	1.58e-05
UCEC	MYLIP	16.995	37.801	-1.109	9.63e-20
UCS	MYLIP	17.56	37.88	-1.067	3.07e-12
COAD	NOX1	80.07	2.12	4.7	5.22e-69
READ	NOX1	95.038	0.72	5.803	1.1e-42
BLCA	E2F2	1.92	0.224	1.254	1.35e-09
BRCA	E2F2	1.79	0.19	1.229	1.92e-118
CESC	E2F2	6.325	0.04	2.816	1.65e-20
COAD	E2F2	2.99	0.64	1.283	3.27e-23
LUSC	E2F2	2.53	0.59	1.151	2.32e-104
OV	E2F2	2.46	0.03	1.748	4.86e-73
READ	E2F2	2.84	0.275	1.591	5.12e-11
STAD	E2F2	2.685	0.23	1.583	1.39e-74
THYM	E2F2	18.801	2.52	2.492	9.38e-37
UCEC	E2F2	2.07	0.04	1.562	9.53e-54
UCS	E2F2	2.35	0.04	1.688	6.04e-52
PAAD	PSMB1	173.825	58.85	1.546	1.05e-68
THYM	PSMB1	292.43	34.621	3.042	7.59e-107
PAAD	JARID2	4.17	1.26	1.194	1.44e-69
THYM	JARID2	8.02	3.24	1.089	1.34e-24
CESC	CDKL5	1.005	3.06	-1.018	4.49e-08
LUAD	CDKL5	1.94	5	-1.029	1.49e-108
LUSC	CDKL5	1.445	4.895	-1.27	6.47e-145
OV	CDKL5	0.79	3.005	-1.162	1.08e-73
UCEC	CDKL5	0.58	2.97	-1.329	1.32e-55
UCS	CDKL5	0.85	3.045	-1.129	4.75e-25
KICH	CAMK1G	0.275	2.74	-1.553	1.06e-10
KIRP	CAMK1G	0.435	2.205	-1.159	2.56e-30
OV	CAMK1G	0.67	15.48	-3.303	1.6e-110
PRAD	CAMK1G	0.56	2.3	-1.081	9.89e-68
ACC	CDK11A	14.63	40.71	-1.416	1.73e-22
BRCA	CDK11A	14.93	45.711	-1.552	6.15e-91
CESC	CDK11A	27.856	60.748	-1.098	3.51e-05
COAD	CDK11A	26.72	62.53	-1.197	2.55e-39
KICH	CDK11A	6.545	19.83	-1.465	2.84e-12
LIHC	CDK11A	11.85	26.269	-1.086	6.9e-17
LUAD	CDK11A	20.34	79.192	-1.91	1.08e-87
LUSC	CDK11A	18.125	80.35	-2.089	5.73e-103
OV	CDK11A	14.58	63.519	-2.05	9.58e-76
PRAD	CDK11A	16.875	65.555	-1.897	9.7e-54
READ	CDK11A	24.81	64.675	-1.347	1.58e-30
THCA	CDK11A	16.105	73.878	-2.13	2.62e-162
UCEC	CDK11A	24.05	70.448	-1.512	1.72e-29
UCS	CDK11A	26.17	76.19	-1.506	2.98e-23
LUSC	NADK	35.895	77.621	-1.091	3.16e-84
THCA	NADK	27.334	60.379	-1.115	1.24e-148
THYM	NADK	27.01	102.621	-1.887	2.75e-38
ESCA	TFAP2B	0	3.04	-2.014	6.62e-91
KICH	TFAP2B	0	8.23	-3.206	3.39e-21
KIRC	TFAP2B	0.01	9.354	-3.358	9.65e-178
KIRP	TFAP2B	0	8.7	-3.278	1.38e-98
LUAD	DLEC1	0.65	3.02	-1.285	5.38e-59
LUSC	DLEC1	0.37	3	-1.546	9.01e-62
OV	DLEC1	0.445	2.22	-1.156	3.04e-28
PRAD	DLEC1	0.34	1.775	-1.05	3.08e-68
BRCA	CYTH3	11.03	23.87	-1.048	9.08e-84
CESC	CYTH3	6.095	17.08	-1.35	3.5e-09
LUSC	CYTH3	8.27	21.925	-1.306	5.54e-119
PAAD	CYTH3	13.37	2.97	1.856	3.83e-67
THCA	CYTH3	11.49	34.64	-1.513	1.1e-155
THYM	CYTH3	7.145	0.85	2.138	8.06e-81
UCEC	CYTH3	6.905	21.19	-1.489	6.13e-40
ACC	ADAM22	1.37	4.23	-1.142	2.88e-14
CESC	ADAM22	0.455	2.81	-1.389	6.16e-10
OV	ADAM22	0.355	2.125	-1.205	2.37e-75
PAAD	ADAM22	2.1	0.24	1.322	6.07e-58
THCA	ADAM22	0.51	3.12	-1.448	3.01e-162
UCEC	ADAM22	0.5	3.16	-1.472	3.79e-55
PAAD	SYPL1	80.682	21.52	1.859	5.68e-78
THYM	SYPL1	57.843	5.83	3.107	4.23e-101
UCS	SYPL1	37.369	99.912	-1.395	3.63e-29
ACC	CYB561	13.98	30.609	-1.077	4.82e-13
BLCA	CYB561	49.194	18.563	1.359	2.32e-16
BRCA	CYB561	80.32	31.241	1.335	1.24e-140
COAD	CYB561	48.05	15.95	1.533	5.66e-86
KICH	CYB561	8.725	25.649	-1.454	2.16e-09
OV	CYB561	32.764	10.935	1.5	3.52e-43
READ	CYB561	45	13.445	1.671	3.75e-35
THYM	CYB561	11.004	1.38	2.335	8.35e-69
UCEC	CYB561	57.531	14.46	1.921	3.73e-42
ACC	SPAG9	7.82	23.715	-1.487	5.25e-33
CESC	SPAG9	14.96	35.73	-1.202	1.11e-06
LUAD	SPAG9	25.251	58.04	-1.169	5.04e-79
LUSC	SPAG9	23.375	59.28	-1.306	2.09e-110
OV	SPAG9	6.59	47.172	-2.666	1.15e-123
PRAD	SPAG9	10.465	22.145	-1.013	3.8e-39
THCA	SPAG9	21.29	46.339	-1.087	1.99e-94
UCEC	SPAG9	9.03	46.359	-2.239	6.35e-57
UCS	SPAG9	12.22	48.669	-1.91	3.21e-36
BLCA	CELSR3	3.675	0.67	1.485	6.02e-09
CESC	CELSR3	5.69	0.76	1.926	7.11e-08
COAD	CELSR3	4.29	1.04	1.375	4.4e-94
ESCA	CELSR3	3.315	0.55	1.477	4.49e-69
PAAD	CELSR3	2.72	0.64	1.182	1.52e-37
READ	CELSR3	4.215	1.09	1.319	2.08e-75
ACC	AASS	1.98	7.735	-1.551	4.39e-33
BLCA	AASS	1.69	4.97	-1.15	1.46e-16
BRCA	AASS	1.92	16.2	-2.558	1.69e-269
CESC	AASS	1.555	26.829	-3.445	9.24e-21
COAD	AASS	1.09	9.55	-2.336	1.18e-96
ESCA	AASS	2.73	7.855	-1.247	3.2e-47
KICH	AASS	1.029	5.89	-1.763	9.04e-19
LIHC	AASS	3.24	11.16	-1.52	3.01e-25
LUAD	AASS	3.89	18.78	-2.016	5.48e-113
LUSC	AASS	4.605	19.535	-1.873	9.4e-107
OV	AASS	0.87	60.896	-5.049	5.6e-235
PAAD	AASS	2.85	9.27	-1.415	4.51e-44
PRAD	AASS	4.825	14.975	-1.456	5.6e-49
READ	AASS	1.115	10.33	-2.421	7.5e-58
STAD	AASS	1.4	6.64	-1.671	4.83e-78
THCA	AASS	2.435	12.87	-2.014	3.8e-209
THYM	AASS	1.255	0.08	1.062	1.71e-66
UCEC	AASS	1.075	34.26	-4.087	4.12e-94
UCS	AASS	1.75	38.673	-3.851	1.94e-63
CESC	PLEKHG6	13.91	0.79	3.058	5.64e-09
COAD	PLEKHG6	31.701	4.86	2.48	6.05e-32
LUAD	PLEKHG6	6.11	1.55	1.479	2.3e-92
LUSC	PLEKHG6	14.655	1.525	2.632	1.22e-174
OV	PLEKHG6	5.385	0.165	2.454	2.1e-70
PAAD	PLEKHG6	13.22	2.28	2.116	7.22e-73
READ	PLEKHG6	33.13	2.42	3.319	4.21e-18
STAD	PLEKHG6	17.895	3.33	2.126	5.72e-69
THYM	PLEKHG6	1.425	0.13	1.102	2.12e-52
UCEC	PLEKHG6	6.115	0.61	2.144	2.22e-46
UCS	PLEKHG6	3.8	0.595	1.59	1.11e-24
COAD	SS18L2	28.521	13.01	1.075	1.06e-102
PAAD	SS18L2	25.06	7.9	1.55	2.11e-84
READ	SS18L2	31.355	12.505	1.26	9.06e-58
THYM	SS18L2	41.06	4.53	2.927	5.41e-123
UCEC	SS18L2	40.159	15.519	1.317	2.96e-69
UCS	SS18L2	38.63	14.99	1.309	7.59e-38
PAAD	MPND	19.65	7.49	1.282	9.44e-78
THYM	MPND	24.95	4.88	2.142	2.3e-91
ACC	MGST1	415.757	1011.62	-1.281	2.94e-11
HNSC	MGST1	12.43	70.695	-2.416	2.48e-06
KICH	MGST1	0.695	64.208	-5.266	3.79e-23
KIRP	MGST1	241.394	115.555	1.056	0.000554
OV	MGST1	59.67	4.38	3.495	4.51e-50
THYM	MGST1	1.075	13.05	-2.759	4.95e-34
PAAD	CRY1	9.57	4.11	1.049	8.71e-33
THYM	CRY1	10.3	0.7	2.733	1.47e-89
LUAD	PGLYRP1	0.03	3.17	-2.017	5.91e-150
LUSC	PGLYRP1	0.05	3.315	-2.039	2.94e-163
THYM	PGLYRP1	0.1	106.211	-6.607	2.26e-181
BLCA	NFIX	8.06	44.012	-2.313	4.81e-19
CESC	NFIX	14.225	69.598	-2.213	7.54e-11
HNSC	NFIX	18.89	57.615	-1.559	9.96e-16
LUAD	NFIX	17.49	38.711	-1.103	1.28e-47
LUSC	NFIX	18.215	38.49	-1.039	6.53e-50
PAAD	NFIX	23.62	5.32	1.962	5.12e-74
STAD	NFIX	44.64	21.28	1.035	2.39e-15
THYM	NFIX	19.815	2.52	2.564	8.9e-94
UCEC	NFIX	17.964	85.721	-2.193	4.92e-35
UCS	NFIX	25.4	89.678	-1.78	6.09e-21
KICH	ST3GAL1	65.86	12.57	2.301	1.91e-18
PAAD	ST3GAL1	20.34	4.4	1.983	8.24e-66
PRAD	ST3GAL1	3.2	7.52	-1.02	8.19e-38
LUAD	MMP25	1.24	15.11	-2.846	3.16e-157
LUSC	MMP25	1.19	15.505	-2.914	4.39e-176
THCA	MMP25	0.42	2.11	-1.131	4.14e-145
THYM	MMP25	1.105	247.382	-6.883	3.99e-130
ACC	IL32	52.548	21.274	1.265	2.03e-06
BLCA	IL32	96.462	37.197	1.351	0.00303
CESC	IL32	306.023	16.53	4.13	3.26e-18
COAD	IL32	470.548	76.489	2.605	3.76e-73
ESCA	IL32	206.592	15.67	3.638	1.88e-102
HNSC	IL32	209.513	74.587	1.478	6.64e-08
KICH	IL32	27.417	169.6	-2.586	2.46e-11
KIRC	IL32	734.591	153.75	2.249	8.09e-51
KIRP	IL32	903.354	205.444	2.131	2.14e-20
LIHC	IL32	748.417	295.25	1.339	4.99e-25
OV	IL32	119.576	17.548	2.701	1.1e-51
READ	IL32	470.059	61.976	2.903	4.12e-42
STAD	IL32	364.948	22.83	3.941	2.3e-137
THCA	IL32	42.136	91.581	-1.102	5.34e-32
THYM	IL32	426.085	80.52	2.389	1.28e-43
UCEC	IL32	120.78	21.529	2.434	1.81e-26
UCS	IL32	76.6	20.695	1.839	2.23e-10
BLCA	PKD1	15.95	60.472	-1.859	1.82e-22
BRCA	PKD1	20.77	60.981	-1.509	9.51e-114
CESC	PKD1	21.875	130.634	-2.525	1.16e-14
COAD	PKD1	21	129.041	-2.563	2.35e-84
LUAD	PKD1	19.04	74.832	-1.92	1.65e-107
LUSC	PKD1	20.815	76.011	-1.82	2.42e-103
OV	PKD1	22.696	129.817	-2.465	1.07e-85
PRAD	PKD1	22.745	97.666	-2.055	1.39e-76
READ	PKD1	20.825	154.583	-2.834	2.72e-50
THCA	PKD1	12.91	64.91	-2.244	1.82e-198
THYM	PKD1	22.52	3.54	2.373	1.43e-55
UCEC	PKD1	16.075	191.618	-3.496	7.37e-84
UCS	PKD1	28.869	209.172	-2.815	2.63e-50
ACC	MAPK8IP2	2.19	8.709	-1.606	1.01e-17
BRCA	MAPK8IP2	7.25	1.71	1.606	5.37e-75
LUSC	MAPK8IP2	2.715	0.855	1.002	2.64e-56
OV	MAPK8IP2	1.47	8	-1.865	3.34e-37
THYM	MAPK8IP2	1.64	0.05	1.33	7.43e-93
UCEC	MAPK8IP2	0.795	2.74	-1.059	4.36e-12
KICH	MED24	17.39	36.46	-1.026	1.72e-06
OV	MED24	29.834	80.512	-1.402	1.62e-44
THCA	MED24	33.371	69.242	-1.031	1.39e-119
THYM	MED24	61.264	5.73	3.21	1.06e-114
ESCA	RHOBTB2	6.36	2.53	1.06	2.61e-41
LUAD	RHOBTB2	26.241	64.498	-1.266	9.21e-36
LUSC	RHOBTB2	5.99	62.665	-3.187	1.7e-182
OV	RHOBTB2	6.045	16.16	-1.284	3.24e-48
PAAD	RHOBTB2	8.77	2.43	1.51	1.21e-74
THYM	RHOBTB2	8.82	0.77	2.472	9.06e-125
UCEC	RHOBTB2	4.52	10.26	-1.029	4.19e-22
ACC	HEATR5B	3.22	7.885	-1.074	1.39e-29
THYM	HEATR5B	5.375	1.25	1.502	1.36e-49
UCS	HEATR5B	4.19	9.605	-1.031	1.71e-24
ESCA	SEC62	140.906	21.64	2.648	2.18e-126
OV	SEC62	88.095	40.575	1.1	5.2e-30
STAD	SEC62	148.749	36.74	1.988	7.9e-89
LIHC	RPS20	1550.37	610.077	1.344	5.57e-67
PAAD	RPS20	1879.98	854.596	1.136	1.42e-31
THYM	RPS20	4064.75	238.194	4.087	3.95e-134
UCS	RPS20	4658.02	2098.8	1.15	8.22e-23
PAAD	CSDE1	157.422	69.141	1.175	3e-40
THYM	CSDE1	150.398	37.959	1.958	7.9e-62
PAAD	UBE3C	23.47	8.77	1.325	9.82e-59
THYM	UBE3C	12.855	2.71	1.901	3.29e-57
BLCA	REV3L	3.77	12.528	-1.504	1.67e-25
BRCA	REV3L	5.67	14.61	-1.227	3.46e-167
CESC	REV3L	4.8	34.501	-2.614	9.03e-28
COAD	REV3L	3.65	12.98	-1.588	1.39e-82
LUAD	REV3L	4.57	13.51	-1.381	1.17e-149
LUSC	REV3L	4.57	13.68	-1.398	1.28e-159
OV	REV3L	3.58	10.255	-1.297	6.05e-49
PRAD	REV3L	4.855	11.265	-1.067	3.39e-71
READ	REV3L	3.91	14.74	-1.681	6.8e-43
THYM	REV3L	8.21	0.92	2.262	8.23e-91
UCEC	REV3L	10.67	44.73	-1.97	8.19e-39
UCS	REV3L	7.81	49.519	-2.52	7.12e-43
KIRC	TENM1	1.9	0.38	1.071	4.12e-28
LIHC	TENM1	0.12	1.3	-1.038	2.21e-38
THCA	TENM1	5.62	1.06	1.684	4.57e-81
UCEC	TENM1	0.03	1.45	-1.25	3.31e-27
UCS	TENM1	0.27	2.03	-1.254	1.24e-09
CESC	MASP2	0.2	1.93	-1.288	4.31e-27
COAD	MASP2	0.24	1.92	-1.236	5.5e-126
LUSC	MASP2	0.22	1.61	-1.097	1.3e-135
OV	MASP2	0.35	2.64	-1.431	1.11e-92
READ	MASP2	0.25	2.125	-1.322	7.96e-49
THCA	MASP2	0.32	1.87	-1.121	1.07e-150
UCEC	MASP2	0.15	3.14	-1.848	3.33e-75
UCS	MASP2	0.19	3.67	-1.972	9.08e-38
COAD	IYD	8.07	0.41	2.685	5.07e-78
KIRC	IYD	0.23	3.375	-1.83	3.21e-77
KIRP	IYD	1.13	3.43	-1.056	1.22e-09
PAAD	IYD	2.53	0.05	1.749	5.96e-57
READ	IYD	8.838	0.2	3.035	3.36e-54
STAD	IYD	3.985	0.35	1.885	4e-52
THCA	IYD	78.471	279.266	-1.818	1.43e-48
THYM	FAM76A	5	0.9	1.659	1.86e-84
UCS	FAM76A	3.29	9.6	-1.305	4.54e-36
KIRC	TRAF3IP3	6.73	1.865	1.432	5.72e-32
LUSC	TRAF3IP3	4.435	15.155	-1.572	7.28e-87
PAAD	TRAF3IP3	5.03	0.71	1.818	2.07e-45
THYM	TRAF3IP3	91.69	39.7	1.187	2.07e-10
THCA	POMT2	10.5	33.69	-1.593	4.92e-180
THYM	POMT2	14.673	1.6	2.592	7.37e-132
LUSC	VTA1	37.4	15.325	1.234	2.5e-151
OV	VTA1	27.179	12.965	1.013	3.49e-27
PAAD	VTA1	18.939	5.72	1.569	1.25e-82
READ	VTA1	32.825	15.345	1.049	1.91e-36
STAD	VTA1	34.504	10.56	1.619	1.49e-110
THYM	VTA1	20.415	4.23	2.034	2.45e-55
ACC	MLXIPL	12.14	102.447	-2.977	1.39e-31
BRCA	MLXIPL	0.62	22.52	-3.86	1.45e-288
COAD	MLXIPL	16.17	6.34	1.226	1.5e-28
KICH	MLXIPL	2.91	11.13	-1.633	2.14e-08
LIHC	MLXIPL	98.7	263.982	-1.41	2.03e-17
LUAD	MLXIPL	0.69	3.86	-1.524	1.66e-64
LUSC	MLXIPL	0.975	3.885	-1.307	2.61e-41
PRAD	MLXIPL	0.565	3.26	-1.445	1.56e-66
READ	MLXIPL	17.884	6.94	1.25	1.85e-18
STAD	MLXIPL	7.055	2.97	1.021	2.41e-11
THCA	MLXIPL	4.155	9.47	-1.022	3.23e-28
THYM	MLXIPL	2.32	0.1	1.594	7.19e-51
UCEC	MLXIPL	2.6	0.58	1.188	1.2e-13
ESCA	BAZ1B	35.229	13.175	1.354	3.01e-92
PAAD	BAZ1B	20.45	5.94	1.628	1.49e-83
STAD	BAZ1B	26.534	9.72	1.361	6.49e-84
THYM	BAZ1B	24.555	2.26	2.971	8.59e-118
PAAD	RANBP9	17.321	7.33	1.137	2.48e-51
THYM	RANBP9	17.815	6.3	1.366	8.76e-25
BLCA	ETV7	9.09	3.726	1.094	1.54e-06
BRCA	ETV7	3.59	1.02	1.184	3.34e-73
CESC	ETV7	14.555	1.39	2.702	4.36e-12
COAD	ETV7	8.81	1.17	2.177	7.76e-112
ESCA	ETV7	8.775	2.12	1.648	1.19e-55
HNSC	ETV7	9.1	3.534	1.155	7.43e-06
KIRC	ETV7	6.19	0.855	1.955	2.96e-56
KIRP	ETV7	2.895	0.83	1.09	1.25e-15
OV	ETV7	3.615	1.145	1.105	2.86e-15
PAAD	ETV7	6.68	0.4	2.456	9.53e-92
READ	ETV7	7.39	1.08	2.012	3.19e-74
STAD	ETV7	9.9	1.25	2.276	1.49e-81
THYM	ETV7	4.259	0.29	2.027	6.24e-72
PAAD	SPRTN	3.75	1.09	1.184	1.76e-85
STAD	SPRTN	5.625	2.28	1.014	1.76e-89
THYM	SPRTN	4.555	0.74	1.675	1.08e-80
LIHC	METTL13	18	7.735	1.121	9.51e-71
PAAD	METTL13	20.669	5.45	1.748	7.13e-99
READ	METTL13	26.314	12.31	1.037	1.54e-51
THYM	METTL13	22.94	2.72	2.686	1.04e-121
PAAD	ZNF207	67.911	27.959	1.251	8.33e-51
THYM	ZNF207	71.228	24.62	1.495	5.23e-29
KIRC	UQCRC1	121.262	296.173	-1.281	6.05e-26
PAAD	UQCRC1	155.75	53.419	1.526	1.57e-76
THYM	UQCRC1	205.535	53.448	1.923	1.65e-69
ESCA	STARD3NL	19.635	7.565	1.269	1.98e-57
PAAD	STARD3NL	23.48	6.6	1.687	5.2e-87
THYM	STARD3NL	21.38	5.44	1.797	1.12e-44
BRCA	CD9	488.867	222.597	1.131	4.64e-110
KICH	CD9	815.08	358.541	1.183	6.42e-06
LUSC	CD9	1052.31	320.937	1.71	1.78e-94
OV	CD9	584.84	43.794	3.709	2.38e-114
PAAD	CD9	252.807	33.62	2.874	1.1e-85
STAD	CD9	223.944	74.728	1.571	2.83e-32
THYM	CD9	113.424	7.73	3.712	1.48e-104
HNSC	HHATL	0.1	2.249	-1.563	3.52e-13
KICH	HHATL	3.944	0.21	2.031	1.74e-08
THYM	HHATL	3.73	0.26	1.908	1.05e-53
BLCA	NCAPD2	27.131	12.224	1.089	8e-06
CESC	NCAPD2	37.285	12.11	1.546	1.12e-10
COAD	NCAPD2	33.499	10.92	1.533	5.7e-131
ESCA	NCAPD2	58.885	16.09	1.809	6.46e-84
HNSC	NCAPD2	35.53	14.42	1.244	2.75e-17
LUSC	NCAPD2	45.26	11.595	1.877	3.62e-171
OV	NCAPD2	34.66	9.355	1.784	4.55e-47
PAAD	NCAPD2	14.83	3.45	1.831	1.93e-83
READ	NCAPD2	35.51	10.425	1.676	3.65e-65
STAD	NCAPD2	33.221	8.12	1.908	6.57e-106
THYM	NCAPD2	33.965	4.37	2.703	1.91e-91
BLCA	IFFO1	2.495	13.279	-2.031	7.95e-17
BRCA	IFFO1	4.9	18.12	-1.696	4.71e-129
CESC	IFFO1	2.89	31.899	-3.08	1.48e-30
COAD	IFFO1	2.8	24.02	-2.719	8.89e-120
ESCA	IFFO1	2.195	7.365	-1.389	2.58e-54
KIRC	IFFO1	11.2	4.21	1.228	8.66e-29
LUAD	IFFO1	5.17	35.819	-2.577	1.97e-171
LUSC	IFFO1	3.84	36.279	-2.945	9.26e-219
OV	IFFO1	1.905	33.449	-3.568	1.53e-167
PRAD	IFFO1	2.73	15.739	-2.166	1.2e-94
READ	IFFO1	3.015	25.464	-2.721	6.28e-73
THCA	IFFO1	3.11	15.09	-1.969	1.13e-158
UCEC	IFFO1	2.245	53.371	-4.067	3.23e-109
UCS	IFFO1	2.11	56.478	-4.208	5.02e-68
BRCA	GIPR	1	4.32	-1.411	8.22e-73
LUSC	GIPR	0.75	4.095	-1.542	3.7e-98
PRAD	GIPR	0.48	3.665	-1.656	3.98e-63
STAD	GIPR	0.785	5.03	-1.756	2.16e-35
CESC	PHF7	2.89	6.88	-1.018	4.77e-05
THYM	PHF7	5.09	0.97	1.628	7.37e-71
UCS	PHF7	2.03	5.64	-1.132	6.09e-18
BLCA	SEMA3G	1.315	5.972	-1.591	1.98e-20
BRCA	SEMA3G	5.06	43.94	-2.891	3.65e-222
CESC	SEMA3G	0.76	4.18	-1.557	2.34e-16
COAD	SEMA3G	1.26	3.93	-1.125	1.29e-50
KICH	SEMA3G	3.08	14.95	-1.967	1.18e-15
KIRC	SEMA3G	5.59	20.189	-1.685	3.37e-24
KIRP	SEMA3G	1.27	18.312	-3.089	4.22e-73
LIHC	SEMA3G	1.93	0.435	1.03	1.45e-36
LUAD	SEMA3G	2	18.59	-2.707	2.61e-208
LUSC	SEMA3G	1.425	18.485	-3.006	7.79e-240
PAAD	SEMA3G	3.26	1.08	1.034	1.23e-30
THYM	SEMA3G	1.915	0.05	1.473	1.46e-108
UCEC	SEMA3G	1.79	6.27	-1.382	2.41e-25
UCS	SEMA3G	1.77	6.26	-1.39	1.75e-14
ACC	NISCH	25.17	68.604	-1.411	1.52e-31
BRCA	NISCH	27.131	61.069	-1.142	5.81e-121
CESC	NISCH	21.83	96.669	-2.097	1.15e-20
COAD	NISCH	19.751	61.439	-1.589	2.02e-82
LUAD	NISCH	23.6	75.488	-1.637	7.77e-128
LUSC	NISCH	18.495	76.492	-1.991	4.58e-176
OV	NISCH	25.19	119.142	-2.198	9.06e-76
PRAD	NISCH	45.749	124.663	-1.427	3.33e-72
READ	NISCH	19.725	65.434	-1.681	5.06e-47
THCA	NISCH	33.845	87.729	-1.348	1.78e-146
THYM	NISCH	42.335	14.89	1.447	5.17e-43
UCEC	NISCH	26.4	118.053	-2.119	1.98e-56
UCS	NISCH	25.66	122.39	-2.21	1.1e-43
ACC	STAB1	24.511	159.879	-2.657	9.19e-33
BLCA	STAB1	22.49	68.8	-1.571	9.7e-07
BRCA	STAB1	22.479	76.542	-1.724	4.65e-121
CESC	STAB1	22.289	61.26	-1.419	9.68e-06
COAD	STAB1	13.06	79.981	-2.526	4.04e-123
ESCA	STAB1	12.67	28.67	-1.118	8.52e-25
KICH	STAB1	11.948	25.539	-1.035	2.12e-05
KIRC	STAB1	61.091	17.765	1.726	2.3e-31
LUAD	STAB1	26.53	121.229	-2.151	2.02e-111
LUSC	STAB1	19.805	125.465	-2.604	2.05e-161
OV	STAB1	15.86	40.461	-1.298	3.36e-25
PAAD	STAB1	33.139	15.16	1.079	4.14e-19
PRAD	STAB1	10.995	50.7	-2.108	8.59e-53
READ	STAB1	13.574	85.044	-2.562	9.19e-66
STAD	STAB1	14.44	30.95	-1.049	1.18e-29
THCA	STAB1	18.1	69.738	-1.889	6.85e-89
UCEC	STAB1	22.475	67.808	-1.551	8.4e-22
UCS	STAB1	32.32	74.855	-1.187	2.98e-11
COAD	FUZ	5.19	13.49	-1.227	1.57e-50
READ	FUZ	4.74	14.26	-1.411	3.53e-32
THYM	FUZ	26.685	4.93	2.223	5.46e-89
KICH	SLC6A13	0.37	35.39	-4.731	7.87e-36
LIHC	SLC6A13	2.29	11.89	-1.97	9.84e-37
BLCA	IDS	19.415	40.52	-1.024	1.23e-07
CESC	IDS	21.995	50.649	-1.167	2.12e-05
OV	IDS	21.576	55.681	-1.328	7.89e-40
PAAD	IDS	39.549	9.73	1.918	1.94e-72
STAD	IDS	38.941	16.42	1.197	2e-29
UCEC	IDS	13.18	55.741	-2.001	1.96e-55
UCS	IDS	16.2	58.139	-1.782	1.14e-39
COAD	PRSS3	142.853	14.9	3.178	1.41e-48
ESCA	PRSS3	36.625	82.885	-1.157	2.04e-12
HNSC	PRSS3	9.71	59.901	-2.508	2.45e-06
KICH	PRSS3	0.14	1.73	-1.26	8.15e-08
KIRC	PRSS3	0.1	2.115	-1.502	1.4e-33
KIRP	PRSS3	0.04	1.79	-1.424	5.07e-28
PAAD	PRSS3	93.37	2570.08	-4.768	1.21e-69
READ	PRSS3	149.307	7.078	4.218	2.04e-26
STAD	PRSS3	87.141	4.89	3.904	1.28e-75
THYM	PRSS3	1.45	0.15	1.091	3.74e-45
ACC	CD4	3.35	8.185	-1.078	2.74e-07
ESCA	CD4	12.135	4.165	1.347	1.28e-40
KIRC	CD4	37.26	8.264	2.046	3.58e-56
KIRP	CD4	16.264	7.455	1.03	1.33e-09
LUSC	CD4	24.015	58.661	-1.254	3.27e-73
OV	CD4	18.2	5.105	1.653	1.28e-31
PAAD	CD4	23.11	2.05	2.983	6.81e-78
STAD	CD4	19.335	4.19	1.97	1.53e-64
THYM	CD4	100.565	12.78	2.882	2.8e-57
KIRP	LRRC23	27.855	12.879	1.056	8.06e-28
PAAD	LRRC23	8.64	2.12	1.628	1.77e-65
THYM	LRRC23	12.24	0.99	2.734	2.43e-174
ACC	BTK	0.75	3.215	-1.268	2.1e-22
COAD	BTK	1.47	4.22	-1.08	2.88e-41
KIRC	BTK	5.44	0.855	1.796	7.51e-57
KIRP	BTK	3.545	0.75	1.377	3.27e-14
LUAD	BTK	7.02	22.8	-1.569	1.02e-131
LUSC	BTK	3.935	22.94	-2.278	7.66e-193
PAAD	BTK	4.83	0.62	1.847	1.95e-43
READ	BTK	1.32	4.15	-1.151	9.88e-24
THYM	BTK	3.455	19.849	-2.227	6.58e-48
OV	HFE	1.93	4.979	-1.029	6.72e-31
PAAD	HFE	5.47	2.09	1.066	2.88e-45
UCEC	HFE	1.825	5.1	-1.111	5.39e-18
UCS	HFE	1.44	5.209	-1.348	8.02e-23
BLCA	SCMH1	19.71	42.029	-1.055	2.51e-06
CESC	SCMH1	12.72	35.69	-1.419	8.99e-10
COAD	SCMH1	17.85	38.271	-1.059	4.61e-34
OV	SCMH1	19.95	41.131	-1.008	5.17e-27
READ	SCMH1	16.98	43.119	-1.295	9.98e-19
THYM	SCMH1	19.869	1.52	3.05	6.44e-143
UCEC	SCMH1	21.39	51.129	-1.219	5.78e-39
UCS	SCMH1	17.21	52.809	-1.563	1.56e-44
BLCA	FYN	13.635	57.346	-1.995	6.52e-11
BRCA	FYN	18.86	53.981	-1.469	3.21e-114
CESC	FYN	11.37	72.962	-2.58	3.98e-12
COAD	FYN	13.84	31.6	-1.135	2.85e-39
KICH	FYN	7.265	22.52	-1.509	2.15e-12
LUAD	FYN	26.859	96.609	-1.809	1.68e-126
LUSC	FYN	19.935	98.666	-2.251	1.2e-167
PAAD	FYN	32.491	5.44	2.379	8.04e-82
PRAD	FYN	7.66	18.93	-1.203	6.71e-48
READ	FYN	14.045	35.019	-1.259	1.66e-21
UCEC	FYN	19.775	71.061	-1.794	7.2e-37
ACC	HIVEP2	1.63	4.375	-1.031	5.45e-29
ESCA	HIVEP2	10.965	4.83	1.037	9.93e-64
PAAD	HIVEP2	6.47	2.4	1.136	1.13e-44
STAD	HIVEP2	6.43	2.45	1.107	3.29e-36
THYM	HIVEP2	5.235	0.73	1.85	7.33e-74
ACC	FMO1	0.41	4.785	-2.037	1.09e-14
KICH	FMO1	0.215	14.89	-3.709	6.59e-20
OV	FMO1	1.03	4.92	-1.544	3.2e-17
PAAD	FMO1	3.57	0.72	1.41	6.98e-34
THCA	FMO1	0.33	2.47	-1.384	1.2e-126
THYM	FMO1	1.305	0	1.205	3.45e-53
UCEC	FMO1	0.22	1.81	-1.204	7.53e-23
COAD	LYPLA2	75.3	36.921	1.009	1.16e-54
KICH	LYPLA2	35.233	73.812	-1.046	3.41e-05
OV	LYPLA2	65.775	30.65	1.077	6.14e-31
PAAD	LYPLA2	65.041	17.28	1.853	3.69e-82
READ	LYPLA2	70.736	33.834	1.042	1.27e-21
THYM	LYPLA2	108.804	23.6	2.158	1.17e-72
UCEC	LYPLA2	88.664	36.729	1.249	1.84e-49
UCS	LYPLA2	101.307	36.729	1.439	9.04e-33
ACC	CLCN6	4.02	12.565	-1.434	4.64e-40
BRCA	CLCN6	3.97	11.68	-1.351	2.79e-193
CESC	CLCN6	3.365	14.49	-1.827	3.58e-23
COAD	CLCN6	3.14	11.09	-1.546	1.82e-100
LUAD	CLCN6	4.7	16.6	-1.627	1.01e-142
LUSC	CLCN6	3.76	16.835	-1.906	3.61e-199
OV	CLCN6	4.58	21.105	-1.986	1.15e-76
PRAD	CLCN6	4.835	13.575	-1.321	1.02e-55
READ	CLCN6	3.225	11.68	-1.586	3.5e-62
THCA	CLCN6	5.11	18.43	-1.669	3.44e-192
THYM	CLCN6	3.825	1.33	1.05	9.1e-29
UCEC	CLCN6	3.105	19.54	-2.323	1.83e-68
UCS	CLCN6	4.78	20.764	-1.913	2.9e-47
ACC	MRC2	2.5	10.44	-1.709	2.83e-09
CESC	MRC2	22.795	69.758	-1.572	7.3e-05
KICH	MRC2	2.039	16.34	-2.512	2.44e-17
KIRP	MRC2	6.47	15.877	-1.176	0.000132
LUAD	MRC2	32.529	67.639	-1.034	6.67e-55
LUSC	MRC2	31.14	68.152	-1.105	9.13e-54
OV	MRC2	20.88	84.164	-1.961	2.24e-49
PAAD	MRC2	50.011	2.77	3.758	1.7e-91
PRAD	MRC2	15.17	38.738	-1.297	3.3e-53
STAD	MRC2	16.625	7.63	1.03	3.14e-15
THCA	MRC2	59.114	11	2.325	3.37e-62
THYM	MRC2	9.684	1.01	2.41	1.7e-105
UCEC	MRC2	19.764	70.589	-1.786	8.07e-29
BLCA	NME2	30.49	13.461	1.123	3.35e-08
BRCA	NME2	27.789	9.49	1.456	2.18e-88
CESC	NME2	28.814	8.65	1.627	8.9e-07
COAD	NME2	38.821	5.82	2.546	2e-148
KIRP	NME2	22.305	6.955	1.551	7.37e-21
LIHC	NME2	15.899	5.455	1.389	2.06e-31
LUAD	NME2	19.51	8.26	1.147	6.41e-50
LUSC	NME2	32.46	8.705	1.786	1.04e-116
OV	NME2	12.94	5.18	1.174	5.44e-13
PAAD	NME2	20.87	5.96	1.652	1.1e-61
PRAD	NME2	27.695	7.515	1.753	2.26e-74
READ	NME2	30.45	5.55	2.264	2.48e-61
THYM	NME2	26.895	1.13	3.711	1.74e-135
UCEC	NME2	23.695	8.87	1.323	6.28e-13
UCS	NME2	25.871	8.065	1.568	1e-15
HNSC	TSPAN9	25.41	11.56	1.072	3.94e-15
LUAD	TSPAN9	13.44	34.47	-1.296	5.83e-106
OV	TSPAN9	14.81	33.164	-1.112	1.02e-28
PAAD	TSPAN9	22.5	4.55	2.082	6.74e-80
THYM	TSPAN9	8.62	0.56	2.624	2.52e-121
UCEC	TSPAN9	14.445	38.59	-1.358	3.14e-40
PAAD	BTBD7	7.89	3.37	1.025	8.14e-51
THYM	BTBD7	5.08	1.16	1.493	5.77e-67
OV	APBA3	11.53	27.08	-1.164	5.19e-54
THCA	APBA3	10.67	22.4	-1.004	3.07e-161
THYM	APBA3	18.09	6.97	1.26	4.68e-36
UCEC	APBA3	10.21	21.66	-1.015	1.72e-28
UCS	APBA3	10.34	23.62	-1.118	3.72e-23
KICH	MKS1	4.445	11.27	-1.172	7.93e-10
OV	MKS1	9.655	24.83	-1.277	1.78e-45
THYM	MKS1	13.57	0.96	2.894	9.91e-167
CESC	ABHD5	15.495	6.48	1.141	6.05e-05
THYM	ABHD5	5.01	33.16	-2.507	1.28e-72
BRCA	ANOS1	7.04	2.79	1.085	4.25e-36
COAD	ANOS1	1.76	0.21	1.19	2.97e-84
ESCA	ANOS1	2.44	0.64	1.069	1.38e-43
KICH	ANOS1	1.9	0.44	1.01	2.74e-08
OV	ANOS1	3.095	0.37	1.58	6.6e-34
PAAD	ANOS1	2.22	0.07	1.589	1.35e-71
READ	ANOS1	1.855	0.21	1.238	3.03e-59
STAD	ANOS1	2.48	0.4	1.314	2.41e-59
THYM	ANOS1	6.38	0.1	2.746	3.16e-111
UCS	ANOS1	4.98	0.25	2.258	9.38e-29
CESC	AKAP8L	36.835	76.04	-1.026	2.63e-14
COAD	AKAP8L	27.27	66.16	-1.248	2.39e-45
LUAD	AKAP8L	29.05	85.882	-1.532	1.12e-91
LUSC	AKAP8L	31.806	86.638	-1.418	5.6e-88
OV	AKAP8L	44.43	99.081	-1.139	1.08e-27
PRAD	AKAP8L	37.05	117.943	-1.644	5.41e-63
READ	AKAP8L	27.24	69.741	-1.325	2.76e-29
STAD	AKAP8L	22.02	45.87	-1.026	5.71e-38
THCA	AKAP8L	36.505	151.733	-2.026	1.14e-186
THYM	AKAP8L	62.43	30.239	1.022	4.21e-31
OV	MBTD1	4.835	13.385	-1.302	1.77e-43
THYM	MBTD1	6.489	1.16	1.794	3.08e-64
COAD	UTP18	32.68	13.43	1.223	1.22e-131
PAAD	UTP18	23.14	8.98	1.274	8.33e-75
READ	UTP18	31.66	13.35	1.186	3.47e-59
THYM	UTP18	31.515	5.26	2.377	4.8e-94
THYM	RNF216	13.45	5.81	1.085	4.17e-24
UCEC	RNF216	10.465	22.441	-1.032	5.05e-32
COAD	PTBP1	175.228	85.407	1.028	7.24e-75
PAAD	PTBP1	116.589	41.961	1.453	5.41e-63
STAD	PTBP1	182.265	64.681	1.48	5.98e-95
THYM	PTBP1	160.858	19.81	2.959	2.06e-102
HNSC	DPF1	2.08	0.195	1.366	7.33e-18
UCS	DPF1	2.98	0.365	1.544	2.01e-23
ACC	SYT7	2.46	0.365	1.342	1.56e-11
BRCA	SYT7	22.79	9.89	1.127	3.2e-52
COAD	SYT7	16.57	2.74	2.232	9.23e-98
HNSC	SYT7	4.69	1.543	1.162	0.00916
KICH	SYT7	15.9	5.45	1.39	0.000108
KIRC	SYT7	0.25	5.425	-2.362	1.92e-102
KIRP	SYT7	0.08	4.755	-2.414	3.25e-57
LIHC	SYT7	6.73	21.18	-1.521	4.04e-17
LUAD	SYT7	11.7	1.85	2.156	3.44e-97
READ	SYT7	19.669	2.59	2.525	2.74e-77
KIRC	LARS2	4.51	12.485	-1.291	4.99e-36
PAAD	LARS2	5.8	2.05	1.157	1.23e-73
READ	LARS2	13.595	6.11	1.038	1.02e-35
THYM	LARS2	7.555	0.7	2.331	3.71e-116
ACC	PIK3C2A	4.56	10.145	-1.003	1.16e-22
BLCA	PIK3C2A	5	12.079	-1.124	1.17e-07
CESC	PIK3C2A	5.285	16.82	-1.504	1.81e-07
ESCA	PIK3C2A	16.6	7.55	1.042	2.84e-59
LUSC	PIK3C2A	7.975	17.305	-1.028	3.53e-91
THYM	PIK3C2A	3.695	0.67	1.491	5.17e-58
UCEC	PIK3C2A	6.345	18.5	-1.409	7.6e-32
UCS	PIK3C2A	5.16	18.805	-1.685	8.1e-44
BRCA	PLAUR	31.55	11.06	1.432	4.05e-88
CESC	PLAUR	57.865	21.11	1.413	1.4e-06
COAD	PLAUR	59.001	11.74	2.236	8.75e-93
ESCA	PLAUR	58.32	5.845	3.115	4.3e-99
HNSC	PLAUR	52.998	11.884	2.067	1.21e-27
KIRC	PLAUR	15.33	6.067	1.208	6.7e-28
KIRP	PLAUR	13.55	5.335	1.2	2.64e-10
OV	PLAUR	27.125	12.505	1.058	4.84e-15
PAAD	PLAUR	101.279	1.78	5.201	4.39e-124
READ	PLAUR	55.964	10.685	2.285	1.3e-45
STAD	PLAUR	63.542	10.58	2.479	7.91e-80
THCA	PLAUR	18.605	8.74	1.009	2.79e-19
THYM	PLAUR	5.075	71.401	-3.575	8.4e-84
ACC	ANLN	5.91	0.845	1.905	4.3e-26
BLCA	ANLN	16.72	1.54	2.802	3.98e-19
BRCA	ANLN	11.03	0.74	2.79	6.38e-216
CESC	ANLN	28.5	0.44	4.357	5.08e-44
COAD	ANLN	17.85	1.42	2.961	5.54e-214
ESCA	ANLN	39.579	8.25	2.133	8.12e-79
HNSC	ANLN	25.109	7.922	1.549	9.64e-29
KIRC	ANLN	2.56	0.505	1.242	1.92e-31
LIHC	ANLN	2.26	0.175	1.472	7.6e-48
LUAD	ANLN	10.16	1.09	2.417	2.33e-130
LUSC	ANLN	19.95	1.045	3.357	8.46e-284
OV	ANLN	8.68	0.79	2.435	1.96e-89
PAAD	ANLN	7.22	0.17	2.813	4.13e-100
READ	ANLN	18.994	1.335	3.098	1.74e-113
STAD	ANLN	21.94	1.05	3.484	7.89e-152
THYM	ANLN	6.415	0.24	2.58	6.33e-115
UCEC	ANLN	11.05	0.51	2.996	2.57e-64
UCS	ANLN	14.14	0.46	3.374	2.47e-72
BLCA	RABGAP1	12.695	31.024	-1.225	3.48e-12
OV	RABGAP1	9.9	23.111	-1.145	5.8e-37
PAAD	RABGAP1	14.78	6.8	1.017	1.31e-46
THYM	RABGAP1	12.964	1.71	2.365	2.32e-94
UCEC	RABGAP1	13.975	32.19	-1.148	2.47e-31
UCS	RABGAP1	12.15	33.545	-1.393	6.72e-32
ACC	DCN	15.33	459.078	-4.816	8.01e-37
BLCA	DCN	81.433	1251.94	-3.926	3.69e-16
BRCA	DCN	387.942	1654.18	-2.089	2.01e-92
CESC	DCN	42.833	1416.39	-5.015	2.64e-19
COAD	DCN	107.343	447.485	-2.049	1.15e-50
ESCA	DCN	107.731	230.719	-1.092	5.34e-16
KICH	DCN	3.825	285.134	-5.89	1.31e-24
KIRC	DCN	21.75	321.861	-3.827	5.4e-40
KIRP	DCN	16.055	256.417	-3.916	2.44e-28
LIHC	DCN	14.87	101.289	-2.688	6.92e-35
LUAD	DCN	223.773	1063.35	-2.243	4.2e-126
LUSC	DCN	222.428	1126.43	-2.335	2.42e-100
OV	DCN	109.125	2312.44	-4.393	2.11e-78
PAAD	DCN	473.722	53.382	3.126	2.03e-60
PRAD	DCN	104.999	253.843	-1.266	3.9e-28
READ	DCN	112.508	472.132	-2.059	6.78e-22
THCA	DCN	33.03	602.533	-4.149	1.74e-147
THYM	DCN	39.576	1.29	4.147	1.72e-68
UCEC	DCN	36.515	1430.1	-5.254	6.94e-78
UCS	DCN	163.358	1438.8	-3.131	8.66e-25
PAAD	PPP5C	41.291	15.98	1.317	1.08e-60
THYM	PPP5C	41.685	4.81	2.877	5.54e-93
BLCA	CEP68	4.51	11.368	-1.166	3.86e-15
CESC	CEP68	3.955	16.65	-1.833	2.45e-16
THYM	CEP68	8.8	1.44	2.006	1.12e-81
UCEC	CEP68	5.31	16.381	-1.462	1.52e-52
UCS	CEP68	7.05	16.475	-1.118	1.25e-28
ESCA	MAP4K3	17.575	7.64	1.104	6.99e-68
OV	MAP4K3	9.715	22.91	-1.158	1.06e-47
PAAD	MAP4K3	11.21	5.05	1.013	6.13e-39
THYM	MAP4K3	4.885	0.29	2.19	4.73e-110
UCEC	MAP4K3	9.265	20.281	-1.052	1.16e-22
UCS	MAP4K3	9.08	21.01	-1.127	6.94e-27
CESC	TYROBP	82.047	26.07	1.617	0.00168
ESCA	TYROBP	70.496	16.146	2.06	1.35e-50
HNSC	TYROBP	80.52	34.01	1.219	1.63e-05
KIRC	TYROBP	220.356	29.344	2.867	6.89e-94
KIRP	TYROBP	144.542	27.049	2.375	2.82e-26
LUSC	TYROBP	125.992	382.747	-1.595	5.69e-86
OV	TYROBP	193.682	19.005	3.283	2.03e-72
PAAD	TYROBP	156.161	9.38	3.92	6.41e-85
STAD	TYROBP	133.301	26.241	2.302	1.88e-69
THCA	TYROBP	73.999	28.08	1.367	1.37e-49
THYM	TYROBP	112.774	916.187	-3.011	7.47e-70
UCS	TYROBP	86.36	29.954	1.497	6.55e-14
KIRP	TMEM159	37.36	17.945	1.018	5.36e-24
OV	TMEM159	10.165	35.654	-1.715	6.16e-55
PAAD	TMEM159	31.48	4.68	2.516	1.63e-92
THYM	TMEM159	13.715	1.94	2.323	6.13e-99
UCEC	TMEM159	12	31.291	-1.313	1.26e-29
UCS	TMEM159	11.36	31.144	-1.379	3.66e-23
BLCA	BRCA1	6.81	2.23	1.274	3.19e-11
BRCA	BRCA1	5.64	2.07	1.113	1.42e-80
CESC	BRCA1	11.365	1.77	2.158	2.03e-21
COAD	BRCA1	8.76	2.4	1.521	9.2e-141
ESCA	BRCA1	12.615	2.97	1.778	4.68e-90
HNSC	BRCA1	7.3	2.91	1.086	1.26e-19
LUSC	BRCA1	7.575	2.065	1.484	4.05e-130
PAAD	BRCA1	3.13	0.66	1.315	2.19e-83
READ	BRCA1	8.38	2.345	1.488	2.19e-72
STAD	BRCA1	7.79	1.41	1.867	1.86e-116
THYM	BRCA1	5.91	0.73	1.998	1.6e-99
PAAD	ERCC1	56.759	21.85	1.338	3.01e-70
THYM	ERCC1	65.521	11.79	2.379	1.45e-98
BLCA	CD22	0.465	3.034	-1.461	3.89e-07
KIRP	CD22	3.275	1.083	1.037	8.63e-09
LUAD	CD22	3.19	7.6	-1.037	2.75e-37
LUSC	CD22	1.81	7.635	-1.62	2.25e-78
OV	CD22	4.175	173.711	-5.077	1.91e-99
PAAD	CD22	2.46	0.5	1.206	3.52e-27
THYM	CD22	0.92	6.67	-1.998	2.42e-32
UCEC	CD22	0.635	2.56	-1.123	1.18e-12
ACC	SEMA3B	34.47	196.304	-2.476	3.27e-29
BLCA	SEMA3B	5.225	17.061	-1.537	1.47e-05
CESC	SEMA3B	7.33	60.162	-2.876	1.15e-05
COAD	SEMA3B	16.36	48.941	-1.524	9.97e-68
KICH	SEMA3B	13.97	44.399	-1.601	2.23e-12
KIRC	SEMA3B	6.67	31.11	-2.066	4.54e-47
LUAD	SEMA3B	10.38	73.302	-2.707	6.72e-133
LUSC	SEMA3B	3.56	72.313	-4.007	4.07e-257
PRAD	SEMA3B	7.875	36.275	-2.07	1.53e-95
READ	SEMA3B	16.349	50.769	-1.577	4.08e-41
STAD	SEMA3B	17.285	45.251	-1.339	9.75e-33
THCA	SEMA3B	10.415	37.579	-1.757	9.03e-98
UCEC	SEMA3B	14.614	75.898	-2.3	3.46e-34
UCS	SEMA3B	14.31	80.506	-2.412	3.42e-31
ESCA	MBTPS2	8.415	2.795	1.311	9.7e-93
PAAD	MBTPS2	5.99	1.88	1.279	6.55e-71
READ	MBTPS2	8.27	3.49	1.046	4.11e-38
STAD	MBTPS2	7.255	2.4	1.28	2.86e-72
THYM	MBTPS2	3.235	0.19	1.831	9.47e-126
OV	PRICKLE3	16.874	6.529	1.247	1.34e-34
PAAD	PRICKLE3	7.6	3.03	1.094	9.02e-51
STAD	PRICKLE3	11.77	5	1.09	9.69e-72
HNSC	LTF	1.03	71.595	-5.16	1.13e-16
KIRC	LTF	2.8	16.826	-2.23	7.57e-12
LUSC	LTF	28.984	13.677	1.031	1.52e-06
PAAD	LTF	19.79	6.34	1.502	8.84e-14
STAD	LTF	4.65	13.31	-1.341	5.79e-07
THCA	LTF	2.03	10.42	-1.914	8.52e-76
THYM	LTF	0.83	47.169	-4.718	2.75e-56
UCEC	LTF	7.277	1.06	2.006	2.48e-12
KICH	NR1H4	0.075	17.73	-4.123	9.84e-34
OV	NR1H4	0.01	9.129	-3.326	5.66e-216
PAAD	ELOVL5	33.95	4.76	2.601	2.03e-87
STAD	ELOVL5	18.405	8.26	1.067	1.08e-09
THYM	ELOVL5	42.657	19.88	1.064	1.94e-16
ACC	ALOX5	1.18	12.699	-2.652	5.2e-45
KIRC	ALOX5	17.65	3.295	2.118	7.56e-36
KIRP	ALOX5	33.579	3.467	2.953	6.91e-32
LUAD	ALOX5	23.64	145.592	-2.573	1.69e-161
LUSC	ALOX5	11.53	148.713	-3.579	1.79e-227
OV	ALOX5	10.295	4.16	1.13	4.87e-13
PAAD	ALOX5	44.479	14.48	1.555	5.71e-31
THCA	ALOX5	20.494	7.71	1.303	2.95e-20
THYM	ALOX5	6.83	201.285	-4.691	2.62e-99
UCEC	ALOX5	4.035	10.61	-1.205	6.58e-09
UCS	ALOX5	2.74	11.64	-1.757	1.85e-15
ACC	KDM5D	0.02	34.93	-5.139	5.81e-09
COAD	KDM5D	1.33	21.64	-3.28	1.02e-14
ESCA	KDM5D	3.66	17.839	-2.015	0.000579
KICH	KDM5D	0.395	8.06	-2.699	3.09e-05
KIRC	KDM5D	3.7	8.665	-1.04	0.00312
KIRP	KDM5D	1.015	9.103	-2.326	1.86e-11
LUAD	KDM5D	0.05	30.33	-4.899	5.03e-26
LUSC	KDM5D	3.4	32.075	-2.91	5.68e-21
PAAD	KDM5D	2.89	16.11	-2.137	0.00221
PRAD	KDM5D	15.115	35.382	-1.175	1.2e-46
READ	KDM5D	0.862	27.84	-3.953	9.4e-09
STAD	KDM5D	2.18	9.53	-1.728	1.14e-09
THCA	KDM5D	0	31.53	-5.024	1.26e-37
ACC	CALCOCO1	34.871	75.719	-1.097	6.1e-15
BLCA	CALCOCO1	32.449	122.305	-1.882	5.39e-25
BRCA	CALCOCO1	48.68	131.033	-1.41	6.64e-176
CESC	CALCOCO1	31.889	124.68	-1.934	1.83e-18
COAD	CALCOCO1	32.61	125	-1.906	1.14e-74
ESCA	CALCOCO1	31.495	68.623	-1.099	1.44e-43
LUAD	CALCOCO1	39.711	135.984	-1.751	3.29e-164
LUSC	CALCOCO1	28.899	138.107	-2.218	1.6e-216
OV	CALCOCO1	46.131	158.522	-1.759	3.06e-65
READ	CALCOCO1	32.51	137.772	-2.05	3.35e-38
STAD	CALCOCO1	32.421	75.961	-1.203	2.09e-46
UCEC	CALCOCO1	25.659	171.42	-2.693	1.4e-68
UCS	CALCOCO1	31.191	182.101	-2.508	1.6e-37
CESC	MAP4K5	13.51	37.19	-1.396	1.37e-10
OV	MAP4K5	8.63	33.51	-1.841	6.96e-78
PAAD	MAP4K5	16.26	7.08	1.095	1.16e-34
THYM	MAP4K5	7.285	0.93	2.102	2.57e-84
UCEC	MAP4K5	10.04	39.741	-1.884	6.3e-47
UCS	MAP4K5	11.42	41.403	-1.772	5.56e-39
ACC	EHD3	1.41	5.585	-1.45	1.65e-28
ESCA	EHD3	5.745	25.909	-1.996	2.82e-50
KICH	EHD3	0.965	9.06	-2.356	2.1e-21
KIRP	EHD3	3.3	11.485	-1.538	3.81e-25
PAAD	EHD3	4.34	0.44	1.891	6.77e-88
LIHC	PSMC4	71.401	32.394	1.116	5.74e-71
LUSC	PSMC4	105.192	51.701	1.011	4.04e-91
PAAD	PSMC4	74.951	15.67	2.188	2.95e-104
STAD	PSMC4	81.196	35.7	1.163	1.63e-73
THYM	PSMC4	87.054	15.65	2.403	8.25e-104
OV	MAN2B2	10.055	26.405	-1.31	4.57e-39
PAAD	MAN2B2	17.65	6.81	1.256	1.94e-63
UCS	MAN2B2	8.12	20.455	-1.234	3.32e-23
ACC	CLDN11	0.33	3.885	-1.877	2.96e-24
BLCA	CLDN11	1.615	10.782	-2.172	2.88e-09
BRCA	CLDN11	3.13	25.3	-2.671	1.03e-155
CESC	CLDN11	0.54	6.28	-2.241	6.53e-09
COAD	CLDN11	0.43	4.73	-2.002	5.09e-84
ESCA	CLDN11	0.765	3.63	-1.391	2.82e-40
KICH	CLDN11	0.815	4.41	-1.576	2.5e-08
KIRC	CLDN11	0.75	4.925	-1.759	1.01e-61
KIRP	CLDN11	0.285	4.679	-2.144	5.95e-28
LUAD	CLDN11	1.78	7.8	-1.662	1.92e-98
LUSC	CLDN11	1.685	7.595	-1.679	1.18e-47
OV	CLDN11	4.845	116.832	-4.333	2.53e-121
PAAD	CLDN11	7.1	0.48	2.452	2.38e-69
PRAD	CLDN11	4.23	12.299	-1.346	6.84e-55
READ	CLDN11	0.57	5.16	-1.972	4.72e-35
UCEC	CLDN11	0.735	9.05	-2.534	1.68e-35
UCS	CLDN11	3.97	9.233	-1.042	0.0004
BLCA	SLC25A39	175.77	82.281	1.086	4.35e-26
CESC	SLC25A39	151.607	73.94	1.026	9.18e-14
COAD	SLC25A39	190.612	79.208	1.256	5.51e-87
LIHC	SLC25A39	125.382	59.779	1.056	1.31e-63
LUSC	SLC25A39	164.391	79.489	1.039	2.82e-110
OV	SLC25A39	143.056	66.981	1.083	4.81e-39
PAAD	SLC25A39	120.533	52.881	1.174	9e-47
READ	SLC25A39	163.755	76.399	1.09	1.66e-28
STAD	SLC25A39	132.899	62.171	1.084	1.04e-63
THYM	SLC25A39	100.03	348.64	-1.791	2.45e-85
UCEC	SLC25A39	197.238	69.218	1.497	2.94e-60
UCS	SLC25A39	172.553	69.634	1.297	3.77e-31
KIRP	MVP	264.816	104.412	1.334	8.44e-32
LUSC	MVP	69.637	163.199	-1.217	5.47e-90
OV	MVP	49.975	132.146	-1.385	1.7e-41
PAAD	MVP	198.513	44.64	2.128	1.89e-62
UCS	MVP	36.051	105.84	-1.528	1.89e-24
PAAD	NUB1	41.291	16.58	1.266	6.67e-62
THYM	NUB1	44.395	10.2	2.019	3.53e-74
ACC	PGM3	8.56	18.155	-1.003	1.73e-18
COAD	PGM3	19.981	8.84	1.092	2.95e-89
OV	PGM3	9.245	20.285	-1.055	6.94e-37
READ	PGM3	20.17	8.65	1.133	1.89e-36
THYM	PGM3	4.445	0.58	1.785	1.69e-91
ACC	RWDD2A	2.01	5.29	-1.063	4.26e-30
THYM	RWDD2A	1.6	0.13	1.202	2.21e-149
BRCA	CLK1	52.789	156.595	-1.551	9.82e-152
CESC	CLK1	68.955	178.081	-1.356	7.12e-12
COAD	CLK1	36.241	118.217	-1.679	1.89e-60
KICH	CLK1	18.234	61.469	-1.699	5.41e-13
LUAD	CLK1	49.631	193.272	-1.94	1.83e-115
LUSC	CLK1	39.45	197.402	-2.294	1.05e-141
OV	CLK1	30.455	279.421	-3.156	1.93e-142
PRAD	CLK1	77.323	194.118	-1.317	6.11e-35
READ	CLK1	40.799	123.553	-1.575	9.28e-31
STAD	CLK1	39.34	82.241	-1.045	5.02e-29
THCA	CLK1	81.475	241.285	-1.555	2.43e-118
THYM	CLK1	126.197	39.59	1.648	1.56e-28
UCEC	CLK1	54.187	211.145	-1.943	1.7e-48
UCS	CLK1	52.138	239.701	-2.179	3.63e-31
ACC	ANGEL1	7.22	16.69	-1.106	4.73e-22
ESCA	ANGEL1	12.325	5.645	1.004	1.83e-60
PAAD	ANGEL1	8	17.349	-1.028	3.16e-34
THYM	ANGEL1	4.225	1	1.385	1.77e-51
UCEC	ANGEL1	6.04	15.18	-1.201	1.44e-27
UCS	ANGEL1	6.53	15.485	-1.13	5.91e-20
PAAD	RNF14	25.89	8.98	1.43	5.52e-69
THYM	RNF14	25.01	3.98	2.385	2.18e-89
HNSC	DDX11	13.96	4.945	1.331	1.99e-20
PRAD	DDX11	8.79	20.205	-1.115	1.79e-37
THCA	DDX11	6.4	23.72	-1.74	2.42e-107
THYM	DDX11	28.789	3.13	2.851	3.94e-77
OV	HEBP1	36.166	75.284	-1.037	3.78e-43
THYM	HEBP1	21.429	7.26	1.441	6.78e-65
BRCA	GPRC5A	86.707	8.67	3.181	4.48e-131
COAD	GPRC5A	125.443	7.66	3.868	8.08e-93
ESCA	GPRC5A	87.909	15.57	2.424	7.75e-36
KIRC	GPRC5A	1.17	12.832	-2.672	7.17e-36
KIRP	GPRC5A	2.65	8.27	-1.345	3.62e-05
LUSC	GPRC5A	36.116	157.717	-2.096	7.29e-77
PAAD	GPRC5A	141.19	0.95	6.188	7.8e-110
READ	GPRC5A	100.051	5.46	3.967	1.33e-51
STAD	GPRC5A	182.917	9.42	4.142	2.59e-95
UCEC	GPRC5A	13.878	4.3	1.489	1.68e-09
BRCA	MAMLD1	1.37	4.44	-1.199	7.36e-92
CESC	MAMLD1	1.46	8	-1.871	1.1e-12
COAD	MAMLD1	0.57	3.46	-1.506	4.5e-57
KICH	MAMLD1	0.495	2.13	-1.066	3.28e-07
LUAD	MAMLD1	1.69	8.43	-1.81	5.03e-98
LUSC	MAMLD1	1.42	8.5	-1.973	1.87e-147
OV	MAMLD1	4.515	21.37	-2.02	2.27e-57
PRAD	MAMLD1	1.005	5.055	-1.595	6.85e-110
READ	MAMLD1	0.53	3.875	-1.672	1.39e-39
UCEC	MAMLD1	1.195	8.59	-2.127	5.39e-49
UCS	MAMLD1	2.7	9.06	-1.443	5.99e-20
KIRC	CD6	3.63	0.535	1.593	1.41e-45
PAAD	CD6	3.44	0.34	1.728	4.89e-62
THYM	CD6	22.65	9.2	1.213	1.17e-10
BLCA	TACC3	45.005	7.355	2.461	1.26e-27
BRCA	TACC3	22.49	5.21	1.919	5.99e-192
CESC	TACC3	55.995	4.89	3.275	4.53e-41
COAD	TACC3	34.08	7.31	2.078	8.44e-138
HNSC	TACC3	34.58	13.424	1.303	1.13e-36
KIRC	TACC3	7.94	3.44	1.01	6.65e-37
LIHC	TACC3	10.26	3.13	1.447	6.91e-40
LUSC	TACC3	32.255	13.91	1.157	1.23e-80
OV	TACC3	30.46	4.19	2.6	7.09e-82
PAAD	TACC3	18.29	1.61	2.886	1.21e-113
READ	TACC3	29.246	6.91	1.935	1.88e-60
STAD	TACC3	26.925	4.89	2.245	8.9e-110
THYM	TACC3	91.205	44.91	1.006	7.23e-09
UCEC	TACC3	55.865	5.34	3.165	2.26e-87
UCS	TACC3	63.548	5.55	3.301	1.5e-63
CESC	POLA2	29.895	11.54	1.301	1.16e-10
ESCA	POLA2	23.339	9.94	1.154	1.48e-53
HNSC	POLA2	19.03	7.72	1.2	2.92e-28
LIHC	POLA2	7.17	2.465	1.238	1.05e-54
PAAD	POLA2	9.98	3.79	1.197	9.6e-74
STAD	POLA2	17.635	6.99	1.222	7.35e-61
THYM	POLA2	35.035	3.04	3.157	3.57e-135
ESCA	ZC3H3	27.311	11.27	1.206	1.17e-91
PAAD	ZC3H3	10.27	3.66	1.274	2.74e-51
STAD	ZC3H3	17.505	7.93	1.051	1.7e-73
OV	CAPN1	145.179	67.815	1.087	1.12e-33
PAAD	CAPN1	129.966	41.9	1.61	3.91e-58
THYM	CAPN1	95.315	43.161	1.125	1.72e-34
CESC	ACPP	4.54	0.37	2.016	0.000109
COAD	ACPP	2.71	0.85	1.004	3.79e-28
ESCA	ACPP	6.86	30.464	-2.001	8.92e-38
HNSC	ACPP	4.23	15.315	-1.641	1.1e-10
KICH	ACPP	1.415	8.89	-2.034	1.23e-10
KIRC	ACPP	0.41	17.67	-3.727	1.83e-173
KIRP	ACPP	0.275	14.762	-3.628	2.26e-79
OV	ACPP	3.82	0.865	1.37	6.39e-23
STAD	ACPP	2.975	0.98	1.005	8.15e-20
THYM	ACPP	0.335	2.94	-1.561	3.21e-34
LUSC	MDH1	173.296	84.22	1.032	9.14e-118
PAAD	MDH1	101.398	31.07	1.675	7.35e-85
THYM	MDH1	194.381	10.91	4.036	8.42e-141
PAAD	SLC30A9	22.07	7.82	1.387	6.67e-68
THYM	SLC30A9	13.17	1.39	2.568	1.1e-93
ACC	MTMR11	16.58	36.015	-1.074	4.41e-11
CESC	MTMR11	7.625	31.69	-1.922	4.76e-08
KICH	MTMR11	0.56	9.61	-2.766	3.38e-35
KIRC	MTMR11	27.63	9.385	1.463	6.29e-28
LUSC	MTMR11	6.435	14.405	-1.051	6e-45
OV	MTMR11	4.925	53.267	-3.195	3.54e-127
PAAD	MTMR11	34.779	2.72	3.266	1.71e-83
PRAD	MTMR11	2.075	12.039	-2.084	5.44e-109
STAD	MTMR11	25.7	8.08	1.556	1.59e-42
THYM	MTMR11	0.615	2.77	-1.223	5.83e-25
UCEC	MTMR11	3.685	44.071	-3.266	6.32e-72
UCS	MTMR11	5.61	47.7	-2.881	1.58e-45
PAAD	COX15	16.61	6.97	1.144	1.41e-60
THYM	COX15	18.998	6.16	1.482	1.54e-50
CESC	CCDC88C	15.385	4.99	1.452	2.72e-06
KICH	CCDC88C	0.74	7.8	-2.338	2.96e-25
KIRP	CCDC88C	2.98	7.705	-1.129	6.14e-15
OV	CCDC88C	8.675	1.635	1.876	7.09e-52
UCEC	CCDC88C	17.565	6.39	1.329	4e-25
PAAD	YAF2	8.91	3.95	1.001	5.86e-44
THYM	YAF2	8.77	2.18	1.619	1.02e-49
BLCA	ZMYND11	21.485	48.982	-1.152	1.13e-10
CESC	ZMYND11	17.79	43.119	-1.231	6.76e-08
OV	ZMYND11	19.61	40.364	-1.005	4.07e-28
THYM	ZMYND11	17.169	1.06	3.141	8.32e-111
UCEC	ZMYND11	20.91	52.171	-1.279	9.63e-32
UCS	ZMYND11	18.491	52.65	-1.461	4.49e-31
ACC	WAS	1.69	5.65	-1.306	4.95e-19
KIRC	WAS	10.85	2.185	1.896	9.76e-55
KIRP	WAS	6.5	2.252	1.205	3.74e-11
LUAD	WAS	10.44	26.72	-1.277	6.52e-94
LUSC	WAS	6.74	27.305	-1.871	2.46e-140
OV	WAS	5.71	2.03	1.147	3.04e-21
PAAD	WAS	8.85	1.01	2.293	1.38e-56
THYM	WAS	51.963	138.437	-1.397	1.98e-36
COAD	DPEP1	111.113	0.48	6.243	2.18e-181
KICH	DPEP1	0.165	70.418	-5.938	1.82e-33
KIRC	DPEP1	1.98	84.905	-4.849	5.57e-61
KIRP	DPEP1	13.76	111.747	-2.933	1.14e-11
PAAD	DPEP1	17.179	113.118	-2.65	5.42e-57
READ	DPEP1	153.793	0.395	6.794	3.05e-175
THYM	DPEP1	1.09	0.03	1.021	4.98e-55
BLCA	BID	56.449	19.306	1.5	1.57e-21
CESC	BID	35.73	7.95	2.037	4.89e-17
COAD	BID	54.86	12.9	2.007	8.2e-146
ESCA	BID	37.85	8.83	1.983	3.23e-95
HNSC	BID	40.19	14.39	1.42	8.98e-24
KIRC	BID	17.95	7.08	1.23	1.54e-67
LUSC	BID	63.46	20.54	1.581	4.85e-139
OV	BID	35.489	5.54	2.48	2.29e-100
PAAD	BID	33.15	3.43	2.947	7.38e-95
READ	BID	48.294	12.22	1.899	8.22e-69
STAD	BID	38.795	6.78	2.355	2.19e-136
THCA	BID	31.32	7.86	1.867	4.77e-112
UCEC	BID	26.73	7.52	1.703	8.05e-44
UCS	BID	32.059	7.39	1.978	1.35e-51
PAAD	MATR3	108.91	37.309	1.521	1.13e-62
THYM	MATR3	152.693	10.91	3.69	5.78e-91
LIHC	NPC1L1	4.68	13.435	-1.346	7.22e-20
PAAD	NPC1L1	8.03	0.19	2.924	4.01e-73
STAD	NPC1L1	1.66	0.31	1.022	1.04e-15
HNSC	XYLT2	15.899	6.474	1.177	1.89e-25
KIRP	XYLT2	25.094	11.575	1.053	2.01e-30
PAAD	XYLT2	14.92	5.39	1.317	2.31e-75
STAD	XYLT2	12.44	58.781	-2.153	2.35e-54
THYM	XYLT2	24.69	2.38	2.926	2.5e-143
BRCA	RGPD5	2.28	6.24	-1.142	5.2e-97
ESCA	RGPD5	7.49	3.05	1.068	2.96e-40
LUAD	RGPD5	2.76	7.03	-1.095	8.83e-78
LUSC	RGPD5	2.055	7.065	-1.401	2.34e-109
OV	RGPD5	2.75	7.12	-1.115	1.29e-45
THCA	RGPD5	3.385	8.4	-1.1	1.6e-102
THYM	RGPD5	5.88	0.34	2.36	3.66e-71
UCEC	RGPD5	2.61	6.66	-1.085	2.36e-25
UCS	RGPD5	2.87	7.105	-1.066	4.82e-15
COAD	STMN4	0.03	2.12	-1.599	6.59e-110
READ	STMN4	0.03	2.28	-1.671	2.39e-49
PAAD	NUDCD3	50.31	13.44	1.829	4.18e-90
THYM	NUDCD3	38.073	4.93	2.72	3.83e-107
CESC	ISL1	0.32	3.51	-1.773	0.000362
PAAD	ISL1	2.49	0.66	1.072	1.09e-25
PRAD	ISL1	2.585	9.81	-1.592	6.73e-75
STAD	ISL1	1.44	4.56	-1.188	1.14e-36
THYM	ISL1	4.635	0	2.494	6.93e-99
ACC	CHDH	0.15	1.925	-1.347	4.31e-28
COAD	CHDH	11.18	1.61	2.222	4.62e-62
ESCA	CHDH	2.98	0.62	1.297	3.39e-32
KICH	CHDH	1.663	11.62	-2.245	5.34e-19
LUSC	CHDH	0.57	2.24	-1.045	2.01e-98
READ	CHDH	11.205	1.03	2.588	1.8e-35
STAD	CHDH	8.4	3.52	1.056	2.99e-44
COAD	IL20RA	12.24	1.79	2.246	2.62e-141
PAAD	IL20RA	8.64	3.16	1.212	7.98e-42
READ	IL20RA	12.255	1.59	2.356	2.11e-80
THYM	IL20RA	4.664	0	2.502	2.12e-147
UCS	IL20RA	1.69	4.895	-1.132	2.09e-09
COAD	CLCA1	6.1	15.02	-1.174	0.00361
READ	CLCA1	1.378	5.93	-1.543	0.00453
BLCA	CLCA4	1.425	27.402	-3.55	0.000511
COAD	CLCA4	0.45	8	-2.634	7.38e-23
ESCA	CLCA4	1.01	289.877	-7.177	7.88e-84
HNSC	CLCA4	2.29	58.254	-4.171	9.54e-20
READ	CLCA4	0.35	3.898	-1.859	1.03e-06
PAAD	GLT8D1	55.1	22.86	1.233	1.59e-54
THYM	GLT8D1	41.483	6.82	2.442	1.64e-88
ESCA	ATP2C1	62.671	27.54	1.158	2.68e-66
HNSC	ATP2C1	65.789	29.28	1.141	2.35e-18
PAAD	ATP2C1	53.578	12.01	2.069	1.36e-86
PRAD	ATP2C1	152.608	70.604	1.101	5.81e-34
THYM	ATP2C1	47.826	5	3.025	4.17e-95
ACC	IGF1	0.67	3.764	-1.512	1.51e-21
BLCA	IGF1	0.575	6.282	-2.209	1.37e-11
BRCA	IGF1	3.21	27.149	-2.741	8.67e-168
CESC	IGF1	1.15	16.9	-3.058	6.42e-12
COAD	IGF1	0.64	3.41	-1.427	8.22e-57
KICH	IGF1	4.888	1.15	1.453	1.65e-06
LIHC	IGF1	4.77	12.475	-1.224	1.95e-18
LUAD	IGF1	2.74	6.78	-1.057	2.79e-43
LUSC	IGF1	2.11	7.365	-1.427	1.26e-55
PRAD	IGF1	8.655	21.36	-1.212	1.01e-15
READ	IGF1	0.805	3.53	-1.327	2.78e-23
THCA	IGF1	1.3	15.48	-2.841	2.59e-130
THYM	IGF1	1.2	0.06	1.053	5.31e-66
UCEC	IGF1	3.93	18.71	-1.999	1.82e-15
UCS	IGF1	3.54	16.544	-1.95	2.39e-13
COAD	SLC38A5	69.228	6.63	3.202	1.09e-68
HNSC	SLC38A5	59.379	18.904	1.601	2.68e-06
KICH	SLC38A5	0.31	2.85	-1.555	2.04e-13
LUAD	SLC38A5	13.44	35.451	-1.336	4.15e-69
OV	SLC38A5	3.75	11.179	-1.359	7.85e-19
PAAD	SLC38A5	35.221	129.606	-1.85	5.1e-29
PRAD	SLC38A5	2.3	8.295	-1.494	7.55e-68
READ	SLC38A5	81.693	5.51	3.667	2e-53
THCA	SLC38A5	72.639	33.7	1.086	5.89e-20
UCEC	SLC38A5	2.675	7	-1.122	3.95e-05
PAAD	RALBP1	30.041	5.03	2.364	1.67e-113
STAD	RALBP1	35.525	12.72	1.413	1.09e-86
ACC	RUFY3	18.17	46.584	-1.312	5.69e-23
CESC	RUFY3	14.115	51.321	-1.791	1.42e-17
COAD	RUFY3	9.61	25.17	-1.302	2.21e-73
ESCA	RUFY3	17.505	36.146	-1.005	2.39e-45
LIHC	RUFY3	6.88	14.95	-1.017	7.04e-26
LUAD	RUFY3	16.42	39.36	-1.212	2.53e-93
LUSC	RUFY3	12.25	39.975	-1.629	7.8e-147
OV	RUFY3	8.745	81.41	-3.08	1.32e-138
PRAD	RUFY3	13.425	39.065	-1.474	9.76e-72
READ	RUFY3	8.815	27.03	-1.514	7.01e-45
THCA	RUFY3	33.15	87.311	-1.371	5.98e-134
THYM	RUFY3	26.43	1.72	3.334	7.63e-127
UCEC	RUFY3	13.28	64.498	-2.197	2.46e-52
UCS	RUFY3	15.85	68.569	-2.046	1.63e-39
ACC	CNTN1	0.06	1.565	-1.275	2.84e-11
BLCA	CNTN1	0.525	16.539	-3.524	5.69e-22
CESC	CNTN1	0.96	6.38	-1.913	0.000891
COAD	CNTN1	0.14	1.67	-1.228	2.74e-65
KICH	CNTN1	0.03	3.14	-2.007	7.81e-23
KIRC	CNTN1	0.18	7.7	-2.882	4.26e-86
KIRP	CNTN1	0.12	4.274	-2.235	1.28e-60
LUSC	CNTN1	5.08	1.475	1.297	4.19e-38
OV	CNTN1	1.35	16.359	-2.885	3.09e-77
PAAD	CNTN1	5.76	0.57	2.106	8.85e-55
READ	CNTN1	0.165	1.72	-1.223	5.52e-22
ACC	SLC11A1	1.19	27.916	-3.723	1.28e-59
CESC	SLC11A1	3.05	7.7	-1.103	0.00225
HNSC	SLC11A1	3.98	0.754	1.505	8.07e-18
KIRC	SLC11A1	4.66	0.995	1.504	8.79e-21
LIHC	SLC11A1	0.59	2.335	-1.069	4.45e-31
LUAD	SLC11A1	12.98	292.683	-4.393	8.54e-236
LUSC	SLC11A1	9.575	300.422	-4.833	9.62e-276
PAAD	SLC11A1	13	3.16	1.751	3.25e-21
READ	SLC11A1	2.415	6.625	-1.159	4.74e-08
THCA	SLC11A1	2.73	9.3	-1.465	1.96e-74
THYM	SLC11A1	0.87	494.558	-8.05	1.21e-189
UCS	SLC11A1	2.53	8.318	-1.4	6.54e-08
BLCA	WWTR1	12.179	42.061	-1.708	2.37e-14
CESC	WWTR1	17.63	45.94	-1.333	6.45e-06
COAD	WWTR1	6.62	47.221	-2.662	1.97e-54
KICH	WWTR1	16.56	35.611	-1.06	1.97e-06
PAAD	WWTR1	29.1	6.18	2.068	9e-50
READ	WWTR1	7.18	51.01	-2.669	7.15e-28
STAD	WWTR1	27.065	11.11	1.213	3.77e-06
THYM	WWTR1	4.814	0.13	2.363	7.96e-113
UCEC	WWTR1	17.274	52.109	-1.539	5.49e-28
ESCA	AGPS	13.235	5.465	1.139	5.19e-68
PAAD	AGPS	8.31	2.74	1.316	2.23e-68
STAD	AGPS	10.25	3.01	1.488	1.01e-113
THYM	AGPS	5.21	0.89	1.716	2.22e-83
PAAD	CXorf56	12.98	4.48	1.351	1.47e-76
THYM	CXorf56	15.795	1.86	2.554	1.33e-102
BLCA	ATP1A2	0.12	15.182	-3.853	7.86e-61
BRCA	ATP1A2	0.37	14.5	-3.5	4.79e-290
CESC	ATP1A2	0.05	6.63	-2.861	9.66e-57
COAD	ATP1A2	0.14	25.71	-4.55	2.22e-143
ESCA	ATP1A2	0.24	6.5	-2.597	1.32e-71
HNSC	ATP1A2	0.19	2.887	-1.708	5.34e-16
KICH	ATP1A2	0.24	1.89	-1.221	3.28e-13
KIRP	ATP1A2	0.235	2.11	-1.332	9.28e-59
LUAD	ATP1A2	0.35	5.44	-2.254	2.18e-201
LUSC	ATP1A2	0.13	5.58	-2.542	5.84e-256
OV	ATP1A2	0.23	11.065	-3.294	1.89e-88
PRAD	ATP1A2	4.5	20.382	-1.959	7.93e-50
READ	ATP1A2	0.16	30.88	-4.78	2.26e-72
STAD	ATP1A2	0.44	2.36	-1.222	4.05e-33
THCA	ATP1A2	0.48	2.41	-1.204	4.96e-91
UCEC	ATP1A2	0.16	6.8	-2.749	1.49e-33
CESC	ZNF582	0.3	3.93	-1.923	5.03e-28
COAD	ZNF582	0.41	2.31	-1.231	1.16e-94
OV	ZNF582	1.67	4.72	-1.099	3.26e-49
READ	ZNF582	0.465	2.505	-1.259	4.55e-45
THYM	ZNF582	4.675	0.22	2.218	2.1e-192
UCEC	ZNF582	1.885	4.85	-1.02	5.76e-37
BRCA	VSIG2	1.1	6.32	-1.802	8.32e-29
ESCA	VSIG2	1.9	14.57	-2.425	3.94e-11
HNSC	VSIG2	0.3	10.645	-3.163	9.03e-29
KICH	VSIG2	13.506	2.9	1.895	0.00597
KIRC	VSIG2	0.56	2.325	-1.092	1.22e-13
KIRP	VSIG2	0.13	2.74	-1.727	7.52e-14
LUAD	VSIG2	11.28	33.96	-1.509	1.67e-39
LUSC	VSIG2	2.25	32.919	-3.384	6.01e-169
PAAD	VSIG2	78.091	0.48	5.74	5.8e-100
STAD	VSIG2	23.715	207.13	-3.074	6.21e-17
UCEC	VSIG2	0.37	2.38	-1.303	0.00434
UCS	VSIG2	0.29	2.305	-1.357	7.68e-12
BLCA	PHLDB1	17.75	42.764	-1.223	3.91e-08
BRCA	PHLDB1	38.58	127.379	-1.698	2.84e-191
CESC	PHLDB1	14.535	152.63	-3.306	2.03e-17
COAD	PHLDB1	20.9	77.091	-1.834	1.75e-97
HNSC	PHLDB1	16.59	7.738	1.009	1.53e-09
KICH	PHLDB1	7.425	47.54	-2.526	3.58e-18
LUAD	PHLDB1	30.7	90.798	-1.534	2.07e-98
LUSC	PHLDB1	19.061	91.445	-2.204	1.73e-163
OV	PHLDB1	28.299	99.639	-1.78	2.75e-57
PAAD	PHLDB1	59.962	25.701	1.191	1.05e-29
PRAD	PHLDB1	20.52	70.874	-1.74	8.75e-80
READ	PHLDB1	21.989	80.22	-1.821	1.01e-52
THCA	PHLDB1	42.136	94.752	-1.15	4.21e-99
THYM	PHLDB1	10	0.3	3.081	2.96e-151
UCEC	PHLDB1	33.605	155.977	-2.181	1.04e-59
UCS	PHLDB1	46.941	163.698	-1.78	6.72e-40
ACC	MARCO	0.21	13.045	-3.537	6.62e-29
BLCA	MARCO	1.175	5.709	-1.625	0.00471
BRCA	MARCO	1.11	5.84	-1.697	4.21e-31
KIRP	MARCO	3.695	0.66	1.5	7.66e-11
LIHC	MARCO	0.39	19.3	-3.868	1.29e-65
LUAD	MARCO	27.45	133.657	-2.243	2.19e-73
LUSC	MARCO	8.685	128.88	-3.745	3.93e-137
PAAD	MARCO	11.05	0.23	3.292	1.38e-53
THCA	MARCO	6.01	1.19	1.678	3.33e-32
THYM	MARCO	0.51	6.73	-2.356	1.14e-28
KICH	CYP24A1	0.075	5.55	-2.607	6.16e-18
KIRC	CYP24A1	0.64	7.581	-2.387	5.97e-20
LUAD	CYP24A1	10.81	0.15	3.36	1.62e-91
LUSC	CYP24A1	4.435	0.125	2.272	5.07e-59
BLCA	PRDM11	1.76	6.258	-1.395	2.83e-15
CESC	PRDM11	3.415	11.07	-1.451	4.11e-09
LUAD	PRDM11	2.31	5.9	-1.06	1.29e-100
OV	PRDM11	4.225	10.05	-1.081	8.04e-31
PRAD	PRDM11	2.83	8.11	-1.25	4.87e-93
READ	PRDM11	3.03	7.335	-1.048	3.09e-15
THYM	PRDM11	2.725	0.29	1.53	5.81e-98
UCEC	PRDM11	2.295	15.16	-2.294	5.63e-73
UCS	PRDM11	3.78	16.29	-1.855	1.24e-28
BRCA	SYT13	2.8	0.07	1.828	5.61e-55
COAD	SYT13	7.03	1.44	1.718	4.14e-29
ESCA	SYT13	1.37	0.02	1.216	3.39e-38
KICH	SYT13	40.217	5.27	2.717	3.39e-16
OV	SYT13	2.4	0.02	1.737	2.99e-46
PAAD	SYT13	19.37	0.96	3.377	2e-92
READ	SYT13	4.595	1.15	1.38	1.17e-14
STAD	SYT13	7.08	1.8	1.529	4.87e-32
UCEC	SYT13	1.045	0.02	1.004	9.43e-17
UCS	SYT13	4.5	0.02	2.431	3.28e-38
CESC	SNAI2	17.575	45.041	-1.31	0.00151
HNSC	SNAI2	42.241	10.939	1.857	2.86e-29
KICH	SNAI2	1.24	6.3	-1.704	1.58e-12
KIRP	SNAI2	0.75	5.375	-1.865	3.89e-39
LUSC	SNAI2	28.395	10.035	1.413	2.8e-60
OV	SNAI2	3.75	17.204	-1.938	1.38e-33
PAAD	SNAI2	13.12	2.78	1.901	3.16e-39
PRAD	SNAI2	4.52	18.584	-1.827	1.03e-55
THCA	SNAI2	2.42	8.55	-1.482	4.59e-95
THYM	SNAI2	10.51	0.02	3.496	4.73e-175
UCEC	SNAI2	2.155	31.059	-3.345	2.96e-62
ESCA	CD74	1248.04	318.532	1.967	1.13e-40
KIRC	CD74	3855.23	1108.66	1.797	8.54e-49
LIHC	CD74	753.727	185.354	2.018	1.26e-38
OV	CD74	2308.99	189.538	3.6	2.71e-65
PAAD	CD74	2261.71	99.477	4.493	4.13e-98
STAD	CD74	2049.92	353.189	2.534	5.8e-66
THCA	CD74	1771.62	818.761	1.113	1.6e-32
THYM	CD74	2352.45	485.12	2.275	2.15e-47
UCEC	CD74	1484.85	676.571	1.133	5.27e-09
ACC	HGF	0.59	7.838	-2.475	1.8e-29
BLCA	HGF	0.49	4.187	-1.8	1.52e-11
CESC	HGF	0.37	3.95	-1.853	9.68e-19
KICH	HGF	0.725	4.26	-1.608	1.29e-12
KIRP	HGF	1.04	3.737	-1.215	4.32e-16
LIHC	HGF	0.79	6.615	-2.089	2.41e-45
LUAD	HGF	2.79	12.1	-1.789	2.14e-110
LUSC	HGF	1.295	12.975	-2.606	3.07e-181
PAAD	HGF	2.32	0.46	1.185	1.32e-40
THCA	HGF	0.66	5.27	-1.917	5.26e-185
THYM	HGF	0.58	2.27	-1.049	1.16e-22
UCEC	HGF	0.365	4.99	-2.134	1.11e-64
UCS	HGF	1.43	5.169	-1.344	0.00233
ACC	ZRANB1	4.46	12.979	-1.356	2.11e-20
BLCA	ZRANB1	4.345	10.161	-1.062	3.7e-11
CESC	ZRANB1	5.4	14.27	-1.255	2.5e-07
COAD	ZRANB1	3.55	8.77	-1.102	3.02e-49
OV	ZRANB1	4.765	14.035	-1.383	8.52e-49
READ	ZRANB1	3.84	9.57	-1.127	1.72e-21
UCEC	ZRANB1	3.745	13.83	-1.644	8.43e-44
UCS	ZRANB1	5.95	14.455	-1.153	7.93e-19
PAAD	NCDN	12.1	3.71	1.476	1.15e-66
THYM	NCDN	13.975	2.04	2.3	7.53e-105
BLCA	ADGRA2	4.1	40.84	-3.036	3.99e-21
BRCA	ADGRA2	7.68	25.81	-1.627	4.48e-116
CESC	ADGRA2	1.875	46.911	-4.059	5.32e-33
COAD	ADGRA2	5.93	13.61	-1.076	1.25e-22
KIRC	ADGRA2	16.03	5.418	1.408	1.61e-22
KIRP	ADGRA2	1.065	5.585	-1.673	1.36e-15
LUAD	ADGRA2	5.87	14.71	-1.193	1.27e-76
LUSC	ADGRA2	4.805	14.87	-1.451	2.36e-95
OV	ADGRA2	4.155	36.865	-2.877	4.55e-83
PAAD	ADGRA2	17.759	1.7	2.797	7.77e-78
PRAD	ADGRA2	16.41	43.705	-1.361	1.09e-37
READ	ADGRA2	6.324	14.77	-1.107	9.4e-11
THCA	ADGRA2	4.64	10.56	-1.035	3.12e-70
THYM	ADGRA2	2.605	0.15	1.648	4.37e-89
UCEC	ADGRA2	2.35	48.772	-3.893	4.64e-84
UCS	ADGRA2	15.11	52.026	-1.719	4.51e-20
COAD	ZFP64	12.58	5.34	1.099	2.51e-113
ESCA	ZFP64	17.405	5.835	1.429	1.27e-92
HNSC	ZFP64	13.68	5.79	1.112	5.96e-23
KICH	ZFP64	11.04	4.19	1.214	4.35e-15
LUSC	ZFP64	17.825	4.21	1.853	9.04e-199
OV	ZFP64	13.465	5.755	1.099	2.08e-38
PAAD	ZFP64	7.46	1.74	1.627	9.9e-110
READ	ZFP64	13.935	5.17	1.275	4.41e-68
STAD	ZFP64	13.925	3.24	1.816	8.91e-130
THYM	ZFP64	7.915	0.56	2.515	4.96e-152
PAAD	MNAT1	18.731	5.69	1.56	1.92e-87
THYM	MNAT1	35.075	1.15	4.069	3.53e-167
BLCA	SAMD4A	2.27	10.557	-1.821	2.56e-14
BRCA	SAMD4A	3.1	11.07	-1.558	3.51e-160
CESC	SAMD4A	2.235	12.4	-2.05	5e-12
COAD	SAMD4A	2.73	19.28	-2.443	7.28e-65
LUAD	SAMD4A	5.61	13.35	-1.118	5.46e-71
LUSC	SAMD4A	3.27	13.89	-1.802	1.61e-119
PAAD	SAMD4A	6.28	1.9	1.328	1.16e-40
PRAD	SAMD4A	3.555	10.65	-1.355	2e-62
READ	SAMD4A	2.624	22.04	-2.668	9.77e-33
THYM	SAMD4A	1.895	0.3	1.155	1.2e-58
UCEC	SAMD4A	2.115	21.44	-2.849	1.59e-66
UCS	SAMD4A	4.05	22.75	-2.234	8.19e-34
CESC	RUNX3	11.425	1.67	2.218	6.02e-10
ESCA	RUNX3	10.005	1.89	1.929	4.91e-64
HNSC	RUNX3	10.62	3.6	1.337	1.69e-12
KIRC	RUNX3	6.72	0.645	2.231	1.25e-63
OV	RUNX3	5.39	0.305	2.292	1.74e-37
PAAD	RUNX3	4.34	0.26	2.083	9.18e-65
READ	RUNX3	4.874	1.125	1.467	3.59e-28
STAD	RUNX3	6.945	1.49	1.674	2.71e-58
UCEC	RUNX3	3.23	1.03	1.059	1.94e-16
UCS	RUNX3	4.98	0.945	1.62	1.86e-24
BLCA	PLEKHB1	3.14	8.196	-1.151	0.00887
KIRC	PLEKHB1	2.39	14.395	-2.183	7.37e-56
LUSC	PLEKHB1	3.57	12.37	-1.549	1.91e-54
OV	PLEKHB1	31.345	2.435	3.235	7.53e-83
PAAD	PLEKHB1	20.189	5.65	1.672	1.15e-55
STAD	PLEKHB1	21.15	9.61	1.062	1.22e-10
UCEC	PLEKHB1	36.52	3.65	3.012	2.34e-44
UCS	PLEKHB1	15.43	3.36	1.914	3.61e-15
CESC	SERPINB1	84.585	23.381	1.812	0.000486
COAD	SERPINB1	134.614	39.08	1.759	8.22e-80
ESCA	SERPINB1	121.246	486.433	-1.995	1.97e-34
HNSC	SERPINB1	142.497	367.079	-1.359	6.49e-08
LIHC	SERPINB1	26.379	10.953	1.196	1.28e-30
PRAD	SERPINB1	8.065	18.73	-1.122	4.13e-34
READ	SERPINB1	124.387	33.799	1.849	3.91e-33
STAD	SERPINB1	124.133	47.081	1.38	2.6e-38
THYM	SERPINB1	27.12	128.622	-2.205	3.49e-27
LIHC	CYP3A43	0.75	2.875	-1.147	4.3e-15
PAAD	CYP3A43	0	1.09	-1.064	2.56e-30
KICH	SLC7A9	0.04	6.4	-2.831	5.86e-22
KIRP	SLC7A9	2.295	11.368	-1.908	6.03e-11
ESCA	SPAST	10.07	3.98	1.152	5.95e-95
LUSC	SPAST	11.05	3.57	1.399	9.5e-153
PAAD	SPAST	4.98	1.47	1.276	9.55e-88
STAD	SPAST	6.99	2.26	1.293	1.53e-98
THYM	SPAST	6.23	1.42	1.579	4.98e-50
BLCA	NRXN3	0.775	3.56	-1.361	0.000683
CESC	NRXN3	0.08	2.16	-1.549	3.44e-12
COAD	NRXN3	1.14	9.81	-2.337	4.52e-45
KICH	NRXN3	19.202	0.88	3.426	1.94e-23
PRAD	NRXN3	1.72	4.475	-1.009	7.08e-37
READ	NRXN3	1.325	12.545	-2.542	3.29e-21
UCEC	NRXN3	0.825	2.93	-1.107	3.2e-10
ACC	OSBPL5	3.26	8.975	-1.227	1.06e-27
BLCA	OSBPL5	7.925	22.062	-1.37	4.66e-13
CESC	OSBPL5	7.73	57.221	-2.737	8.47e-18
LUAD	OSBPL5	10.89	25.539	-1.158	1.96e-59
LUSC	OSBPL5	7.47	26.115	-1.679	1.97e-148
OV	OSBPL5	6.04	19.584	-1.548	5.83e-52
PAAD	OSBPL5	15.41	5.44	1.349	1.21e-44
THCA	OSBPL5	10.09	23.681	-1.154	4.73e-106
THYM	OSBPL5	37.684	5.7	2.53	1.08e-45
UCEC	OSBPL5	6.96	37.46	-2.273	7.62e-69
UCS	OSBPL5	8.85	40.42	-2.072	1.17e-46
PAAD	AQR	14	5.22	1.27	2.7e-65
STAD	AQR	20.44	8.94	1.109	2.24e-97
THYM	AQR	16.47	2.95	2.145	9.06e-88
OV	CPS1	0.32	3.015	-1.605	1.52e-46
STAD	CPS1	3.75	0.39	1.773	7.26e-26
UCEC	CPS1	0.18	2.07	-1.379	7.35e-14
ACC	FHL1	7.56	21.97	-1.424	1.55e-16
BLCA	FHL1	6.415	367.295	-5.634	3.88e-33
BRCA	FHL1	13.92	323.36	-4.442	4.19e-281
CESC	FHL1	4.36	274.43	-5.683	1.04e-32
COAD	FHL1	8.24	411.229	-5.479	3.04e-150
ESCA	FHL1	14.409	82.951	-2.446	8.3e-53
HNSC	FHL1	16.56	62.545	-1.856	1.35e-09
KICH	FHL1	5.73	41.42	-2.656	3.99e-17
KIRC	FHL1	121.103	42.029	1.505	1.68e-23
KIRP	FHL1	349.62	34.48	3.305	2.15e-14
LUAD	FHL1	10.9	290.822	-4.616	4.74e-265
LUSC	FHL1	8.945	296.009	-4.9	8.31e-296
OV	FHL1	14.37	85.57	-2.494	1.34e-57
PAAD	FHL1	19.45	6.73	1.404	1e-26
PRAD	FHL1	61.864	257.315	-2.039	3.23e-50
READ	FHL1	12.1	460.209	-5.138	1.04e-73
STAD	FHL1	18.4	97.402	-2.343	4.23e-46
THCA	FHL1	65.935	244.976	-1.878	7.96e-75
THYM	FHL1	15.009	2.1	2.368	8.49e-52
UCEC	FHL1	4.36	491.96	-6.523	1.26e-110
UCS	FHL1	33.52	530.404	-3.944	3.23e-39
BRCA	NLRP2	6.43	2.25	1.193	4.84e-11
KIRC	NLRP2	0.39	2.11	-1.162	1.88e-26
KIRP	NLRP2	0.295	1.745	-1.084	0.00234
OV	NLRP2	8.27	0.245	2.896	3.42e-19
THYM	NLRP2	4.68	1.36	1.267	5.19e-16
UCEC	NLRP2	11.291	0.29	3.252	5.81e-18
UCS	NLRP2	7.49	0.275	2.735	5.72e-16
ESCA	SLC45A4	15.35	3.325	1.918	3.72e-80
OV	SLC45A4	17.73	3.665	2.005	6.71e-49
PAAD	SLC45A4	11.41	3.84	1.358	1.38e-53
STAD	SLC45A4	17.815	5.47	1.54	1.36e-63
OV	ZNF839	4.61	14.535	-1.469	1.51e-63
THYM	ZNF839	12.13	4.26	1.32	4.2e-41
KICH	ZDHHC6	11.945	38.829	-1.621	7.84e-15
PAAD	ZDHHC6	25.46	11.81	1.046	1.07e-49
THYM	ZDHHC6	25.745	6.95	1.75	9.17e-47
KIRP	GRAMD1B	0.67	4.095	-1.609	4.28e-24
OV	GRAMD1B	2.135	8.59	-1.613	5.54e-41
PAAD	GRAMD1B	6.88	0.45	2.442	1.7e-82
ESCA	RNH1	86.59	179.656	-1.044	1.76e-35
OV	RNH1	61.23	142.157	-1.202	1.93e-46
PAAD	RNH1	116.597	38.74	1.565	9.47e-63
THYM	RNH1	122.36	33.969	1.819	2.42e-56
KIRC	NDUFS1	29.51	65.043	-1.114	9.31e-15
PAAD	NDUFS1	24.931	7.73	1.571	2.01e-71
THYM	NDUFS1	19.465	3.43	2.208	3.84e-67
PAAD	ERP44	19.79	9.36	1.005	3.23e-63
STAD	ERP44	24.12	11.48	1.009	1.09e-95
THYM	ERP44	15.78	6.83	1.1	3.5e-33
ACC	ALAS1	112.391	464.214	-2.037	1.09e-22
OV	ALAS1	33.039	14.99	1.09	7.17e-43
PAAD	ALAS1	37.53	6.31	2.398	1.24e-113
ESCA	BIRC3	13.69	3.86	1.596	1.52e-38
KICH	BIRC3	1.525	6.92	-1.649	4.46e-13
KIRC	BIRC3	36.729	7.015	2.235	2.2e-44
LUSC	BIRC3	7.25	18.045	-1.207	2.62e-41
PAAD	BIRC3	30.099	2.44	3.176	9.82e-66
THYM	BIRC3	11.84	2.44	1.9	3.09e-42
UCS	BIRC3	1.04	4.415	-1.408	5.84e-11
BLCA	AKAP11	4.26	10.48	-1.126	1.7e-09
OV	AKAP11	3.1	9.78	-1.395	7.1e-71
PAAD	AKAP11	7.38	2.23	1.375	2.43e-63
THYM	AKAP11	3.97	0.47	1.757	8.63e-81
UCEC	AKAP11	3.32	11.38	-1.519	2.09e-48
UCS	AKAP11	3.32	11.845	-1.572	2.16e-36
PAAD	GLRX2	14.34	3.44	1.789	4.25e-93
THYM	GLRX2	5.965	2.14	1.149	2.68e-50
HNSC	SNAPC1	9.16	4.053	1.008	1.37e-16
PAAD	SNAPC1	4.79	0.95	1.57	1.04e-99
THYM	SNAPC1	6.885	0.45	2.443	9.5e-126
OV	DERA	24.44	7.235	1.627	2.17e-49
PAAD	DERA	27.02	7.85	1.663	8.48e-82
THYM	DERA	14.615	3.41	1.824	1.6e-56
PAAD	STRAP	66.842	28.759	1.189	2.36e-58
THYM	STRAP	86.5	9.26	3.092	5.91e-121
UCS	STRAP	148.662	69.471	1.087	4.7e-27
KICH	ABCC2	0.045	1.9	-1.473	4.35e-15
KIRP	ABCC2	0.555	4.629	-1.856	6.53e-05
CESC	DEF6	25.24	5.69	1.972	2.72e-13
KIRC	DEF6	6.99	1.385	1.744	1.8e-47
KIRP	DEF6	4.99	1.84	1.077	4.96e-10
UCEC	DEF6	10.899	4.5	1.113	3.13e-26
UCS	DEF6	10.05	4.49	1.009	5.35e-10
ACC	PLEKHO1	18.911	45.959	-1.238	3.11e-12
BLCA	PLEKHO1	32.446	88.6	-1.422	9.43e-11
CESC	PLEKHO1	28.249	80.17	-1.473	0.000163
COAD	PLEKHO1	14.98	174.356	-3.456	1.07e-71
KIRC	PLEKHO1	35.7	10.659	1.654	2.89e-54
PAAD	PLEKHO1	38.22	2.73	3.394	4.15e-98
PRAD	PLEKHO1	27.751	64.525	-1.188	5.19e-53
READ	PLEKHO1	15.013	205.592	-3.689	3.31e-35
THYM	PLEKHO1	77.519	30.37	1.324	4.22e-24
ACC	GCLM	5.02	17.355	-1.608	1.63e-24
CESC	GCLM	8.765	2.74	1.385	2.33e-05
COAD	GCLM	8.5	3.37	1.12	9.38e-71
ESCA	GCLM	16.05	6.49	1.187	1.48e-36
LUSC	GCLM	24.05	7.345	1.586	3.17e-74
OV	GCLM	7.945	2.91	1.194	2.02e-30
PAAD	GCLM	7.43	1.79	1.595	3.24e-64
READ	GCLM	9.058	3.15	1.277	1.88e-42
STAD	GCLM	9.525	3.6	1.194	5.54e-53
BLCA	EHD2	26.73	95.716	-1.802	1.18e-08
BRCA	EHD2	31.051	114.411	-1.848	3.83e-158
CESC	EHD2	39.824	107.403	-1.409	5.17e-06
COAD	EHD2	12.56	75.992	-2.505	1.05e-63
HNSC	EHD2	70.37	32.205	1.104	4.78e-14
KICH	EHD2	7.03	16.23	-1.101	0.000219
KIRC	EHD2	117.742	18.798	2.584	2.55e-73
KIRP	EHD2	40.5	17.677	1.152	2.39e-10
LUAD	EHD2	49.71	116.84	-1.216	7.37e-79
LUSC	EHD2	34.919	116.117	-1.705	1.23e-103
OV	EHD2	20.015	66.231	-1.678	1.49e-33
PAAD	EHD2	50.299	10.3	2.183	2.26e-67
PRAD	EHD2	20.336	54.786	-1.387	2.06e-57
READ	EHD2	12.9	84.278	-2.617	1.25e-33
THYM	EHD2	13.725	0.24	3.57	3.65e-148
UCEC	EHD2	8.24	108.48	-3.567	1.05e-86
UCS	EHD2	28.281	114.285	-1.977	2.9e-25
BLCA	DEPDC1	3.905	0.275	1.944	7.79e-16
BRCA	DEPDC1	2.8	0.15	1.724	5.98e-141
CESC	DEPDC1	7.07	0.06	2.928	1.67e-29
COAD	DEPDC1	3.98	0.28	1.96	1.42e-126
ESCA	DEPDC1	8.26	2.045	1.605	2.78e-72
HNSC	DEPDC1	4.82	1.675	1.121	2.92e-23
LUAD	DEPDC1	2.16	0.17	1.433	1.21e-106
LUSC	DEPDC1	5.14	0.16	2.404	1.94e-267
OV	DEPDC1	3.99	0.06	2.235	3.23e-84
READ	DEPDC1	3.715	0.17	2.011	8.35e-64
STAD	DEPDC1	4.71	0.16	2.299	1.09e-120
THYM	DEPDC1	2.475	0.05	1.726	4.47e-105
UCEC	DEPDC1	3.44	0.05	2.08	1.21e-55
UCS	DEPDC1	4.85	0.04	2.492	3.87e-63
ESCA	RRAGD	4.3	23.33	-2.199	9.82e-61
HNSC	RRAGD	5.26	23.095	-1.945	1.16e-26
KICH	RRAGD	44.413	18.36	1.23	8.94e-10
LIHC	RRAGD	8.76	3.255	1.198	2.79e-34
OV	RRAGD	5.53	1.42	1.432	7.14e-31
STAD	RRAGD	3.51	1.23	1.016	9.42e-15
UCS	RRAGD	15.23	1.925	2.472	3.28e-33
PAAD	PHF20	15.34	3.57	1.838	1e-104
STAD	PHF20	20.175	8.36	1.178	2.89e-67
THYM	PHF20	22.696	6.31	1.697	4.38e-47
BLCA	HSD17B6	2.345	28.865	-3.158	1.83e-25
BRCA	HSD17B6	4.52	0.56	1.823	4.68e-176
CESC	HSD17B6	3.27	30.589	-2.887	4.41e-17
COAD	HSD17B6	1.67	7.45	-1.662	2.59e-60
HNSC	HSD17B6	2.1	0.3	1.254	2.24e-29
LUAD	HSD17B6	7.85	21.91	-1.372	2.05e-21
LUSC	HSD17B6	3.29	20.227	-2.307	2.93e-126
OV	HSD17B6	1.12	4.18	-1.289	1.03e-35
PAAD	HSD17B6	2.51	0.11	1.661	1.48e-63
READ	HSD17B6	2.45	9.34	-1.584	2.44e-20
UCEC	HSD17B6	0.74	16.74	-3.35	9.42e-69
UCS	HSD17B6	1.15	17.279	-3.088	4.7e-31
ACC	NR1H3	5.33	30.25	-2.304	1.25e-35
BRCA	NR1H3	28.58	67.321	-1.208	1.68e-132
CESC	NR1H3	19.33	43.281	-1.123	0.00236
PAAD	NR1H3	34.811	11.26	1.546	2.05e-49
THCA	NR1H3	17.275	42.44	-1.249	2.97e-135
THYM	NR1H3	30.364	2.83	3.034	1.97e-115
ACC	TYMP	6.02	27.925	-2.043	3.71e-19
BLCA	TYMP	63.326	19.925	1.62	0.000176
CESC	TYMP	202.334	19.251	3.328	8.17e-13
ESCA	TYMP	123.151	58.458	1.062	5.63e-17
HNSC	TYMP	309.264	62.503	2.289	3.61e-25
KICH	TYMP	7.208	15.94	-1.045	2.75e-06
KIRC	TYMP	68.26	9.859	2.673	3.44e-61
KIRP	TYMP	56.629	14.431	1.901	3.31e-16
OV	TYMP	37.47	6.525	2.354	4.79e-39
PAAD	TYMP	75.118	7.94	3.09	2.92e-65
STAD	TYMP	68.621	18.199	1.858	1.27e-68
THCA	TYMP	20.31	48.2	-1.207	6.37e-44
UCEC	TYMP	39.411	14.98	1.338	1.84e-14
LIHC	NCAPH2	23.71	10.6	1.091	8.81e-53
OV	NCAPH2	15.595	39.295	-1.28	2.06e-57
THYM	NCAPH2	69.447	7.45	3.06	8.16e-102
ACC	TOMM34	72.509	34.495	1.05	7.09e-14
COAD	TOMM34	55.111	10.61	2.273	6.53e-205
ESCA	TOMM34	31.925	13.895	1.144	1.8e-63
PAAD	TOMM34	25.829	6.54	1.831	9.98e-99
READ	TOMM34	61.269	10.365	2.454	4.23e-127
STAD	TOMM34	31.544	9.49	1.633	1.65e-106
THYM	TOMM34	32.766	2.1	3.445	1.96e-156
UCEC	TOMM34	42.258	17.01	1.264	6.76e-34
UCS	TOMM34	60.02	16.705	1.785	1.05e-37
OV	SEC63	21.591	64.915	-1.545	2.4e-58
THYM	SEC63	29.464	4.55	2.457	6.71e-74
PAAD	KPNA6	12.65	4.85	1.222	8.59e-62
THYM	KPNA6	10.23	3.73	1.247	1.62e-43
BLCA	VIM	199.998	751.249	-1.904	1.44e-07
BRCA	VIM	696.026	2024.01	-1.539	3.65e-126
CESC	VIM	199.728	1982.63	-3.305	6.9e-17
COAD	VIM	203.586	526.101	-1.365	6.77e-31
KICH	VIM	112.888	345.13	-1.604	0.000346
KIRC	VIM	2629.73	343.233	2.934	6.79e-94
KIRP	VIM	1115.17	337.348	1.722	1.67e-31
LIHC	VIM	130.273	52.559	1.293	1.49e-26
LUAD	VIM	555.636	1295.24	-1.22	3.84e-74
LUSC	VIM	342.295	1292.45	-1.914	2.03e-113
OV	VIM	520.714	3395.24	-2.703	1.88e-75
PAAD	VIM	782.04	141.219	2.461	3.4e-62
PRAD	VIM	226.112	453.858	-1.002	4.66e-31
READ	VIM	206.958	557.585	-1.425	3.97e-14
UCEC	VIM	627.294	1561.48	-1.314	2.2e-14
BRCA	RTEL1-TNFRSF6B	1.46	6.14	-1.537	6.38e-82
CESC	RTEL1-TNFRSF6B	2.28	13.38	-2.132	7.66e-10
COAD	RTEL1-TNFRSF6B	2.91	8.02	-1.206	1.49e-34
LUAD	RTEL1-TNFRSF6B	2.2	9.54	-1.72	1.06e-84
LUSC	RTEL1-TNFRSF6B	1.61	9.7	-2.035	7.23e-130
OV	RTEL1-TNFRSF6B	2.025	12.215	-2.127	2.13e-85
PRAD	RTEL1-TNFRSF6B	1.5	9.27	-2.038	5.2e-73
READ	RTEL1-TNFRSF6B	2.865	8.675	-1.324	2.07e-27
THCA	RTEL1-TNFRSF6B	2.02	15.38	-2.439	1.24e-191
THYM	RTEL1-TNFRSF6B	3.18	0.84	1.184	5.29e-37
UCEC	RTEL1-TNFRSF6B	1.84	16.29	-2.606	7.07e-61
UCS	RTEL1-TNFRSF6B	2.55	17.887	-2.411	8.92e-50
ACC	FAS	12.12	25.889	-1.035	2.26e-09
KICH	FAS	2.32	6.73	-1.219	1.14e-07
KIRC	FAS	20.04	7.895	1.242	1.2e-27
KIRP	FAS	15.155	6.785	1.053	3.98e-11
LUAD	FAS	12.17	28.41	-1.159	9.21e-80
LUSC	FAS	10.16	29.525	-1.452	1.55e-94
OV	FAS	7.71	36.424	-2.103	1.59e-78
PAAD	FAS	11.36	1.95	2.067	2.04e-78
STAD	FAS	9.12	3.72	1.1	1.97e-25
THYM	FAS	15.805	6.55	1.154	2.88e-19
UCEC	FAS	5.435	23.65	-1.938	5.06e-36
UCS	FAS	3.98	25.675	-2.421	5.09e-39
BRCA	RNASET2	98.291	43.2	1.168	3.3e-120
COAD	RNASET2	135.711	47.811	1.486	1.71e-81
KIRC	RNASET2	350.458	35.71	3.259	2.57e-69
KIRP	RNASET2	143.573	33.371	2.073	1.17e-32
LIHC	RNASET2	42.86	17.46	1.248	3.05e-43
OV	RNASET2	125.756	47.415	1.389	1.45e-39
PAAD	RNASET2	145.149	23.18	2.596	8.54e-97
READ	RNASET2	141.106	43.119	1.687	1.36e-41
UCEC	RNASET2	268.261	38.601	2.765	4.69e-45
UCS	RNASET2	116.202	36.298	1.652	9.45e-20
COAD	CD44	151.88	49.381	1.601	3.94e-74
KICH	CD44	40.073	17.66	1.138	0.00249
KIRC	CD44	47.369	20.453	1.173	6.78e-21
OV	CD44	26.03	10.655	1.214	1.96e-12
READ	CD44	145.486	49.381	1.54	3.17e-26
STAD	CD44	177.336	34.501	2.329	3.1e-56
THCA	CD44	204.13	83.858	1.273	5.64e-88
THYM	CD44	25.316	133.991	-2.359	1.92e-57
UCEC	CD44	47.39	182.29	-1.921	4.42e-21
UCS	CD44	31.271	201.083	-2.647	4.86e-25
ACC	KCNG1	1.57	0.08	1.251	2.4e-08
BLCA	KCNG1	8.81	3.204	1.223	0.00786
COAD	KCNG1	0.36	3.1	-1.592	1.94e-61
KICH	KCNG1	1.802	0.28	1.13	1.73e-07
LUSC	KCNG1	4.2	0.24	2.068	2.55e-94
OV	KCNG1	3.765	0.37	1.798	8.09e-24
READ	KCNG1	0.365	2.96	-1.537	1.76e-23
THYM	KCNG1	2.035	0.15	1.4	1.71e-63
UCEC	KCNG1	3.46	25.969	-2.596	4.68e-31
UCS	KCNG1	13.38	30.932	-1.151	2.13e-05
CESC	AGPAT4	1.83	6.9	-1.481	1.26e-06
COAD	AGPAT4	1.17	3.65	-1.1	1.4e-43
KICH	AGPAT4	0.26	3.43	-1.814	2.1e-17
LUAD	AGPAT4	1.45	7	-1.707	2.08e-188
LUSC	AGPAT4	2.065	7.095	-1.401	9.59e-111
OV	AGPAT4	1.97	7.195	-1.464	4.32e-49
PAAD	AGPAT4	3.47	0.78	1.328	7.38e-59
PRAD	AGPAT4	0.74	2.8	-1.127	4.84e-88
READ	AGPAT4	0.995	4.215	-1.386	7.51e-29
THCA	AGPAT4	0.705	4.43	-1.671	8.93e-237
UCEC	AGPAT4	3.255	9.91	-1.358	1.78e-30
CESC	SLAMF7	6.035	1.06	1.772	2.91e-05
KIRC	SLAMF7	6.2	0.615	2.156	3.87e-44
KIRP	SLAMF7	1.795	0.345	1.055	3.27e-05
LUAD	SLAMF7	16.37	5.29	1.466	8.78e-54
OV	SLAMF7	1.83	0.205	1.232	3e-20
PAAD	SLAMF7	5.65	0.14	2.544	8.45e-76
READ	SLAMF7	3.3	0.739	1.306	0.00242
STAD	SLAMF7	8.235	1.49	1.891	1.95e-33
UCEC	SLAMF7	2.24	0.61	1.009	4e-12
ACC	BTN3A1	8.65	19.8	-1.108	8.18e-19
KIRC	BTN3A1	31.219	8.97	1.692	7.47e-48
LUSC	BTN3A1	14.8	33.989	-1.147	2.17e-83
PAAD	BTN3A1	16.32	6.64	1.181	8.34e-35
UCEC	BTN3A1	10.975	25.05	-1.121	3.47e-25
UCS	BTN3A1	8.53	25.845	-1.494	2.28e-23
COAD	MIPEP	25.849	9.87	1.305	2.43e-116
PAAD	MIPEP	13.6	4.91	1.305	2.04e-74
PRAD	MIPEP	36.605	13.53	1.372	3.8e-20
READ	MIPEP	30.935	9.435	1.614	1.11e-71
THYM	MIPEP	12.675	0.43	3.257	3.41e-219
KIRP	PRKCH	3.3	7.94	-1.056	5.32e-12
LUAD	PRKCH	14.21	38.66	-1.383	5.89e-154
LUSC	PRKCH	16.79	39.041	-1.17	1.35e-113
PAAD	PRKCH	11.37	3.18	1.565	2.95e-57
THYM	PRKCH	24.465	11.28	1.052	5.04e-13
UCEC	PRKCH	6.19	18.93	-1.471	1.9e-34
UCS	PRKCH	3.77	18.485	-2.03	1.36e-38
LUAD	IFNGR1	62.21	160.629	-1.354	5.18e-115
LUSC	IFNGR1	70.47	162.027	-1.19	3.14e-83
PAAD	IFNGR1	58.129	14.2	1.96	1.56e-67
UCEC	IFNGR1	27.055	55.149	-1.001	3.67e-26
UCS	IFNGR1	27.08	55.602	-1.011	1.29e-24
BLCA	SH2D2A	6.25	1.925	1.31	7.46e-10
CESC	SH2D2A	7.86	1.81	1.657	1.01e-06
COAD	SH2D2A	7.63	2.55	1.282	3.31e-87
ESCA	SH2D2A	7.945	1.39	1.904	7.37e-102
HNSC	SH2D2A	9.17	1.454	2.051	3.31e-40
KIRC	SH2D2A	3.15	0.595	1.38	5.02e-30
OV	SH2D2A	5.505	0.975	1.72	3.37e-49
PAAD	SH2D2A	4.93	0.51	1.973	1.81e-76
READ	SH2D2A	7.45	2.385	1.32	3.19e-43
STAD	SH2D2A	8.96	1.62	1.927	9.16e-109
PAAD	VRK2	11.33	4.79	1.091	2.7e-51
STAD	VRK2	12.9	5.31	1.139	1.43e-75
THYM	VRK2	8.26	2.02	1.616	1.46e-52
BRCA	TNFRSF1B	11.2	31.28	-1.404	1.18e-93
KIRC	TNFRSF1B	25.46	8.705	1.447	3.19e-43
LUAD	TNFRSF1B	19.9	43.831	-1.101	1.24e-82
LUSC	TNFRSF1B	11.98	44.831	-1.82	2.59e-128
PAAD	TNFRSF1B	19.401	2.14	2.7	4.81e-88
STAD	TNFRSF1B	20.925	9.33	1.086	1.81e-30
THYM	TNFRSF1B	9.925	139.458	-3.684	3.25e-112
PAAD	VEZT	31.349	9.39	1.639	2.34e-73
STAD	VEZT	28.041	10.28	1.364	9.73e-59
THYM	VEZT	16.11	1	3.097	6.35e-128
ESCA	POU2F2	3.98	0.975	1.334	2.47e-65
KIRC	POU2F2	2.25	0.615	1.009	3.06e-30
READ	POU2F2	0.915	2.95	-1.045	1.46e-34
STAD	POU2F2	4.915	1.22	1.414	1.05e-44
THYM	POU2F2	1.295	6.33	-1.675	2.28e-45
PAAD	SNX1	51.8	22.389	1.175	9.92e-49
THYM	SNX1	80.014	29.441	1.412	1.66e-26
PAAD	TBPL1	18.32	6.47	1.371	6.39e-68
THYM	TBPL1	26.562	7.88	1.634	1.11e-46
BLCA	ARNTL2	7.195	2.53	1.215	5.76e-05
CESC	ARNTL2	13.404	0.74	3.049	1.13e-13
COAD	ARNTL2	5.98	1.13	1.712	1.66e-105
LUAD	ARNTL2	5.12	1.57	1.252	3.52e-55
LUSC	ARNTL2	19.74	1.7	2.941	1.76e-206
OV	ARNTL2	2.075	0.155	1.413	3.83e-43
PAAD	ARNTL2	7.62	0.41	2.612	2.41e-101
READ	ARNTL2	5.185	1.18	1.504	5.39e-46
STAD	ARNTL2	11.145	2.3	1.88	1.02e-70
THYM	ARNTL2	1.205	0.06	1.057	1.97e-101
UCEC	ARNTL2	2.54	0.72	1.041	5.87e-16
STAD	BCLAF1	60.89	25.419	1.228	1.58e-75
THYM	BCLAF1	29.538	7.01	1.931	2.7e-48
BRCA	SLC39A9	43.919	17.45	1.284	1.91e-90
ESCA	SLC39A9	36.405	16.845	1.068	1.24e-74
PAAD	SLC39A9	26.17	8.91	1.455	2.28e-88
STAD	SLC39A9	28.145	12.03	1.161	4.7e-83
THYM	SLC39A9	20.02	3.45	2.24	7.22e-82
PAAD	ANK1	1.99	0.33	1.169	1.33e-44
THYM	ANK1	0.37	4.14	-1.908	1.42e-63
KICH	TFB1M	3.755	9.45	-1.136	2.26e-06
THYM	TFB1M	11.915	1.39	2.434	1.02e-132
OV	RABEP1	7.65	17.945	-1.131	5.03e-39
THYM	RABEP1	14.925	2.43	2.215	3.84e-79
UCEC	RABEP1	10.055	21.989	-1.056	1.46e-34
ACC	HMGB3	31.219	11.375	1.38	2.95e-23
BLCA	HMGB3	80.643	19.79	1.973	8.86e-32
BRCA	HMGB3	57.019	9.47	2.47	1.11e-186
CESC	HMGB3	101.405	6.38	3.795	2.69e-37
COAD	HMGB3	75.311	8.48	3.009	4.45e-121
ESCA	HMGB3	44.094	18.78	1.189	4.48e-48
HNSC	HMGB3	78.08	27.128	1.491	2.57e-33
KICH	HMGB3	39.826	16.59	1.215	2.58e-12
KIRP	HMGB3	39.22	14.655	1.361	2.01e-27
LUAD	HMGB3	150.612	15.03	3.242	1.19e-195
LUSC	HMGB3	106.049	14.63	2.776	5.96e-221
OV	HMGB3	41.134	4.205	3.017	1.84e-107
PAAD	HMGB3	23.659	5.7	1.88	6.06e-65
PRAD	HMGB3	28.156	10.745	1.312	2.25e-75
READ	HMGB3	72.163	6.77	3.235	1.05e-61
STAD	HMGB3	36.794	5.64	2.509	3.47e-129
THYM	HMGB3	61.582	1.55	4.617	2.19e-154
UCEC	HMGB3	101.18	4.41	4.239	2.71e-98
UCS	HMGB3	82.578	3.75	4.137	1.43e-54
ESCA	NUP160	23.615	10.34	1.118	2.56e-72
THYM	NUP160	14.083	1.2	2.777	9.54e-107
BRCA	BAK1	18.08	8.33	1.032	4.71e-143
CESC	BAK1	36.334	9.23	1.868	5.67e-17
COAD	BAK1	34.479	15.77	1.081	2.5e-25
HNSC	BAK1	45	21.246	1.048	3.61e-19
OV	BAK1	28.401	6.94	1.889	3.76e-75
PAAD	BAK1	25.43	4.5	2.265	5.51e-100
STAD	BAK1	28.231	10.48	1.348	1.11e-67
UCEC	BAK1	21.285	9.57	1.076	1.99e-32
UCS	BAK1	22.781	9.585	1.168	8.98e-32
ESCA	IKZF2	2.915	14.9	-2.022	8.65e-55
HNSC	IKZF2	1.88	6.43	-1.367	8.99e-14
PAAD	IKZF2	2.16	0.56	1.018	8.69e-50
THYM	IKZF2	7.05	0.2	2.746	2.15e-116
CESC	GRN	356.645	127.371	1.478	6.6e-12
KIRP	GRN	415.023	162.415	1.348	6.8e-33
LIHC	GRN	187.857	59.719	1.637	3.65e-90
OV	GRN	276.416	77.275	1.825	6.09e-56
PAAD	GRN	359.039	33.369	3.389	5.56e-120
STAD	GRN	288.404	86.749	1.722	4.65e-96
UCEC	GRN	359.886	122.428	1.548	7.6e-47
UCS	GRN	274.811	116.86	1.227	1.4e-23
BLCA	FAM13B	4.815	17.232	-1.649	2.28e-14
CESC	FAM13B	5.86	14.76	-1.2	1.52e-06
COAD	FAM13B	4.61	10.73	-1.064	2.91e-65
OV	FAM13B	5.17	16.495	-1.504	1.33e-65
READ	FAM13B	4.995	11.42	-1.051	2.64e-26
THYM	FAM13B	6.865	2.23	1.284	2.06e-26
UCEC	FAM13B	5.64	19.69	-1.64	7.39e-45
UCS	FAM13B	5.14	20.055	-1.778	1.55e-34
CESC	ARHGAP31	1.08	5.53	-1.65	5.1e-15
LUAD	ARHGAP31	3.82	13.17	-1.556	1.8e-131
LUSC	ARHGAP31	2.585	13.14	-1.98	4.64e-192
PAAD	ARHGAP31	3.8	0.7	1.498	3.29e-68
THYM	ARHGAP31	1.995	0.36	1.139	1.85e-71
UCEC	ARHGAP31	0.855	6.8	-2.072	9.43e-80
UCS	ARHGAP31	2.03	6.71	-1.347	1.02e-22
CESC	CENPQ	8.8	3.25	1.205	7.92e-10
LUSC	CENPQ	7.25	2.58	1.204	2.89e-132
READ	CENPQ	6.005	2.19	1.135	1.93e-56
THYM	CENPQ	6.3	0.16	2.654	6.97e-161
PAAD	RANBP3	37	14.25	1.317	7.07e-65
THYM	RANBP3	50.706	14.81	1.709	7.29e-60
ESCA	ARID4A	13.88	6.3	1.027	4.43e-58
LUSC	ARID4A	3.775	9.955	-1.198	1.01e-147
STAD	ARID4A	11.08	4.62	1.104	2.51e-57
UCEC	ARID4A	2.855	9.6	-1.459	9.36e-51
UCS	ARID4A	3.4	10.005	-1.323	1.82e-39
COAD	TSSC1	26.469	8.77	1.491	1.04e-150
LUSC	TSSC1	27.495	12.1	1.121	2.38e-150
OV	TSSC1	20.425	7.835	1.278	1.78e-54
PAAD	TSSC1	18.14	3.92	1.96	2.67e-114
READ	TSSC1	23.355	8.395	1.374	2.17e-67
STAD	TSSC1	18.115	6.65	1.321	2.88e-112
THYM	TSSC1	28.36	3.71	2.64	1.78e-118
UCEC	TSSC1	25.56	10.57	1.199	1.09e-37
UCS	TSSC1	23.831	10.48	1.113	1.52e-27
LUAD	PNPLA6	30.84	91.151	-1.533	6.74e-151
LUSC	PNPLA6	26.315	89.849	-1.734	8.69e-187
PAAD	PNPLA6	39.379	11.08	1.741	1.29e-70
CESC	IFT88	3.94	12.16	-1.414	6.37e-10
KICH	IFT88	2.145	14.08	-2.262	8.83e-21
OV	IFT88	3.835	15.245	-1.748	3.31e-87
THYM	IFT88	10.385	0.57	2.858	4.89e-167
BRCA	ALG1	28.561	11.83	1.204	4.36e-177
COAD	ALG1	32.11	11.13	1.449	2.07e-119
LIHC	ALG1	19.83	8.77	1.092	1.88e-73
PAAD	ALG1	21.7	10.33	1.003	2.92e-62
READ	ALG1	33.048	10.84	1.524	1.58e-61
THYM	ALG1	16.985	2.33	2.433	2.52e-110
OV	ZCCHC8	10.225	25.919	-1.262	1.14e-56
THYM	ZCCHC8	15.185	3.25	1.929	4.54e-57
UCS	ZCCHC8	11.27	27.589	-1.22	2.69e-30
PAAD	ABCF2	20.201	6.5	1.499	1.37e-77
STAD	ABCF2	23.56	10.92	1.043	1.73e-39
THYM	ABCF2	21.81	3.73	2.27	8.3e-96
ESCA	CHPF2	26.575	11.15	1.182	3.63e-71
HNSC	CHPF2	25.66	11.265	1.12	1.93e-25
KIRP	CHPF2	27.739	13.158	1.021	1.42e-24
PAAD	CHPF2	32.26	9.44	1.672	4.53e-84
BRCA	FUT8	36.201	12.96	1.414	2.03e-59
COAD	FUT8	21.07	7.01	1.462	4.91e-96
ESCA	FUT8	20.733	3.8	2.179	6.1e-81
KIRP	FUT8	16.845	7.535	1.064	1.19e-18
LUAD	FUT8	26.541	8.81	1.489	1.57e-119
LUSC	FUT8	19.48	8.755	1.07	2.64e-72
OV	FUT8	27.475	8.3	1.614	4.18e-31
PAAD	FUT8	21.5	5.6	1.769	5.2e-69
READ	FUT8	16.175	6.71	1.156	5.06e-45
THYM	FUT8	7.805	0.74	2.339	3.52e-99
ESCA	UBA6	27.954	12.32	1.12	1.07e-43
PAAD	UBA6	8.81	2.76	1.384	2.84e-53
STAD	UBA6	14.56	5.07	1.358	2.92e-58
THYM	UBA6	4.73	1.35	1.286	6.81e-42
BLCA	GAB2	2.655	8.469	-1.373	4.25e-09
CESC	GAB2	2.045	14.46	-2.344	5.61e-18
KICH	GAB2	16.005	4.97	1.51	1.98e-18
LUAD	GAB2	7.55	20.78	-1.349	6.18e-106
LUSC	GAB2	3.405	20.579	-2.292	1.99e-190
PAAD	GAB2	7.11	2.34	1.28	1.26e-48
UCEC	GAB2	3.225	21.05	-2.384	3.31e-55
UCS	GAB2	4.38	22.249	-2.111	9.43e-33
KICH	ATP6V0A1	13.145	31.491	-1.2	2.27e-08
LUSC	ATP6V0A1	21.345	52.771	-1.267	5.09e-139
OV	ATP6V0A1	15.665	50.204	-1.619	2.61e-70
PAAD	ATP6V0A1	35.891	12.17	1.486	3.42e-55
THYM	ATP6V0A1	32.935	15.911	1.005	5.54e-30
UCEC	ATP6V0A1	23.445	63.53	-1.4	1.46e-45
UCS	ATP6V0A1	23.02	66.045	-1.481	3.1e-40
PAAD	PIAS1	13.58	5.39	1.19	1.56e-60
STAD	PIAS1	25.595	11.74	1.062	1.09e-71
UCEC	PIAS1	8.295	17.79	-1.015	2.81e-40
CESC	SLC4A7	2.675	10.23	-1.612	2.08e-07
COAD	SLC4A7	4.01	9.62	-1.084	7.04e-37
KICH	SLC4A7	1.03	5.6	-1.701	1.84e-09
PAAD	SLC4A7	4.44	0.97	1.465	1.36e-54
READ	SLC4A7	4.735	10.855	-1.048	1.21e-17
THCA	SLC4A7	2.04	5.39	-1.072	3.48e-89
UCS	SLC4A7	2.69	8.47	-1.36	8.17e-26
HNSC	APBA2	2.18	0.29	1.302	8.77e-17
KIRP	APBA2	2.085	0.48	1.06	3.31e-13
OV	APBA2	3.835	1.13	1.183	5.87e-23
THCA	APBA2	1.135	3.49	-1.072	6.04e-56
THYM	APBA2	11.165	2.84	1.664	2.28e-31
UCEC	APBA2	9.41	0.75	2.572	2.45e-43
UCS	APBA2	9.5	0.67	2.652	5.14e-41
KICH	MAP2K3	13.289	42.039	-1.591	2.8e-09
OV	MAP2K3	28.495	13.605	1.014	2.08e-26
PAAD	MAP2K3	48.331	10.58	2.091	3.42e-94
THYM	MAP2K3	27.14	89.803	-1.69	1.32e-58
BRCA	EFCAB1	0.28	2.87	-1.596	1.34e-82
CESC	EFCAB1	0.36	7.85	-2.702	1.35e-13
LUAD	EFCAB1	0.86	2.8	-1.031	7.68e-20
OV	EFCAB1	0.8	12.395	-2.896	4.77e-36
PRAD	EFCAB1	1.355	4.815	-1.304	3.82e-44
THYM	EFCAB1	1.235	0	1.16	2.79e-72
UCEC	EFCAB1	1.369	12.06	-2.463	1.05e-11
UCS	EFCAB1	3.75	12.185	-1.473	2.24e-13
BLCA	TMSB10	4153.47	1436.76	1.531	1.76e-11
CESC	TMSB10	4349.4	1205.74	1.85	2.28e-15
COAD	TMSB10	4272.01	1348.46	1.663	4.91e-72
HNSC	TMSB10	3791.62	1520.94	1.317	1.53e-32
KICH	TMSB10	466.828	1007.32	-1.108	0.00532
KIRC	TMSB10	3868.61	881.917	2.132	1.34e-83
KIRP	TMSB10	4592.3	841.838	2.446	1.58e-48
LIHC	TMSB10	859.646	208.556	2.038	9.12e-47
PAAD	TMSB10	4461.77	253.298	4.133	1.03e-108
READ	TMSB10	3981.23	1257.46	1.662	2.58e-30
STAD	TMSB10	2348.46	698.879	1.747	2.14e-87
THCA	TMSB10	2963.32	1118.54	1.405	1.34e-84
THYM	TMSB10	3505.97	599.285	2.547	1.26e-74
UCEC	TMSB10	5710.89	1102.37	2.372	2.97e-71
UCS	TMSB10	4615.27	1052.28	2.132	2.2e-44
LUSC	RNF19A	19.46	42.115	-1.075	1.23e-68
OV	RNF19A	15.445	34.245	-1.1	4.47e-30
THCA	RNF19A	12.525	26.541	-1.026	1.97e-104
THYM	RNF19A	11.445	4.39	1.207	2.12e-17
UCEC	RNF19A	12.035	42.191	-1.728	3.77e-38
UCS	RNF19A	11.97	44.125	-1.799	2.19e-32
PAAD	PEX3	8.51	3.48	1.086	7.2e-62
THYM	PEX3	11.991	0.62	3.003	4.59e-164
BLCA	MYOC	0.03	10.138	-3.435	2.72e-70
BRCA	MYOC	0.02	4.74	-2.492	9.91e-247
CESC	MYOC	0.02	2.43	-1.75	2.85e-16
COAD	MYOC	0.01	5.09	-2.592	1.29e-113
ESCA	MYOC	0.04	3.295	-2.046	4.21e-36
HNSC	MYOC	0.01	1.51	-1.313	2.44e-55
LUAD	MYOC	0.04	3.12	-1.986	3.88e-142
LUSC	MYOC	0.02	3.135	-2.019	1.46e-137
READ	MYOC	0.02	5.685	-2.712	2.05e-46
STAD	MYOC	0.09	11.73	-3.546	2.67e-78
THCA	MYOC	0.09	17.1	-4.054	3.32e-187
UCEC	MYOC	0.295	3	-1.627	3.68e-27
UCS	MYOC	0.08	2.736	-1.791	4.04e-16
COAD	SH3YL1	75.071	22	1.726	9.21e-88
KICH	SH3YL1	25.12	57.651	-1.167	1.7e-05
KIRP	SH3YL1	23.575	57.35	-1.248	5.05e-16
READ	SH3YL1	80.064	20.815	1.894	1.04e-52
THYM	SH3YL1	26.89	1.78	3.327	1.68e-122
CESC	FAM136A	35.495	14.85	1.203	2.27e-12
COAD	FAM136A	46.211	21.151	1.092	1.55e-105
KICH	FAM136A	8.38	22.43	-1.321	3.34e-08
LUSC	FAM136A	36.77	17.345	1.042	2.67e-117
OV	FAM136A	44.375	13.06	1.69	6.9e-77
READ	FAM136A	46.299	20.21	1.157	7.37e-49
STAD	FAM136A	37.965	18.03	1.034	6.66e-73
THYM	FAM136A	23.97	2.51	2.831	2.9e-125
UCEC	FAM136A	53.35	16.22	1.658	1.61e-67
UCS	FAM136A	50.66	16.205	1.586	3.28e-44
BLCA	VCL	32.984	116.67	-1.792	4.28e-18
CESC	VCL	36.211	89.61	-1.284	1.74e-08
COAD	VCL	38.689	123.647	-1.651	6.83e-43
LUAD	VCL	31.789	77.778	-1.265	1.3e-94
LUSC	VCL	36.425	79.87	-1.112	3.01e-71
PAAD	VCL	55.341	10.25	2.324	3.66e-86
PRAD	VCL	32.635	75.905	-1.193	1.63e-35
READ	VCL	36.709	135.354	-1.854	9.66e-22
UCEC	VCL	27.789	153.904	-2.428	1.63e-54
UCS	VCL	36.45	163.709	-2.137	3.25e-34
ACC	DEPDC1B	2.22	0.19	1.436	3.8e-35
BLCA	DEPDC1B	5.145	0.395	2.139	6.28e-20
BRCA	DEPDC1B	2.87	0.23	1.654	1.01e-155
CESC	DEPDC1B	8.065	0.24	2.87	5.68e-31
COAD	DEPDC1B	8.36	0.41	2.731	1.17e-163
ESCA	DEPDC1B	8.665	1.79	1.793	6.84e-101
HNSC	DEPDC1B	6.19	1.87	1.325	3.23e-27
LUAD	DEPDC1B	2.84	0.32	1.541	4.77e-121
LUSC	DEPDC1B	6.66	0.32	2.537	2.95e-266
OV	DEPDC1B	4.175	0.16	2.157	7.94e-76
PAAD	DEPDC1B	2.07	0.06	1.534	4.59e-81
READ	DEPDC1B	7.275	0.26	2.715	1.88e-78
STAD	DEPDC1B	8.42	0.38	2.771	6.03e-142
THCA	DEPDC1B	2.95	0.67	1.242	1.11e-52
THYM	DEPDC1B	5.559	0.11	2.563	4.87e-112
UCEC	DEPDC1B	5.805	0.2	2.504	9.71e-59
UCS	DEPDC1B	5.1	0.2	2.346	6.89e-59
COAD	DAPK2	11.54	5.06	1.049	2.86e-14
LIHC	DAPK2	4.37	1.105	1.351	2.22e-44
LUAD	DAPK2	7.32	37.809	-2.222	2.95e-149
LUSC	DAPK2	4.035	35.745	-2.867	2.14e-219
READ	DAPK2	11.225	4.385	1.183	4.2e-12
THCA	DAPK2	163.143	74.222	1.126	1.61e-19
THYM	DAPK2	2.615	13.45	-1.999	2.31e-38
CESC	NSMAF	11.05	24.22	-1.066	3.33e-07
OV	NSMAF	9.35	22.09	-1.158	5.63e-45
THYM	NSMAF	24.64	8.94	1.367	5.8e-24
UCEC	NSMAF	11.48	25.09	-1.064	2.38e-33
UCS	NSMAF	11.23	25.786	-1.131	2.76e-21
PAAD	ADSS	28.67	7.37	1.826	5.59e-88
THYM	ADSS	23.125	5.73	1.842	2.29e-43
KICH	STAP1	97.921	7.13	3.605	1.29e-12
KIRC	STAP1	0.29	7.005	-2.634	5.61e-58
KIRP	STAP1	0.16	4.168	-2.156	9.46e-54
ACC	TIMP2	56.539	125.582	-1.137	4.37e-09
BLCA	TIMP2	47.05	225.713	-2.238	5.88e-08
CESC	TIMP2	44.026	569.755	-3.664	3.09e-19
COAD	TIMP2	66.022	188.823	-1.502	1.07e-29
KICH	TIMP2	32.221	73.72	-1.169	0.000112
LUAD	TIMP2	101.941	228.064	-1.154	7.01e-62
LUSC	TIMP2	73.807	229.102	-1.621	1.07e-96
OV	TIMP2	74.284	655.112	-3.124	2.64e-84
PAAD	TIMP2	228.269	27.319	3.017	1.03e-86
PRAD	TIMP2	70.756	161.696	-1.181	1.82e-39
READ	TIMP2	61.515	210.714	-1.76	1.41e-13
THCA	TIMP2	68.754	143.847	-1.054	8.22e-72
UCEC	TIMP2	54.799	474.083	-3.09	1.2e-68
UCS	TIMP2	134.848	475.597	-1.811	1.74e-26
PAAD	CUL3	46.791	15.75	1.513	6.93e-85
THYM	CUL3	60.896	11.91	2.261	1.01e-61
BLCA	MYOM2	0.85	6.309	-1.982	5.69e-24
BRCA	MYOM2	1.29	6.06	-1.624	5.35e-99
KICH	MYOM2	2.855	9.4	-1.432	1.92e-12
LIHC	MYOM2	0.86	4.635	-1.599	2.46e-48
LUAD	MYOM2	1.82	5.9	-1.291	9.57e-86
OV	MYOM2	0.45	3.95	-1.771	1.74e-59
THYM	MYOM2	13.77	3.46	1.728	4.17e-09
UCEC	MYOM2	1.31	4.99	-1.375	3.33e-23
CESC	CYP46A1	0.1	2.6	-1.711	3.03e-49
OV	CYP46A1	0.38	3.65	-1.752	4.37e-143
THCA	CYP46A1	0.57	3.58	-1.545	1.64e-163
UCEC	CYP46A1	0.265	3.65	-1.878	1.51e-77
UCS	CYP46A1	0.82	3.909	-1.431	5.68e-29
ESCA	ZZZ3	17.84	8.23	1.029	2.32e-64
THYM	ZZZ3	10.185	0.7	2.718	1.18e-136
BLCA	USP2	0.595	3.75	-1.574	3.66e-22
CESC	USP2	1.1	7.27	-1.978	2.02e-12
COAD	USP2	0.66	5.03	-1.861	4.54e-99
ESCA	USP2	1.595	4.415	-1.061	1.03e-23
HNSC	USP2	2.62	8.042	-1.321	7.79e-11
KICH	USP2	10.308	28.809	-1.398	0.00252
KIRC	USP2	6.74	30.641	-2.031	1.37e-25
KIRP	USP2	11.15	38.08	-1.685	8.4e-07
PRAD	USP2	0.715	2.44	-1.004	3.09e-53
READ	USP2	0.855	4.655	-1.608	1.45e-37
THYM	USP2	2.085	0.05	1.555	1.4e-97
UCEC	USP2	1.31	5.17	-1.417	2.84e-33
KICH	CASR	0.23	16.93	-3.866	1.76e-14
KIRC	CASR	0.12	24.343	-4.5	9.45e-146
KIRP	CASR	0.31	18.435	-3.891	2.19e-54
ACC	TUBG2	11.96	38.965	-1.625	1.26e-37
BRCA	TUBG2	11.89	24.989	-1.012	2.04e-86
CESC	TUBG2	9.47	35.17	-1.789	6.49e-18
COAD	TUBG2	5.08	24.411	-2.063	5.64e-66
KICH	TUBG2	9.834	21.529	-1.056	6.02e-09
OV	TUBG2	7.25	39.284	-2.288	6.01e-111
PAAD	TUBG2	12.19	32.251	-1.334	6.96e-31
PRAD	TUBG2	10.1	36.165	-1.743	3.75e-108
READ	TUBG2	4.81	27.653	-2.302	3.9e-38
STAD	TUBG2	6.645	26.179	-1.83	3.96e-78
THYM	TUBG2	12.898	1.38	2.546	4.91e-114
UCEC	TUBG2	8.895	48.751	-2.33	4.67e-74
UCS	TUBG2	12.48	50.245	-1.927	1.51e-38
BRCA	RPL26L1	56.379	24.309	1.181	1.96e-206
CESC	RPL26L1	57.005	26.379	1.083	8.61e-14
COAD	RPL26L1	48.589	19.779	1.255	1.3e-118
LIHC	RPL26L1	43.989	19.929	1.104	1.74e-79
PAAD	RPL26L1	38.21	8.64	2.024	2.5e-110
READ	RPL26L1	47.627	19.22	1.266	5.33e-55
THYM	RPL26L1	60.498	2.28	4.229	2.68e-172
UCEC	RPL26L1	63.97	28.201	1.154	6.77e-39
UCS	RPL26L1	72.128	25.985	1.438	3.49e-25
ACC	FLT4	2.85	9.355	-1.427	3.16e-30
BRCA	FLT4	2.8	12.97	-1.878	3.44e-220
CESC	FLT4	0.775	9.17	-2.518	5.64e-35
COAD	FLT4	1.38	4.03	-1.08	5.29e-50
KIRP	FLT4	1.31	10.385	-2.301	7.77e-44
LUAD	FLT4	3.7	19.401	-2.118	1.39e-168
LUSC	FLT4	2.23	20.1	-2.708	6.38e-253
OV	FLT4	1.85	5.095	-1.097	5.77e-23
PAAD	FLT4	3	0.96	1.029	4.64e-36
PRAD	FLT4	1.52	5.365	-1.337	3.31e-63
READ	FLT4	1.565	4.4	-1.074	5.02e-25
THCA	FLT4	6.065	37.07	-2.43	2.72e-149
UCEC	FLT4	1.26	14.39	-2.768	2.72e-90
UCS	FLT4	2.46	15.055	-2.214	2.9e-34
PAAD	FBXO42	11.66	4.16	1.295	1.87e-64
THYM	FBXO42	16.17	4.48	1.648	1.22e-57
PAAD	MFAP3	7.26	2.38	1.289	5.79e-42
STAD	MFAP3	11.44	4.51	1.175	6.49e-45
ACC	MRI1	8.09	23.75	-1.445	2.61e-25
CESC	MRI1	14.43	31.349	-1.068	2.81e-05
KICH	MRI1	5.345	20.569	-1.765	2.29e-11
LUAD	MRI1	9.85	21.51	-1.053	2.9e-62
THCA	MRI1	10.225	33.91	-1.637	6.6e-165
THYM	MRI1	15.19	2.97	2.028	1.21e-52
UCEC	MRI1	13.205	35.951	-1.379	1.22e-23
UCS	MRI1	10.31	40.069	-1.86	2e-30
BLCA	METTL1	34.119	16.07	1.041	7.35e-19
COAD	METTL1	36.329	11.13	1.622	8.29e-138
LUAD	METTL1	34.35	14.27	1.211	7.95e-89
LUSC	METTL1	41.61	14.175	1.49	4.76e-119
READ	METTL1	35.504	10.895	1.618	7.76e-60
STAD	METTL1	19.44	9.03	1.027	3.99e-66
THYM	METTL1	16.43	1.03	3.102	1.89e-167
UCS	METTL1	39.04	18.565	1.033	4.15e-17
ACC	HOXC8	0.63	2.68	-1.175	8e-22
ESCA	HOXC8	1.865	0.14	1.329	1.46e-89
KICH	HOXC8	0.35	2.63	-1.427	1.34e-18
LUSC	HOXC8	1.475	0.07	1.21	1.27e-85
OV	HOXC8	0.42	3.495	-1.662	3.96e-61
LUAD	AGA	23.02	10.53	1.059	1.26e-89
PAAD	AGA	14.18	5.15	1.303	2.66e-67
PRAD	AGA	18.79	8.665	1.034	2.12e-30
THYM	AGA	10.15	3.54	1.296	3.48e-37
CESC	PI4K2B	12.945	5.87	1.021	4.05e-05
COAD	PI4K2B	15.26	5.01	1.436	1.16e-127
PAAD	PI4K2B	8.05	2.6	1.33	3.44e-69
READ	PI4K2B	15.885	4.765	1.55	1.11e-69
THYM	PI4K2B	9.94	0.52	2.847	1.03e-126
OV	BOD1L1	8.085	28.399	-1.694	3.21e-67
UCEC	BOD1L1	8.64	26.65	-1.52	1.86e-35
UCS	BOD1L1	9.48	27.995	-1.468	5.64e-29
PAAD	MAT2B	46.99	8.7	2.307	1.34e-98
THYM	MAT2B	56.686	14.34	1.911	2.41e-48
BRCA	TLL1	0.64	2.43	-1.064	1.59e-91
CESC	TLL1	0.13	1.49	-1.14	1.25e-08
UCEC	TLL1	0.1	1.42	-1.138	3.92e-39
OV	EDC4	15.865	63.293	-1.931	7.23e-88
THCA	EDC4	27.331	58.809	-1.078	6.59e-137
THYM	EDC4	69.307	10.01	2.675	1.72e-88
ESCA	TRIO	30.91	14.945	1.001	3.43e-36
HNSC	TRIO	18.56	7.631	1.18	3.81e-21
OV	TRIO	15.78	62.73	-1.925	7.2e-75
PAAD	TRIO	26.67	9.73	1.367	8.63e-44
THCA	TRIO	8.295	25.671	-1.521	7.34e-149
THYM	TRIO	15.655	2.41	2.288	1.95e-62
UCEC	TRIO	13.655	56.881	-1.982	1.71e-47
ACC	VCAN	2.73	18.56	-2.391	4.31e-16
BRCA	VCAN	74.899	25.81	1.501	1.5e-43
ESCA	VCAN	23.9	2.87	2.686	1.4e-63
HNSC	VCAN	16.05	3.459	1.935	7.09e-09
KICH	VCAN	1.47	5.95	-1.492	6.34e-05
KIRC	VCAN	55.448	8.901	2.511	1.47e-31
KIRP	VCAN	67.827	5.06	3.506	1.49e-22
OV	VCAN	10.15	1.95	1.918	4.78e-19
PAAD	VCAN	92.199	1.59	5.169	1.24e-102
STAD	VCAN	32.625	5.55	2.36	3.55e-65
THCA	VCAN	4.27	9.6	-1.008	2.12e-14
THYM	VCAN	2.545	30.67	-3.159	1.56e-48
UCS	VCAN	49.131	13.25	1.815	1.54e-11
PAAD	CLEC16A	9.93	2.99	1.454	4.77e-75
THYM	CLEC16A	9.81	2.97	1.445	4.26e-72
ACC	MSR1	2.28	8.429	-1.523	9.54e-19
BRCA	MSR1	17.2	6.09	1.36	1.48e-56
ESCA	MSR1	5.43	0.61	1.998	7.18e-71
HNSC	MSR1	3.83	1.275	1.086	6.25e-07
KIRC	MSR1	21.891	4.7	2.006	5.79e-40
LUAD	MSR1	18.69	51.9	-1.426	1.67e-57
LUSC	MSR1	10.765	49.319	-2.097	6.03e-103
OV	MSR1	9.16	1.89	1.814	4.52e-35
PAAD	MSR1	12.92	0.99	2.806	3.89e-69
STAD	MSR1	8.355	1.38	1.975	4.14e-65
THYM	MSR1	3.76	1.17	1.133	3.99e-15
BLCA	CDH1	117.889	52.74	1.146	1.09e-09
BRCA	CDH1	121.996	36.091	1.729	3.67e-67
CESC	CDH1	108.574	0.97	5.798	1.29e-41
COAD	CDH1	167.787	6.53	4.486	5.49e-71
KICH	CDH1	90.826	33.639	1.407	1.47e-05
KIRC	CDH1	23.369	60.54	-1.336	1.96e-13
KIRP	CDH1	18.09	40.513	-1.121	0.00347
LUAD	CDH1	105.28	25.591	1.999	5.66e-132
LUSC	CDH1	103.554	25.235	1.995	6.49e-137
OV	CDH1	46.814	1.625	4.187	1.31e-132
PAAD	CDH1	112.259	33.751	1.705	3.96e-47
PRAD	CDH1	144.431	55.22	1.371	2.46e-42
READ	CDH1	180.962	2.059	5.894	9.33e-36
STAD	CDH1	113.802	36.931	1.598	1.12e-48
THCA	CDH1	186.243	92.443	1.003	2.84e-56
THYM	CDH1	44.884	0.13	5.344	1.3e-229
UCEC	CDH1	81.182	0.55	5.728	4.48e-88
UCS	CDH1	23.95	0.48	4.075	2.83e-28
OV	SKIV2L2	13.235	29.63	-1.106	1.28e-44
THYM	SKIV2L2	27.899	2.79	2.931	1.57e-96
CESC	ZFYVE16	9.47	24	-1.256	8.81e-08
OV	ZFYVE16	5.59	23.77	-1.91	5.68e-106
UCEC	ZFYVE16	8.385	19.58	-1.133	7.57e-35
UCS	ZFYVE16	9.14	20.725	-1.099	8.67e-27
CESC	FAM65A	16.605	67.531	-1.961	1.85e-11
COAD	FAM65A	17.22	37.66	-1.085	9.21e-24
LUAD	FAM65A	19.56	89.622	-2.14	7.53e-180
LUSC	FAM65A	21.85	90.766	-2.006	2.31e-185
OV	FAM65A	19.17	47.515	-1.266	5.92e-40
PAAD	FAM65A	37.46	17.111	1.087	5.87e-33
READ	FAM65A	16.11	41.476	-1.312	3.42e-17
THCA	FAM65A	22.075	62.66	-1.464	1.81e-184
THYM	FAM65A	23.295	10.26	1.109	7.61e-21
UCEC	FAM65A	19.134	74.578	-1.908	1.2e-58
UCS	FAM65A	25.34	79.426	-1.61	1.74e-41
BRCA	C6	0.27	3.11	-1.694	6.01e-117
KIRP	C6	4.509	1.085	1.402	7.98e-06
LIHC	C6	47.422	120.137	-1.323	3.56e-20
LUSC	C6	0.13	1.3	-1.025	2.72e-66
OV	C6	0.1	5.145	-2.482	3.29e-113
THCA	C6	0.05	2.53	-1.749	1.97e-206
CESC	RAI14	13.61	32.381	-1.192	0.0083
ESCA	RAI14	24.255	4.78	2.127	7.15e-92
HNSC	RAI14	17.701	5.713	1.478	1.98e-12
KICH	RAI14	4.963	14.71	-1.397	1.43e-07
PAAD	RAI14	18.93	2.81	2.387	7.03e-86
STAD	RAI14	17.105	5.74	1.426	8.07e-50
THYM	RAI14	3.8	0.05	2.193	1.21e-125
UCEC	RAI14	12.96	38.719	-1.509	2.96e-25
CESC	PHLPP2	0.985	3.65	-1.228	1.19e-09
OV	PHLPP2	0.97	4.435	-1.464	5.43e-85
THCA	PHLPP2	2.6	6.64	-1.086	9.68e-141
UCEC	PHLPP2	0.79	4.73	-1.679	8.76e-78
UCS	PHLPP2	1.23	4.845	-1.39	1.2e-46
CESC	SPDL1	13.015	4.77	1.28	2.12e-10
COAD	SPDL1	8.37	3.38	1.097	3.27e-115
PAAD	SPDL1	5.32	1.33	1.44	4.74e-78
READ	SPDL1	9.034	3.385	1.194	1.28e-60
STAD	SPDL1	9.4	2.87	1.426	5.12e-105
THYM	SPDL1	10.134	0.37	3.023	2.73e-150
PAAD	STAU2	14.52	4.21	1.575	3.27e-77
STAD	STAU2	21.295	8.57	1.22	4.87e-54
THYM	STAU2	17.764	3.44	2.079	1.95e-67
ACC	CTNS	6.26	15.695	-1.201	1.31e-25
THYM	CTNS	8.05	2.73	1.279	6.53e-54
BLCA	RTN4R	3.505	0.68	1.423	7.56e-11
COAD	RTN4R	4.4	0.91	1.499	3.91e-115
ESCA	RTN4R	7.054	2.615	1.156	1.34e-58
HNSC	RTN4R	5.84	1.727	1.327	3.55e-23
LUSC	RTN4R	7.985	2.71	1.276	1.96e-86
OV	RTN4R	9.63	1.71	1.972	5.75e-62
PAAD	RTN4R	4.01	1.18	1.201	2.9e-38
READ	RTN4R	3.25	0.84	1.208	9.27e-51
STAD	RTN4R	5.4	1.11	1.601	1.56e-84
THCA	RTN4R	9.56	4.09	1.053	1.13e-73
THYM	RTN4R	6.495	0.19	2.655	1.27e-155
UCS	RTN4R	11.71	5.145	1.048	2.12e-07
KICH	PHF23	12.174	26.62	-1.068	0.00166
PAAD	PHF23	26.53	5.64	2.052	8.17e-107
ACC	INPP4A	2.82	9.295	-1.43	1.21e-35
COAD	INPP4A	4.02	9.7	-1.092	7.44e-59
PAAD	INPP4A	5.7	2.15	1.089	1.23e-43
READ	INPP4A	3.995	10.29	-1.176	2.33e-31
UCEC	INPP4A	4.515	10.22	-1.025	1.5e-25
BRCA	RAB27B	10.24	2.81	1.561	1.83e-51
CESC	RAB27B	6.54	0.35	2.482	2.3e-09
KICH	RAB27B	1.974	0.17	1.346	4.46e-13
PAAD	RAB27B	5.2	0.96	1.661	5.81e-62
CESC	PSMA4	270.764	107.418	1.326	4.28e-15
PAAD	PSMA4	148.476	31.78	2.189	2.27e-95
STAD	PSMA4	150.821	73.358	1.03	1.65e-66
THYM	PSMA4	236.787	17.44	3.689	6.69e-111
ACC	PARP3	18.199	42.07	-1.166	2.17e-19
LUSC	PARP3	9.625	20.415	-1.011	4.15e-84
PAAD	PARP3	17.99	2.64	2.383	5.95e-91
PRAD	PARP3	8.28	22.77	-1.357	4.62e-77
THYM	PARP3	12.74	1.1	2.71	3.26e-105
UCEC	PARP3	8.095	18.42	-1.094	1.6e-22
UCS	PARP3	5.28	18.965	-1.669	7.63e-38
COAD	TNC	16.95	92.302	-2.378	2.23e-22
ESCA	TNC	52.461	13.42	1.89	3.86e-34
HNSC	TNC	146.524	31.287	2.192	3.52e-11
KICH	TNC	2.15	25.38	-3.066	3.64e-12
LUSC	TNC	71.256	31.981	1.131	2.56e-12
OV	TNC	6.029	0.91	1.88	6.62e-16
PAAD	TNC	17.869	0.62	3.542	5.89e-76
READ	TNC	20.902	104.397	-2.267	3.24e-12
THCA	TNC	17.36	7.38	1.132	1.77e-10
THYM	TNC	2.365	0.08	1.64	2.87e-68
UCEC	TNC	16.277	49.391	-1.544	1.72e-09
KICH	THAP3	7.155	15.81	-1.044	9.1e-09
THYM	THAP3	27.24	4.71	2.306	1.14e-100
ACC	FAM65C	0.63	17.105	-3.473	2.45e-47
BRCA	FAM65C	1.33	12.09	-2.49	2.33e-119
CESC	FAM65C	1.01	54.749	-4.794	7.48e-34
COAD	FAM65C	0.64	11.18	-2.893	1.11e-142
ESCA	FAM65C	1.965	6.635	-1.365	3.93e-41
KICH	FAM65C	3.052	16.59	-2.118	2.23e-13
KIRP	FAM65C	2.115	11.929	-2.053	6.96e-23
LIHC	FAM65C	0.33	7.74	-2.716	1.54e-99
LUAD	FAM65C	0.74	9.56	-2.602	7.34e-166
LUSC	FAM65C	1.04	9.735	-2.396	5.33e-121
OV	FAM65C	0.71	16.155	-3.327	1.65e-155
PRAD	FAM65C	0.38	5.955	-2.333	5.79e-106
READ	FAM65C	0.7	12.25	-2.962	8.34e-86
STAD	FAM65C	1.085	5.01	-1.527	1.24e-65
THCA	FAM65C	0.53	14.61	-3.351	3.55e-222
THYM	FAM65C	9.98	0.98	2.471	4.61e-56
UCEC	FAM65C	0.855	53.448	-4.875	1.82e-101
UCS	FAM65C	1.73	58.389	-4.443	4.95e-50
CESC	TDP1	11.97	4.22	1.313	4.15e-09
COAD	TDP1	10.99	3.46	1.427	1.42e-148
LUSC	TDP1	10.335	4.025	1.174	8.6e-152
PAAD	TDP1	6.22	2.09	1.224	1.92e-74
READ	TDP1	10.015	3.355	1.339	2.03e-75
STAD	TDP1	9.38	3.17	1.316	4.63e-102
THYM	TDP1	11.554	1.75	2.191	5.74e-91
UCEC	TDP1	12	4.54	1.231	1.45e-30
BRCA	AIFM2	7.25	20.859	-1.406	4.27e-138
PAAD	AIFM2	8.92	1.84	1.804	1.17e-99
PRAD	AIFM2	3.69	9.85	-1.21	1.43e-89
THYM	AIFM2	3.73	0.49	1.667	1.23e-108
CESC	SPATA7	2.67	8.21	-1.327	1.04e-10
OV	SPATA7	5.025	15.26	-1.432	2.22e-66
THYM	SPATA7	5.8	0.23	2.467	3.11e-216
OV	MED17	16.595	34.28	-1.004	3.44e-33
PAAD	MED17	17.5	7.01	1.208	9.13e-50
THYM	MED17	17.421	4.39	1.773	7.41e-44
ACC	RETSAT	25.44	64.85	-1.316	1.01e-18
PAAD	RETSAT	40.19	17.869	1.126	7.59e-43
THYM	RETSAT	17.24	3.01	2.185	1.2e-74
UCS	RETSAT	9.5	23.894	-1.245	7.34e-26
BLCA	CAPG	384.928	173.94	1.141	4.62e-10
BRCA	CAPG	267.296	99.401	1.418	1.03e-114
CESC	CAPG	390.6	95.722	2.017	2.66e-15
COAD	CAPG	210.853	35.089	2.553	3.41e-117
KIRP	CAPG	485.305	181.332	1.415	2.1e-18
LIHC	CAPG	26.6	3.725	2.546	3.78e-46
OV	CAPG	165.414	16.265	3.269	7.22e-119
PAAD	CAPG	367.092	15.19	4.507	9.3e-106
READ	CAPG	191.333	32.285	2.531	9.32e-66
STAD	CAPG	143.066	47.189	1.58	6.2e-60
UCEC	CAPG	172.882	64.78	1.402	1.9e-31
UCS	CAPG	136.172	62.446	1.112	2.99e-09
BLCA	AP2S1	173.849	83.279	1.053	1.78e-12
CESC	AP2S1	204.775	80.392	1.338	6.67e-14
PAAD	AP2S1	121.49	31.291	1.923	4.91e-92
THYM	AP2S1	126.386	41.789	1.574	3.63e-64
UCEC	AP2S1	161.545	67.489	1.247	2.76e-47
UCS	AP2S1	185.348	67.949	1.434	9.56e-33
ACC	TG	0.58	3.13	-1.386	1.2e-19
LUAD	TG	0.48	2.63	-1.294	1.9e-69
ACC	ADAM28	0.53	2.525	-1.204	4.27e-23
BLCA	ADAM28	2.33	6.601	-1.191	0.00265
KIRC	ADAM28	8.11	3.13	1.141	1.79e-21
OV	ADAM28	5.385	2.105	1.04	1.17e-13
PAAD	ADAM28	29.67	1.84	3.433	2.9e-80
PRAD	ADAM28	1.995	5.96	-1.217	3.68e-33
STAD	ADAM28	10.745	32.61	-1.517	3.65e-05
UCEC	ADAM28	8.925	1.9	1.775	3.1e-13
BLCA	BARX2	1.675	0.09	1.295	0.00857
CESC	BARX2	12.215	0.08	3.613	0.000554
COAD	BARX2	2.13	0.45	1.11	0.000243
ESCA	BARX2	10.165	113.507	-3.358	1.36e-64
HNSC	BARX2	16.24	80.599	-2.243	4.12e-19
KIRC	BARX2	31.18	4.155	2.642	1.86e-52
LUAD	BARX2	3.82	0.14	2.08	1.71e-101
LUSC	BARX2	3.875	0.15	2.084	4.8e-83
OV	BARX2	2.9	0.03	1.921	2.82e-28
PAAD	BARX2	8.53	1.91	1.711	1.06e-42
READ	BARX2	1.895	0.25	1.212	0.00459
STAD	BARX2	4.96	1.14	1.478	8.67e-23
UCS	BARX2	4.34	0.03	2.374	1.68e-22
LUSC	DCUN1D1	29.065	7.43	1.834	7.99e-147
PAAD	DCUN1D1	9.26	2.52	1.543	1.31e-71
STAD	DCUN1D1	12.56	4.8	1.225	4.73e-60
BLCA	JADE2	6.5	15.778	-1.162	7.38e-06
ESCA	JADE2	20.143	5.465	1.71	3.02e-71
HNSC	JADE2	14.15	6.325	1.048	1.24e-08
PAAD	JADE2	15.34	5.28	1.38	1.01e-51
STAD	JADE2	17.11	7.95	1.017	2.08e-29
THYM	JADE2	14.983	5.28	1.348	9.34e-38
UCEC	JADE2	4.145	18.06	-1.889	5.73e-56
UCS	JADE2	3.96	19.335	-2.036	4.62e-35
CESC	ZIC2	4.02	0	2.328	8.58e-08
ESCA	ZIC2	2.925	0.08	1.862	4.69e-70
HNSC	ZIC2	2.21	0.1	1.545	9.82e-20
LIHC	ZIC2	1.42	0.01	1.261	6.13e-40
LUSC	ZIC2	2.84	0.02	1.913	1.18e-120
UCS	ZIC2	1.2	0	1.137	9.99e-15
ACC	LCP2	2.72	8.925	-1.416	6.9e-22
ESCA	LCP2	10.78	4.85	1.01	3.57e-25
KIRC	LCP2	26.921	5.025	2.212	3.17e-68
LUAD	LCP2	19.5	50.139	-1.319	3.15e-95
LUSC	LCP2	13.75	51.54	-1.833	1.37e-131
PAAD	LCP2	13.91	1.7	2.465	3.05e-60
STAD	LCP2	17.275	6.56	1.273	2.08e-41
THYM	LCP2	35.242	79.181	-1.146	1.04e-19
UCS	LCP2	3.28	7.95	-1.064	5.9e-12
KICH	TRIT1	3.365	11.29	-1.493	6e-16
THYM	TRIT1	18.56	1.29	3.094	1.57e-154
LUAD	ADRB1	0.67	10.99	-2.844	1.63e-206
LUSC	ADRB1	0.47	10.71	-2.994	1.39e-260
PRAD	ADRB1	12.565	4.055	1.424	6.64e-53
COAD	GUCA2B	0.27	5.75	-2.41	1.21e-35
KIRC	GUCA2B	1.17	0.05	1.047	1.75e-18
READ	GUCA2B	0.27	3.21	-1.729	1.76e-10
STAD	GUCA2B	0.13	2.35	-1.568	7.88e-36
LIHC	CTNNA1	88.812	42.721	1.039	9.68e-53
PAAD	CTNNA1	196.678	40.63	2.247	3.08e-86
THYM	CTNNA1	69.963	18.33	1.876	1.13e-59
KIRC	PHKA2	51.739	9.575	2.318	5.35e-73
OV	PHKA2	11.735	50.169	-2.006	1.04e-80
THCA	PHKA2	14.325	39.53	-1.403	2.86e-154
UCEC	PHKA2	14.39	38.869	-1.373	1.16e-33
UCS	PHKA2	19.08	43.067	-1.134	4.4e-18
OV	CNTLN	1.81	7.02	-1.513	1.4e-60
READ	CNTLN	1.125	3.545	-1.097	9.46e-22
THYM	CNTLN	2.455	0.29	1.421	9.16e-101
UCEC	CNTLN	2.05	6.32	-1.263	3.23e-41
UCS	CNTLN	2.63	6.43	-1.033	2.73e-19
BLCA	EPHA3	0.585	6.087	-2.161	6.7e-28
CESC	EPHA3	0.14	4.15	-2.176	2.53e-21
KIRC	EPHA3	3.2	0.745	1.267	7.87e-28
OV	EPHA3	0.165	1.47	-1.084	5.45e-57
PAAD	EPHA3	4.36	0.44	1.896	1.39e-57
THCA	EPHA3	1.525	9.37	-2.038	5.06e-187
UCEC	EPHA3	0.115	3.83	-2.115	4.4e-50
UCS	EPHA3	1.31	4.38	-1.22	3.68e-05
COAD	HSPA5	230.463	81.351	1.491	5.25e-64
ESCA	HSPA5	255.219	107.776	1.236	2.14e-52
PAAD	HSPA5	205.885	84.899	1.268	2.54e-43
PRAD	HSPA5	249.18	118.188	1.07	2.67e-40
READ	HSPA5	225.697	77.235	1.535	5.56e-27
STAD	HSPA5	194.603	73.679	1.389	9.25e-67
THYM	HSPA5	134.005	38.199	1.784	8.19e-28
UCEC	HSPA5	300.068	122.683	1.283	3.41e-29
UCS	HSPA5	259.897	112.088	1.206	4.26e-19
BLCA	DSG2	29.834	12.425	1.2	5.85e-05
CESC	DSG2	36.89	1.79	3.763	6.65e-25
COAD	DSG2	76.261	3.67	4.048	4.35e-71
ESCA	DSG2	65.351	5.59	3.332	3.6e-140
HNSC	DSG2	32.079	7.787	1.912	2.85e-11
KICH	DSG2	99.957	13.54	2.796	9.91e-18
LUAD	DSG2	32.669	5.17	2.448	3.9e-149
LUSC	DSG2	65.032	4.955	3.471	2.39e-248
OV	DSG2	30.201	7.159	1.935	3.92e-56
PAAD	DSG2	43.51	6.27	2.614	7.68e-82
PRAD	DSG2	24.644	7.955	1.518	2.12e-30
READ	DSG2	71.461	2.503	4.371	4.25e-34
STAD	DSG2	65.19	9.58	2.645	1.48e-100
THCA	DSG2	31.94	11.7	1.375	3.5e-80
THYM	DSG2	12.043	0.01	3.691	2.85e-177
UCEC	DSG2	20.474	2.06	2.811	1.08e-47
UCS	DSG2	8.68	1.68	1.853	1.16e-18
OV	GEMIN8	11.595	30.195	-1.308	1.01e-45
THYM	GEMIN8	18.845	1.83	2.81	9e-143
UCS	GEMIN8	13.99	32.149	-1.145	2.46e-27
OV	OFD1	12.53	40.05	-1.601	3.03e-63
THYM	OFD1	24.485	4.99	2.089	8.03e-79
ACC	GPM6B	0.2	1.43	-1.018	1.93e-19
BLCA	GPM6B	0.91	6.03	-1.88	6.66e-23
BRCA	GPM6B	3.2	12.52	-1.687	1.25e-70
CESC	GPM6B	1.57	17.43	-2.842	3.4e-16
COAD	GPM6B	0.58	9.89	-2.785	3.91e-105
KICH	GPM6B	0.255	3.76	-1.923	1.17e-20
KIRC	GPM6B	0.8	4.285	-1.554	1.9e-54
LUAD	GPM6B	1.85	14.97	-2.486	4.23e-188
LUSC	GPM6B	2.655	15.09	-2.138	3.65e-142
OV	GPM6B	8.08	3.215	1.107	3.51e-14
PRAD	GPM6B	4.45	16.389	-1.674	1.61e-80
READ	GPM6B	0.695	11.685	-2.904	1.38e-48
THCA	GPM6B	1.335	5.23	-1.416	2.61e-162
UCS	GPM6B	10.39	4.15	1.145	1.08e-07
BLCA	PREX2	0.33	1.999	-1.173	2.7e-23
BRCA	PREX2	0.9	5.58	-1.792	1.37e-231
CESC	PREX2	0.22	4.09	-2.061	8.51e-18
COAD	PREX2	0.27	1.58	-1.023	1.21e-72
KIRC	PREX2	4.94	1.47	1.266	4.63e-25
LUAD	PREX2	0.71	5.08	-1.83	1.31e-183
LUSC	PREX2	0.335	5.015	-2.172	2.21e-265
READ	PREX2	0.35	1.73	-1.016	5e-32
THCA	PREX2	1.2	9.49	-2.253	7.73e-196
LUAD	YTHDC2	5.47	11.96	-1.002	5.16e-86
LUSC	YTHDC2	5.3	12.14	-1.06	4.67e-107
OV	YTHDC2	2.745	18.76	-2.4	1.08e-140
THCA	YTHDC2	5.65	16.429	-1.39	6.61e-158
THYM	YTHDC2	5.51	0.99	1.71	1.49e-52
UCEC	YTHDC2	5.15	16.731	-1.528	2.58e-30
UCS	YTHDC2	4.3	18.005	-1.842	5.26e-43
KIRC	ATP6V1H	30.93	69.463	-1.142	1.44e-32
LIHC	ATP6V1H	23.62	11.17	1.016	1.64e-54
PAAD	ATP6V1H	36.75	9.15	1.895	1.32e-100
THYM	ATP6V1H	51.449	7.14	2.688	1.23e-115
ACC	FAM214A	12.69	30.505	-1.202	6.79e-18
CESC	FAM214A	13.87	34.111	-1.24	7.99e-06
COAD	FAM214A	6.96	23.811	-1.64	5.8e-115
LUSC	FAM214A	12.065	27.615	-1.131	5.36e-96
OV	FAM214A	9.67	30.694	-1.571	1.7e-71
READ	FAM214A	7.195	24.485	-1.637	3.69e-58
THYM	FAM214A	19.59	3.78	2.107	1.99e-46
UCEC	FAM214A	13.098	36.539	-1.413	1.14e-26
UCS	FAM214A	7.47	38.869	-2.235	5.83e-41
LUAD	ARAP2	4.44	11.56	-1.207	4.59e-102
LUSC	ARAP2	4.85	11.355	-1.079	9.19e-87
PAAD	ARAP2	5.48	2.01	1.106	5.28e-41
THCA	ARAP2	8.75	27.851	-1.565	5.04e-158
THYM	ARAP2	5.38	1.59	1.301	1.13e-21
UCS	ARAP2	0.93	3.475	-1.213	5.67e-22
LIHC	TPR	20	9.455	1.006	2.35e-34
PAAD	TPR	33.791	10.69	1.573	1.05e-76
THYM	TPR	45.494	8.67	2.265	6.47e-61
ACC	CP	0.37	2.17	-1.21	1.04e-07
COAD	CP	0.72	8.26	-2.429	8.06e-93
HNSC	CP	1.9	8.927	-1.775	5.49e-05
KICH	CP	0.14	4.26	-2.206	2.95e-21
KIRC	CP	151.817	5.505	4.554	5.93e-43
LUAD	CP	123.81	8.57	3.705	3.24e-126
LUSC	CP	27.789	8.57	1.589	4.29e-34
OV	CP	165.237	0.76	6.562	1.58e-123
PAAD	CP	21.591	1.23	3.341	1.57e-36
READ	CP	1.155	8.48	-2.137	1.21e-31
THCA	CP	2.255	20.369	-2.715	9.66e-133
UCEC	CP	96.539	1.7	5.175	7.18e-43
UCS	CP	8.61	1.525	1.928	1.59e-09
THCA	KIAA0556	11.06	31.04	-1.41	3.15e-133
UCS	KIAA0556	5.28	11.86	-1.034	1.01e-23
LIHC	DTNBP1	8.48	3.67	1.021	6.86e-37
PAAD	DTNBP1	18.34	5.08	1.669	8.54e-86
THYM	DTNBP1	28.33	7.13	1.851	6.27e-63
BRCA	ANO2	0.75	3.72	-1.431	1.31e-98
CESC	ANO2	0.33	3.81	-1.855	1.67e-35
LUAD	ANO2	0.28	6.06	-2.464	1.33e-229
LUSC	ANO2	0.4	6.105	-2.343	1.42e-211
READ	ANO2	0.18	1.385	-1.015	4.1e-38
THCA	ANO2	0.44	2.59	-1.318	1.3e-121
UCEC	ANO2	0.4	3.56	-1.704	4.16e-47
UCS	ANO2	0.92	3.914	-1.356	4.92e-18
BRCA	SCML1	2.86	10.31	-1.551	9.98e-112
CESC	SCML1	6.965	17.01	-1.177	0.00012
LUAD	SCML1	2.99	13.64	-1.875	2.46e-143
LUSC	SCML1	4.03	14.035	-1.58	5.79e-103
OV	SCML1	2.7	32.722	-3.188	1.31e-145
PRAD	SCML1	3.48	11.54	-1.485	7.32e-60
THCA	SCML1	2.16	9.4	-1.719	6.22e-178
THYM	SCML1	4.54	0.26	2.136	2.87e-101
UCEC	SCML1	3.07	14.94	-1.97	1.03e-34
UCS	SCML1	3.7	15.76	-1.834	1.22e-32
LUSC	WWC3	10.565	28.255	-1.339	1.64e-130
OV	WWC3	5.56	18.575	-1.577	7.78e-61
PAAD	WWC3	9.46	2.89	1.427	4.94e-71
UCEC	WWC3	5.035	13.5	-1.265	4.74e-39
BLCA	ARHGAP6	0.68	11.633	-2.911	1.89e-24
BRCA	ARHGAP6	1	5.48	-1.696	7.08e-197
CESC	ARHGAP6	0.27	10.89	-3.227	1.63e-50
COAD	ARHGAP6	1.08	9.24	-2.299	8.1e-61
KICH	ARHGAP6	23.694	5.72	1.878	2.98e-17
LUAD	ARHGAP6	0.99	14.39	-2.951	3.91e-298
LUSC	ARHGAP6	0.495	14.735	-3.396	0
OV	ARHGAP6	0.595	14.98	-3.325	7.27e-180
PAAD	ARHGAP6	2.52	0.67	1.076	3.83e-42
READ	ARHGAP6	1.285	10.3	-2.306	2.73e-30
THCA	ARHGAP6	9.645	22.7	-1.155	5.15e-109
UCEC	ARHGAP6	0.3	17.17	-3.805	1.35e-121
UCS	ARHGAP6	1.53	17.695	-2.885	1.36e-50
CESC	MAP4	56.429	130.191	-1.192	2.58e-08
LUSC	MAP4	50.186	109.083	-1.105	5.76e-107
PAAD	MAP4	79.472	26.44	1.552	1.54e-60
READ	MAP4	64.248	145.174	-1.164	8.34e-08
THYM	MAP4	53.295	4.7	3.252	3.08e-125
UCEC	MAP4	55.685	124.068	-1.142	2.47e-44
OV	GOPC	7.23	18.105	-1.215	1.31e-45
PAAD	GOPC	11.09	4.73	1.077	2.48e-48
THYM	GOPC	11.235	0.87	2.71	8.84e-113
UCEC	GOPC	9	20.669	-1.116	1.43e-32
CESC	HDAC9	1.3	4.35	-1.218	0.000292
COAD	HDAC9	1.06	3.48	-1.121	1.14e-55
ESCA	HDAC9	4.105	0.885	1.437	2.27e-49
OV	HDAC9	5.055	0.96	1.627	4.33e-39
PAAD	HDAC9	4	0.4	1.837	1.91e-70
READ	HDAC9	1.06	3.37	-1.085	2.89e-30
THYM	HDAC9	2.275	0.46	1.166	9.34e-42
UCEC	HDAC9	4.239	11.5	-1.255	1.94e-16
UCS	HDAC9	3.83	11.81	-1.407	8.3e-15
CESC	NOP16	36.058	15.07	1.205	1.08e-08
COAD	NOP16	50.429	19.66	1.316	7.97e-104
PAAD	NOP16	25.751	6.89	1.761	9.46e-85
READ	NOP16	48.844	19.615	1.274	1.31e-44
THYM	NOP16	24.65	1.92	3.135	3.99e-145
UCEC	NOP16	39.456	16.9	1.176	5.18e-51
UCS	NOP16	39.251	16.919	1.168	1.21e-25
BLCA	CC2D2A	5.505	13.02	-1.108	1.85e-14
CESC	CC2D2A	3.505	15.98	-1.914	1.4e-09
COAD	CC2D2A	3.5	13.13	-1.651	1.15e-53
KICH	CC2D2A	3.42	18.01	-2.105	3.42e-15
PAAD	CC2D2A	7.93	1.49	1.843	3.45e-63
READ	CC2D2A	3.68	14.925	-1.767	1.86e-27
THYM	CC2D2A	3.97	0.22	2.026	4.92e-115
ESCA	RRM2B	11.525	4.58	1.166	1.02e-75
PAAD	RRM2B	7.99	2.59	1.324	1.54e-58
STAD	RRM2B	9.555	3.35	1.279	3.13e-66
STAD	ZNF800	13.125	5.91	1.031	1.98e-64
UCEC	ZNF800	4.445	10.92	-1.13	1.11e-38
UCS	ZNF800	4.02	11.17	-1.278	2.57e-39
LUAD	TNFRSF17	3.35	0.73	1.33	8.29e-58
LUSC	TNFRSF17	2.64	0.735	1.069	4.52e-32
PAAD	SNX29	4.71	0.98	1.528	2.02e-81
THYM	SNX29	5.73	1.18	1.626	4.22e-82
ACC	LMO3	0.86	4.125	-1.462	1.31e-07
BLCA	LMO3	0.715	22.971	-3.805	1.59e-30
BRCA	LMO3	1.14	7.05	-1.911	5.36e-90
CESC	LMO3	0.43	31.95	-4.526	1.97e-24
COAD	LMO3	0.42	35.961	-4.702	6.68e-108
KICH	LMO3	0.08	2.26	-1.594	2.78e-09
KIRC	LMO3	0.36	3.324	-1.669	4.9e-79
KIRP	LMO3	0.14	2.145	-1.464	4.61e-49
LUSC	LMO3	2.18	36.894	-3.575	9.91e-152
PAAD	LMO3	1.88	8.39	-1.705	3.68e-46
PRAD	LMO3	1.94	9.155	-1.788	8.88e-64
READ	LMO3	0.63	45.179	-4.824	1.88e-51
THCA	LMO3	131.657	60.241	1.115	1.93e-39
THYM	LMO3	6.42	0.04	2.835	1.06e-67
UCEC	LMO3	0.8	20.78	-3.597	1.05e-27
UCS	LMO3	2.15	21.129	-2.813	1.18e-17
PAAD	MRPS10	21.099	6	1.659	1.51e-95
STAD	MRPS10	26.125	10.9	1.189	2.05e-79
THYM	MRPS10	22.191	2.99	2.539	3.04e-108
ESCA	RSF1	34.37	7.035	2.138	2.09e-134
PAAD	RSF1	11.56	3.06	1.629	6.27e-77
STAD	RSF1	28.42	6.26	2.019	7.72e-123
THYM	RSF1	8.59	2.72	1.366	2.85e-37
LUSC	VPS13D	8.77	20.53	-1.14	4.14e-117
OV	VPS13D	7.27	17.18	-1.136	4.89e-36
READ	VPS13D	7.805	18.295	-1.132	6.96e-41
THYM	VPS13D	10.065	2.74	1.565	2.31e-66
UCEC	VPS13D	9.45	20.1	-1.014	1.46e-35
UCS	VPS13D	6.34	20.945	-1.58	9.18e-38
BLCA	CELF2	1.2	14.304	-2.798	1.54e-30
BRCA	CELF2	4.79	17.39	-1.667	1.36e-131
CESC	CELF2	1.67	9.23	-1.938	1.58e-11
LUAD	CELF2	11.48	29.29	-1.279	3.41e-89
LUSC	CELF2	3.85	28.59	-2.609	2.58e-218
OV	CELF2	2.8	23.91	-2.713	9.17e-98
PAAD	CELF2	4.01	0.79	1.485	1.31e-40
UCEC	CELF2	1.69	13.26	-2.406	3.21e-45
UCS	CELF2	2.7	13.285	-1.949	2.39e-14
ESCA	FAM120A	109.713	33.871	1.667	1.29e-97
PAAD	FAM120A	51.172	18.539	1.417	2.59e-66
STAD	FAM120A	89.883	29.321	1.584	3.99e-108
THYM	FAM120A	33.993	10.77	1.572	3.1e-47
ESCA	R3HDM1	27.014	7.255	1.763	1.05e-99
PAAD	R3HDM1	8.81	3.63	1.083	4.47e-66
STAD	R3HDM1	18.98	5.63	1.591	1.86e-98
THYM	R3HDM1	14.555	1.86	2.443	1.14e-97
ESCA	COL9A2	3.564	1.155	1.083	1.93e-25
HNSC	COL9A2	3.71	0.744	1.433	6.5e-05
KICH	COL9A2	0.345	15.64	-3.629	8.27e-23
KIRC	COL9A2	1.4	10.775	-2.295	7.06e-65
KIRP	COL9A2	2.25	11.68	-1.964	1.27e-18
OV	COL9A2	12.84	1.07	2.741	6.11e-46
PAAD	COL9A2	7.89	0.9	2.226	1.54e-62
PRAD	COL9A2	43.361	16.915	1.308	4.15e-20
THCA	COL9A2	4.54	13.78	-1.416	2.94e-83
UCEC	COL9A2	21.023	6.18	1.617	2.18e-15
UCS	COL9A2	27.701	6.19	1.997	5.26e-16
BLCA	KITLG	2.98	10.792	-1.567	4.99e-08
COAD	KITLG	6.5	15.73	-1.157	5.69e-43
ESCA	KITLG	16.62	6.17	1.297	6.15e-38
KIRC	KITLG	8.5	27.529	-1.586	2.73e-19
PAAD	KITLG	9.92	1.36	2.21	6.77e-67
READ	KITLG	5.785	16.1	-1.334	2.07e-24
THYM	KITLG	3.82	0.02	2.24	1.26e-103
UCEC	KITLG	2.025	12.21	-2.127	9.56e-28
UCS	KITLG	2.39	12.14	-1.955	2.1e-25
UCEC	ADAMTS6	0.41	2.11	-1.141	9.27e-14
UCS	ADAMTS6	0.47	2.26	-1.149	2.17e-15
ACC	H6PD	10.79	23.765	-1.071	5.11e-19
CESC	H6PD	9.655	25.09	-1.292	1.12e-05
OV	H6PD	12.2	43.155	-1.742	3.03e-47
PAAD	H6PD	16.08	6.38	1.211	4.9e-37
THYM	H6PD	10.99	3.36	1.459	6.52e-40
UCEC	H6PD	9.175	29.27	-1.573	1.71e-48
UCS	H6PD	9.93	30.609	-1.532	1.41e-32
PAAD	VAMP3	65.14	11.7	2.381	6.83e-104
UCEC	VAMP3	35.355	79.302	-1.143	2.17e-40
UCS	VAMP3	34.501	79.104	-1.174	4.56e-33
BLCA	PER3	2.925	9.917	-1.476	9.9e-14
COAD	PER3	1.74	9.4	-1.924	9.76e-61
OV	PER3	5.82	14.34	-1.169	1.31e-26
PAAD	PER3	6.92	2.93	1.011	3.44e-23
READ	PER3	1.66	10.68	-2.135	2.4e-31
THYM	PER3	4.438	0.18	2.204	4.32e-101
UCEC	PER3	2.085	13.13	-2.195	1.01e-47
UCS	PER3	2.18	14.459	-2.281	1.51e-29
ESCA	TNFRSF9	1.11	0.05	1.007	8.64e-80
STAD	TNFRSF9	1.385	0.07	1.156	4.89e-80
ACC	EPN3	1.02	13.12	-2.805	2.38e-15
BLCA	EPN3	34.401	12.475	1.394	3.31e-06
BRCA	EPN3	21.55	4.25	2.103	2.47e-145
CESC	EPN3	24.734	1.6	3.307	5.96e-15
COAD	EPN3	13.13	1.18	2.696	1.49e-30
KICH	EPN3	27.69	9.57	1.441	8.01e-06
KIRC	EPN3	0.1	10.264	-3.356	3.61e-133
KIRP	EPN3	0.7	9.84	-2.673	3.23e-31
LUAD	EPN3	10.36	0.49	2.931	4.68e-197
LUSC	EPN3	16.125	0.48	3.532	9.48e-257
READ	EPN3	11.905	0.755	2.878	2e-15
THYM	EPN3	12.609	0.01	3.752	3.22e-172
UCEC	EPN3	11.465	0.36	3.196	3.39e-45
UCS	EPN3	2.15	0.335	1.239	3.76e-14
BLCA	LTBP1	15.985	37.228	-1.17	3.09e-05
CESC	LTBP1	12.95	49.06	-1.843	8.93e-07
ESCA	LTBP1	21.804	7.975	1.345	1.74e-28
HNSC	LTBP1	33.99	7.475	2.046	8.75e-15
KICH	LTBP1	2.385	14.31	-2.177	7.1e-07
KIRP	LTBP1	1.61	9.929	-2.066	1.22e-16
PAAD	LTBP1	31.879	1.37	3.794	1.81e-102
THYM	LTBP1	5.705	0.3	2.367	4.23e-78
UCEC	LTBP1	18.14	51.599	-1.458	5.85e-18
COAD	RCN1	102.721	36.121	1.482	1.05e-104
ESCA	RCN1	65.446	20.19	1.649	1.09e-72
HNSC	RCN1	50.758	23.705	1.067	2.23e-14
KIRC	RCN1	82.962	40.704	1.01	2.74e-40
KIRP	RCN1	86.064	30.343	1.474	4.53e-35
PAAD	RCN1	74.119	8.5	2.983	1.7e-117
READ	RCN1	119.717	35.911	1.71	2.99e-60
STAD	RCN1	73.335	20.201	1.81	7.18e-72
THYM	RCN1	47.932	1.04	4.584	3.06e-184
ACC	ELN	1.56	9.92	-2.093	4.92e-19
BLCA	ELN	5.965	55.308	-3.015	7.9e-14
BRCA	ELN	26.67	74.15	-1.441	6.1e-31
CESC	ELN	5.81	95.081	-3.819	1.32e-09
COAD	ELN	13.94	44.249	-1.599	1.57e-29
ESCA	ELN	10.96	48	-2.035	1.38e-36
KICH	ELN	3.395	12.01	-1.566	5.14e-08
KIRP	ELN	2.205	10.434	-1.835	2.69e-14
LUAD	ELN	29.14	213.945	-2.834	6.34e-109
LUSC	ELN	12.61	222.536	-4.038	5.04e-169
OV	ELN	9.355	44.98	-2.151	4.95e-32
PRAD	ELN	26.644	77.208	-1.5	1.07e-31
READ	ELN	17.75	49.853	-1.439	5.11e-14
THCA	ELN	8.49	57.931	-2.635	1.24e-129
THYM	ELN	2.69	0.27	1.539	6.81e-46
UCEC	ELN	6.795	80.398	-3.384	1.41e-43
BLCA	RFC2	32.41	14.25	1.131	2.91e-14
CESC	RFC2	50.646	14.69	1.719	1.08e-23
COAD	RFC2	29.97	11.34	1.328	2.65e-117
KIRC	RFC2	23.94	10.755	1.085	2.94e-68
KIRP	RFC2	21.51	10.06	1.025	2.67e-29
LUSC	RFC2	42.169	14.64	1.465	1.3e-187
PAAD	RFC2	17.51	5.22	1.573	2.31e-75
READ	RFC2	29.499	10.87	1.361	1.44e-54
STAD	RFC2	21.47	9.25	1.132	3.96e-75
THYM	RFC2	37.184	7.51	2.166	2.15e-90
UCEC	RFC2	32.65	14.33	1.134	1.94e-35
UCS	RFC2	38.419	14.26	1.369	5.48e-41
ESCA	ARID1B	25.68	12.02	1.035	7.38e-67
PAAD	ARID1B	12.41	5.45	1.056	2.77e-45
STAD	ARID1B	17.575	7.31	1.16	1.81e-52
THYM	ARID1B	13.175	1.72	2.382	5.9e-82
HNSC	CLPTM1L	112.197	48.86	1.183	3.29e-26
PAAD	CLPTM1L	108.993	47.712	1.175	7.94e-56
THYM	CLPTM1L	115.387	15.95	2.78	2.78e-100
ACC	NEDD4L	5.38	14.285	-1.26	1.12e-18
CESC	NEDD4L	24.77	7.18	1.656	4.18e-09
ESCA	NEDD4L	30.843	10.985	1.41	7.51e-56
LIHC	NEDD4L	25.941	11.405	1.119	3.63e-27
THYM	NEDD4L	13.38	3.14	1.796	6.06e-67
UCEC	NEDD4L	22.524	7.54	1.462	2.15e-34
UCS	NEDD4L	22.19	7.475	1.452	3.82e-30
BRCA	FOXP3	2.55	0.43	1.312	1.96e-116
CESC	FOXP3	2.3	0.15	1.521	6.44e-11
COAD	FOXP3	1.62	0.17	1.163	4.01e-85
ESCA	FOXP3	2.79	0.69	1.165	9.2e-53
HNSC	FOXP3	3.55	1.01	1.179	1.75e-12
LUAD	FOXP3	2.68	0.5	1.295	1.48e-120
LUSC	FOXP3	2.225	0.5	1.104	4.39e-97
PAAD	FOXP3	1.71	0.06	1.354	7.02e-66
READ	FOXP3	1.755	0.155	1.254	3.1e-65
STAD	FOXP3	3.29	0.14	1.912	7.81e-114
CESC	PPP1R3F	2.62	6.39	-1.03	5.73e-05
COAD	PPP1R3F	1.1	4.28	-1.33	2.48e-54
PAAD	PPP1R3F	3.26	1.03	1.069	7.99e-46
READ	PPP1R3F	1.135	4.665	-1.408	9.29e-27
THYM	PPP1R3F	5.903	0.65	2.065	3.61e-126
ESCA	HEXB	79.887	33.76	1.218	1.72e-54
HNSC	HEXB	83.47	39.347	1.066	1.38e-22
LIHC	HEXB	156.096	62.003	1.318	5.34e-80
PAAD	HEXB	170.106	41.369	2.014	3.31e-86
READ	HEXB	163.324	78.539	1.047	9.13e-28
THYM	HEXB	80.492	24.06	1.701	3.83e-49
PAAD	PTCD2	3	0.89	1.082	9.04e-76
THYM	PTCD2	4.265	0.22	2.109	4.36e-164
PAAD	JKAMP	28.59	9.54	1.489	1.22e-71
THYM	JKAMP	21.23	6.28	1.61	6.45e-29
ACC	DKK3	7.52	42.535	-2.353	4.87e-18
BLCA	DKK3	17.4	40.616	-1.177	4.68e-05
CESC	DKK3	14.054	80.208	-2.431	3.86e-07
HNSC	DKK3	56.398	25.27	1.128	8.6e-07
KICH	DKK3	6.005	26.23	-1.959	6.8e-11
LUAD	DKK3	36.699	173.5	-2.211	2.2e-136
LUSC	DKK3	53.461	177.49	-1.713	7.12e-94
OV	DKK3	12.37	48.509	-1.889	6.01e-35
PAAD	DKK3	72.902	4.71	3.694	1.06e-110
PRAD	DKK3	33.555	95.955	-1.488	2.79e-49
THYM	DKK3	15.404	0.45	3.5	1.49e-129
UCEC	DKK3	13.588	45.921	-1.685	5.37e-23
ACC	ARHGEF5	0.19	2.06	-1.362	2.58e-18
CESC	ARHGEF5	18.795	4.39	1.877	2.09e-10
COAD	ARHGEF5	19.981	9.03	1.065	1.53e-44
OV	ARHGEF5	11.8	5.365	1.008	4.9e-24
PAAD	ARHGEF5	15.72	6.13	1.23	7.11e-45
READ	ARHGEF5	20.554	7.765	1.298	5.97e-24
THYM	ARHGEF5	5.085	0.41	2.11	5.51e-122
UCEC	ARHGEF5	12.755	3.98	1.466	2.04e-34
BLCA	NFE2L3	14.46	5.365	1.28	2.36e-08
CESC	NFE2L3	12.805	3.39	1.653	3.34e-06
COAD	NFE2L3	61.29	4.64	3.465	8.18e-261
ESCA	NFE2L3	24.35	4.465	2.214	2.5e-89
HNSC	NFE2L3	10.41	3.887	1.223	6.59e-11
KICH	NFE2L3	2.155	5.91	-1.131	1.84e-10
KIRC	NFE2L3	15.79	6.625	1.139	1.72e-26
OV	NFE2L3	9.095	3.478	1.173	7.3e-28
PAAD	NFE2L3	19.41	5.43	1.666	6.62e-56
READ	NFE2L3	74.821	4.3	3.839	4.01e-155
STAD	NFE2L3	25.43	5.18	2.097	5.56e-120
THCA	NFE2L3	14.78	4.66	1.479	1.02e-38
THYM	NFE2L3	18.069	1.44	2.966	4.91e-117
UCEC	NFE2L3	12.815	5.15	1.168	3.7e-12
UCS	NFE2L3	11.44	5.085	1.032	5.79e-08
OV	MCUR1	20.22	4.425	1.968	4.52e-94
PAAD	MCUR1	10.55	4.49	1.073	4.77e-67
READ	MCUR1	19.315	8.585	1.084	8.44e-49
STAD	MCUR1	15.955	4.76	1.558	8.99e-106
THYM	MCUR1	13.285	0.78	3.005	4.62e-204
ACC	LIMA1	13.21	40.005	-1.529	1.17e-23
ESCA	LIMA1	73.145	28.704	1.32	6.62e-53
HNSC	LIMA1	93.169	39.326	1.224	3.16e-12
KICH	LIMA1	99.922	38.539	1.352	1.53e-09
OV	LIMA1	11.24	46.303	-1.95	4.26e-72
PAAD	LIMA1	65.58	11.88	2.37	2.68e-83
STAD	LIMA1	60.795	27.261	1.129	3.68e-39
THYM	LIMA1	21.858	0.5	3.93	2.17e-152
UCEC	LIMA1	18.344	80.031	-2.067	6.2e-44
UCS	LIMA1	24.64	85.073	-1.747	3.75e-27
OV	LETMD1	36.935	77.38	-1.047	1.46e-31
THYM	LETMD1	55.708	8.81	2.531	2.64e-88
UCS	LETMD1	31.1	69.106	-1.127	1.12e-21
BRCA	SLC4A8	3.88	1.29	1.092	6.33e-32
OV	SLC4A8	1.155	4.76	-1.418	2.16e-38
ACC	LAMC3	8.77	21.85	-1.226	0.00288
BLCA	LAMC3	3.375	25.96	-2.623	2.12e-21
BRCA	LAMC3	0.82	2.97	-1.125	3.13e-46
CESC	LAMC3	4.235	65.158	-3.66	3.3e-12
KICH	LAMC3	1.38	11.38	-2.379	7.06e-18
KIRP	LAMC3	2.135	11.892	-2.04	2.37e-19
LUAD	LAMC3	4.19	36.37	-2.848	1.15e-174
LUSC	LAMC3	3.68	37.925	-3.056	1.54e-198
THCA	LAMC3	0.51	2.06	-1.019	5.17e-55
UCEC	LAMC3	5.08	1.42	1.329	3.76e-09
UCS	LAMC3	16.12	1.425	2.82	1.4e-19
ACC	PTGER3	0.66	2.42	-1.043	0.00691
BLCA	PTGER3	0.37	2.874	-1.5	1.91e-13
BRCA	PTGER3	6.72	19.03	-1.375	3.86e-49
CESC	PTGER3	0.22	3.85	-1.991	1.63e-26
COAD	PTGER3	1.02	8	-2.156	4.17e-50
KICH	PTGER3	139.899	44.029	1.646	0.00244
KIRC	PTGER3	12.83	77.795	-2.51	4.2e-27
KIRP	PTGER3	0.06	53.46	-5.683	8.53e-84
READ	PTGER3	0.815	8.96	-2.456	2.55e-26
STAD	PTGER3	2.09	10.46	-1.891	9.02e-55
UCEC	PTGER3	0.265	98.148	-6.292	1.02e-104
UCS	PTGER3	0.32	108.019	-6.368	4.57e-68
ESCA	MAPK9	24.369	10.49	1.143	7.8e-76
THYM	MAPK9	10.823	2.05	1.955	2.5e-71
KICH	COL23A1	0.16	2.03	-1.385	1.17e-23
KIRC	COL23A1	93.558	1.485	5.25	5.03e-103
KIRP	COL23A1	13.895	1.855	2.383	2.8e-21
OV	COL23A1	4.525	0.235	2.161	2.56e-40
PRAD	COL23A1	1.165	6.07	-1.707	7.25e-81
THCA	COL23A1	14.454	86.629	-2.503	4.87e-118
THYM	COL23A1	4.342	0.15	2.216	3.46e-106
UCEC	COL23A1	3.14	0.96	1.079	1.29e-09
UCS	COL23A1	11.08	0.91	2.661	2.21e-27
ESCA	BCAR1	50.684	21.57	1.195	5.52e-57
PAAD	BCAR1	59.071	16.68	1.765	1.4e-61
THYM	BCAR1	10.19	0.1	3.347	1.75e-181
ACC	FAM160A2	14.47	31.11	-1.054	1.35e-23
LUAD	FAM160A2	18.35	39.24	-1.056	9.8e-69
LUSC	FAM160A2	14.43	39.565	-1.395	4.4e-109
OV	FAM160A2	12.88	48.855	-1.845	2.22e-71
THCA	FAM160A2	22.945	65.812	-1.48	4.1e-161
UCEC	FAM160A2	22.875	52.599	-1.167	8.88e-39
UCS	FAM160A2	17.95	55.863	-1.585	3.71e-38
HNSC	HOMER3	68.01	15.914	2.029	6.19e-41
LIHC	HOMER3	7.3	2.49	1.25	6.2e-30
PAAD	HOMER3	30.12	5.05	2.363	2.98e-73
THYM	HOMER3	65.07	11.79	2.369	1.38e-66
UCS	HOMER3	65.289	23.615	1.429	1.69e-21
BLCA	RAD51	10.99	1.304	2.38	5.83e-27
BRCA	RAD51	7.78	0.87	2.231	1.06e-207
CESC	RAD51	17.54	0.64	3.499	9.05e-48
COAD	RAD51	13.06	1.2	2.676	2.23e-124
ESCA	RAD51	10.895	4.03	1.242	3.78e-49
HNSC	RAD51	13.55	4.594	1.379	1.98e-36
LIHC	RAD51	1.75	0.235	1.155	1.39e-42
LUAD	RAD51	4.64	0.91	1.562	9.64e-105
LUSC	RAD51	13.745	0.88	2.971	2.86e-278
OV	RAD51	7.49	0.64	2.372	7.43e-93
PAAD	RAD51	3.96	0.21	2.035	3.72e-101
READ	RAD51	11.685	0.79	2.825	4.17e-62
STAD	RAD51	8.625	0.66	2.536	6.15e-136
THYM	RAD51	13.142	0.43	3.306	8.73e-118
UCEC	RAD51	9.31	0.62	2.67	2e-73
UCS	RAD51	8.52	0.58	2.591	4.91e-72
BLCA	POLQ	2.25	0.185	1.456	1.62e-17
CESC	POLQ	4.66	0.06	2.417	7.57e-22
COAD	POLQ	2.16	0.3	1.281	1.97e-42
LUSC	POLQ	2.995	0.19	1.747	1.11e-156
OV	POLQ	1.42	0.07	1.177	1.56e-52
READ	POLQ	2.24	0.2	1.433	3.15e-17
STAD	POLQ	2.45	0.18	1.548	9.65e-67
THYM	POLQ	1.54	0.03	1.302	1.44e-91
UCEC	POLQ	1.915	0.06	1.459	1.03e-47
UCS	POLQ	1.97	0.06	1.486	7.29e-46
ESCA	PIK3CB	27.14	12.13	1.1	5.14e-60
STAD	PIK3CB	21.15	7.04	1.462	2.15e-99
ACC	CYBA	22.65	58.716	-1.336	2.53e-09
CESC	CYBA	248.034	72.488	1.761	3.1e-07
COAD	CYBA	316.135	113.59	1.469	1.15e-46
ESCA	CYBA	201.85	62.089	1.685	2.51e-59
KICH	CYBA	22.898	110.101	-2.217	6.19e-13
KIRC	CYBA	221.505	90.719	1.279	4.06e-28
KIRP	CYBA	507.406	124.801	2.015	3.76e-38
OV	CYBA	368.021	38.203	3.235	9.14e-111
PAAD	CYBA	378.696	38.529	3.264	1.13e-76
PRAD	CYBA	37.076	76.103	-1.018	3.66e-34
READ	CYBA	310.865	86.449	1.834	2.71e-24
STAD	CYBA	324.865	59.821	2.422	2.04e-100
THYM	CYBA	176.508	532.005	-1.586	1.76e-25
UCEC	CYBA	354.894	49.09	2.829	3.58e-71
UCS	CYBA	170.945	47.23	1.834	3.36e-21
ACC	THOC3	57.859	13.35	2.036	2.37e-36
BRCA	THOC3	45.79	17.12	1.369	9.62e-151
CESC	THOC3	88.858	19.67	2.12	2.23e-18
COAD	THOC3	55.081	12.61	2.043	5.33e-156
LIHC	THOC3	22.43	9.25	1.193	1.41e-61
LUAD	THOC3	30.399	13.05	1.16	4.71e-120
LUSC	THOC3	73.185	13.105	2.395	4.77e-216
OV	THOC3	44.509	18.055	1.256	4.9e-43
PAAD	THOC3	28.291	5.99	2.067	4.32e-98
READ	THOC3	56.016	12.21	2.11	4.28e-81
STAD	THOC3	29.8	10.59	1.41	4.48e-83
THYM	THOC3	64.565	3.2	3.964	7.41e-148
UCEC	THOC3	69.584	16.731	1.993	2.57e-49
UCS	THOC3	55.66	16.585	1.688	1.49e-38
PAAD	HEBP2	41.63	15.43	1.376	1.84e-64
THYM	HEBP2	32.234	13.32	1.215	1.6e-23
ESCA	MPHOSPH9	12.76	4.67	1.279	6.97e-72
STAD	MPHOSPH9	8.625	3.5	1.097	2.71e-69
THYM	MPHOSPH9	20.384	1.23	3.261	6.24e-104
ACC	PLEKHA5	13.38	48.77	-1.791	2.03e-16
CESC	PLEKHA5	10.91	27.899	-1.279	3.06e-07
KICH	PLEKHA5	6.575	17.64	-1.299	3.4e-08
OV	PLEKHA5	7.515	25.53	-1.64	1.82e-54
PAAD	PLEKHA5	15.05	5.41	1.324	6.89e-55
THYM	PLEKHA5	6.95	0.14	2.802	3.79e-178
BLCA	PRSS8	45.215	7.804	2.392	6.54e-12
BRCA	PRSS8	148.992	30.849	2.236	4.12e-155
CESC	PRSS8	105.895	0.64	6.026	1.01e-33
COAD	PRSS8	175.289	12.88	3.667	2.41e-46
KIRC	PRSS8	22.5	75.913	-1.711	3.37e-29
LIHC	PRSS8	3	10.11	-1.474	7.55e-12
LUAD	PRSS8	166.202	71.51	1.205	5.38e-55
OV	PRSS8	108.03	0.26	6.435	1.39e-199
PAAD	PRSS8	123.117	43.341	1.485	3.04e-16
PRAD	PRSS8	192.284	53.278	1.832	2.44e-72
READ	PRSS8	175.204	3.64	5.247	3.94e-23
THYM	PRSS8	43.847	0.12	5.323	2.29e-216
UCEC	PRSS8	184.924	0.3	7.16	9.24e-96
UCS	PRSS8	43.29	0.28	5.113	3.96e-24
PAAD	SIKE1	14.43	5.41	1.267	2.04e-65
STAD	SIKE1	17.38	7.8	1.063	9.97e-80
THYM	SIKE1	14.04	2.33	2.175	2.86e-96
COAD	RRP12	20.18	8.06	1.225	3.05e-107
READ	RRP12	19.44	8.275	1.14	1.78e-42
ESCA	FNIP2	11.11	3.425	1.452	1.9e-60
KICH	FNIP2	28.554	13.28	1.049	3.73e-08
LUSC	FNIP2	4.735	13.145	-1.302	3.17e-109
PAAD	FNIP2	10.4	3.02	1.504	7.5e-55
THYM	FNIP2	2.315	0.47	1.173	1.16e-49
ACC	MSMO1	213.027	45.825	2.192	8.12e-10
BLCA	MSMO1	31.92	15.392	1.006	5.8e-06
CESC	MSMO1	37.43	13.51	1.405	0.000134
COAD	MSMO1	54.628	12.87	2.004	4.31e-74
ESCA	MSMO1	44.157	97.91	-1.131	1.61e-19
PAAD	MSMO1	44.289	7.19	2.467	2.16e-81
READ	MSMO1	48.655	11.775	1.959	9.32e-34
THYM	MSMO1	12.624	2.45	1.982	8.91e-76
CESC	TTC17	23.425	51.058	-1.092	1.73e-06
LUSC	TTC17	26.71	55.445	-1.026	8.28e-91
OV	TTC17	27.11	88.695	-1.674	1.74e-66
THCA	TTC17	39.48	82.269	-1.041	5.04e-112
THYM	TTC17	25.355	7.42	1.646	9.11e-45
UCEC	TTC17	25.799	63.289	-1.262	2.76e-30
UCS	TTC17	23.15	66.169	-1.476	3.68e-30
CESC	FSTL4	1.345	0.14	1.041	0.00407
KIRC	FSTL4	0.2	1.915	-1.28	2.03e-56
KIRP	FSTL4	0.11	1.935	-1.403	2.05e-27
LUAD	FSTL4	2.22	0.61	1	3.12e-41
LUSC	FSTL4	3.59	0.585	1.534	1.35e-75
THYM	FSTL4	2.375	0.14	1.566	5.33e-81
BLCA	FOXN3	8.03	28	-1.683	7.42e-19
BRCA	FOXN3	9.91	23.72	-1.18	1.26e-99
CESC	FOXN3	9.745	22.86	-1.151	1.75e-05
COAD	FOXN3	8.9	19.62	-1.058	4.25e-42
KICH	FOXN3	16.32	7.18	1.082	2.89e-09
OV	FOXN3	7.61	25.59	-1.627	9.89e-61
PAAD	FOXN3	10.14	4.45	1.031	5.56e-37
THYM	FOXN3	12.07	5.2	1.076	4.67e-22
UCEC	FOXN3	4.87	22.19	-1.982	3.5e-61
UCS	FOXN3	8.69	22.19	-1.259	1.71e-19
BLCA	METTL24	0.095	1.909	-1.409	3.78e-37
CESC	METTL24	0.05	2.19	-1.603	2.88e-21
COAD	METTL24	0.14	2.99	-1.807	3.52e-76
READ	METTL24	0.21	3.335	-1.841	6.76e-32
UCEC	METTL24	0.86	3.95	-1.412	8.32e-16
UCS	METTL24	0.65	4.02	-1.605	4.69e-19
KICH	AKR7A2	23.815	72.338	-1.563	1.8e-08
PAAD	AKR7A2	44.529	19.28	1.167	3.81e-56
THYM	AKR7A2	76.579	5.72	3.529	5.77e-144
COAD	MRTO4	31.111	12.57	1.243	2.83e-114
LUSC	MRTO4	29.63	12.42	1.191	3.94e-111
READ	MRTO4	28.036	12.455	1.11	4.48e-46
THYM	MRTO4	23.564	1.71	3.18	1.34e-156
UCS	MRTO4	38.009	17.989	1.039	7.67e-26
BLCA	NNAT	0.81	11.214	-2.754	3.23e-08
BRCA	NNAT	0.66	11.16	-2.873	4.96e-201
CESC	NNAT	0.745	4.24	-1.586	4.07e-15
COAD	NNAT	0.85	29.67	-4.051	1.07e-92
PRAD	NNAT	0.68	2.88	-1.208	1.85e-34
READ	NNAT	1.055	36.269	-4.181	4.79e-47
THCA	NNAT	0.19	1.72	-1.193	2.1e-150
THYM	NNAT	1.9	0.17	1.31	2.42e-46
UCEC	NNAT	0.33	1.87	-1.11	2.12e-38
BRCA	NRIP2	1.46	3.96	-1.012	1.19e-123
CESC	NRIP2	0.605	5.07	-1.919	5.88e-33
KIRP	NRIP2	1.415	6.65	-1.663	4.45e-39
OV	NRIP2	0.98	6.145	-1.851	8.36e-117
THYM	NRIP2	4.88	0.22	2.269	1.67e-99
UCEC	NRIP2	0.96	7.86	-2.176	5.12e-82
UCS	NRIP2	1.8	8.155	-1.709	1.41e-21
BRCA	LAMA3	9.06	35.921	-1.876	1.55e-63
COAD	LAMA3	22.86	7.13	1.553	4.06e-45
ESCA	LAMA3	51.381	15.82	1.639	2.91e-44
HNSC	LAMA3	101.222	13.82	2.786	1.42e-25
KIRP	LAMA3	17.57	2.578	2.376	5.1e-22
LIHC	LAMA3	3.81	0.88	1.355	6.64e-31
LUAD	LAMA3	14.07	39.5	-1.426	7.62e-39
PAAD	LAMA3	76.161	1.77	4.8	1.63e-121
PRAD	LAMA3	8.055	18.515	-1.108	8.58e-24
READ	LAMA3	19.014	6.625	1.392	1.77e-29
STAD	LAMA3	27.01	9.47	1.42	5.95e-27
THCA	LAMA3	0.74	3.67	-1.424	2.07e-70
THYM	LAMA3	7.375	0.02	3.038	1.85e-151
UCS	LAMA3	5.23	31.088	-2.365	3.17e-33
ESCA	AP5M1	22.005	10.36	1.018	3.67e-61
KICH	AP5M1	30.124	12.78	1.175	1.84e-07
KIRC	AP5M1	11.6	24.36	-1.009	1.06e-12
OV	AP5M1	15.26	6.215	1.172	2.45e-39
PAAD	AP5M1	10.69	3	1.547	4.15e-78
STAD	AP5M1	18.575	6.6	1.365	5.68e-96
THYM	AP5M1	10.52	1.93	1.975	5.47e-64
ACC	ANAPC4	7.65	19.31	-1.231	3.31e-28
OV	ANAPC4	8.1	34.645	-1.97	3.65e-99
PRAD	ANAPC4	9.005	24.26	-1.336	4.21e-86
THCA	ANAPC4	11.13	26.8	-1.197	1.08e-167
THYM	ANAPC4	17.22	2.68	2.308	4.04e-94
UCEC	ANAPC4	13.55	35.809	-1.339	3.99e-16
UCS	ANAPC4	11.83	36.455	-1.546	1.74e-37
ACC	KCNQ1	11.13	161.086	-3.74	1.53e-51
COAD	KCNQ1	53.928	4.31	3.371	9.08e-93
ESCA	KCNQ1	6.27	0.825	1.994	2.23e-37
KICH	KCNQ1	78.59	31.291	1.301	1.65e-05
KIRC	KCNQ1	6.83	28.139	-1.896	8.84e-61
KIRP	KCNQ1	2.83	30.243	-3.028	2.79e-41
LUSC	KCNQ1	4.35	13.89	-1.477	4.58e-66
OV	KCNQ1	3.965	0.905	1.382	6.54e-29
READ	KCNQ1	49.29	2.94	3.674	8.67e-44
PAAD	TRAPPC3	55.372	18	1.569	1.77e-82
THYM	TRAPPC3	69.471	15.8	2.069	4.67e-74
PAAD	THRAP3	35.911	14.4	1.261	7.81e-54
THYM	THRAP3	49.59	14.21	1.734	1.6e-46
ACC	PHPT1	250.244	122.81	1.021	4.38e-20
LIHC	PHPT1	99.787	48.509	1.026	8.7e-39
THYM	PHPT1	186.443	9.89	4.105	2.22e-154
UCEC	PHPT1	144.411	66.638	1.104	4.74e-27
UCS	PHPT1	142.754	65.944	1.103	3.23e-21
COAD	ENTPD2	16.13	7.46	1.018	2.1e-46
ESCA	ENTPD2	7.955	3.33	1.048	3.44e-21
KIRP	ENTPD2	12.049	4.77	1.177	3.14e-10
OV	ENTPD2	6.975	0.86	2.1	9.73e-42
PAAD	ENTPD2	10.96	1.02	2.566	1.22e-84
READ	ENTPD2	18	7.065	1.236	1.56e-28
STAD	ENTPD2	10.8	3.31	1.453	9.72e-35
THYM	ENTPD2	1.78	0.09	1.351	2.24e-64
UCEC	ENTPD2	7.135	2.26	1.319	2.81e-13
CESC	LY75	7.77	2.09	1.505	1.64e-06
COAD	LY75	19.41	1.63	2.956	4.1e-102
ESCA	LY75	13.37	2.505	2.036	1.49e-53
KICH	LY75	0.4	3.21	-1.588	1.62e-08
OV	LY75	6.385	0.705	2.115	8.93e-72
PAAD	LY75	12.52	0.52	3.153	2.84e-102
READ	LY75	23.874	1.145	3.536	7.81e-66
STAD	LY75	14.535	1.57	2.596	2.35e-122
THYM	LY75	15.093	1.6	2.63	6.41e-82
UCEC	LY75	5.655	1.14	1.637	1.44e-21
ESCA	ARID4B	20.975	9.305	1.093	2.53e-70
THYM	ARID4B	11.889	3.26	1.597	3.5e-31
UCS	ARID4B	8.53	20.115	-1.148	1.98e-21
BRCA	OPN3	15.34	5.56	1.317	9.29e-75
CESC	OPN3	12.485	4.04	1.42	2.31e-05
COAD	OPN3	10.11	4.46	1.025	1.19e-09
LUAD	OPN3	23.591	11.19	1.012	8.73e-41
OV	OPN3	16.265	4.235	1.722	2.6e-36
PAAD	OPN3	13.11	1.43	2.538	8.37e-93
READ	OPN3	12.005	3.99	1.382	5.06e-14
THYM	OPN3	8.955	1.99	1.735	1.31e-66
UCEC	OPN3	12.39	2.84	1.802	5.46e-28
UCS	OPN3	11.59	2.745	1.749	2.5e-33
PAAD	SDCCAG8	20.46	8.8	1.131	2.05e-62
THYM	SDCCAG8	31	2.61	3.148	1.44e-143
COAD	PTPRN	0.46	3.03	-1.465	5.29e-55
READ	PTPRN	0.58	3.28	-1.438	3.01e-23
STAD	PTPRN	0.435	2.9	-1.442	9.53e-39
ACC	HHAT	1.47	5.175	-1.322	7.83e-28
PAAD	HHAT	3.44	0.8	1.303	1.54e-85
THYM	HHAT	5.475	0.1	2.557	1.5e-181
BRCA	FOXC1	2.17	8.56	-1.593	2.01e-31
ESCA	FOXC1	8.06	2.655	1.31	2.82e-40
KICH	FOXC1	1.08	17.47	-3.151	4.27e-26
KIRC	FOXC1	4.54	19.285	-1.872	6.54e-54
PAAD	FOXC1	6.28	0.95	1.9	3.76e-77
STAD	FOXC1	6.385	0.9	1.959	4.54e-64
THYM	FOXC1	18.519	0.1	4.149	6.63e-147
UCS	FOXC1	10.74	3.25	1.466	6.3e-10
PAAD	TBC1D22A	18.43	7.21	1.243	1.8e-63
THYM	TBC1D22A	21.835	8	1.343	2.32e-51
KICH	SYNE2	36.066	76.05	-1.056	5.66e-06
OV	SYNE2	15.36	109.781	-2.759	1.34e-95
THYM	SYNE2	30.575	5.99	2.175	1.45e-53
UCS	SYNE2	14.08	53.359	-1.85	7.05e-26
ACC	PLEKHH1	6.47	17.76	-1.328	7.51e-30
OV	PLEKHH1	5.12	1.665	1.199	2.77e-26
PAAD	PLEKHH1	6.12	17.78	-1.399	1.18e-40
THCA	PLEKHH1	26.335	302.795	-3.474	3.65e-210
THYM	PLEKHH1	4.19	0.1	2.238	4.32e-114
UCEC	PLEKHH1	10.435	3.11	1.476	1e-22
COAD	ATP9A	28.959	13.39	1.058	1.5e-44
ESCA	ATP9A	22.185	9.205	1.184	9.42e-44
PAAD	ATP9A	20.7	4.63	1.946	4.4e-77
READ	ATP9A	37.356	12.98	1.456	6.51e-62
STAD	ATP9A	20.81	8.42	1.211	1.91e-46
THYM	ATP9A	8.43	0.84	2.358	1.52e-73
BLCA	CHRDL2	1.665	14.874	-2.574	0.000359
CESC	CHRDL2	0.57	28.969	-4.255	9.12e-25
COAD	CHRDL2	1.66	13.85	-2.481	2.71e-23
KIRC	CHRDL2	0.54	2.23	-1.069	6.81e-11
KIRP	CHRDL2	0.065	1.885	-1.438	8.14e-26
PAAD	CHRDL2	2.9	0.71	1.19	1.24e-19
READ	CHRDL2	2.4	16.825	-2.39	3.22e-12
UCEC	CHRDL2	0.4	97.342	-6.134	9.01e-90
UCS	CHRDL2	2.03	100.596	-5.067	2.93e-40
PAAD	FAM168A	11.88	3.49	1.52	1.1e-68
THYM	FAM168A	8.79	3.18	1.228	5.38e-34
CESC	RELT	6.36	2.24	1.184	1.16e-10
KIRC	RELT	3.37	0.83	1.256	2.97e-42
LUAD	RELT	5.38	16.11	-1.423	3.95e-90
LUSC	RELT	6.345	16.665	-1.266	4.27e-80
PAAD	RELT	5.2	0.38	2.168	3.09e-86
THYM	RELT	5.1	35.26	-2.571	1.14e-64
UCS	RELT	5.29	1.92	1.107	2.88e-18
ESCA	GALC	12.63	4.16	1.401	8.84e-45
LUSC	GALC	8.735	21.06	-1.18	1.01e-104
OV	GALC	6.88	15.41	-1.058	1.25e-33
PAAD	GALC	15.43	4.99	1.456	1.45e-62
STAD	GALC	16.834	7.28	1.107	6.87e-39
COAD	NOP58	73.211	32.83	1.133	1e-82
READ	NOP58	79.928	33.861	1.215	1.14e-38
STAD	NOP58	64.964	25.849	1.297	1.12e-78
THYM	NOP58	56.974	3.83	3.585	4.99e-110
PAAD	SZRD1	53.241	12.61	1.995	3.77e-90
THYM	SZRD1	61.631	18.4	1.691	3.25e-59
ACC	KCNH2	12.88	2.02	2.2	6.41e-15
BLCA	KCNH2	0.48	10.178	-2.917	7.12e-26
CESC	KCNH2	0.39	5.37	-2.196	0.000394
COAD	KCNH2	4.53	34.75	-2.693	5.4e-45
KIRP	KCNH2	3.26	1.045	1.059	7.85e-09
PAAD	KCNH2	4.79	1.21	1.389	8.27e-27
PRAD	KCNH2	6.1	16.394	-1.293	7.45e-48
READ	KCNH2	4.64	42.424	-2.945	6.32e-20
UCEC	KCNH2	2.065	24.421	-3.052	3.06e-46
UCS	KCNH2	12.12	28.56	-1.172	2.44e-08
PAAD	CUL1	25.41	7.91	1.568	4.2e-87
THYM	CUL1	31.291	3.33	2.899	6.96e-115
ESCA	CYFIP2	8.415	3.36	1.111	1.82e-26
KIRC	CYFIP2	61.23	151.171	-1.29	2.98e-29
KIRP	CYFIP2	50.185	143.822	-1.5	6.39e-14
LUSC	CYFIP2	6.93	26.339	-1.786	1.05e-136
OV	CYFIP2	17.495	6.885	1.23	1.72e-29
PAAD	CYFIP2	14.06	3.23	1.832	2.17e-63
THYM	CYFIP2	93.856	44.399	1.063	5.9e-13
PAAD	TAB2	20.859	7.48	1.366	2.43e-64
THYM	TAB2	18.617	7.49	1.208	1.1e-19
KICH	GINM1	18.301	44.23	-1.229	1.51e-05
PAAD	GINM1	28.989	10.51	1.382	1.44e-62
THYM	GINM1	19.435	4.42	1.915	5.35e-65
ESCA	EIF2AK2	28.759	3.86	2.614	1.35e-146
HNSC	EIF2AK2	18.31	5.18	1.644	7.78e-22
PAAD	EIF2AK2	9.72	2.15	1.767	5.94e-81
STAD	EIF2AK2	19.11	3.8	2.067	5.93e-117
OV	USP36	17.6	49.242	-1.434	1.12e-57
THCA	USP36	16.87	38.13	-1.131	2.29e-174
THYM	USP36	17.904	4.37	1.816	3.62e-27
UCEC	USP36	16.635	37.291	-1.119	3.57e-40
THYM	KMT2C	8.01	2.04	1.567	6.82e-32
UCEC	KMT2C	7.705	19.01	-1.201	3.78e-28
UCS	KMT2C	5.44	19.495	-1.67	1.96e-35
ACC	MCOLN3	10.8	50.075	-2.114	2.12e-21
BRCA	MCOLN3	1.06	5.23	-1.597	6.95e-87
COAD	MCOLN3	0.47	2.24	-1.14	4.48e-41
KIRC	MCOLN3	0.27	3.48	-1.819	3.24e-47
KIRP	MCOLN3	0.425	3.612	-1.695	6.15e-16
LUAD	MCOLN3	1.19	8.87	-2.172	8.25e-122
LUSC	MCOLN3	2.805	9.08	-1.406	1.06e-63
PAAD	MCOLN3	1.22	7.25	-1.894	5.39e-62
READ	MCOLN3	0.4	2.605	-1.365	3.11e-24
STAD	MCOLN3	0.705	2.74	-1.133	9.03e-22
THYM	MCOLN3	6.94	0.03	2.946	2.13e-154
UCEC	MCOLN3	0.675	8.23	-2.462	2.92e-36
UCS	MCOLN3	2.49	9.55	-1.596	3.54e-14
BRCA	CCDC85A	0.32	2.3	-1.322	4.84e-156
CESC	CCDC85A	0.04	1.15	-1.048	6.36e-20
LUAD	CCDC85A	0.46	2.86	-1.403	2.33e-135
LUSC	CCDC85A	0.25	2.83	-1.615	4.75e-179
UCEC	CCDC85A	0.06	2.42	-1.69	1.57e-57
UCS	CCDC85A	0.19	2.764	-1.661	4.29e-25
PAAD	PUM2	24.899	10.27	1.2	1.2e-54
THYM	PUM2	31.179	5.37	2.337	5.76e-73
PAAD	MRPL43	70.082	32.34	1.092	3.68e-55
THYM	MRPL43	88.502	10.09	3.013	1.87e-125
ACC	ITIH4	1.68	28.464	-3.459	3.12e-42
BRCA	ITIH4	1.68	5.34	-1.242	3.95e-76
CESC	ITIH4	2.93	9.22	-1.379	0.00249
COAD	ITIH4	0.6	6.37	-2.204	1.25e-108
KICH	ITIH4	0.545	2.55	-1.2	2.63e-15
LUAD	ITIH4	2.8	13.54	-1.936	2.31e-64
LUSC	ITIH4	1.41	13.825	-2.621	1.08e-190
OV	ITIH4	1.625	6.51	-1.516	2.78e-54
PAAD	ITIH4	7.28	28.041	-1.81	5.99e-29
PRAD	ITIH4	2.005	10.595	-1.948	1.67e-45
READ	ITIH4	0.505	6.83	-2.379	2.32e-56
STAD	ITIH4	1.39	5.85	-1.519	1.42e-38
THCA	ITIH4	1.75	14.83	-2.525	8.83e-175
UCEC	ITIH4	2.58	9.47	-1.548	4.54e-27
UCS	ITIH4	1.93	9.925	-1.899	4.89e-28
PAAD	C4orf27	15.55	6.09	1.223	8.75e-72
THYM	C4orf27	34.625	1.84	3.649	6.54e-170
PAAD	ZFR	24.609	10.87	1.109	1.09e-50
STAD	ZFR	34.575	16.11	1.056	2.26e-39
THYM	ZFR	26.42	4.35	2.358	2.08e-65
CESC	PHF21B	0.04	5.92	-2.734	4.4e-47
OV	PHF21B	0.05	3.955	-2.239	4.91e-120
THCA	PHF21B	0.41	2.89	-1.464	2.02e-138
UCEC	PHF21B	0.12	2.92	-1.807	3.45e-36
UCS	PHF21B	0.83	3.27	-1.222	1.9e-12
ACC	TRAF1	2.85	7.49	-1.141	3.56e-22
KICH	TRAF1	0.995	4.14	-1.365	7.86e-17
OV	TRAF1	1.605	11.705	-2.286	5.19e-125
PAAD	TRAF1	4.36	1.56	1.066	1.74e-34
PRAD	TRAF1	2.14	8.95	-1.664	6.71e-72
THCA	TRAF1	3.815	9.21	-1.084	3.87e-80
UCEC	TRAF1	1.8	9.29	-1.878	2.61e-50
UCS	TRAF1	1.45	10.205	-2.193	9.36e-39
PAAD	RC3H2	9.04	2.46	1.537	2.84e-88
THYM	RC3H2	7.065	2.21	1.329	8.42e-56
COAD	IL17RB	12.73	4.66	1.279	1.56e-22
ESCA	IL17RB	4.15	1	1.365	3.23e-29
KICH	IL17RB	1.16	17.5	-3.099	1.22e-27
LUSC	IL17RB	1.185	4.355	-1.293	6.7e-67
READ	IL17RB	14.29	3.3	1.83	7.94e-13
STAD	IL17RB	11.01	2.88	1.63	3.8e-47
KIRC	TRAF3IP2	29.421	11.985	1.228	1.78e-51
PAAD	TRAF3IP2	22.811	9.44	1.19	1.11e-60
THYM	TRAF3IP2	37.453	1.97	3.695	3.52e-186
UCS	TRAF3IP2	18.191	48.729	-1.374	4.84e-26
BRCA	GYG2	4.61	32.26	-2.568	6.57e-128
COAD	GYG2	6.24	2.15	1.201	6.86e-39
KIRC	GYG2	0.17	1.425	-1.051	6.11e-19
LUAD	GYG2	4.23	0.68	1.638	1.91e-119
READ	GYG2	7.615	2.095	1.477	6.09e-41
UCS	GYG2	9.42	3.835	1.108	2.3e-06
ESCA	DCBLD2	9.3	3.835	1.091	7.44e-23
HNSC	DCBLD2	11.28	3.42	1.474	3.45e-16
KIRP	DCBLD2	18.175	8.213	1.058	6.34e-12
PAAD	DCBLD2	13.34	2.21	2.159	2.1e-62
THYM	DCBLD2	4.945	0.1	2.434	6.71e-165
CESC	SERPINB3	225.611	0.56	7.183	6.17e-05
ESCA	SERPINB3	18.819	429.435	-4.441	4.93e-38
LUSC	SERPINB3	30.054	0.22	4.67	1.52e-101
PAAD	SERPINB3	1.45	0.06	1.209	1.85e-28
ESCA	SOAT1	11.57	1.985	2.074	1.24e-91
HNSC	SOAT1	8.82	3.175	1.234	5.39e-08
PRAD	SOAT1	26.015	10.63	1.216	4.09e-33
COAD	PKP2	37.621	6.43	2.378	1.02e-45
ESCA	PKP2	16.905	4.955	1.588	1.26e-34
LUSC	PKP2	7.23	1.665	1.627	1.07e-74
PAAD	PKP2	13.29	4.17	1.467	1.97e-31
READ	PKP2	37.07	2.957	3.266	7.47e-21
STAD	PKP2	25.805	6.71	1.798	7.23e-63
THYM	PKP2	4.524	0.26	2.132	3.54e-88
UCEC	PKP2	9.735	2.27	1.715	8.99e-24
BRCA	F7	1.87	0.33	1.11	5.03e-42
CESC	F7	0.04	1.11	-1.021	3.79e-07
COAD	GDI2	176.374	74.63	1.23	6.48e-81
PAAD	GDI2	126.351	53.43	1.226	4.12e-49
READ	GDI2	171.361	73.015	1.22	2.96e-36
STAD	GDI2	138.831	58.221	1.239	9.79e-82
THYM	GDI2	124.628	29.73	2.031	3.19e-56
KIRC	PRDM1	8.89	1.75	1.847	6.42e-62
PAAD	PRDM1	6.07	0.4	2.336	1.76e-90
READ	PRDM1	5.505	2.065	1.086	2.51e-10
STAD	PRDM1	12.095	2.44	1.929	4.32e-53
THCA	PRDM1	22.34	8	1.375	2.9e-71
THYM	PRDM1	0.984	3.84	-1.286	1.42e-21
PAAD	ATG5	13.61	4.65	1.371	3.61e-84
STAD	ATG5	19.935	8.63	1.12	9.92e-70
THYM	ATG5	10.555	1.7	2.097	6.3e-82
BLCA	TMCC3	1.8	6.093	-1.341	9.52e-07
BRCA	TMCC3	2.28	5.81	-1.054	6.37e-83
PAAD	TMCC3	4.93	0.56	1.926	9.79e-90
THCA	TMCC3	13.87	6.04	1.079	9.53e-54
THYM	TMCC3	0.72	6.94	-2.207	1.03e-52
ESCA	PITHD1	22.83	51.585	-1.142	6.52e-47
PAAD	PITHD1	35.971	15.78	1.14	2.23e-55
THYM	PITHD1	141.058	10.45	3.633	7.65e-144
ACC	MTA3	22.221	51.31	-1.172	2.78e-22
THYM	MTA3	58.113	0.84	5.006	8.68e-194
ACC	USP13	2.92	10.275	-1.524	9.81e-28
ESCA	USP13	3.58	1.26	1.019	1.92e-54
OV	USP13	1.95	5.595	-1.161	2.96e-37
THYM	USP13	1.745	0.11	1.306	1.07e-139
LUSC	ATP11B	36.146	14.595	1.252	7.05e-74
PAAD	ATP11B	15.67	4.59	1.576	3.91e-66
UCEC	ATP11B	6.27	14.13	-1.057	1.99e-21
BLCA	LAMC2	19.075	4.467	1.876	1.12e-05
CESC	LAMC2	51.87	4.94	3.154	4.23e-10
COAD	LAMC2	40.861	3.02	3.38	7.89e-148
ESCA	LAMC2	84.735	5.225	3.784	3.65e-116
HNSC	LAMC2	244.179	15.448	3.898	1.49e-34
KICH	LAMC2	0.504	8.45	-2.652	3.5e-13
KIRC	LAMC2	1.66	9.358	-1.961	1.07e-21
KIRP	LAMC2	16.225	5.184	1.478	2.6e-06
LUAD	LAMC2	36.45	15.009	1.226	6.35e-34
LUSC	LAMC2	81.684	14.805	2.387	1.76e-85
OV	LAMC2	23.774	0.875	3.724	4.32e-101
PAAD	LAMC2	128.684	0.94	6.063	2.13e-118
READ	LAMC2	38.864	2.62	3.461	3.46e-88
STAD	LAMC2	31.749	2.71	3.142	8.09e-101
THCA	LAMC2	45.34	10.83	1.97	3e-141
THYM	LAMC2	5.125	0.01	2.6	6.54e-121
UCEC	LAMC2	26.653	2.21	3.107	5.42e-37
UCS	LAMC2	7.12	2.04	1.418	4.56e-09
ESCA	CDK14	4.575	0.855	1.588	3.01e-59
HNSC	CDK14	3.44	0.905	1.221	7.63e-08
PAAD	CDK14	9.17	2.87	1.394	2.62e-42
READ	CDK14	1.295	4.15	-1.166	3.21e-14
THYM	CDK14	4.695	1.27	1.327	1.46e-44
UCEC	CDK14	2.545	6.4	-1.062	4.12e-21
COAD	SEC61A1	135.635	65.63	1.036	1.54e-68
READ	SEC61A1	130.598	63.78	1.023	2.17e-30
THYM	SEC61A1	91.483	19.02	2.208	7.77e-82
BLCA	PPP1R12A	14.145	57.431	-1.948	2.65e-23
CESC	PPP1R12A	14.5	37.139	-1.299	1.62e-10
COAD	PPP1R12A	15.29	50.299	-1.655	3.52e-49
PAAD	PPP1R12A	13.76	5.01	1.296	2.17e-47
READ	PPP1R12A	16.995	55.205	-1.643	1.87e-21
STAD	PPP1R12A	40.864	15.25	1.365	1.01e-22
UCEC	PPP1R12A	8.655	69.478	-2.868	3.31e-74
UCS	PPP1R12A	10.91	74.379	-2.662	4.18e-54
LUAD	RASGRF1	3.19	13.24	-1.765	4.16e-16
LUSC	RASGRF1	0.855	12.57	-2.871	7.58e-60
THCA	RASGRF1	3.285	0.11	1.949	9.02e-95
KICH	CAMK2B	3.871	0.91	1.351	2.47e-09
LIHC	CAMK2B	0.24	2.31	-1.416	2.83e-37
PRAD	CAMK2B	6.87	2.82	1.043	1.42e-24
THYM	CAMK2B	1.9	0.06	1.452	9.78e-64
UCS	CAMK2B	1.69	0.205	1.159	9.31e-22
ACC	CROCC	5.86	16.955	-1.388	3.09e-38
BRCA	CROCC	7.94	18.13	-1.098	4.27e-43
CESC	CROCC	15.45	35.28	-1.141	0.00046
COAD	CROCC	9.09	20.33	-1.08	3.13e-42
KICH	CROCC	3.56	8.95	-1.126	3.99e-11
LUAD	CROCC	10.71	23.54	-1.067	1.68e-53
LUSC	CROCC	10.96	23.631	-1.042	1.18e-37
OV	CROCC	9.73	37.109	-1.829	2.27e-65
PRAD	CROCC	11.025	26.664	-1.202	4.61e-31
READ	CROCC	7.62	21.565	-1.388	1.04e-36
STAD	CROCC	6.495	14.5	-1.048	2.03e-32
THCA	CROCC	8.27	27.58	-1.624	4.86e-129
THYM	CROCC	18.3	3.51	2.097	1.73e-63
UCEC	CROCC	16.555	41.57	-1.278	2.55e-27
UCS	CROCC	18.89	45.329	-1.22	1.96e-21
THCA	POLR3E	21.715	49.422	-1.15	1.82e-157
THYM	POLR3E	25.535	3.41	2.589	6.13e-84
BLCA	ATP2B4	19.815	52.512	-1.362	1.51e-13
CESC	ATP2B4	30.245	63.491	-1.045	1.71e-08
COAD	ATP2B4	9.03	124.801	-3.649	9.07e-78
KIRC	ATP2B4	33.011	15.42	1.051	6.62e-33
PAAD	ATP2B4	33.19	5.52	2.391	1.05e-73
PRAD	ATP2B4	13.74	36.185	-1.335	2.05e-51
READ	ATP2B4	9.555	141.317	-3.753	2.75e-36
UCEC	ATP2B4	36.249	208.065	-2.489	6.94e-55
UCS	ATP2B4	26.37	213.493	-2.97	6.72e-48
PAAD	ZC3H11A	50.039	22.91	1.094	3.45e-43
THYM	ZC3H11A	51.25	12.09	1.997	8.82e-43
PAAD	RIOK2	16.18	6.84	1.132	2.46e-63
THYM	RIOK2	19.1	1.5	3.007	1.93e-148
BLCA	NDC1	10.32	4.23	1.114	1.75e-11
BRCA	NDC1	11.95	4.8	1.159	1.82e-91
CESC	NDC1	14.96	4.2	1.618	1.37e-17
COAD	NDC1	13.99	3.57	1.714	2.33e-150
ESCA	NDC1	18.005	5.335	1.585	1.54e-90
LUSC	NDC1	11.68	3.27	1.57	5.14e-204
OV	NDC1	12.07	3.755	1.459	1.06e-54
PAAD	NDC1	5.84	1.53	1.435	1.94e-86
READ	NDC1	14.605	3.395	1.828	6.48e-82
STAD	NDC1	14.965	2.58	2.157	2.22e-129
THYM	NDC1	5.855	0.38	2.312	4.73e-156
UCEC	NDC1	10.95	4.46	1.13	7.35e-23
UCS	NDC1	11.01	4.395	1.155	2.29e-31
BLCA	DGKG	0.53	2.575	-1.224	5.39e-15
CESC	DGKG	0.255	1.61	-1.056	1.65e-08
LUAD	DGKG	1.35	5.02	-1.357	5.45e-81
THCA	DGKG	0.53	2.45	-1.173	2.36e-93
UCEC	DGKG	0.15	1.42	-1.073	1.43e-32
UCS	DGKG	0.24	1.66	-1.101	2.57e-17
COAD	FLYWCH1	13.11	27.261	-1.002	2.32e-38
LUAD	FLYWCH1	14.41	31.76	-1.088	5.64e-70
OV	FLYWCH1	10.785	44.985	-1.964	3.98e-101
READ	FLYWCH1	11.785	28.924	-1.227	1.46e-26
THCA	FLYWCH1	18.12	40.531	-1.119	1.02e-135
THYM	FLYWCH1	44.145	6.16	2.656	2.56e-81
UCEC	FLYWCH1	13.2	40.68	-1.553	6.33e-52
UCS	FLYWCH1	15.44	46.714	-1.537	5.08e-31
ACC	UNKL	5.79	21.795	-1.747	1.43e-24
CESC	UNKL	5.7	13.87	-1.15	3.68e-06
COAD	UNKL	4.87	12.15	-1.164	1.71e-43
OV	UNKL	6.055	29.11	-2.094	8.47e-68
READ	UNKL	5.209	12.985	-1.171	2.84e-29
THCA	UNKL	5.695	23.99	-1.9	1.56e-156
THYM	UNKL	10.67	4.79	1.011	4.42e-15
UCEC	UNKL	4.085	23.169	-2.249	2.13e-56
UCS	UNKL	4.19	27.854	-2.475	6.91e-36
ACC	TBXAS1	2.78	8.29	-1.297	2.58e-16
COAD	TBXAS1	18.539	6.08	1.465	4e-62
KIRC	TBXAS1	21.251	6.705	1.53	1.06e-58
LUSC	TBXAS1	9.715	35.93	-1.785	2.59e-135
PAAD	TBXAS1	21.681	1.24	3.34	9.6e-103
READ	TBXAS1	17.328	5.56	1.482	5.54e-38
THYM	TBXAS1	15.135	71.54	-2.169	4.91e-40
ESCA	PARP12	35.554	15.62	1.137	3.61e-56
HNSC	PARP12	36.319	9.313	1.855	4.37e-42
PAAD	PARP12	32.09	10.91	1.474	4.17e-52
STAD	PARP12	30.09	13.6	1.091	7.48e-57
THYM	PARP12	24.87	7.51	1.604	9.72e-41
UCS	PARP12	12.76	31.519	-1.241	4.68e-18
BRCA	ALDH18A1	52.859	16.52	1.62	2.9e-213
COAD	ALDH18A1	60.9	17.08	1.776	1.48e-62
ESCA	ALDH18A1	38.669	17.655	1.088	7.78e-60
LUAD	ALDH18A1	37.749	12.46	1.526	1.17e-171
LUSC	ALDH18A1	35.305	12.545	1.422	2.67e-171
OV	ALDH18A1	34.911	14.334	1.228	9.9e-44
READ	ALDH18A1	63.273	15.16	1.992	6.74e-34
STAD	ALDH18A1	45.741	17.14	1.365	9.62e-82
THYM	ALDH18A1	20.725	1.09	3.378	6.7e-153
UCEC	ALDH18A1	48.569	16.03	1.541	1.03e-45
UCS	ALDH18A1	52.222	15.719	1.67	1.37e-37
ACC	TARBP1	4.6	13.48	-1.371	9.59e-28
LIHC	TARBP1	14.1	5.62	1.19	5.37e-40
THCA	TARBP1	12.785	33.569	-1.326	8.09e-116
THYM	TARBP1	30.37	2.07	3.353	7.13e-127
PAAD	GATB	9.67	3.35	1.294	1.94e-86
THYM	GATB	23.618	1.57	3.26	2.97e-167
ESCA	MXD1	26.558	75.128	-1.466	7.13e-18
LUAD	MXD1	5.28	24.54	-2.024	3.28e-118
LUSC	MXD1	10.295	25.18	-1.213	6.37e-60
PAAD	MXD1	10.54	1.55	2.178	1.08e-74
STAD	MXD1	14.835	6.65	1.05	4.36e-14
THCA	MXD1	3.19	7.93	-1.092	1.05e-139
THYM	MXD1	5.17	120.208	-4.296	2.28e-126
CESC	CDK17	8.56	20.53	-1.171	1.47e-08
OV	CDK17	6.615	14.855	-1.058	4.45e-35
PAAD	CDK17	8.85	2.94	1.322	5e-54
THYM	CDK17	8.788	1.96	1.725	1.37e-35
UCEC	CDK17	6.005	29.04	-2.1	1.12e-61
UCS	CDK17	6.84	30.18	-1.992	1.18e-44
BLCA	SLC2A3	9.04	26.816	-1.47	2.66e-07
BRCA	SLC2A3	9.82	30.431	-1.538	4.55e-98
CESC	SLC2A3	6.605	15.5	-1.117	5.42e-05
KICH	SLC2A3	3.95	10.16	-1.173	6.81e-05
KIRC	SLC2A3	41.891	9.915	1.974	8.44e-38
LUAD	SLC2A3	16.42	88.437	-2.36	5.14e-121
LUSC	SLC2A3	18.09	93.383	-2.306	2.83e-109
OV	SLC2A3	7.69	24.855	-1.573	1.28e-23
PAAD	SLC2A3	21.88	2.32	2.785	2.89e-63
THYM	SLC2A3	4.46	273.955	-5.654	4.89e-131
UCEC	SLC2A3	6.085	17.06	-1.35	3.91e-21
BLCA	PSD	1.895	31.3	-3.48	1.76e-33
CESC	PSD	1.615	40.179	-3.977	2.66e-44
COAD	PSD	1.67	144.707	-5.77	1.15e-101
OV	PSD	5.92	16.154	-1.31	1.59e-21
PAAD	PSD	8.21	2.72	1.308	3.14e-36
READ	PSD	1.405	166.819	-6.125	7.96e-50
THYM	PSD	3.86	0.92	1.34	5.21e-84
UCEC	PSD	4.31	61.311	-3.553	1.54e-65
UCS	PSD	11.87	68.487	-2.433	2.14e-19
BRCA	YBX3	121.229	290.802	-1.255	1.25e-90
KIRC	YBX3	300.682	106.809	1.485	1.01e-55
KIRP	YBX3	267.834	131.152	1.025	2.03e-19
CESC	STYK1	4.775	0.27	2.185	2.61e-10
COAD	STYK1	3.85	0.85	1.39	1.04e-06
LUAD	STYK1	3.41	0.63	1.436	5.39e-113
LUSC	STYK1	4.02	0.66	1.597	1.33e-153
PAAD	STYK1	4.84	0.04	2.489	4.14e-97
READ	STYK1	3.16	0.49	1.481	0.00117
KIRC	WNK1	29.27	77.88	-1.382	2.69e-27
KIRP	WNK1	18.025	46.12	-1.308	3.77e-15
PAAD	WNK1	27.599	6.57	1.918	4.29e-67
STAD	WNK1	46.38	16.18	1.464	1.66e-44
THYM	WNK1	19.145	8.37	1.104	3.23e-13
UCEC	WNK1	16.015	40.051	-1.271	5.88e-24
OV	CCAR1	19.45	54.613	-1.443	1.37e-57
THYM	CCAR1	45.69	2.72	3.65	1.51e-111
LUSC	OGFR	25.375	54.394	-1.071	3.34e-88
PAAD	OGFR	38.55	13.62	1.436	4.86e-51
CESC	GNA15	52.298	2.53	3.916	1.01e-13
COAD	GNA15	5.6	1.88	1.196	1.1e-57
ESCA	GNA15	23.132	78.411	-1.718	7.63e-28
KIRC	GNA15	3.72	0.92	1.298	4.74e-44
OV	GNA15	2.765	0.71	1.139	1.8e-20
PAAD	GNA15	15.43	0.37	3.584	3.66e-116
READ	GNA15	4.69	1.815	1.015	8.98e-28
STAD	GNA15	4.425	1.57	1.078	6.2e-26
THYM	GNA15	44.049	11.79	1.816	3.53e-26
UCEC	GNA15	3.68	1.32	1.012	2.8e-18
THYM	PIGV	11.16	2.44	1.822	1.66e-58
UCS	PIGV	5.05	13.155	-1.226	4.07e-28
LUSC	PTPRU	9.17	19.75	-1.029	6.49e-27
PAAD	PTPRU	20.04	7.07	1.383	2.86e-35
PRAD	PTPRU	11.28	23.565	-1	2.27e-38
THYM	PTPRU	6.645	0.07	2.837	6.82e-142
KICH	SNRNP40	9.355	20.5	-1.054	2.86e-06
PAAD	SNRNP40	24.86	7.12	1.671	1.57e-94
THYM	SNRNP40	51.741	5.9	2.934	3.88e-120
CESC	RIMBP2	0.09	1.32	-1.09	0.000162
KICH	RIMBP2	0.225	1.85	-1.218	4.18e-11
KIRC	RIMBP2	0.07	1.61	-1.286	9.44e-96
KIRP	RIMBP2	0.01	1.635	-1.383	4.8e-43
UCEC	RIMBP2	0.19	2.76	-1.66	4.2e-19
UCS	RIMBP2	0.34	2.859	-1.526	1.31e-09
BLCA	COL11A1	2.1	0.15	1.431	1.58e-05
BRCA	COL11A1	37.131	0.5	4.668	9.11e-185
COAD	COL11A1	8.61	0.37	2.81	2.07e-105
ESCA	COL11A1	2.215	0.01	1.67	1.01e-53
HNSC	COL11A1	5.29	0.1	2.516	3.96e-13
LUAD	COL11A1	6.93	0.22	2.7	1.38e-88
LUSC	COL11A1	10.435	0.225	3.223	1.2e-134
OV	COL11A1	3.38	0.5	1.546	5.76e-14
PAAD	COL11A1	30.6	0.13	4.806	2.08e-77
READ	COL11A1	8.089	0.43	2.668	7.51e-73
STAD	COL11A1	2.54	0.07	1.726	2.7e-46
THYM	COL11A1	1.719	0	1.443	1.13e-54
UCS	COL11A1	11.48	0.325	3.236	3.69e-18
ESCA	QSER1	14.114	5.8	1.152	1.69e-54
STAD	QSER1	7.36	2.79	1.141	7.01e-63
THYM	QSER1	4.359	0.23	2.123	5.28e-142
KIRC	MPC1	49.24	163.959	-1.715	6.31e-45
THYM	MPC1	44.578	7.29	2.459	3.34e-89
ESCA	ACAA1	30.465	70.27	-1.18	1.07e-48
KICH	ACAA1	48.115	104.611	-1.105	1.98e-07
KIRC	ACAA1	52.421	112.86	-1.092	6.74e-44
LUSC	ACAA1	33.531	75.008	-1.138	1.44e-136
ACC	BCAT1	0.77	2.655	-1.046	4.05e-10
ESCA	BCAT1	3.944	0.845	1.422	1.16e-41
PAAD	BCAT1	4.67	11.25	-1.111	5.77e-26
UCEC	BCAT1	9.615	4.12	1.052	4.2e-07
UCS	BCAT1	17.65	3.74	1.976	2.23e-12
BRCA	HDAC7	32.039	67.578	-1.054	6.96e-98
CESC	HDAC7	36.341	92.86	-1.33	1.9e-09
COAD	HDAC7	21.529	51.002	-1.207	4.24e-23
LUAD	HDAC7	34.36	99.967	-1.514	5.19e-123
LUSC	HDAC7	25.839	101.219	-1.929	3.03e-169
PAAD	HDAC7	45.689	11.56	1.894	4.39e-67
PRAD	HDAC7	23.6	57.669	-1.254	9.9e-74
READ	HDAC7	19.67	57.539	-1.502	4.03e-18
THCA	HDAC7	41.449	84.202	-1.005	4.32e-95
THYM	HDAC7	97.352	24.12	1.969	7.07e-56
UCEC	HDAC7	40.885	99.49	-1.263	1.68e-38
UCS	HDAC7	40.221	105.441	-1.369	4.74e-33
KIRC	LZTS1	8.67	1.555	1.92	2.73e-49
PAAD	LZTS1	4.59	0.45	1.947	2.3e-71
THYM	LZTS1	1.975	0.02	1.544	1.22e-124
BLCA	PRDM6	0.475	8.388	-2.67	2.02e-42
COAD	PRDM6	0.27	2.57	-1.491	1.11e-63
LUAD	PRDM6	0.93	3.79	-1.311	2.41e-126
LUSC	PRDM6	0.77	3.88	-1.463	1.89e-164
OV	PRDM6	0.37	2.675	-1.424	2.81e-86
READ	PRDM6	0.255	3.145	-1.724	2.42e-29
BLCA	SPAG4	25.338	6.976	1.723	1.72e-10
HNSC	SPAG4	4.56	1.51	1.147	3.74e-12
KICH	SPAG4	15.42	5.21	1.403	4.71e-10
KIRC	SPAG4	69.492	3.99	3.82	4.07e-154
KIRP	SPAG4	19.71	4.29	1.969	1.47e-29
LIHC	SPAG4	6.14	2.21	1.154	8.42e-25
LUAD	SPAG4	22.161	5.04	1.939	1.1e-118
LUSC	SPAG4	12.305	5.415	1.052	9.36e-43
THYM	SPAG4	3.03	0.53	1.397	1.69e-48
UCEC	SPAG4	20.309	4.56	1.938	5.36e-35
PAAD	NCKAP1	54.481	16.89	1.633	6.81e-59
THYM	NCKAP1	14.825	0.3	3.606	1.29e-146
BRCA	MRPS35	56.001	25.729	1.093	5.85e-120
COAD	MRPS35	82.481	29.51	1.452	3.83e-112
KICH	MRPS35	80.828	39.5	1.015	9.57e-07
LUAD	MRPS35	41.521	19.76	1.034	8.32e-107
LUSC	MRPS35	48.706	19.385	1.286	8.04e-136
OV	MRPS35	44.145	17.425	1.293	2.74e-46
PAAD	MRPS35	38.239	8.15	2.1	2.65e-110
READ	MRPS35	78.096	28.625	1.417	1.71e-51
STAD	MRPS35	52.65	19.99	1.354	1.22e-78
THYM	MRPS35	26.795	2.49	2.994	8.96e-122
CESC	GUCY1B3	1.7	12.18	-2.287	1.39e-09
COAD	GUCY1B3	3.24	17.21	-2.103	1.37e-41
HNSC	GUCY1B3	3.45	0.975	1.172	6.31e-09
KICH	GUCY1B3	1.899	9.01	-1.788	1.98e-13
KIRC	GUCY1B3	29.161	10.59	1.38	2.08e-37
LUAD	GUCY1B3	6.49	14.23	-1.024	4.82e-81
LUSC	GUCY1B3	6	14.825	-1.177	1.49e-89
PAAD	GUCY1B3	8.02	2.51	1.362	1.64e-43
READ	GUCY1B3	3.645	18.461	-2.067	2.65e-18
THYM	GUCY1B3	4.3	0.26	2.073	1.42e-120
UCEC	GUCY1B3	3.245	16.33	-2.029	1.19e-41
UCS	GUCY1B3	4.95	16.545	-1.56	3.6e-26
OV	SFSWAP	14.64	41.974	-1.458	3.69e-63
THCA	SFSWAP	15.745	38.231	-1.228	2.34e-152
THYM	SFSWAP	25.643	6.77	1.778	1.72e-66
UCEC	SFSWAP	17.265	42.141	-1.24	4.87e-44
UCS	SFSWAP	19.69	43.611	-1.108	5.02e-31
ACC	TNK2	7.69	16.6	-1.018	1.26e-24
PAAD	TNK2	40.33	13.16	1.545	2.82e-39
THCA	TNK2	14.23	29.619	-1.007	1.69e-89
UCEC	TNK2	14.99	44.851	-1.52	3e-41
CESC	MON2	10.85	27.07	-1.244	1.56e-06
COAD	MON2	6.97	18.55	-1.294	1.1e-97
LUAD	MON2	11.38	24.76	-1.057	6.89e-79
LUSC	MON2	10.425	25.11	-1.192	1.39e-105
OV	MON2	6.84	31.094	-2.033	2.76e-99
READ	MON2	7.495	19.23	-1.252	1.12e-51
THCA	MON2	12.43	32.05	-1.299	3.37e-135
THYM	MON2	10.163	3.04	1.466	2.88e-34
UCEC	MON2	7.305	28.381	-1.823	9.81e-46
UCS	MON2	8.1	31.825	-1.851	6.91e-39
BLCA	CDH3	41.975	11.785	1.749	1.31e-08
CESC	CDH3	155.702	23.85	2.657	1.91e-10
COAD	CDH3	47.609	0.27	5.258	0
ESCA	CDH3	75.379	28.319	1.381	4.03e-14
HNSC	CDH3	278.454	66.406	2.052	4.54e-18
KICH	CDH3	0.81	7.52	-2.235	1.98e-06
KIRC	CDH3	0.59	10.275	-2.826	5.05e-64
KIRP	CDH3	0.34	9.92	-3.027	7.5e-32
LUAD	CDH3	39.711	3.54	3.165	1.85e-120
LUSC	CDH3	98.519	3.635	4.424	6.68e-229
PAAD	CDH3	50.882	0.42	5.191	1.15e-109
READ	CDH3	40.519	0.26	5.042	3.78e-241
STAD	CDH3	15.365	0.86	3.137	2.19e-97
THCA	CDH3	57.984	2.17	4.218	4.44e-183
THYM	CDH3	80.258	0.02	6.316	3.07e-240
UCEC	CDH3	45.614	20.549	1.113	8.23e-05
ESCA	ARSF	0.02	1.435	-1.255	1.32e-50
HNSC	ARSF	0.02	1.165	-1.086	3.53e-44
OV	GPBP1	26.75	68.972	-1.334	1.44e-52
PAAD	GPBP1	42.7	16.23	1.343	6.2e-63
THYM	GPBP1	69.408	12.86	2.345	1.68e-71
BRCA	DGAT2	13.08	75.761	-2.447	2.36e-67
CESC	DGAT2	6.735	0.68	2.203	1.29e-07
COAD	DGAT2	18.539	1.85	2.777	9.6e-125
KICH	DGAT2	0.31	1.81	-1.101	0.000185
KIRC	DGAT2	0.83	2.665	-1.002	7.38e-13
KIRP	DGAT2	0.75	2.564	-1.026	1.88e-05
OV	DGAT2	5.275	1.255	1.476	3.8e-35
PAAD	DGAT2	6.23	0.71	2.08	5.45e-55
READ	DGAT2	18.047	1.735	2.8	7.56e-66
STAD	DGAT2	13.265	3.4	1.697	3.55e-53
THYM	DGAT2	3.11	54.712	-3.761	9.59e-63
UCEC	DGAT2	4.195	0.87	1.474	1.44e-28
UCS	DGAT2	5.81	0.825	1.9	1.49e-34
KICH	CS	146.575	72.278	1.01	7.58e-10
THYM	CS	57.753	14.31	1.94	1.9e-60
COAD	LTK	1.23	3.66	-1.063	1.49e-20
LUAD	LTK	2.4	11.68	-1.899	2.3e-64
LUSC	LTK	0.57	12.165	-3.068	1.13e-167
READ	LTK	0.81	3.335	-1.26	1.28e-13
PAAD	WAPAL	17.579	5.83	1.444	3.4e-82
THYM	WAPAL	22.519	6.14	1.72	3.12e-53
KICH	VMP1	22.407	70.048	-1.602	1.6e-09
KIRP	VMP1	120.621	55.865	1.097	2.15e-15
PAAD	VMP1	136.901	34.789	1.946	1.92e-48
THYM	VMP1	28.58	103.278	-1.818	3.31e-30
THYM	APPBP2	6.39	1.46	1.587	4.98e-60
UCEC	APPBP2	5.815	12.97	-1.036	1.25e-25
BLCA	POLD1	33.475	10.364	1.601	1.23e-22
CESC	POLD1	56.99	14.53	1.901	2.8e-20
HNSC	POLD1	25.389	9.917	1.273	1.57e-25
KIRP	POLD1	17.78	7.605	1.126	2.43e-23
LIHC	POLD1	13.28	4.905	1.274	8.33e-50
PAAD	POLD1	15.66	4.74	1.537	9.55e-57
STAD	POLD1	13.56	6.27	1.002	2.39e-44
THYM	POLD1	59.885	4.18	3.555	2.08e-123
UCEC	POLD1	41.26	17.21	1.215	3.3e-30
UCS	POLD1	59.56	18.005	1.672	1.4e-28
BLCA	EIF4B	92.475	187.727	-1.014	3.94e-10
CESC	EIF4B	93.425	215.926	-1.2	6.71e-09
OV	EIF4B	135.04	311.124	-1.198	2.06e-33
THYM	EIF4B	154.219	30.279	2.311	5.25e-64
BLCA	SLC6A16	0.25	1.575	-1.043	5.58e-13
BRCA	SLC6A16	0.49	2.49	-1.228	3.8e-151
CESC	SLC6A16	0.51	5.05	-2.002	8.22e-23
COAD	SLC6A16	0.13	2.16	-1.484	7.33e-108
LUAD	SLC6A16	0.77	4.11	-1.53	1.2e-146
LUSC	SLC6A16	0.535	4.165	-1.751	2.96e-181
OV	SLC6A16	0.57	7.18	-2.381	1.86e-134
PAAD	SLC6A16	0.62	2.53	-1.124	1.91e-51
PRAD	SLC6A16	0.72	3.815	-1.485	9.12e-102
READ	SLC6A16	0.13	2.485	-1.625	1.4e-57
STAD	SLC6A16	0.38	1.78	-1.01	1.13e-75
THCA	SLC6A16	0.28	3.2	-1.714	3.82e-222
UCEC	SLC6A16	1.145	5.33	-1.561	9.64e-39
UCS	SLC6A16	1.77	6.31	-1.4	1.59e-15
PAAD	GLTSCR1	5.88	2.24	1.086	5.61e-54
THCA	GLTSCR1	4.415	10.03	-1.026	1.72e-144
THYM	GLTSCR1	6.755	1.82	1.459	3.28e-57
UCEC	GLTSCR1	5.25	13.63	-1.227	7.22e-40
UCS	GLTSCR1	6.17	14.08	-1.073	1.83e-23
KIRC	SPHK2	5.89	14.265	-1.148	7.32e-62
KIRP	SPHK2	10.065	23.845	-1.167	4.29e-15
THCA	SPHK2	10.255	21.95	-1.028	1.78e-107
THYM	SPHK2	13.565	2.69	1.981	1.46e-84
COAD	RPL18	2932.67	1418.84	1.047	1.86e-44
READ	RPL18	2832.09	1392.49	1.024	1.26e-14
THYM	RPL18	3774.19	470.776	3	2.26e-107
COAD	CA11	3.88	12.07	-1.421	6.74e-47
OV	CA11	15.27	55.875	-1.806	7.84e-54
PAAD	CA11	10.09	4.01	1.146	3.94e-43
READ	CA11	3.575	14.585	-1.768	2.05e-23
THYM	CA11	26.075	1.76	3.294	3.25e-146
UCEC	CA11	17.135	43.849	-1.306	8.75e-18
UCS	CA11	18.77	42.69	-1.144	1.82e-09
ACC	ISOC2	109.47	46.92	1.205	7.28e-26
CESC	ISOC2	73.14	31.979	1.169	2.65e-09
OV	ISOC2	62.355	27.31	1.162	2.35e-37
PAAD	ISOC2	54.209	18.43	1.507	2.17e-72
THYM	ISOC2	45.755	3.34	3.429	7.93e-135
UCEC	ISOC2	78.503	31.1	1.308	5.75e-37
UCS	ISOC2	84.682	30.074	1.463	3.35e-26
PAAD	U2AF2	100.607	40.81	1.281	2.3e-46
THYM	U2AF2	155.804	30.73	2.305	1.85e-65
PAAD	MED29	24.35	7.08	1.65	3.59e-87
THYM	MED29	29.265	5.47	2.226	3.26e-100
ESCA	ZNF275	7.165	1.75	1.57	5.75e-96
OV	ZNF275	7.65	23.489	-1.501	1.67e-45
THYM	ZNF275	3.605	0.47	1.647	7.75e-91
LUSC	GPC1	117.983	23.495	2.28	4.37e-112
PAAD	GPC1	38.419	8.38	2.071	1.33e-56
PRAD	GPC1	24.82	56.435	-1.153	1.59e-56
READ	GPC1	10.779	24.615	-1.121	2.73e-14
THYM	GPC1	48.46	0.17	5.402	1.44e-227
PAAD	RNF4	30.12	11.74	1.288	3.58e-56
THYM	RNF4	32.231	10.98	1.472	8.46e-38
COAD	CASP8	21.159	9.34	1.1	1.63e-63
OV	CASP8	20.815	6.995	1.448	2.25e-51
PAAD	CASP8	17.019	3.92	1.873	6.03e-66
READ	CASP8	22.32	8.65	1.273	1.01e-31
STAD	CASP8	24.04	7.5	1.559	1.07e-106
ACC	LIMCH1	6.4	21.505	-1.605	6.9e-24
BLCA	LIMCH1	9.075	19.155	-1	0.000142
KICH	LIMCH1	41.466	16.71	1.262	5.2e-08
KIRP	LIMCH1	7.635	18.894	-1.204	3.72e-07
LUAD	LIMCH1	27.839	82.338	-1.531	2.82e-85
LUSC	LIMCH1	6.425	80.839	-3.462	4.82e-230
OV	LIMCH1	4.63	10.449	-1.024	2.43e-22
PAAD	LIMCH1	7.69	2.15	1.464	1.38e-52
THYM	LIMCH1	4.66	0.07	2.403	1.44e-122
COAD	ASUN	21.32	8.58	1.22	5.37e-110
LUSC	ASUN	23.51	9.415	1.235	8.53e-142
PAAD	ASUN	13.25	4.82	1.292	2.06e-74
READ	ASUN	21.855	8.65	1.244	1.61e-51
THYM	ASUN	21.545	1.9	2.959	6.65e-131
UCS	ASUN	27.76	11.565	1.195	2.41e-25
ACC	TM7SF3	22.88	50.327	-1.104	1.48e-13
CESC	TM7SF3	55.481	26.19	1.055	0.0031
THYM	TM7SF3	59.9	6.14	3.092	4.54e-91
OV	DLX3	1.795	0.2	1.22	3.41e-25
UCEC	DLX3	1.144	0.05	1.03	2.31e-21
UCS	DLX3	3.16	0.05	1.986	2.45e-29
BRCA	SPA17	12.82	4.62	1.298	9.59e-76
KICH	SPA17	2.215	10.77	-1.872	7.32e-15
LIHC	SPA17	2.84	0.75	1.134	8.33e-43
OV	SPA17	13.565	1.575	2.5	2.88e-90
PAAD	SPA17	9.53	1.55	2.046	2.57e-111
STAD	SPA17	10.84	2.95	1.584	2.12e-103
THYM	SPA17	10.025	0.2	3.2	4.36e-202
UCEC	SPA17	18.72	4.43	1.861	2.34e-30
LUAD	TSPAN32	1.18	6.27	-1.738	5.82e-140
LUSC	TSPAN32	0.67	6.375	-2.143	2.01e-211
UCEC	TSPAN32	0.66	2.51	-1.08	1.56e-25
UCS	TSPAN32	0.87	2.835	-1.036	2.43e-10
BLCA	WISP2	1.135	16.979	-3.074	7.53e-14
BRCA	WISP2	13.1	71.55	-2.363	5.76e-73
CESC	WISP2	0.995	274.221	-7.108	5.54e-32
COAD	WISP2	0.17	9.38	-3.149	3.8e-136
ESCA	WISP2	0.47	15.295	-3.471	3.52e-80
LUAD	WISP2	6.9	117.84	-3.911	1.49e-208
LUSC	WISP2	3.205	120.446	-4.852	3.61e-273
OV	WISP2	0.885	154.61	-6.367	1.91e-216
PRAD	WISP2	1.505	11.164	-2.28	3.64e-53
READ	WISP2	0.185	9.47	-3.143	8.1e-67
STAD	WISP2	0.38	4.93	-2.103	6.23e-70
THCA	WISP2	0.63	9.6	-2.701	3.95e-115
UCEC	WISP2	0.535	24.76	-4.069	1.88e-68
UCS	WISP2	0.27	25.152	-4.364	2.01e-45
COAD	ST3GAL6	1.03	3.33	-1.093	1.25e-53
KICH	ST3GAL6	34.44	9.88	1.704	6.86e-10
KIRC	ST3GAL6	5.19	12.569	-1.132	8.04e-21
KIRP	ST3GAL6	3.645	9.95	-1.237	6.85e-13
LUSC	ST3GAL6	3.73	8.505	-1.007	9.6e-64
OV	ST3GAL6	7.245	2.245	1.345	6.67e-30
READ	ST3GAL6	1.08	3.615	-1.15	8.27e-26
THYM	ST3GAL6	6.17	1.63	1.447	2.07e-26
BRCA	ATP2C2	7.96	3.22	1.086	1.23e-44
COAD	ATP2C2	33.73	8.9	1.811	3.64e-27
ESCA	ATP2C2	10.592	4.72	1.019	1.81e-13
KIRC	ATP2C2	0.23	1.745	-1.158	5.14e-65
KIRP	ATP2C2	0.39	1.92	-1.071	2.73e-17
LUSC	ATP2C2	5.975	18.46	-1.48	7.79e-48
PAAD	ATP2C2	8.62	0.51	2.672	4.68e-73
READ	ATP2C2	35.134	2.489	3.372	6.88e-12
STAD	ATP2C2	9.96	1.06	2.412	1.36e-58
THCA	ATP2C2	1.2	15.32	-2.891	1.75e-206
UCEC	ATP2C2	6.572	0.44	2.395	2.88e-27
ACC	NGFR	2.17	14.709	-2.309	6.68e-35
BLCA	NGFR	0.8	6.264	-2.013	3.05e-08
BRCA	NGFR	2.79	21.67	-2.581	6.83e-117
COAD	NGFR	0.43	8.69	-2.76	3.94e-110
KICH	NGFR	11.195	2.55	1.78	6.8e-07
KIRC	NGFR	9	2.585	1.48	2.23e-19
KIRP	NGFR	0.765	2.705	-1.07	2.71e-14
LIHC	NGFR	1.25	7.695	-1.95	6.19e-45
PRAD	NGFR	4.985	14.43	-1.366	1.61e-46
READ	NGFR	0.573	9.965	-2.802	1.08e-56
THCA	NGFR	7.515	23.429	-1.521	5.18e-33
THYM	NGFR	3.874	0.16	2.071	7.79e-79
UCEC	NGFR	0.26	7.71	-2.789	9.66e-62
UCS	NGFR	17.03	7.904	1.018	0.0052
BLCA	CDON	0.65	3.757	-1.528	1.19e-17
CESC	CDON	1.14	6.68	-1.844	7.59e-10
COAD	CDON	1.2	6.88	-1.841	1.23e-42
KIRC	CDON	5.76	1.585	1.387	6.05e-30
OV	CDON	3.83	21.194	-2.2	1.54e-61
PAAD	CDON	2.32	0.59	1.062	9.82e-38
READ	CDON	1.34	8.235	-1.981	2.99e-19
THCA	CDON	3.66	18.32	-2.052	9e-101
THYM	CDON	3.03	0.02	1.982	8.39e-100
UCEC	CDON	1.42	16.91	-2.888	4.32e-67
UCS	CDON	6.65	19.284	-1.407	5.24e-12
ESCA	TAF2	24.345	9.105	1.327	9.77e-98
HNSC	TAF2	15	6.98	1.004	1.99e-11
PAAD	TAF2	8.57	3.48	1.095	4.37e-46
STAD	TAF2	15.775	6.06	1.249	6.01e-82
THYM	TAF2	7.555	1.33	1.876	3.94e-49
PAAD	TNPO3	17.47	5.69	1.465	4.08e-77
THYM	TNPO3	18.275	7.19	1.235	4.65e-29
PAAD	MEF2BNB-MEF2B	6.61	2.31	1.201	1.41e-62
UCS	MEF2BNB-MEF2B	5.05	11.68	-1.068	1.28e-18
ACC	RFXANK	74.821	35.341	1.061	9.36e-21
LIHC	RFXANK	44.099	17.625	1.276	2.78e-66
PAAD	RFXANK	69.17	23.221	1.535	2.99e-67
THYM	RFXANK	158.089	30.99	2.314	2.52e-104
UCEC	RFXANK	198.046	71.332	1.46	4.01e-41
UCS	RFXANK	177.613	71.416	1.302	1.24e-30
PAAD	TMEM161A	19.76	9.18	1.028	2.73e-46
THYM	TMEM161A	25.09	2.65	2.838	3e-125
BLCA	LPAR2	27.58	11.935	1.144	5.1e-16
CESC	LPAR2	19.56	7.42	1.288	1.23e-11
COAD	LPAR2	18.83	8.41	1.075	3.76e-54
HNSC	LPAR2	15.79	7.137	1.045	1.1e-25
KICH	LPAR2	2.385	7.17	-1.271	2.69e-07
READ	LPAR2	17.47	7.265	1.16	5.4e-18
THCA	LPAR2	10.375	22.67	-1.057	1.8e-129
THYM	LPAR2	15.99	106.89	-2.667	7.79e-60
UCEC	LPAR2	24.19	5.88	1.872	8.97e-46
UCS	LPAR2	21.591	6.185	1.653	4.92e-24
ESCA	CTSA	157.329	64.29	1.278	2.98e-65
LIHC	CTSA	181.974	53.563	1.746	1.49e-88
PAAD	CTSA	166.883	30.92	2.395	5.65e-95
STAD	CTSA	204.059	62.361	1.694	5.11e-97
CESC	SUGP2	26.896	55.811	-1.026	2.32e-06
COAD	SUGP2	21.57	47.91	-1.116	7.46e-41
LUAD	SUGP2	19.07	60.601	-1.618	1.1e-92
LUSC	SUGP2	22.52	61.22	-1.403	7.05e-74
OV	SUGP2	22.005	61.275	-1.437	3.46e-46
PRAD	SUGP2	34.73	80.641	-1.192	8.02e-35
READ	SUGP2	19.615	50.065	-1.309	2.02e-32
THCA	SUGP2	29.965	113.393	-1.885	2.5e-201
THYM	SUGP2	58.586	11.26	2.281	3.09e-72
COAD	SLC12A2	87.601	12.59	2.705	1.92e-157
ESCA	SLC12A2	15.18	2.7	2.129	4.67e-59
PAAD	SLC12A2	17.39	2.11	2.564	1.35e-77
PRAD	SLC12A2	25.83	11.239	1.132	2.67e-18
READ	SLC12A2	78.678	11.755	2.643	1.4e-86
STAD	SLC12A2	33.185	12.51	1.339	1.48e-34
THYM	SLC12A2	2.66	0.2	1.609	1e-89
ESCA	SNX24	10.73	27.13	-1.262	9.37e-46
KICH	SNX24	32.316	13.56	1.194	1.72e-17
PAAD	SNX24	11.18	3.28	1.509	1.22e-76
THYM	SNX24	4.66	0.69	1.744	5.88e-98
COAD	EYA2	0.64	4.06	-1.625	1.02e-56
ESCA	EYA2	7.215	25.69	-1.7	1.12e-31
HNSC	EYA2	3.44	22.363	-2.396	3.6e-12
KICH	EYA2	0.275	3.08	-1.678	1.22e-11
KIRC	EYA2	1.14	4.15	-1.267	2.04e-22
LUSC	EYA2	17.535	1.88	2.686	2.57e-102
OV	EYA2	45.625	0.28	5.187	9.2e-88
PAAD	EYA2	4.33	0.66	1.683	1.39e-48
READ	EYA2	0.765	3.745	-1.427	8.33e-30
THCA	EYA2	7.325	17.61	-1.161	3.96e-64
THYM	EYA2	29.953	0.03	4.909	1.3e-221
UCEC	EYA2	68.182	5.41	3.432	3.43e-22
UCS	EYA2	18.27	5.25	1.624	9.98e-08
COAD	CNN2	124.663	55.372	1.157	5.17e-79
KICH	CNN2	18.44	54.989	-1.526	6.36e-06
OV	CNN2	59.883	161.45	-1.416	6.45e-25
PAAD	CNN2	131.433	26.779	2.253	1.08e-58
PRAD	CNN2	43.605	89.266	-1.017	5.07e-44
READ	CNN2	123.999	57.619	1.092	1.84e-27
THYM	CNN2	70.783	159.985	-1.165	2.16e-12
CESC	ABCA7	16.57	4.8	1.599	7.89e-06
LUAD	ABCA7	13.71	29.009	-1.029	7.21e-44
LUSC	ABCA7	8.34	29.294	-1.698	6e-107
PRAD	ABCA7	4.945	12.35	-1.167	1.86e-41
THCA	ABCA7	10.395	24.609	-1.168	9.6e-69
UCEC	ABCA7	10.315	4.2	1.122	4.61e-12
BRCA	SNCAIP	1.21	3.47	-1.016	1.59e-57
CESC	SNCAIP	2.505	15.67	-2.25	2.1e-08
OV	SNCAIP	1.04	24.989	-3.671	1.37e-142
PAAD	SNCAIP	1.8	0.09	1.361	3.01e-52
THYM	SNCAIP	3.609	0.01	2.19	1.44e-80
UCEC	SNCAIP	2.02	22.62	-2.967	1.58e-55
UCS	SNCAIP	9.5	22.504	-1.163	2.01e-12
PAAD	BTBD1	23.659	5.92	1.833	1.18e-90
STAD	BTBD1	28.424	11.24	1.265	7.64e-71
THYM	BTBD1	22.65	2.95	2.582	2.03e-92
COAD	FAR2	23.221	9.08	1.265	9.07e-45
ESCA	FAR2	7.82	1.995	1.558	6.93e-52
LUAD	FAR2	3.17	9.2	-1.29	1.43e-85
LUSC	FAR2	2.985	9.205	-1.357	5.92e-99
PAAD	FAR2	6.23	0.5	2.269	3.27e-101
READ	FAR2	24.035	8.07	1.465	8.01e-26
STAD	FAR2	11.795	1.92	2.131	1.36e-97
BRCA	BCAS1	8.74	1.67	1.867	5.72e-37
COAD	BCAS1	10.56	3.59	1.333	0.00256
HNSC	BCAS1	0.95	5.351	-1.703	2.49e-16
KICH	BCAS1	0.05	1.65	-1.336	4.78e-09
LUAD	BCAS1	3.59	0.95	1.235	1.5e-34
PAAD	BCAS1	21.31	0.25	4.158	4.51e-91
READ	BCAS1	11.095	1.355	2.361	0.00193
KIRC	CHI3L2	2.65	0.785	1.032	2.58e-12
KIRP	CHI3L2	4.695	0.82	1.646	2.26e-09
LUAD	CHI3L2	9.55	35.569	-1.793	1.91e-60
LUSC	CHI3L2	3.75	37.994	-3.037	9e-123
PAAD	CHI3L2	2.18	0.22	1.382	1.51e-41
THCA	CHI3L2	24.53	9.27	1.314	9.72e-31
THYM	CHI3L2	107.317	2.41	4.989	4.73e-102
LUSC	SBNO2	31.11	67.02	-1.083	2.94e-64
PAAD	SBNO2	39.73	9.65	1.935	3.07e-67
THCA	SBNO2	15.71	41.691	-1.353	3.21e-117
THYM	SBNO2	17.855	68.119	-1.874	5.39e-36
UCS	SBNO2	13.95	32.289	-1.155	7.85e-19
PAAD	HMG20B	49.99	18.79	1.365	8.52e-53
THYM	HMG20B	114.717	13.03	3.044	6.89e-126
CESC	CALCRL	1.995	9.25	-1.775	1.16e-09
KIRC	CALCRL	31.291	14.874	1.024	9.69e-14
KIRP	CALCRL	3.3	7.923	-1.053	2.65e-05
LUAD	CALCRL	7.45	44.699	-2.435	2.19e-186
LUSC	CALCRL	7.4	44.065	-2.424	2.23e-177
OV	CALCRL	2.395	7.195	-1.271	9.07e-43
PAAD	CALCRL	7.87	1.06	2.106	1.43e-66
STAD	CALCRL	9.105	2.83	1.4	2.4e-47
THYM	CALCRL	1.69	0.19	1.177	5.82e-57
UCEC	CALCRL	2.25	12.77	-2.083	2.68e-38
UCS	CALCRL	3.63	12.599	-1.554	1.46e-13
KICH	TAF11	6.65	16.91	-1.227	1.09e-10
THYM	TAF11	22.47	4.03	2.222	2.66e-86
ACC	ANKS1A	3.43	15.555	-1.902	1.39e-43
LUSC	ANKS1A	8.715	20.07	-1.117	6.48e-109
PAAD	ANKS1A	8.43	3.23	1.157	2.65e-55
ACC	ZNF76	15.93	45.781	-1.466	1.35e-34
KICH	ZNF76	13.5	28.531	-1.026	7.57e-07
LUSC	ZNF76	15.475	35.794	-1.159	2.27e-93
OV	ZNF76	16.835	64.985	-1.887	3.27e-73
READ	ZNF76	13.635	31.07	-1.132	6.55e-31
THCA	ZNF76	27.2	86.21	-1.629	4.92e-197
THYM	ZNF76	22.95	5.87	1.802	1.22e-45
UCS	ZNF76	19.401	48.62	-1.282	1.71e-28
ACC	SLC9A3R2	27.119	57.47	-1.056	1.31e-16
CESC	SLC9A3R2	37.525	116.258	-1.606	7.1e-05
KICH	SLC9A3R2	30.42	136.939	-2.134	4.87e-16
KIRP	SLC9A3R2	27.19	127.609	-2.19	3.64e-44
LUAD	SLC9A3R2	103.83	298.253	-1.513	1.02e-82
LUSC	SLC9A3R2	33.74	298.885	-3.11	6.04e-228
PAAD	SLC9A3R2	99.421	18.34	2.376	1.08e-82
THYM	SLC9A3R2	89.526	1.44	5.213	7.57e-161
COAD	NTHL1	44.699	17.28	1.322	1.62e-106
KICH	NTHL1	6.035	13.76	-1.069	4.4e-05
PAAD	NTHL1	22.781	5	1.987	1.54e-87
READ	NTHL1	42.699	16.72	1.302	1.1e-48
THYM	NTHL1	34.999	1.8	3.684	1.3e-159
ESCA	UHRF1BP1	6.25	2.235	1.164	2.03e-87
THYM	UHRF1BP1	2.52	0.31	1.426	1.94e-99
ESCA	IPO5	66.362	28.645	1.184	5.3e-63
THYM	IPO5	35.021	2.79	3.249	4.48e-126
BLCA	OAT	20.215	60.154	-1.527	3.02e-05
KIRC	OAT	30.01	62.249	-1.028	6.04e-19
LIHC	OAT	9.78	26.915	-1.373	1.04e-09
OV	OAT	34.501	83.56	-1.252	2.78e-35
PAAD	OAT	46.029	9.55	2.156	7.86e-81
THYM	OAT	25.655	11.1	1.139	1.33e-17
UCEC	OAT	31.71	83.789	-1.374	2.87e-23
UCS	OAT	37.59	85.357	-1.162	1.56e-20
COAD	WDR3	12.31	3.31	1.627	1.03e-127
ESCA	WDR3	14.725	6.065	1.154	2.51e-41
LUSC	WDR3	11.62	3.68	1.431	8.28e-114
PAAD	WDR3	5.65	2.13	1.087	8.87e-40
READ	WDR3	13.78	3.13	1.839	3.89e-70
STAD	WDR3	12.255	3.32	1.617	7.38e-82
THYM	WDR3	4.305	0.39	1.932	1.81e-97
OV	PKN2	8.245	21.95	-1.312	2.73e-50
THYM	PKN2	7.725	2.53	1.305	6.34e-24
UCEC	PKN2	8.57	20.639	-1.177	1.86e-29
UCS	PKN2	7.88	21.424	-1.336	7.53e-30
PAAD	WDR18	26.319	11.72	1.103	4.05e-41
THYM	WDR18	43.744	4.89	2.925	2.46e-115
CESC	TRAM2	5.035	15.45	-1.447	4.31e-06
ESCA	TRAM2	12.555	3.255	1.672	2.21e-73
HNSC	TRAM2	9.34	2.39	1.609	9.91e-25
KICH	TRAM2	1.345	6.06	-1.59	2.89e-12
PAAD	TRAM2	9.94	2.34	1.712	3.09e-67
THCA	TRAM2	6.08	13.88	-1.072	2.92e-93
THYM	TRAM2	2.64	0.69	1.107	6.11e-47
UCEC	TRAM2	4.875	14.61	-1.41	1.02e-37
BLCA	NTN1	0.62	4.895	-1.863	3.14e-15
COAD	NTN1	0.69	8.03	-2.418	1.3e-121
ESCA	NTN1	5.529	12.99	-1.1	3.7e-25
KICH	NTN1	20.215	1.21	3.263	1.17e-34
OV	NTN1	4.925	0.48	2.001	3.21e-39
READ	NTN1	0.76	8.625	-2.451	5.59e-59
THCA	NTN1	0.27	1.67	-1.072	4.21e-128
THYM	NTN1	8.28	0.02	3.186	1.79e-107
BLCA	GLP2R	0.05	5.268	-2.578	1.81e-68
CESC	GLP2R	0.01	1.28	-1.175	2.17e-39
COAD	GLP2R	0.18	6.79	-2.723	2.11e-191
READ	GLP2R	0.265	7.78	-2.795	6.03e-91
UCEC	GLP2R	0.01	1.03	-1.007	1.07e-53
UCS	GLP2R	0.01	1.15	-1.09	6.46e-25
BLCA	MCM10	3.905	0.315	1.899	4.42e-16
BRCA	MCM10	2.95	0.59	1.313	1.26e-76
CESC	MCM10	5.915	0.09	2.665	4.54e-27
COAD	MCM10	4.15	0.23	2.066	4.14e-181
ESCA	MCM10	5.87	1.44	1.493	6.25e-67
HNSC	MCM10	4.48	1.435	1.17	1.72e-22
LUAD	MCM10	1.94	0.27	1.211	3.75e-87
LUSC	MCM10	5.07	0.29	2.234	1.22e-236
OV	MCM10	2.83	0.185	1.692	1.08e-59
READ	MCM10	3.735	0.2	1.98	1.39e-104
STAD	MCM10	3.95	0.17	2.081	2.86e-120
THYM	MCM10	3.215	0.12	1.912	2.71e-93
UCEC	MCM10	3.48	0.11	2.013	1.23e-51
UCS	MCM10	4.7	0.11	2.36	4.96e-56
ACC	DGKA	7.57	19.745	-1.275	8.11e-18
ESCA	DGKA	60.97	180.411	-1.55	1.22e-40
KICH	DGKA	1.85	6.77	-1.447	5.19e-10
KIRP	DGKA	16.91	5.965	1.363	4e-10
LUAD	DGKA	19.97	45.79	-1.158	1.77e-44
OV	DGKA	13.265	32.105	-1.215	1.37e-36
PAAD	DGKA	46.649	15.911	1.495	3.28e-39
PRAD	DGKA	17.285	48.745	-1.444	3.93e-48
READ	DGKA	16.045	33.799	-1.03	4.14e-19
THYM	DGKA	186.566	40.02	2.193	9.56e-39
UCEC	DGKA	15.575	38.239	-1.243	9.89e-21
UCS	DGKA	13.09	39.836	-1.535	1.77e-27
BRCA	ERBB3	115.567	37.439	1.601	1.19e-121
CESC	ERBB3	44.62	9.68	2.095	1.93e-11
COAD	ERBB3	96.783	36.78	1.372	8.37e-56
KIRP	ERBB3	59.089	25.995	1.154	1.46e-10
LUAD	ERBB3	72.078	26.891	1.39	6.59e-84
OV	ERBB3	35.941	1.27	4.024	8.35e-109
PAAD	ERBB3	62.521	22.529	1.433	5.28e-30
READ	ERBB3	101.849	30.155	1.723	5.57e-27
THCA	ERBB3	27.17	10.8	1.255	1.34e-24
UCEC	ERBB3	42.174	2.49	3.629	1.55e-75
UCS	ERBB3	28.041	2.359	3.112	6e-26
BLCA	ANKRD44	1.55	5.22	-1.286	2.29e-16
CESC	ANKRD44	2.075	8.48	-1.624	5.77e-09
COAD	ANKRD44	1.69	5.77	-1.332	3.09e-72
LUAD	ANKRD44	5.02	13.07	-1.225	6.84e-97
LUSC	ANKRD44	2.87	13.135	-1.869	3.09e-192
READ	ANKRD44	1.89	6.05	-1.287	3.41e-36
UCEC	ANKRD44	1.035	6.63	-1.907	4.17e-65
UCS	ANKRD44	2.02	6.945	-1.395	7.32e-25
COAD	KARS	131.798	64.462	1.021	9.39e-84
PAAD	KARS	87.002	34.071	1.327	1.67e-64
READ	KARS	135.026	62.595	1.097	3.66e-34
THYM	KARS	109.838	16.85	2.634	2.49e-103
ESCA	ADAT1	29.54	11.225	1.321	3.36e-84
PAAD	ADAT1	19.55	5.63	1.632	9.13e-92
STAD	ADAT1	21.86	9.35	1.143	3.07e-88
THYM	ADAT1	17.159	4.62	1.692	3.8e-52
ESCA	PDIA5	18.97	6.88	1.342	5.48e-55
HNSC	PDIA5	18.33	5.334	1.61	3.63e-28
KICH	PDIA5	4.609	16.76	-1.663	5.49e-14
KIRC	PDIA5	48.1	14.855	1.631	7.89e-45
PRAD	PDIA5	76.359	25.925	1.523	1e-69
THYM	PDIA5	6.94	1.23	1.832	3.76e-86
LUSC	NDUFB4	262.231	121.132	1.108	4.49e-127
OV	NDUFB4	333.131	127.614	1.377	1.35e-56
PAAD	NDUFB4	172.039	53.548	1.665	1.46e-63
THYM	NDUFB4	232.082	28.369	2.988	1.21e-122
KICH	SPEN	5.9	14.87	-1.202	4.14e-10
OV	SPEN	19.475	43.529	-1.121	2.86e-34
THYM	SPEN	25.389	6.63	1.79	2.17e-34
UCEC	SPEN	15.6	39.91	-1.301	2.37e-30
UCS	SPEN	16.03	41.465	-1.318	1.51e-32
ACC	MYLK	2.95	11.935	-1.711	4.28e-27
BLCA	MYLK	10.945	246.977	-4.376	1.28e-24
BRCA	MYLK	28.59	120.383	-2.036	7.87e-82
CESC	MYLK	7.415	228.412	-4.769	1.19e-21
COAD	MYLK	20.359	418.388	-4.295	4.05e-76
KICH	MYLK	10.61	42.801	-1.916	7.7e-06
KIRP	MYLK	10.16	45.336	-2.054	7.7e-12
LUAD	MYLK	22.71	97.139	-2.049	2.89e-138
LUSC	MYLK	28.115	98.67	-1.775	4.74e-94
OV	MYLK	15.385	54.795	-1.768	1.29e-41
PAAD	MYLK	29.431	3.19	2.861	1.85e-59
PRAD	MYLK	138.586	303.667	-1.126	3.24e-14
READ	MYLK	26.434	489.528	-4.16	6.13e-31
THCA	MYLK	9.5	24.62	-1.287	9.3e-82
UCEC	MYLK	7.975	484.28	-5.757	1.16e-92
UCS	MYLK	8.52	522.033	-5.78	5.9e-52
PAAD	ZC3H15	35.569	17.07	1.017	2.54e-48
READ	ZC3H15	66.357	30.34	1.104	5.05e-34
THYM	ZC3H15	40.235	4.26	2.971	2.45e-91
BLCA	TMEM206	8.145	2.575	1.355	1.94e-17
BRCA	TMEM206	8.92	3.21	1.237	3.53e-163
CESC	TMEM206	7.5	2.65	1.22	2.02e-09
COAD	TMEM206	7.18	1.84	1.526	9.26e-188
KICH	TMEM206	1.56	5.54	-1.353	4.84e-08
LUSC	TMEM206	11.565	4.315	1.241	1.1e-128
OV	TMEM206	5.43	1.735	1.233	1.18e-38
PAAD	TMEM206	4.67	1.48	1.193	8.68e-78
READ	TMEM206	7.445	1.83	1.577	3.53e-98
STAD	TMEM206	5.16	1.29	1.428	4.7e-113
THYM	TMEM206	6.315	1.1	1.8	2.12e-84
UCEC	TMEM206	8.245	2.96	1.223	8.45e-29
UCS	TMEM206	11.93	3.065	1.669	5.54e-37
OV	SLK	5.295	19.473	-1.701	9.67e-81
PAAD	SLK	19.04	5.4	1.647	1.12e-65
THYM	SLK	8.545	2.21	1.572	2.12e-39
UCEC	SLK	6.79	21.81	-1.55	8.44e-41
UCS	SLK	7.58	22.6	-1.46	1.21e-30
PAAD	CYB5R4	8.22	1.91	1.664	6.28e-75
THYM	CYB5R4	5.049	17.25	-1.593	9.54e-26
BRCA	COL17A1	3.76	37.689	-3.023	4.71e-41
CESC	COL17A1	28.49	0.43	4.366	0.000844
COAD	COL17A1	27.5	1.66	3.421	2.8e-30
HNSC	COL17A1	346.881	113.438	1.604	2.54e-08
LUAD	COL17A1	4.46	0.53	1.835	1.76e-61
LUSC	COL17A1	64.01	0.58	5.363	7.69e-173
PAAD	COL17A1	62.141	0.08	5.869	2.46e-91
PRAD	COL17A1	4.65	14.32	-1.439	7.8e-24
READ	COL17A1	29.13	0.8	4.065	1.91e-22
STAD	COL17A1	5.875	1.1	1.711	1.99e-20
THYM	COL17A1	158.264	0.7	6.55	2.02e-179
BRCA	GSTO2	23.309	10.87	1.034	1.72e-44
CESC	GSTO2	20.06	3.67	2.173	5.87e-07
COAD	GSTO2	22.011	1.83	3.023	1.34e-80
KIRC	GSTO2	4.18	17.555	-1.841	1.17e-31
LUSC	GSTO2	12.805	4.485	1.332	3.12e-36
OV	GSTO2	20.15	8.348	1.178	3.4e-28
READ	GSTO2	19.51	1.27	3.176	9.91e-47
THYM	GSTO2	14.284	0.23	3.635	3.12e-137
UCEC	GSTO2	20.455	3.98	2.107	4.66e-24
UCS	GSTO2	12.31	3.35	1.613	8.1e-12
CESC	SEC61A2	3.455	11.57	-1.496	1.64e-10
KICH	SEC61A2	1.085	3.97	-1.253	1.66e-15
PRAD	SEC61A2	3.125	8.985	-1.275	2.23e-67
THCA	SEC61A2	3.195	8.6	-1.194	8.59e-159
UCEC	SEC61A2	4.91	12.08	-1.146	3.23e-21
KICH	PRKCQ	0.515	6.16	-2.241	6.81e-16
KIRC	PRKCQ	2.41	6.12	-1.062	7.7e-25
OV	PRKCQ	3.62	0.795	1.364	6.57e-41
THYM	PRKCQ	11.65	1.84	2.155	1.4e-39
ACC	TLE2	4.72	30.124	-2.444	1.98e-47
BLCA	TLE2	22.27	60.979	-1.413	3.48e-06
BRCA	TLE2	15.85	37.17	-1.18	5.75e-74
CESC	TLE2	11.794	56.051	-2.157	3.38e-05
ESCA	TLE2	5.855	13	-1.03	8.11e-25
HNSC	TLE2	2.38	10.2	-1.728	7.97e-20
KIRC	TLE2	7.1	16.85	-1.14	1.47e-29
LUAD	TLE2	23.131	53.171	-1.167	1.47e-68
LUSC	TLE2	6.72	53.85	-2.829	1.53e-177
OV	TLE2	10.795	34.34	-1.583	3.1e-28
PRAD	TLE2	18.075	62.074	-1.725	2.93e-95
THCA	TLE2	49.726	111.801	-1.153	8.63e-112
THYM	TLE2	13.325	0.79	3.001	4.03e-113
UCEC	TLE2	17.22	95.683	-2.408	3.64e-38
UCS	TLE2	17.85	101.891	-2.449	4.4e-32
PAAD	ASB1	13.11	3.63	1.608	8.02e-85
THYM	ASB1	16.7	4.37	1.721	7.63e-77
LUSC	FAM107B	18.97	39.265	-1.012	8.62e-61
OV	FAM107B	12.765	5.37	1.112	1.73e-26
ACC	ME1	18.63	40.495	-1.08	1e-08
BLCA	ME1	4.13	14.127	-1.56	1.91e-06
LUSC	ME1	18.543	7.155	1.261	1.25e-49
OV	ME1	1.85	8.6	-1.752	6.9e-73
PAAD	ME1	3.61	1.02	1.19	5.36e-45
THCA	ME1	2.23	5.86	-1.087	4.7e-68
THYM	ME1	4.14	0.27	2.017	3.22e-103
CESC	TBC1D1	33.886	98.612	-1.514	1.55e-07
COAD	TBC1D1	31.631	119.022	-1.879	7.22e-47
ESCA	TBC1D1	30.03	14.085	1.041	1.68e-26
KICH	TBC1D1	310.543	105.018	1.555	3.41e-18
LUAD	TBC1D1	22.79	50.499	-1.114	1.78e-81
LUSC	TBC1D1	22.62	51.604	-1.155	6.65e-93
PAAD	TBC1D1	56.281	12.53	2.082	8.57e-85
READ	TBC1D1	28.49	141.307	-2.271	1.11e-23
THYM	TBC1D1	72.073	28.799	1.294	3.74e-27
UCEC	TBC1D1	47.76	253.755	-2.385	7.27e-72
UCS	TBC1D1	47.5	280.372	-2.536	9.38e-54
OV	CDK13	13.93	28.889	-1.001	4.45e-35
THYM	CDK13	16.195	3.57	1.912	6.47e-58
ACC	MTHFD2	14.78	6.59	1.056	1.86e-05
COAD	MTHFD2	58.351	16.62	1.752	7.65e-103
ESCA	MTHFD2	64.612	23.389	1.428	9.33e-51
HNSC	MTHFD2	51.002	21.983	1.178	1.94e-19
LUSC	MTHFD2	80.4	34.39	1.202	1.88e-65
OV	MTHFD2	58.575	12.46	2.146	4.86e-53
READ	MTHFD2	51.49	16.655	1.572	2.44e-38
STAD	MTHFD2	42.53	17.321	1.249	1.79e-43
THCA	MTHFD2	8.425	20.5	-1.19	1.14e-44
THYM	MTHFD2	12.345	4.56	1.263	1.36e-21
CESC	SLC9A7	4.525	0.58	1.806	5.21e-12
ESCA	SLC9A7	5.38	2.045	1.067	1.29e-50
LUAD	SLC9A7	3.88	1.32	1.073	2.18e-100
LUSC	SLC9A7	5.46	1.29	1.496	4.07e-141
PAAD	SLC9A7	4.61	1.41	1.219	1.46e-55
PRAD	SLC9A7	9.115	3.62	1.131	6.26e-55
UCEC	SLC9A7	2.54	0.72	1.041	1.2e-26
UCS	SLC9A7	2.61	0.64	1.138	5.27e-25
CESC	FOXJ2	7.17	16.11	-1.066	6.56e-10
OV	FOXJ2	7.76	16.56	-1.003	8.27e-34
UCEC	FOXJ2	3.6	20.77	-2.243	5.72e-82
UCS	FOXJ2	4.71	21.395	-1.972	2.77e-49
KICH	YBX1	132.453	299.766	-1.172	0.000227
OV	YBX1	667.187	297.52	1.162	8.23e-30
PAAD	YBX1	359.138	97.389	1.872	4.27e-69
STAD	YBX1	470.124	219.016	1.098	1.53e-41
THYM	YBX1	479.769	116.484	2.033	2.31e-86
ACC	PDE4A	0.95	4.64	-1.532	2.11e-32
CESC	PDE4A	3.47	11.38	-1.47	4.64e-06
ESCA	PDE4A	7.515	2.5	1.283	2.02e-43
LUSC	PDE4A	5.19	15.065	-1.376	9.13e-125
OV	PDE4A	4.825	1.009	1.535	1.13e-32
PRAD	PDE4A	2.49	8.115	-1.385	1.12e-70
UCEC	PDE4A	1.99	8.13	-1.61	1.1e-33
UCS	PDE4A	3.42	10.059	-1.323	1.18e-12
KICH	CTNNA2	3.574	0.08	2.082	7.01e-19
OV	CTNNA2	1.23	0.03	1.114	4.23e-24
UCEC	CTNNA2	2.765	0.08	1.802	1.23e-15
UCS	CTNNA2	1.18	0.06	1.04	1.05e-09
PAAD	ELAVL1	36.699	11.5	1.593	3.57e-89
STAD	ELAVL1	42.41	19.149	1.107	5.42e-79
THYM	ELAVL1	57.021	5.22	3.222	1.69e-130
BLCA	TIE1	4.065	11.743	-1.331	5.92e-10
BRCA	TIE1	8.63	34.82	-1.895	8.92e-182
CESC	TIE1	2.38	22.21	-2.78	7.2e-27
COAD	TIE1	4	9.1	-1.014	8.18e-31
KICH	TIE1	6.77	18.371	-1.318	3.7e-08
KIRP	TIE1	2.505	15.909	-2.27	1.93e-44
LUAD	TIE1	8.03	45.701	-2.371	1.16e-192
LUSC	TIE1	4.74	47.164	-3.069	4.31e-256
PAAD	TIE1	11.95	1.71	2.257	1.57e-66
THCA	TIE1	12.945	37.501	-1.465	4.93e-107
THYM	TIE1	3.515	0.2	1.912	1.32e-102
UCEC	TIE1	4.51	39.89	-2.892	1.25e-69
UCS	TIE1	5.4	39.74	-2.67	4.76e-40
LUSC	DIP2B	14.965	6.8	1.033	7.46e-81
PAAD	DIP2B	8.22	2.27	1.495	7.34e-76
STAD	DIP2B	10.35	3.18	1.441	1.77e-92
PAAD	SMARCD1	32.039	15.02	1.044	3.88e-43
THYM	SMARCD1	75.874	10.27	2.77	8.69e-95
ACC	KDM4A	9.16	19.725	-1.028	6.51e-18
PAAD	KDM4A	11.92	3.96	1.381	2.19e-76
THYM	KDM4A	17.385	2.86	2.252	1.65e-87
KICH	ZMYND12	1.475	6.16	-1.533	8.09e-12
KIRC	ZMYND12	3.05	8.675	-1.256	1.11e-24
OV	ZMYND12	5.82	1.89	1.239	3.77e-30
THYM	ZMYND12	1.65	0.06	1.322	5.03e-115
KICH	SLC9A3	0.06	34.451	-5.064	6.36e-29
KIRC	SLC9A3	0.71	42.43	-4.667	1.51e-72
KIRP	SLC9A3	0.55	49.472	-5.025	6.13e-64
PAAD	SLC9A3	1.39	0.1	1.119	1.96e-29
STAD	SLC9A3	3.73	17.39	-1.959	2.6e-05
ACC	NGEF	7.47	41.37	-2.323	3.61e-14
COAD	NGEF	11.55	2.61	1.798	6.92e-24
KICH	NGEF	0.19	2.81	-1.679	1.39e-17
LUAD	NGEF	4.6	0.48	1.92	3.18e-95
LUSC	NGEF	4.925	0.51	1.972	8.08e-119
OV	NGEF	5.72	1.22	1.598	3.21e-29
PAAD	NGEF	9.44	2.36	1.636	5.62e-44
READ	NGEF	12.44	1.69	2.321	2.24e-13
THCA	NGEF	17.28	0.62	3.496	6.93e-131
THYM	NGEF	1.645	0.03	1.361	3.3e-64
UCS	NGEF	2.78	6.6	-1.008	0.000116
BLCA	ASPM	5.955	0.375	2.339	2.05e-21
BRCA	ASPM	4.96	0.14	2.386	2.78e-203
CESC	ASPM	12.885	0.05	3.725	9.31e-44
COAD	ASPM	5.79	0.41	2.268	4.18e-166
ESCA	ASPM	13.25	3.37	1.705	8.53e-74
HNSC	ASPM	7.83	2.755	1.234	3.04e-26
LIHC	ASPM	2.96	0.125	1.816	8.69e-62
LUAD	ASPM	3.31	0.38	1.643	1.74e-115
LUSC	ASPM	7.13	0.375	2.564	6.3e-246
OV	ASPM	4.1	0.09	2.226	3.31e-96
PAAD	ASPM	2.3	0.04	1.666	4.09e-94
READ	ASPM	6.045	0.225	2.524	2.3e-87
STAD	ASPM	6.59	0.24	2.614	4.13e-138
THYM	ASPM	8.765	0.08	3.177	4.08e-125
UCEC	ASPM	5.865	0.06	2.695	1.46e-66
UCS	ASPM	8.71	0.05	3.209	2.68e-77
ACC	CD84	0.24	1.69	-1.117	4.13e-23
KIRC	CD84	4.07	0.44	1.816	1.45e-42
LUSC	CD84	2.165	5.715	-1.085	2.06e-65
STAD	CD84	2.935	0.81	1.12	1.56e-41
LIHC	ELOVL1	37.6	17.105	1.092	1.35e-45
OV	ELOVL1	81.962	33.514	1.265	1.35e-39
PAAD	ELOVL1	99.16	24.2	1.991	8.02e-81
ACC	SPI1	5.43	15.765	-1.383	5.56e-14
ESCA	SPI1	14.025	5.54	1.2	8.63e-30
KIRC	SPI1	27.63	5.025	2.248	3.7e-71
KIRP	SPI1	21.475	5.008	1.903	1.05e-20
LUAD	SPI1	34.599	104.69	-1.57	5.26e-99
LUSC	SPI1	21.22	105.349	-2.259	2.93e-152
OV	SPI1	23.415	4.283	2.208	1.16e-44
PAAD	SPI1	24.71	2.28	2.971	5.62e-71
STAD	SPI1	23.97	6.18	1.798	1.58e-55
THYM	SPI1	22.809	408.784	-4.105	1.78e-111
COAD	ZNRD1	55.23	19.74	1.439	2.66e-144
LIHC	ZNRD1	25.93	10.03	1.288	5.91e-71
PAAD	ZNRD1	37.19	11.94	1.561	2.34e-80
READ	ZNRD1	53.63	19.385	1.422	5.79e-70
THYM	ZNRD1	83.178	10.4	2.884	1.32e-114
UCS	ZNRD1	63.87	30.024	1.064	5.74e-33
BLCA	MPPED2	1.405	8.134	-1.925	2.43e-07
BRCA	MPPED2	1.25	3.72	-1.069	1.18e-35
COAD	MPPED2	0.2	2.95	-1.719	3.28e-70
KIRC	MPPED2	1.49	10.508	-2.208	8.66e-72
KIRP	MPPED2	0.325	6.884	-2.573	1.65e-65
OV	MPPED2	7.35	0.54	2.439	2.94e-44
READ	MPPED2	0.255	3.375	-1.802	1.72e-30
THCA	MPPED2	2.475	35.009	-3.373	2.61e-144
THYM	MPPED2	2.705	0.04	1.833	7.98e-106
LUAD	CLDN18	3.77	98.277	-4.379	1.95e-118
LUSC	CLDN18	0.485	93.344	-5.989	4.72e-233
PAAD	CLDN18	60.429	0.12	5.777	1.06e-62
PAAD	ATXN3	11.43	4.05	1.299	3.24e-60
THYM	ATXN3	14.58	3.33	1.847	8.9e-83
PAAD	GOLGA5	33.469	10.48	1.586	7.51e-95
THYM	GOLGA5	22.78	3	2.572	3.36e-110
ACC	FGFR2	3.59	14.305	-1.737	6.96e-24
BLCA	FGFR2	7.545	16.25	-1.013	0.00292
COAD	FGFR2	3.52	23.2	-2.421	9.46e-98
KICH	FGFR2	6.77	20.23	-1.45	1.07e-05
KIRC	FGFR2	9.82	22.111	-1.095	4.21e-17
KIRP	FGFR2	8.315	17.774	-1.011	0.000172
LUSC	FGFR2	27.125	10.79	1.254	8.22e-38
PRAD	FGFR2	7.025	22.805	-1.569	4.42e-37
READ	FGFR2	2.915	23.369	-2.638	3.3e-62
STAD	FGFR2	12.865	5.25	1.15	1.5e-14
THYM	FGFR2	7.184	0.05	2.962	9.8e-151
UCS	FGFR2	13.33	41.465	-1.567	1.72e-12
PAAD	LRRC40	4.6	1.67	1.069	2.46e-52
THYM	LRRC40	5.875	0.51	2.187	3.8e-96
THYM	ISOC1	13.614	1.06	2.827	9.33e-130
UCS	ISOC1	14.34	41.435	-1.468	1.54e-12
BLCA	EML1	2.435	15.442	-2.259	6.58e-17
CESC	EML1	1.625	12.39	-2.351	7.58e-16
COAD	EML1	2.24	20.639	-2.74	6.77e-81
LUAD	EML1	3.46	13.36	-1.687	2.4e-130
LUSC	EML1	5.715	13.425	-1.103	9.02e-51
READ	EML1	2.795	22.7	-2.643	6.4e-32
THCA	EML1	5.355	13.39	-1.179	1.01e-82
UCEC	EML1	3.595	15.74	-1.865	7.83e-43
UCS	EML1	6.51	16.725	-1.239	2.23e-20
OV	TRMT11	6.47	19.12	-1.429	5.98e-51
THYM	TRMT11	8.615	0.42	2.759	8.8e-112
UCEC	TRMT11	8.865	21.47	-1.188	1.48e-29
OV	THUMPD1	11.215	30.67	-1.374	9.03e-55
THYM	THUMPD1	16.43	1.38	2.873	3.53e-105
UCEC	THUMPD1	14.92	32.83	-1.087	3.17e-24
UCS	THUMPD1	12.59	34.495	-1.385	7.65e-28
ESCA	MSANTD3	19.259	7.82	1.2	8.55e-64
HNSC	MSANTD3	24.62	9.145	1.337	1.38e-31
PAAD	MSANTD3	15.69	4.29	1.658	4.1e-91
STAD	MSANTD3	15.985	6.59	1.162	6.92e-68
THYM	MSANTD3	8.3	0.78	2.385	3.19e-142
BLCA	KIF26A	0.26	1.604	-1.048	1.06e-12
BRCA	KIF26A	0.67	3.09	-1.292	1.88e-160
CESC	KIF26A	0.42	2.47	-1.289	1.05e-08
KICH	KIF26A	0.31	1.99	-1.191	4.32e-10
KIRP	KIF26A	0.13	2.16	-1.484	1.38e-50
LUAD	KIF26A	0.43	2.16	-1.144	8.24e-99
LUSC	KIF26A	0.46	2.13	-1.1	2.6e-72
OV	KIF26A	0.25	3.275	-1.774	3.25e-72
UCEC	KIF26A	0.2	2.73	-1.636	1e-35
ACC	ATG2B	2.56	7.345	-1.229	1.56e-25
CESC	ATG2B	3.28	11.4	-1.535	4.21e-08
LUAD	ATG2B	4.42	10.05	-1.028	6.7e-81
LUSC	ATG2B	4.145	10.215	-1.124	7.89e-96
OV	ATG2B	2.795	12.61	-1.842	1.66e-82
READ	ATG2B	3.34	8.24	-1.09	7.16e-35
THCA	ATG2B	4.55	12.7	-1.304	4.17e-139
THYM	ATG2B	3.45	0.91	1.22	8.13e-44
UCEC	ATG2B	2.395	16.01	-2.325	2.25e-59
UCS	ATG2B	2.3	16.495	-2.406	4.24e-53
PAAD	ARFGEF1	23.831	10.03	1.171	5.45e-54
THYM	ARFGEF1	23.682	8.65	1.355	1.75e-27
PAAD	ZFAT	3.93	1.2	1.164	1.84e-71
THYM	ZFAT	9.335	1.68	1.947	3e-79
COAD	MTFR1	22.781	10.66	1.028	6.08e-102
ESCA	MTFR1	24.915	11.315	1.073	1.84e-70
READ	MTFR1	22.51	10.425	1.041	5.98e-50
THCA	MTFR1	6.88	17.66	-1.244	1.8e-156
THYM	MTFR1	7.885	1.33	1.931	2.51e-56
OV	STAG3	2.62	11.74	-1.815	1.43e-48
PRAD	STAG3	1.36	4.3	-1.167	3.21e-39
THCA	STAG3	1.33	4.86	-1.331	1.92e-95
THYM	STAG3	29.23	3	2.918	2.36e-76
UCEC	STAG3	2.32	8.8	-1.562	6.31e-19
UCS	STAG3	2.34	10.27	-1.755	2.7e-13
ACC	FECH	6.47	18.255	-1.366	3.56e-19
KIRC	FECH	12	38.108	-1.589	1.02e-36
KIRP	FECH	10.67	26.172	-1.219	2.94e-11
BLCA	MYO9A	2.545	7.61	-1.28	4.15e-15
CESC	MYO9A	2.835	8.23	-1.267	8.19e-09
THYM	MYO9A	1.99	0.32	1.18	2.38e-67
UCEC	MYO9A	2.01	9.54	-1.808	7.74e-72
UCS	MYO9A	2.04	9.965	-1.851	2.44e-40
ACC	DDX3Y	0.01	28.327	-4.86	3.89e-07
COAD	DDX3Y	1.77	16.48	-2.658	1.02e-10
KICH	DDX3Y	0.75	14.03	-3.103	0.000322
KIRC	DDX3Y	8.4	19.261	-1.108	0.00396
KIRP	DDX3Y	0.94	18.395	-3.322	1.12e-14
LIHC	DDX3Y	3.68	8.605	-1.037	0.000168
LUAD	DDX3Y	0.09	33.751	-4.995	7.49e-28
LUSC	DDX3Y	5.23	34.446	-2.508	1.32e-14
PRAD	DDX3Y	16.515	38.703	-1.181	1.16e-50
READ	DDX3Y	1.404	19.487	-3.091	5.81e-06
STAD	DDX3Y	3.58	11.74	-1.476	5.37e-05
THCA	DDX3Y	0	36.319	-5.222	8.31e-37
ACC	PFKP	29.3	9.625	1.512	8.14e-08
CESC	PFKP	67.815	32.94	1.02	0.000709
KIRC	PFKP	256.336	46.478	2.438	8.66e-65
KIRP	PFKP	109.758	40.866	1.404	3.37e-20
LUAD	PFKP	62.908	22.65	1.434	6.72e-69
LUSC	PFKP	67.557	23.27	1.498	3.77e-114
OV	PFKP	55.974	16.72	1.685	3.23e-34
PAAD	PFKP	74.749	4.59	3.76	3.83e-116
STAD	PFKP	53.409	15.43	1.727	1.54e-64
THYM	PFKP	51.963	5.8	2.961	2.53e-103
KIRP	IDI1	10.71	25.1	-1.156	5.53e-21
PAAD	IDI1	28.31	9.4	1.495	7.75e-57
ESCA	SP100	54.938	25.795	1.062	1.42e-45
HNSC	SP100	50.219	21.949	1.158	3.59e-21
LUSC	SP100	38.869	89.452	-1.182	4.67e-117
PAAD	SP100	65.648	18.28	1.789	9.02e-53
UCS	SP100	17.5	60.385	-1.73	1.74e-22
BLCA	KLF6	41.865	113.067	-1.412	2.54e-12
BRCA	KLF6	46.691	128.123	-1.437	1.04e-108
CESC	KLF6	32.525	76.351	-1.206	7.29e-05
KICH	KLF6	24.289	53.179	-1.099	0.00559
LUAD	KLF6	37.229	122.581	-1.693	1.58e-127
LUSC	KLF6	30.33	122.199	-1.975	1.14e-157
PAAD	KLF6	63.601	22.32	1.47	2.44e-26
THYM	KLF6	16.589	34.401	-1.009	5.27e-12
UCEC	KLF6	13.95	67.611	-2.198	1.24e-41
UCS	KLF6	12.26	70.631	-2.434	4.89e-34
BLCA	PPAP2A	54.11	117.916	-1.11	2.73e-06
BRCA	PPAP2A	30.03	112.742	-1.874	1.21e-216
CESC	PPAP2A	19.04	90.471	-2.19	1.16e-14
COAD	PPAP2A	21.8	92.699	-2.039	3.02e-114
KICH	PPAP2A	32.463	84.982	-1.361	5.98e-06
KIRP	PPAP2A	30.835	77.414	-1.301	4.43e-11
LUAD	PPAP2A	26.69	59.128	-1.119	6.1e-73
LUSC	PPAP2A	21.27	59.519	-1.442	4.97e-114
PAAD	PPAP2A	38.711	13.58	1.446	4.86e-52
READ	PPAP2A	22.71	95.56	-2.026	3.93e-53
THYM	PPAP2A	21.32	0.48	3.915	3.37e-182
UCEC	PPAP2A	18.78	108.18	-2.465	5.43e-56
UCS	PPAP2A	21.14	108.011	-2.3	7.36e-32
PAAD	NEO1	20.081	7.23	1.357	9.73e-50
THYM	NEO1	22.319	0.48	3.978	6.5e-147
COAD	TRAM1	92.001	40.43	1.167	4.17e-73
ESCA	TRAM1	101.895	37.609	1.414	3.45e-88
OV	TRAM1	107.914	42.724	1.317	1.04e-38
READ	TRAM1	101.451	39.216	1.349	1.52e-43
STAD	TRAM1	112.306	36.969	1.577	2.3e-107
THYM	TRAM1	59.906	11.07	2.335	2.49e-68
ACC	PHKA1	5.84	15.475	-1.268	1.66e-17
KICH	PHKA1	11.364	1.84	2.122	1.52e-26
LUAD	PHKA1	4.8	1.79	1.056	6.27e-110
OV	PHKA1	2.04	7.605	-1.501	6.02e-70
THYM	PHKA1	2.49	0.02	1.775	5.79e-123
KICH	TNFRSF1A	32.25	73.16	-1.157	0.000156
PAAD	TNFRSF1A	124.862	24.271	2.316	2.39e-81
UCEC	TNFRSF1A	68.133	146.128	-1.09	1.15e-38
UCS	TNFRSF1A	65.018	148.363	-1.178	1.46e-24
ACC	CACNB1	1.43	4.04	-1.052	1.12e-18
CESC	CACNB1	2.905	12.45	-1.784	2.07e-07
COAD	CACNB1	2.17	7.64	-1.447	2.37e-111
KICH	CACNB1	0.375	1.8	-1.026	2.49e-15
LUAD	CACNB1	6.09	15.85	-1.249	4.06e-43
LUSC	CACNB1	3.22	16.26	-2.032	4.3e-148
OV	CACNB1	3.35	11.445	-1.516	3.89e-47
PAAD	CACNB1	5.18	1.76	1.163	2.94e-40
PRAD	CACNB1	1.865	10.29	-1.978	9.3e-80
READ	CACNB1	2.215	7.88	-1.466	4.08e-52
THYM	CACNB1	4.555	1.54	1.129	6.39e-22
UCEC	CACNB1	3.04	12.09	-1.696	2.34e-42
ACC	EVI5	2.75	6.95	-1.084	1.02e-25
ESCA	EVI5	7.27	2.995	1.05	9.76e-73
PAAD	EVI5	4.92	1.6	1.187	3.32e-64
UCEC	EVI5	2.365	5.93	-1.042	1.24e-31
PAAD	STOML1	15.401	4.41	1.6	8.42e-84
THYM	STOML1	20.21	1.51	3.079	2.64e-141
BRCA	PKM	601.032	270.052	1.151	1.6e-141
CESC	PKM	1058.35	286.839	1.88	9.05e-15
COAD	PKM	628.73	228.001	1.459	3.63e-84
KIRC	PKM	1222.31	529.265	1.206	6.56e-31
KIRP	PKM	1058.75	461.567	1.196	6.01e-22
LIHC	PKM	38.791	13.675	1.439	1.32e-23
LUSC	PKM	1080.44	349.33	1.626	8.91e-154
OV	PKM	831.428	216.181	1.938	1.44e-72
PAAD	PKM	754.04	48.539	3.93	4.92e-127
READ	PKM	533.797	221.651	1.264	1.14e-27
STAD	PKM	496.878	182.999	1.436	1.83e-74
UCEC	PKM	778.012	242.845	1.676	3.65e-44
UCS	PKM	628.818	237.905	1.398	1.46e-29
OV	DHX29	5.19	11.66	-1.032	4.53e-40
PAAD	DHX29	9.84	4.3	1.032	7.39e-59
THYM	DHX29	10.125	1.23	2.319	4.58e-108
PAAD	DNTTIP2	36.43	9.5	1.834	1.57e-96
THYM	DNTTIP2	45.505	7.19	2.505	1.96e-85
OV	METTL22	10.435	27.034	-1.294	2.11e-56
UCEC	METTL22	13.83	33.73	-1.228	1.36e-37
UCS	METTL22	16.86	35.51	-1.032	1.02e-20
OV	TP53BP1	10.295	27.918	-1.356	2.38e-43
PAAD	TP53BP1	13.46	6.03	1.04	6.97e-42
THYM	TP53BP1	14.32	1.73	2.488	1.03e-105
ACC	TRO	1.36	4.175	-1.133	1.12e-08
BLCA	TRO	1.355	4.421	-1.203	1.9e-06
BRCA	TRO	2.89	9.4	-1.419	3.39e-103
CESC	TRO	0.86	40.961	-4.496	6.3e-27
COAD	TRO	0.82	7.78	-2.27	1.48e-86
ESCA	TRO	1.25	4.455	-1.278	2.96e-30
KICH	TRO	0.57	7.79	-2.485	4.51e-24
LUAD	TRO	1.74	6.49	-1.451	2.12e-67
OV	TRO	8.725	79.934	-3.057	3.99e-75
PAAD	TRO	5.1	11.2	-1	2.88e-22
PRAD	TRO	1.72	17.535	-2.769	3.51e-122
READ	TRO	0.865	8.85	-2.401	8.93e-49
THCA	TRO	5.2	35.14	-2.543	5.92e-163
THYM	TRO	12.55	0.16	3.546	2.42e-184
UCEC	TRO	2.391	43.57	-3.716	1.18e-33
LIHC	RRP15	4.32	1.655	1.003	2.58e-34
PAAD	RRP15	6.24	2.01	1.266	9.5e-64
READ	RRP15	10.08	4.24	1.08	1.58e-37
THYM	RRP15	5.139	0.32	2.217	2.86e-120
LIHC	RHOA	154.396	75.585	1.021	1.95e-56
PAAD	RHOA	358.318	73.541	2.269	1.61e-87
PAAD	DHX8	25.17	6.33	1.836	1.93e-108
THYM	DHX8	30.02	7.39	1.886	8.76e-67
CESC	PMS2P4	3.43	8.4	-1.085	6.19e-07
PAAD	PMS2P4	3.95	0.84	1.428	2.66e-85
THYM	PMS2P4	7.64	0.35	2.678	1.21e-173
BLCA	PRKCZ	22.815	10.113	1.1	2.87e-16
CESC	PRKCZ	21.96	4.74	2	3.81e-22
COAD	PRKCZ	22.32	8	1.374	1.44e-46
LUAD	PRKCZ	26.841	59.759	-1.126	1.99e-41
LUSC	PRKCZ	17.31	57.815	-1.684	9.59e-138
OV	PRKCZ	16.03	3.79	1.83	5.85e-67
PAAD	PRKCZ	16.151	7.02	1.097	1.5e-45
READ	PRKCZ	21.52	6.71	1.546	4.64e-20
STAD	PRKCZ	17.77	8.36	1.004	2.22e-52
THYM	PRKCZ	18.125	4.54	1.788	6.87e-46
UCEC	PRKCZ	23.925	2.86	2.691	1.8e-70
UCS	PRKCZ	17.31	2.68	2.315	1.79e-29
ACC	ZFY	0	1.534	-1.341	5.63e-06
COAD	ZFY	0.24	2.16	-1.35	4.78e-05
KIRP	ZFY	0.13	1.604	-1.205	4.66e-14
LUAD	ZFY	0.02	1.7	-1.404	7.23e-07
READ	ZFY	0.275	2.155	-1.307	0.00983
THCA	ZFY	0	3.86	-2.281	6.93e-32
PAAD	IARS2	34.77	11	1.576	1.28e-77
THYM	IARS2	27.599	3.32	2.727	5.79e-92
ESCA	SYT1	2.49	0.12	1.64	5.04e-70
LUSC	SYT1	2.21	0.58	1.023	1.5e-65
OV	SYT1	0.43	2.245	-1.182	5.04e-36
THYM	SYT1	1.66	0.03	1.369	1.4e-60
UCEC	SYT1	0.27	8.06	-2.835	1.58e-54
UCS	SYT1	1.21	8.655	-2.127	2.8e-20
ACC	NAV3	0.23	3.63	-1.912	4.84e-36
BLCA	NAV3	0.2	1.875	-1.26	1.03e-18
BRCA	NAV3	0.98	3.01	-1.018	2.88e-27
LUAD	NAV3	0.57	2.98	-1.342	2.44e-121
LUSC	NAV3	0.47	3.06	-1.466	1.57e-153
OV	NAV3	0.47	9.345	-2.815	5.74e-182
UCEC	NAV3	0.125	1.75	-1.29	8.36e-64
PAAD	IDH3G	49.309	19.329	1.307	3.54e-69
THYM	IDH3G	74.204	20.15	1.83	2.07e-78
BRCA	ROGDI	44.08	16.65	1.353	5.02e-112
COAD	ROGDI	14.82	42.32	-1.453	2.13e-93
READ	ROGDI	13.855	44.921	-1.628	1.96e-48
BLCA	PDZD4	0.36	5.28	-2.207	3.92e-32
BRCA	PDZD4	0.81	3.55	-1.33	1.6e-74
CESC	PDZD4	0.54	8.41	-2.611	4.36e-22
COAD	PDZD4	0.24	12.19	-3.411	8.23e-135
ESCA	PDZD4	0.485	2.99	-1.426	2.26e-49
LUAD	PDZD4	0.7	4.76	-1.761	4.87e-113
LUSC	PDZD4	0.77	4.76	-1.702	2.5e-85
OV	PDZD4	0.44	1.975	-1.047	7.47e-19
READ	PDZD4	0.35	14.085	-3.482	1.08e-63
STAD	PDZD4	0.49	2.3	-1.147	1.07e-42
THCA	PDZD4	0.765	4.12	-1.536	1.87e-172
UCEC	PDZD4	0.39	13.53	-3.386	4.02e-69
UCS	PDZD4	2.79	14.51	-2.033	1.05e-16
ACC	ROCK1	3.42	9.23	-1.211	2.82e-31
BLCA	ROCK1	7.65	21.594	-1.385	5.32e-12
CESC	ROCK1	7.64	19.96	-1.279	2.3e-07
LUAD	ROCK1	10.43	24.48	-1.157	2.78e-105
LUSC	ROCK1	9.295	24.64	-1.316	5.3e-137
OV	ROCK1	7.055	18.013	-1.239	1.38e-48
PAAD	ROCK1	10.99	4.05	1.248	1.01e-49
UCEC	ROCK1	5.285	23.98	-1.991	6.54e-51
UCS	ROCK1	5.85	25.25	-1.938	7.19e-41
COAD	CBFB	30.98	10.05	1.533	5.33e-156
PAAD	CBFB	29.13	5.96	2.114	1.08e-96
READ	CBFB	32.709	9.905	1.628	3.16e-81
STAD	CBFB	26.505	7.17	1.751	9.48e-116
THYM	CBFB	25.515	4.81	2.19	1.31e-60
ESCA	PDK3	8.24	3.05	1.19	5.79e-60
PAAD	PDK3	5.07	1.08	1.545	1.27e-85
STAD	PDK3	7.925	1.98	1.583	2.12e-53
CESC	HYAL2	28.545	78.689	-1.431	1.47e-08
KICH	HYAL2	33.17	76.468	-1.181	0.00017
LUAD	HYAL2	50.219	181.182	-1.831	3.16e-160
LUSC	HYAL2	34.515	183.972	-2.381	2.86e-226
PAAD	HYAL2	51.828	9.6	2.317	6.49e-94
THYM	HYAL2	17.71	3.28	2.128	4.13e-53
ACC	HDAC4	2.21	6.71	-1.264	1.08e-37
BLCA	HDAC4	1.8	5.713	-1.261	4.63e-24
CESC	HDAC4	2.935	9.56	-1.424	2.99e-10
COAD	HDAC4	4.23	16.151	-1.713	2.54e-51
READ	HDAC4	4.47	17.805	-1.782	7.06e-23
STAD	HDAC4	7.8	3.22	1.06	1.19e-10
THCA	HDAC4	2.01	6.06	-1.23	7.65e-172
UCEC	HDAC4	2.86	11.16	-1.655	5.16e-47
UCS	HDAC4	4.42	11.49	-1.204	1.74e-23
LUAD	RASSF1	18.35	57.811	-1.604	4.6e-162
LUSC	RASSF1	12.955	58.885	-2.101	5.16e-221
OV	RASSF1	11.4	30.89	-1.363	1.55e-61
THCA	RASSF1	13.065	32.239	-1.241	1.27e-173
UCEC	RASSF1	17.795	44.181	-1.265	7.2e-47
UCS	RASSF1	16.87	45.755	-1.388	2.01e-31
BRCA	FGFR3	5.28	1.62	1.261	3.15e-26
CESC	FGFR3	34.604	2.58	3.314	6.21e-05
COAD	FGFR3	7.99	3.35	1.047	5.19e-05
ESCA	FGFR3	33.888	136.977	-1.984	5.61e-30
KICH	FGFR3	0.12	19.69	-4.207	1.61e-36
LUSC	FGFR3	27.469	10.36	1.325	5.16e-37
OV	FGFR3	2.38	0.53	1.144	1.16e-15
PAAD	FGFR3	12.62	35.589	-1.426	5.06e-30
READ	FGFR3	8.424	2.13	1.59	0.00144
THYM	FGFR3	3.16	0.06	1.972	9.36e-87
UCS	FGFR3	7.01	2.17	1.337	8.4e-11
ACC	IFI35	17.89	42.26	-1.195	1.95e-16
ESCA	IFI35	30.246	8.835	1.668	1.75e-57
HNSC	IFI35	52.348	16.745	1.588	1.95e-21
KICH	IFI35	10.415	26.299	-1.258	2.84e-10
LIHC	IFI35	35.901	15.2	1.188	1.78e-39
PAAD	IFI35	49.148	6.24	2.792	2.37e-104
THYM	IFI35	39.266	14.02	1.423	9.05e-35
ESCA	PLEKHH3	17.279	47.06	-1.395	4.13e-54
OV	PLEKHH3	12.585	35.004	-1.406	4.7e-68
PAAD	PLEKHH3	17.54	37.681	-1.061	1.45e-22
STAD	PLEKHH3	10.38	24.57	-1.168	2.08e-58
THYM	PLEKHH3	53.369	0.31	5.375	6.04e-261
BLCA	MEF2A	8.78	21.235	-1.185	2.12e-11
CESC	MEF2A	11.935	24.87	-1	5.78e-05
COAD	MEF2A	7.49	19.5	-1.272	8.18e-63
LUAD	MEF2A	12.74	33.831	-1.342	3.89e-166
LUSC	MEF2A	14.405	34.22	-1.193	5.11e-132
PAAD	MEF2A	15.66	5.59	1.338	1.73e-53
READ	MEF2A	7.595	20.885	-1.348	2.5e-28
UCEC	MEF2A	7.735	33.13	-1.966	1.7e-56
UCS	MEF2A	10.94	34.44	-1.57	2.27e-27
CESC	TFE3	23.17	49.029	-1.05	4.84e-08
OV	TFE3	21.015	50.885	-1.237	2.09e-41
PAAD	TFE3	26.859	7.78	1.666	1.74e-72
UCEC	TFE3	20.48	58.1	-1.46	7.32e-47
UCS	TFE3	20.3	60.413	-1.528	1.78e-37
BRCA	ACSL4	8.38	18.67	-1.068	2.5e-67
ESCA	ACSL4	27.988	8.43	1.62	2.4e-59
KICH	ACSL4	10.714	28.181	-1.317	0.000232
KIRC	ACSL4	18.371	45.781	-1.272	3.23e-23
LIHC	ACSL4	33.02	2.355	3.342	2.19e-39
PAAD	ACSL4	17.629	2.54	2.396	3.16e-91
STAD	ACSL4	20.36	7.9	1.263	9.39e-64
BLCA	INPP5A	12.455	34.469	-1.398	5.27e-19
CESC	INPP5A	8.94	33.249	-1.785	1.11e-20
COAD	INPP5A	13.5	33.56	-1.253	1.04e-51
LUAD	INPP5A	10.57	28.989	-1.374	4.86e-161
LUSC	INPP5A	11.215	30.07	-1.347	3.3e-149
OV	INPP5A	8.29	18.195	-1.047	1.12e-35
PAAD	INPP5A	15.16	4.74	1.493	1.12e-81
READ	INPP5A	13.18	37.929	-1.457	3.06e-22
UCEC	INPP5A	8.74	42.641	-2.164	1.86e-79
UCS	INPP5A	15.17	46.975	-1.569	3.72e-36
LIHC	GPKOW	14.82	6.73	1.033	1.17e-69
PAAD	GPKOW	18.989	4.52	1.857	6.99e-117
THYM	GPKOW	25.405	5.73	1.972	4.09e-92
LUSC	GRIPAP1	22.41	52.521	-1.193	8.98e-86
OV	GRIPAP1	14.09	49.935	-1.755	1.73e-56
PAAD	GRIPAP1	28.64	13.16	1.066	5.78e-40
UCS	GRIPAP1	21.08	49.305	-1.188	1.28e-20
COAD	FTSJ1	38.521	18.22	1.04	1.62e-104
PAAD	FTSJ1	34.929	13.55	1.304	2.9e-66
READ	FTSJ1	41.32	18.29	1.133	5.98e-48
STAD	FTSJ1	34.83	16.02	1.074	2.41e-86
THYM	FTSJ1	29.805	5.16	2.322	2.32e-87
BLCA	PRR11	9.02	1	2.325	1.35e-17
BRCA	PRR11	5.96	0.75	1.992	2.39e-129
CESC	PRR11	12	0.6	3.022	7.48e-28
COAD	PRR11	11.5	0.66	2.913	1.21e-201
ESCA	PRR11	20.93	3.17	2.395	2.05e-103
HNSC	PRR11	12.94	4.174	1.43	1.97e-29
KIRC	PRR11	2.14	0.465	1.1	2.18e-33
LIHC	PRR11	1.37	0.14	1.056	6.16e-42
LUAD	PRR11	5.55	0.98	1.726	1.91e-108
LUSC	PRR11	12.155	0.93	2.769	2.65e-264
OV	PRR11	7.985	0.46	2.622	5.65e-95
PAAD	PRR11	2.99	0.12	1.833	5.43e-91
READ	PRR11	11.609	0.59	2.987	1.95e-119
STAD	PRR11	13.89	0.5	3.311	4.65e-180
THYM	PRR11	6.55	0.64	2.203	1.61e-90
UCEC	PRR11	5.76	0.58	2.097	9.29e-56
UCS	PRR11	8.9	0.56	2.666	1.61e-60
BLCA	REEP1	0.32	8.186	-2.799	1.28e-29
CESC	REEP1	1.285	5.34	-1.472	0.000363
COAD	REEP1	1.25	18.68	-3.129	2.08e-61
LUAD	REEP1	0.58	3.6	-1.542	4.29e-104
LUSC	REEP1	0.935	3.585	-1.245	2.97e-61
READ	REEP1	2.022	22.246	-2.943	2.06e-28
UCEC	REEP1	1.07	14.27	-2.883	1.02e-53
UCS	REEP1	2.3	14.805	-2.26	1.48e-17
ACC	ATP11A	3.17	13.26	-1.774	8.69e-40
COAD	ATP11A	13.88	5.1	1.286	2.69e-80
ESCA	ATP11A	24.844	7.94	1.532	1.54e-65
KICH	ATP11A	3.119	12.53	-1.716	1.45e-07
KIRC	ATP11A	44.39	14.475	1.552	9.52e-25
LUSC	ATP11A	9.045	42.779	-2.124	8.75e-150
PAAD	ATP11A	15.02	6.08	1.178	2.76e-32
READ	ATP11A	15.1	5.365	1.339	4.45e-47
STAD	ATP11A	22.965	4.57	2.105	2.84e-101
UCEC	ATP11A	6.415	20.129	-1.511	5.94e-20
UCS	ATP11A	5.84	21.175	-1.697	9.8e-27
COAD	POLR1A	10.92	4.69	1.067	1.48e-86
ESCA	POLR1A	13.425	5.08	1.246	1.15e-71
READ	POLR1A	12.39	4.625	1.251	2.11e-53
STAD	POLR1A	11.019	3.24	1.503	1.03e-88
THYM	POLR1A	4.32	0.41	1.916	5.17e-121
KICH	LAPTM4A	100.729	255.184	-1.332	0.00277
PAAD	LAPTM4A	264.843	80.828	1.7	1.75e-64
THYM	LAPTM4A	127.265	33.091	1.912	1.88e-45
ACC	TTC7A	11.03	27.775	-1.258	3.12e-25
PAAD	TTC7A	21.51	10.05	1.026	7.19e-21
THYM	TTC7A	33.715	7.29	2.066	3.06e-46
ACC	IP6K2	39.229	85.165	-1.099	2.52e-18
THYM	IP6K2	89.659	13.89	2.606	4.77e-94
UCS	IP6K2	68.109	155.287	-1.177	2.8e-21
BLCA	STON1-GTF2A1L	0.04	1.588	-1.315	6.86e-34
CESC	STON1-GTF2A1L	0.01	1.17	-1.103	2.01e-29
COAD	STON1-GTF2A1L	0.02	1.59	-1.344	1.65e-50
READ	STON1-GTF2A1L	0.04	2.04	-1.548	5.22e-23
UCEC	STON1-GTF2A1L	0	1.49	-1.316	4.23e-33
UCS	STON1-GTF2A1L	0.05	1.615	-1.316	9.67e-11
COAD	KIF2A	13.79	6.36	1.007	1.46e-68
ESCA	KIF2A	18.415	8.025	1.105	4.43e-58
PAAD	KIF2A	8.84	3.11	1.259	1.54e-55
READ	KIF2A	14.47	6.14	1.116	1.61e-34
STAD	KIF2A	14.2	3.53	1.746	1.13e-91
THYM	KIF2A	9.625	2.22	1.722	2.12e-48
ACC	RASGRP2	2.06	11.639	-2.046	3.19e-45
BLCA	RASGRP2	1.97	25.476	-3.156	6.46e-26
BRCA	RASGRP2	2.42	17.421	-2.429	1.4e-151
CESC	RASGRP2	2.16	32.999	-3.428	4.88e-31
COAD	RASGRP2	1.91	31.78	-3.494	3.75e-141
ESCA	RASGRP2	1.89	9.275	-1.83	1.78e-59
KICH	RASGRP2	1.07	8.36	-2.177	6.4e-23
KIRP	RASGRP2	2.39	7.304	-1.293	1.01e-24
LUAD	RASGRP2	3.74	47.11	-3.343	7.03e-216
LUSC	RASGRP2	2.685	47.644	-3.723	2.87e-272
OV	RASGRP2	1.37	9.14	-2.097	1.39e-76
PRAD	RASGRP2	5.08	26.215	-2.162	1.87e-89
READ	RASGRP2	1.755	34.225	-3.676	8.15e-87
STAD	RASGRP2	3.22	10.45	-1.44	3.27e-37
THCA	RASGRP2	2.37	13.84	-2.139	1.24e-127
THYM	RASGRP2	37.805	91.22	-1.249	1.66e-24
UCEC	RASGRP2	2.125	43.519	-3.833	3.88e-89
UCS	RASGRP2	5.77	47.73	-2.848	4.34e-42
PAAD	PSME4	30.06	9.9	1.511	4.24e-73
THYM	PSME4	26.325	8.88	1.468	1.03e-59
KICH	IFT80	6.16	13.54	-1.022	1.93e-05
OV	IFT80	9.135	21.129	-1.127	7.13e-35
THYM	IFT80	12.14	0.52	3.112	3.2e-141
OV	SIRT2	31.165	65.791	-1.054	2.89e-30
UCEC	SIRT2	24.33	57.619	-1.21	4.57e-42
LUAD	PPP2R5B	9	21.47	-1.168	8.73e-114
LUSC	PPP2R5B	10.005	21.83	-1.053	5.84e-105
READ	PPP2R5B	7.925	20.795	-1.288	4.77e-34
THCA	PPP2R5B	10.31	22.42	-1.05	8.47e-137
UCEC	PPP2R5B	8.565	19.46	-1.097	6.59e-30
UCS	PPP2R5B	8.16	21.6	-1.303	4.32e-26
ACC	PYGM	0.42	2.325	-1.227	2.79e-16
BLCA	PYGM	0.33	8.71	-2.868	1.55e-53
BRCA	PYGM	0.35	3.69	-1.797	3.4e-261
CESC	PYGM	0.27	5.47	-2.349	7.09e-57
COAD	PYGM	0.26	12.08	-3.376	1.71e-111
HNSC	PYGM	0.25	8.843	-2.977	2.9e-25
LUAD	PYGM	0.41	3.23	-1.585	1.18e-178
LUSC	PYGM	0.28	3.335	-1.76	4.63e-249
OV	PYGM	0.53	2.69	-1.27	1.19e-38
PRAD	PYGM	3.84	11.665	-1.388	1.14e-39
READ	PYGM	0.275	13.165	-3.474	4.26e-54
THCA	PYGM	1.04	5.41	-1.652	6.3e-76
THYM	PYGM	0.76	3.07	-1.209	1.51e-24
UCEC	PYGM	0.435	10.23	-2.968	9.76e-74
UCS	PYGM	1.93	11.28	-2.067	8.23e-11
BLCA	PITX1	14.235	59.385	-1.987	1.55e-08
BRCA	PITX1	14.73	0.4	3.49	3.25e-173
CESC	PITX1	92.815	1	5.552	1.84e-18
COAD	PITX1	20.87	5.08	1.847	1.01e-87
ESCA	PITX1	69.68	529.651	-2.908	2.17e-45
HNSC	PITX1	69.079	223.053	-1.677	1.03e-08
LUAD	PITX1	4.62	0.18	2.252	7.13e-95
LUSC	PITX1	35.22	0.19	4.928	8.9e-252
OV	PITX1	7.175	0.465	2.48	1.35e-23
PAAD	PITX1	13.09	0.08	3.706	3.21e-86
PRAD	PITX1	3.715	10.85	-1.33	1.44e-35
READ	PITX1	16.985	4.675	1.664	6.55e-29
UCEC	PITX1	4.535	0.26	2.135	3.69e-26
UCS	PITX1	12.01	0.27	3.357	2.3e-30
KICH	MAST4	1.77	8.42	-1.766	5.89e-13
OV	MAST4	3.83	11.855	-1.412	1.76e-44
PAAD	MAST4	5.71	1.8	1.261	2.89e-59
THYM	MAST4	12.44	0.29	3.381	7.65e-195
UCEC	MAST4	2.49	11.95	-1.892	2.46e-53
UCS	MAST4	2.13	12.33	-2.09	3.67e-47
ACC	ADGRF5	4.15	11.025	-1.223	3.72e-21
BLCA	ADGRF5	2.755	6.745	-1.044	2.76e-07
BRCA	ADGRF5	6.9	32.549	-2.086	2.36e-203
CESC	ADGRF5	1.295	11.78	-2.477	5.04e-21
KIRP	ADGRF5	2.375	35.584	-3.438	4.81e-57
LUAD	ADGRF5	32.28	93.532	-1.506	1.53e-52
LUSC	ADGRF5	4.91	91.325	-3.966	3.21e-292
OV	ADGRF5	1.86	5.105	-1.094	4.97e-36
PAAD	ADGRF5	6.64	2	1.349	1.79e-44
THYM	ADGRF5	1.84	0.03	1.463	1.19e-106
UCEC	ADGRF5	1.835	21.18	-2.968	3.08e-82
UCS	ADGRF5	2.95	21.924	-2.537	9.95e-42
HNSC	SDK2	3.56	0.72	1.407	5.24e-10
THYM	SDK2	2.015	0.07	1.495	7.77e-93
UCS	SDK2	2.88	0.17	1.73	9.35e-18
PAAD	NUP133	13.18	5.62	1.099	1.78e-63
THYM	NUP133	22.555	1.84	3.052	3.49e-137
ESCA	NUCKS1	95.928	46.125	1.04	1.15e-46
PAAD	NUCKS1	53.94	14.41	1.834	4.34e-81
STAD	NUCKS1	79.263	31.701	1.295	4.57e-65
THYM	NUCKS1	103.085	5.91	3.913	5.38e-139
COAD	VPS35	51.51	25.251	1	3.19e-78
ESCA	VPS35	65.4	31.306	1.039	7.2e-59
PAAD	VPS35	38.39	8.48	2.055	7.65e-98
READ	VPS35	60.089	24.665	1.251	2.21e-42
STAD	VPS35	49.619	20.11	1.262	4.87e-83
THYM	VPS35	40.91	16.9	1.227	3.29e-27
PAAD	DNAJA2	36.051	10.12	1.736	2.08e-84
THYM	DNAJA2	33.335	10.26	1.608	2.87e-39
KICH	BCL3	8.88	33.969	-1.824	4.99e-11
LIHC	BCL3	31.12	75.011	-1.243	1.12e-24
LUSC	BCL3	52.665	109.049	-1.036	7.06e-47
OV	BCL3	69.724	30.755	1.155	5.48e-12
PAAD	BCL3	55.36	19.889	1.432	1.76e-23
STAD	BCL3	100.321	41.12	1.266	3.37e-54
THCA	BCL3	21.675	59.9	-1.425	2.55e-72
THYM	BCL3	14.9	65.462	-2.064	9.87e-48
ESCA	KCNAB2	9.88	4.08	1.099	2.18e-33
KICH	KCNAB2	1.61	7.07	-1.629	1.22e-08
LUAD	KCNAB2	10.13	36.9	-1.768	3.44e-138
LUSC	KCNAB2	8.375	37.765	-2.048	7.68e-185
PAAD	KCNAB2	8.63	1.52	1.934	8.32e-59
STAD	KCNAB2	11.07	4.27	1.196	3.89e-44
THYM	KCNAB2	17.855	44.071	-1.257	2.08e-26
BLCA	ABCC9	0.37	3.954	-1.854	4.93e-28
BRCA	ABCC9	1.8	7.9	-1.668	4.25e-152
CESC	ABCC9	0.18	7.71	-2.884	5.16e-64
COAD	ABCC9	0.43	3.97	-1.797	1.16e-55
LIHC	ABCC9	2.25	6.825	-1.268	5.13e-30
LUAD	ABCC9	1.79	5.27	-1.168	2.21e-76
LUSC	ABCC9	1.1	5.335	-1.593	1.9e-132
OV	ABCC9	0.56	6.165	-2.199	3.83e-76
READ	ABCC9	0.59	4.425	-1.771	4.94e-25
THCA	ABCC9	0.97	5.79	-1.785	4.02e-162
UCEC	ABCC9	0.27	16.1	-3.751	9.78e-141
UCS	ABCC9	0.8	16.71	-3.298	4.07e-48
ESCA	GAL	3.345	0.22	1.832	1.03e-40
LUSC	GAL	2.93	0.18	1.736	6.92e-73
OV	GAL	1.475	0.08	1.196	1.52e-20
PRAD	GAL	3.71	0.76	1.42	9.86e-16
STAD	GAL	3.81	0.94	1.31	4.96e-06
UCEC	GAL	1.269	0.06	1.098	6.29e-16
UCS	GAL	5.97	0.065	2.71	6.16e-31
COAD	CLEC2D	1.72	5.27	-1.205	1.2e-64
KIRC	CLEC2D	6.58	1.445	1.632	1.6e-41
LUSC	CLEC2D	5.155	13.055	-1.191	1.26e-73
OV	CLEC2D	2.79	10.005	-1.538	6.21e-63
PAAD	CLEC2D	4.52	1.48	1.154	1.99e-29
PRAD	CLEC2D	2.195	8.63	-1.592	6.78e-61
READ	CLEC2D	1.5	5.61	-1.403	7.01e-42
UCEC	CLEC2D	2.685	9.47	-1.507	2.7e-39
UCS	CLEC2D	2.49	11.155	-1.8	1.8e-26
PAAD	FUNDC1	16.07	3.44	1.943	1.07e-109
THYM	FUNDC1	22.125	1.25	3.361	3.09e-176
BLCA	MAOB	1.26	20.883	-3.275	2.03e-24
BRCA	MAOB	21.151	56.731	-1.382	5.48e-28
CESC	MAOB	2.135	32.981	-3.438	2.35e-14
COAD	MAOB	1.96	23.7	-3.061	2.23e-83
HNSC	MAOB	1.85	10.243	-1.98	8.02e-10
KICH	MAOB	0.38	38.289	-4.831	1.92e-16
LUAD	MAOB	6.62	29.79	-2.015	5.47e-129
LUSC	MAOB	3.93	29.9	-2.648	1.29e-172
OV	MAOB	4.585	119.109	-4.427	1.25e-108
PAAD	MAOB	26.489	2.76	2.87	1.07e-83
READ	MAOB	1.87	25.65	-3.215	1.03e-43
THCA	MAOB	1.77	5.52	-1.235	5.61e-40
UCEC	MAOB	4.945	132.623	-4.49	3.14e-79
UCS	MAOB	6.12	132.417	-4.228	2.79e-49
ACC	RORA	6.51	21.48	-1.582	2.07e-20
BLCA	RORA	1.06	4.095	-1.306	1.2e-11
CESC	RORA	2.125	9.53	-1.753	3.48e-08
COAD	RORA	0.86	4.24	-1.494	7.83e-85
LUAD	RORA	2.39	8.57	-1.497	2.8e-133
OV	RORA	1.65	9.2	-1.945	7.64e-90
READ	RORA	1.095	5.065	-1.534	1.09e-43
THYM	RORA	3.405	1.15	1.035	8.34e-08
UCEC	RORA	1.235	7.35	-1.902	4.68e-57
UCS	RORA	1.47	7.545	-1.791	1.73e-35
BLCA	TGFBR3	4.995	38.794	-2.731	8.48e-24
BRCA	TGFBR3	5.49	52.881	-3.053	7.71e-171
CESC	TGFBR3	1.445	53.371	-4.475	7.47e-41
COAD	TGFBR3	3.36	17.04	-2.049	5.57e-76
HNSC	TGFBR3	1.32	4.05	-1.122	1.56e-13
KICH	TGFBR3	2.245	11.47	-1.942	1.5e-14
KIRC	TGFBR3	7.59	19.09	-1.226	2.93e-25
KIRP	TGFBR3	4.195	12.632	-1.392	1.33e-15
LUAD	TGFBR3	2.02	27.08	-3.217	9.04e-250
LUSC	TGFBR3	3.1	27.55	-2.8	5.7e-189
OV	TGFBR3	4.225	64.228	-3.642	1.09e-146
PRAD	TGFBR3	5.095	12.79	-1.178	7.14e-48
READ	TGFBR3	3.544	18.699	-2.116	1.35e-36
THCA	TGFBR3	2.89	13.13	-1.861	4.38e-200
THYM	TGFBR3	6.474	0.45	2.366	3.66e-47
UCEC	TGFBR3	2.165	38.489	-3.641	1.04e-91
UCS	TGFBR3	4.33	38.565	-2.892	1.69e-46
OV	KIAA1107	0.92	3.28	-1.156	4.73e-60
UCS	KIAA1107	0.6	2.845	-1.265	6.17e-23
COAD	PLA2G10	6.69	1.86	1.427	6.77e-06
ESCA	PLA2G10	1.405	0.17	1.039	3.88e-37
LUSC	PLA2G10	1.035	4.795	-1.51	5.87e-75
PAAD	PLA2G10	12.41	1.98	2.17	1.31e-43
READ	PLA2G10	7.639	0.47	2.555	1.92e-05
STAD	PLA2G10	10.679	4.12	1.19	4.43e-17
UCEC	PLA2G10	1.275	0.09	1.062	3.15e-18
BLCA	HES2	3.8	0.19	2.012	2.11e-05
CESC	HES2	22.674	0.04	4.509	1.28e-06
COAD	HES2	5.33	0.64	1.949	4.8e-21
ESCA	HES2	8.391	24.465	-1.439	1.11e-16
LUSC	HES2	6.785	1.015	1.95	4.82e-96
OV	HES2	1.725	0.01	1.432	1.64e-34
READ	HES2	6.161	0.315	2.445	2.23e-16
UCEC	HES2	2.41	0.02	1.741	4.08e-32
CESC	ATP1B3	317.793	103.83	1.605	3.49e-06
HNSC	ATP1B3	422.907	165.822	1.345	1.29e-24
LIHC	ATP1B3	21.14	8.2	1.267	1.25e-20
LUAD	ATP1B3	74.532	163.618	-1.124	1.62e-83
PAAD	ATP1B3	101.863	14.61	2.72	1.81e-97
STAD	ATP1B3	95.935	33.92	1.473	7.99e-47
THYM	ATP1B3	71.5	17.99	1.933	4.59e-46
ESCA	NEDD4	8.03	2.545	1.349	1.84e-70
PAAD	NEDD4	2.96	0.73	1.195	2.86e-61
THYM	NEDD4	2.73	0.37	1.445	7.22e-56
UCEC	NEDD4	0.695	6.24	-2.095	6.08e-86
UCS	NEDD4	1.4	6.265	-1.598	1.93e-43
PAAD	PIGB	12.25	3.87	1.444	8.53e-76
THYM	PIGB	12.205	5.16	1.1	2.3e-23
LUSC	MAPK6	26.1	8.665	1.487	8.24e-144
PAAD	MAPK6	11.18	2.57	1.771	1.14e-85
STAD	MAPK6	17.405	5.68	1.462	4.91e-79
THYM	MAPK6	6.354	0.89	1.96	1.33e-60
HNSC	GNB5	16.64	6.979	1.145	2.65e-28
OV	GNB5	7.3	50.563	-2.635	2.29e-116
PAAD	GNB5	19.18	6.55	1.418	3.44e-57
READ	GNB5	6.015	13.835	-1.08	4.77e-12
THYM	GNB5	12.295	1.69	2.305	9.6e-97
UCEC	GNB5	12.88	36.42	-1.431	8.35e-33
UCS	GNB5	9.32	37.25	-1.89	2.97e-35
ACC	RAB27A	8.33	22.845	-1.354	2.86e-15
LUSC	RAB27A	16.3	35.3	-1.069	4.45e-90
PAAD	RAB27A	17.72	6.77	1.269	3.74e-42
THCA	RAB27A	59.566	17.14	1.739	5.22e-92
THYM	RAB27A	5.05	34.42	-2.55	1.8e-58
UCS	RAB27A	4.44	10.855	-1.124	1.31e-19
LIHC	UFD1L	57.039	23.485	1.245	2.24e-68
PAAD	UFD1L	58.318	16.87	1.731	9.98e-90
THYM	UFD1L	73.31	18.8	1.908	4.46e-65
CESC	LRP6	3.31	9.9	-1.339	4.56e-10
ESCA	LRP6	10.245	3.095	1.457	1.16e-72
STAD	LRP6	9.72	4	1.1	8.97e-52
THYM	LRP6	2.165	0.13	1.486	2.36e-107
UCEC	LRP6	5.71	14.22	-1.182	7.03e-31
COAD	GUCY2C	26.259	1.4	3.506	1.87e-45
READ	GUCY2C	28.337	0.53	4.261	1.8e-28
STAD	GUCY2C	4.069	0.03	2.299	3.34e-46
PAAD	PHRF1	12.82	5.55	1.077	6.02e-49
THYM	PHRF1	15.435	3.28	1.941	3.01e-71
ACC	IKBKAP	33.451	73.444	-1.112	3.76e-11
OV	IKBKAP	9.43	36.774	-1.857	7.06e-86
THYM	IKBKAP	14.205	2.41	2.157	2.9e-91
UCEC	IKBKAP	11.33	26.359	-1.15	4.54e-37
UCS	IKBKAP	12.78	27.75	-1.061	1.34e-27
ACC	NUCB2	93.169	42.939	1.1	6.09e-16
BRCA	NUCB2	146.027	58.549	1.304	1.53e-81
HNSC	NUCB2	41.42	121.26	-1.527	3.68e-28
KICH	NUCB2	102.96	32.869	1.618	2.2e-15
PRAD	NUCB2	119.979	53.413	1.153	9.73e-28
THYM	NUCB2	223.34	5.97	5.008	3.79e-127
BRCA	PFN2	70.282	32.999	1.068	3.83e-37
ESCA	PFN2	71.066	17.7	1.946	8.26e-44
HNSC	PFN2	85.93	30.577	1.461	3.41e-07
KICH	PFN2	182.423	82.412	1.137	1.96e-06
KIRC	PFN2	40.921	109.326	-1.396	6.37e-20
LUAD	PFN2	47.14	19.67	1.22	9.7e-39
LUSC	PFN2	165.598	19.61	3.015	8.78e-162
PAAD	PFN2	31.84	13.59	1.17	3e-32
THYM	PFN2	46.665	0.37	5.121	6.23e-228
CESC	PTPN3	12.45	2.31	2.023	1.81e-11
COAD	PTPN3	15.15	3.19	1.946	4.8e-63
KIRC	PTPN3	12.52	29.879	-1.192	5.17e-28
OV	PTPN3	4.785	0.81	1.676	1.29e-60
READ	PTPN3	15.56	2.395	2.286	2.24e-31
THYM	PTPN3	5.755	0.03	2.713	1.35e-192
UCEC	PTPN3	10.85	1.36	2.328	3.41e-43
UCS	PTPN3	4.54	1.32	1.256	4.46e-14
KIRC	SPTB	0.27	1.785	-1.133	1.24e-78
KIRP	SPTB	0.19	1.64	-1.15	9.27e-76
CESC	DAPP1	8.48	0.99	2.252	9.87e-05
COAD	DAPP1	2.73	0.76	1.084	3e-37
ESCA	DAPP1	9.21	27.79	-1.496	9.3e-28
OV	DAPP1	2.55	0.26	1.494	7.4e-37
PAAD	DAPP1	7.2	0.12	2.872	9.85e-94
STAD	DAPP1	3.79	0.72	1.478	6.54e-32
THYM	DAPP1	1.855	4.83	-1.03	3e-09
UCS	DAPP1	0.63	3.344	-1.414	1.38e-08
BLCA	FGF10	0.05	4.814	-2.469	9.06e-54
BRCA	FGF10	1.05	11.66	-2.627	2.76e-59
CESC	FGF10	0.04	13.02	-3.753	1.84e-80
COAD	FGF10	0.3	3.03	-1.632	6.3e-71
LUAD	FGF10	0.1	2.22	-1.55	1.02e-179
LUSC	FGF10	0.06	2.145	-1.569	6e-143
OV	FGF10	0.02	6.515	-2.881	2.28e-218
PRAD	FGF10	0.77	3.35	-1.297	1.48e-60
READ	FGF10	0.32	3.58	-1.795	1.14e-30
THCA	FGF10	0.02	4.22	-2.355	4.9e-212
UCEC	FGF10	0.01	1.75	-1.445	8.46e-75
UCS	FGF10	0.26	1.8	-1.152	3.51e-09
COAD	SLC44A1	26.06	12	1.058	4.97e-38
ESCA	SLC44A1	37.496	9.255	1.908	3.88e-103
HNSC	SLC44A1	27.2	12.729	1.038	2.19e-12
PAAD	SLC44A1	22.751	4.07	2.228	1.48e-92
READ	SLC44A1	28.04	11.265	1.243	6.61e-31
STAD	SLC44A1	26.25	7.71	1.646	1.62e-102
THYM	SLC44A1	7.76	1.33	1.911	7.67e-91
ACC	SMG6	12.59	27.02	-1.044	3.39e-24
CESC	SMG6	14.65	31.99	-1.076	2.5e-09
OV	SMG6	8.77	38.695	-2.023	7.45e-93
PAAD	SMG6	18.191	5.15	1.642	4.93e-76
THYM	SMG6	40.806	3.52	3.209	4.44e-140
UCEC	SMG6	16.75	38.7	-1.161	1.03e-47
UCS	SMG6	16.13	39.419	-1.238	8.49e-28
ESCA	EXOC5	25.784	12.055	1.037	2.55e-50
PAAD	EXOC5	12.32	3.15	1.682	4.07e-72
STAD	EXOC5	16.765	5.66	1.415	6.21e-44
THYM	EXOC5	12.72	1.41	2.509	5.83e-95
BRCA	CLTCL1	1.08	3.96	-1.254	1.65e-111
CESC	CLTCL1	1.89	5.26	-1.115	5.1e-05
OV	CLTCL1	0.93	4.915	-1.616	1.37e-67
THCA	CLTCL1	3	12.02	-1.703	3.85e-207
THYM	CLTCL1	7.994	2.23	1.477	2.64e-42
UCEC	CLTCL1	1.925	6	-1.259	1.02e-30
OV	FGF22	0.05	3.595	-2.13	1.85e-203
UCS	FGF22	0.05	1.29	-1.125	2.26e-26
ACC	FSTL3	35.121	94.264	-1.399	1.64e-14
BRCA	FSTL3	13.58	36.671	-1.369	1.24e-64
CESC	FSTL3	12.133	80.342	-2.631	4.47e-07
COAD	FSTL3	11.18	38.191	-1.686	1.37e-28
HNSC	FSTL3	24.16	4.414	2.216	1.36e-18
KICH	FSTL3	6.665	21.69	-1.566	1.82e-10
KIRC	FSTL3	52.211	15.375	1.7	9.59e-20
LUAD	FSTL3	20.79	122.453	-2.502	9.09e-140
LUSC	FSTL3	12.725	125.9	-3.209	1.43e-192
OV	FSTL3	6.9	46.356	-2.584	2.96e-90
PAAD	FSTL3	62.37	13.13	2.165	1.91e-33
PRAD	FSTL3	11.41	46.517	-1.937	2.74e-72
READ	FSTL3	10.331	42.939	-1.955	1.83e-21
THYM	FSTL3	5.01	1.53	1.248	5.52e-45
UCEC	FSTL3	5.76	43.11	-2.706	5.72e-49
UCS	FSTL3	9.32	48.713	-2.268	6.53e-29
PAAD	DGCR2	40.399	16.3	1.259	1.63e-62
THYM	DGCR2	30.345	13.1	1.153	1.07e-23
PAAD	RNF126	29.08	13.48	1.055	2.05e-42
THYM	RNF126	36.866	12.01	1.541	7.35e-38
CESC	MNT	8.655	18.78	-1.035	2.9e-05
PAAD	MNT	9.84	4.08	1.093	1.64e-42
UCEC	MNT	6.37	18.52	-1.405	1.25e-44
UCS	MNT	6.54	19.105	-1.415	3.2e-37
OV	JMJD6	11.255	33.481	-1.492	1.56e-79
PAAD	JMJD6	29.829	12.43	1.199	8.71e-46
COAD	POLB	22.19	9.3	1.171	4.67e-108
LUSC	POLB	35.035	16.989	1.002	4.49e-73
PAAD	POLB	25.23	7.39	1.644	1.65e-83
READ	POLB	23.309	9.12	1.264	5.39e-59
THYM	POLB	28.014	6.42	1.967	7.6e-68
UCS	POLB	38.88	17.625	1.098	6.86e-19
BRCA	ST6GALNAC1	0.52	2.26	-1.101	5.06e-47
COAD	ST6GALNAC1	50.822	12.49	1.942	6.49e-11
ESCA	ST6GALNAC1	9.074	26.69	-1.459	1.01e-16
HNSC	ST6GALNAC1	4.16	17.061	-1.807	5.43e-13
LUAD	ST6GALNAC1	35.099	5.51	2.471	7.87e-75
OV	ST6GALNAC1	12.685	1.8	2.289	5.57e-33
PAAD	ST6GALNAC1	27.27	0.41	4.326	4.31e-92
PRAD	ST6GALNAC1	16.855	4.785	1.626	6.36e-30
READ	ST6GALNAC1	39.69	7.123	2.325	0.000295
UCEC	ST6GALNAC1	25.384	3.73	2.48	4.13e-20
KIRP	WIPI1	60.431	24.305	1.28	1.43e-33
THYM	WIPI1	7.93	19.18	-1.176	3.82e-23
CESC	GBA2	27.94	75.892	-1.41	3.15e-10
COAD	GBA2	37.041	117.742	-1.642	2.11e-90
LUAD	GBA2	29.681	94.339	-1.636	4.14e-121
LUSC	GBA2	21.979	95.404	-2.069	9.04e-149
OV	GBA2	30.099	62.93	-1.04	6.85e-34
PRAD	GBA2	43.115	100.495	-1.202	1.14e-67
READ	GBA2	33.225	120.162	-1.824	3.07e-48
THCA	GBA2	37.826	122.318	-1.667	2.58e-201
UCEC	GBA2	30.37	96.048	-1.629	2.75e-53
UCS	GBA2	27.789	100.967	-1.825	1.01e-52
LUAD	NDST1	15.18	33.779	-1.104	1.82e-85
LUSC	NDST1	14.295	33.149	-1.159	9.36e-87
HNSC	ASNS	18.84	8.215	1.106	5.89e-12
THCA	ASNS	13.11	27.42	-1.01	3.87e-65
THYM	ASNS	16.015	4.31	1.68	1.52e-59
PAAD	AP3M2	10.91	2.38	1.817	6.83e-91
THYM	AP3M2	7.26	1.26	1.87	4.32e-66
BRCA	ST6GALNAC2	30.26	14.57	1.006	5.74e-22
CESC	ST6GALNAC2	34.9	5.96	2.367	8.9e-06
COAD	ST6GALNAC2	1.99	7.61	-1.526	2.82e-42
HNSC	ST6GALNAC2	34.89	16.403	1.044	3.36e-11
KICH	ST6GALNAC2	2.015	10.08	-1.878	2.87e-07
KIRC	ST6GALNAC2	2.21	9.725	-1.74	1.28e-35
LUAD	ST6GALNAC2	6.95	16.88	-1.169	2e-49
LUSC	ST6GALNAC2	45.494	16.425	1.416	3.18e-45
OV	ST6GALNAC2	23.48	1.479	3.304	2.05e-66
PRAD	ST6GALNAC2	3.04	12.87	-1.78	9.37e-76
READ	ST6GALNAC2	1.47	8.445	-1.935	1.38e-33
UCEC	ST6GALNAC2	13.42	2.74	1.947	5.9e-19
COAD	PABPC1	1683.44	506.598	1.731	6.77e-99
ESCA	PABPC1	2623.99	1107.81	1.243	3.83e-44
LIHC	PABPC1	653.57	181.313	1.844	5.93e-75
LUAD	PABPC1	1229.28	603.369	1.025	3.23e-84
LUSC	PABPC1	1445.25	601.115	1.264	5.74e-108
OV	PABPC1	1789.7	725.81	1.301	3.37e-28
PAAD	PABPC1	944.887	268.354	1.812	1.14e-61
PRAD	PABPC1	1378.56	617.822	1.157	6.36e-76
READ	PABPC1	1811.54	494.199	1.872	2.08e-49
STAD	PABPC1	1955.81	391.969	2.316	2.69e-124
THYM	PABPC1	1277.14	252.37	2.335	3.39e-78
UCS	PABPC1	1351.74	589.52	1.196	2.25e-28
PAAD	CFAP20	27.161	6.19	1.97	1.45e-106
THYM	CFAP20	53.636	3.56	3.583	5.67e-136
ACC	PTPN21	1.95	5.29	-1.092	1.84e-27
BRCA	PTPN21	4.37	11.31	-1.197	3.45e-101
CESC	PTPN21	4.325	12.51	-1.343	7.01e-10
COAD	PTPN21	3.71	10.25	-1.256	1.11e-111
LUAD	PTPN21	3.85	18.21	-1.986	8.77e-173
LUSC	PTPN21	3.05	17.97	-2.228	2.95e-223
OV	PTPN21	3.01	15.999	-2.084	2.37e-110
READ	PTPN21	3.709	10.395	-1.275	1.33e-54
UCEC	PTPN21	3.45	14.59	-1.809	4.24e-49
UCS	PTPN21	3.79	15.1	-1.749	4.83e-35
BLCA	CAMK2A	0.05	1.487	-1.244	9.51e-51
CESC	CAMK2A	0.08	1.35	-1.122	4.99e-29
UCEC	CAMK2A	0.03	4.32	-2.369	5.95e-96
UCS	CAMK2A	0.21	5.02	-2.315	9.38e-16
ESCA	TCOF1	34.706	13.49	1.301	9.67e-70
PAAD	TCOF1	14.02	6.08	1.085	4.67e-60
STAD	TCOF1	29.595	9.61	1.528	1.85e-100
THYM	TCOF1	21.965	2.41	2.752	9.89e-111
PAAD	CDC42	155.05	27.87	2.434	4.77e-98
STAD	CDC42	165.805	74.91	1.136	6.06e-72
CESC	OSBPL3	13.185	2.13	2.18	2.97e-10
COAD	OSBPL3	10.18	2.58	1.643	1.78e-109
HNSC	OSBPL3	12.01	5.194	1.071	2.89e-23
PAAD	OSBPL3	14.23	1.45	2.636	2.38e-88
PRAD	OSBPL3	0.865	2.765	-1.013	9.43e-52
READ	OSBPL3	9.34	2.55	1.542	1.43e-46
STAD	OSBPL3	13.065	4.62	1.323	1.79e-73
THCA	OSBPL3	9.31	22.65	-1.198	1.99e-95
THYM	OSBPL3	7.625	1.38	1.858	3.67e-43
UCEC	OSBPL3	7.315	2.06	1.442	6.97e-23
KICH	SLC12A3	0.115	36.491	-5.071	1.05e-22
KIRC	SLC12A3	0.14	67.907	-5.918	1.07e-112
KIRP	SLC12A3	0.1	72.143	-6.055	2.92e-85
COAD	RAD18	6.94	2.39	1.228	3.9e-159
PAAD	RAD18	2.66	0.68	1.123	1.32e-80
READ	RAD18	6.99	2.34	1.258	3.52e-83
STAD	RAD18	5.22	1.53	1.298	1.33e-93
THYM	RAD18	3.41	0.37	1.687	2.36e-126
ESCA	ATP2B1	25.4	5.85	1.946	1.63e-98
PAAD	ATP2B1	11.55	3.98	1.333	9.6e-52
STAD	ATP2B1	16.58	6.21	1.286	5.1e-74
PAAD	NCK2	40.271	13.02	1.558	4.63e-63
STAD	NCK2	46.031	21.6	1.057	3.98e-31
THYM	NCK2	25.925	9.82	1.315	1.98e-36
ESCA	MAP4K4	55.491	26.68	1.029	7.22e-47
KIRC	MAP4K4	31.271	12.775	1.228	4.96e-36
PAAD	MAP4K4	43.03	4.79	2.927	4.27e-110
STAD	MAP4K4	32.64	10.96	1.492	2.9e-73
KICH	MGAT4A	3.315	15.77	-1.958	2.03e-10
LUSC	MGAT4A	5.42	16.165	-1.419	1.53e-119
THYM	MGAT4A	12.118	3.54	1.531	6.42e-37
ESCA	RPL31	1110.46	2272.48	-1.032	9.28e-23
LIHC	RPL31	1529.03	743.015	1.04	7.72e-51
OV	RPL31	1320.16	5423.65	-2.038	1.02e-72
THYM	RPL31	4883.67	87.171	5.792	8.52e-138
PAAD	WDR1	155.481	24.03	2.644	1.3e-104
UCEC	WDR1	111.894	265.266	-1.238	3.38e-32
UCS	WDR1	101.208	270.671	-1.41	2.32e-30
ESCA	SNX13	18.78	8.005	1.135	5.45e-70
KICH	SNX13	22.07	7.85	1.382	9.55e-09
THYM	SNX13	6.005	2.47	1.013	1.11e-20
BLCA	ARHGAP10	11.17	31.43	-1.414	2.58e-16
BRCA	ARHGAP10	5.62	20.42	-1.694	1.81e-192
CESC	ARHGAP10	7.495	28.809	-1.811	1.98e-16
COAD	ARHGAP10	2.82	27.83	-2.916	3.33e-87
ESCA	ARHGAP10	7.885	28.804	-1.746	3.36e-71
KICH	ARHGAP10	1.05	7.07	-1.977	3.4e-14
LIHC	ARHGAP10	1.86	5.19	-1.114	8.55e-27
LUAD	ARHGAP10	6.4	15.93	-1.194	1.39e-103
LUSC	ARHGAP10	5.85	16.165	-1.325	2.22e-132
OV	ARHGAP10	2.405	33.48	-3.34	3.24e-183
PRAD	ARHGAP10	9.455	22.485	-1.168	1.12e-61
READ	ARHGAP10	2.95	32.584	-3.088	1.49e-50
THYM	ARHGAP10	10.675	0.53	2.932	1.65e-152
UCEC	ARHGAP10	4.845	22.139	-1.985	6.92e-56
UCS	ARHGAP10	6.68	22.79	-1.631	1.2e-23
BLCA	RPS6KA2	4.05	21.552	-2.159	6.48e-25
BRCA	RPS6KA2	7.89	19.81	-1.227	9.45e-109
CESC	RPS6KA2	3.68	18.29	-2.043	7.69e-10
LUAD	RPS6KA2	22.42	48.789	-1.088	3.46e-60
LUSC	RPS6KA2	6.145	48.875	-2.803	9.74e-239
OV	RPS6KA2	6.33	19.14	-1.458	4.98e-42
THYM	RPS6KA2	4.51	0.58	1.802	2.06e-79
UCEC	RPS6KA2	6.2	27.23	-1.971	7.47e-53
UCS	RPS6KA2	5.66	27.485	-2.097	3.92e-38
THYM	ING3	8.94	2.19	1.64	2.4e-46
UCEC	ING3	6.095	13.72	-1.053	1.17e-25
ACC	VASH1	6.34	17.02	-1.296	2.7e-16
CESC	VASH1	3.465	9.36	-1.214	0.000515
KIRC	VASH1	15.58	3.315	1.942	1.17e-56
LUAD	VASH1	6.83	15.11	-1.041	1.82e-72
LUSC	VASH1	4.985	14.805	-1.401	4.77e-119
OV	VASH1	4.965	14.675	-1.394	3.43e-34
PAAD	VASH1	8.99	1.6	1.942	1.12e-61
UCEC	VASH1	3.6	15.43	-1.837	1.51e-49
BLCA	LMCD1	16.845	82.241	-2.222	3.86e-10
CESC	LMCD1	15.96	53.079	-1.673	5.89e-05
KICH	LMCD1	6.32	34.621	-2.283	1.21e-13
LIHC	LMCD1	10.45	3.68	1.291	3.96e-28
LUAD	LMCD1	28.68	137.681	-2.224	3.12e-183
LUSC	LMCD1	29.699	142.014	-2.22	1.84e-167
OV	LMCD1	28.095	71.724	-1.322	2.29e-28
PAAD	LMCD1	58.932	7.95	2.743	5.11e-82
THYM	LMCD1	5.814	0.23	2.47	4.16e-98
UCEC	LMCD1	15.494	77.621	-2.253	5.24e-49
UCS	LMCD1	29.49	76.473	-1.345	1.67e-13
ACC	WBSCR22	105.047	50.345	1.046	2.41e-25
COAD	WBSCR22	116.921	46.97	1.298	1.63e-123
LIHC	WBSCR22	56.441	25.895	1.095	2.89e-83
PAAD	WBSCR22	85.858	23.71	1.814	2.24e-97
READ	WBSCR22	117.861	46.05	1.337	6.36e-57
STAD	WBSCR22	68.265	33.18	1.019	1.65e-71
THYM	WBSCR22	88.003	8	3.306	6.38e-125
UCEC	WBSCR22	139.482	67.512	1.036	1.08e-51
ESCA	SEL1L	24.025	9.93	1.195	2.68e-66
KICH	SEL1L	30.226	14.38	1.022	6.86e-07
PAAD	SEL1L	21.4	80.789	-1.868	2.02e-52
PRAD	SEL1L	34.605	16.09	1.059	1.58e-26
THYM	SEL1L	7.58	3.15	1.048	9.12e-22
BLCA	TRIP13	12.405	1.155	2.637	6.68e-20
BRCA	TRIP13	8.72	1.31	2.073	1.82e-168
CESC	TRIP13	15.82	1.19	2.941	2.12e-28
COAD	TRIP13	12.97	0.85	2.917	4.39e-241
ESCA	TRIP13	16.86	3.545	1.974	4.21e-83
HNSC	TRIP13	13.97	3.682	1.677	8.38e-35
LIHC	TRIP13	1.55	0.21	1.075	1.43e-38
LUAD	TRIP13	8.63	1.16	2.156	9.32e-118
LUSC	TRIP13	23.255	1.115	3.52	9.28e-290
OV	TRIP13	14.4	1.21	2.801	8.22e-107
PAAD	TRIP13	3.13	0.28	1.69	8.58e-81
READ	TRIP13	11.475	0.74	2.842	5.93e-126
STAD	TRIP13	10.675	0.68	2.797	1.27e-143
THYM	TRIP13	6.869	0.16	2.762	1.32e-162
UCEC	TRIP13	11.64	1.19	2.529	5.41e-65
UCS	TRIP13	19.56	1.095	3.295	3.42e-66
BRCA	ATP6AP1	179.096	67.949	1.385	7.86e-180
KICH	ATP6AP1	261.85	105.039	1.31	2.96e-09
LIHC	ATP6AP1	65.639	24.015	1.414	1.45e-89
PAAD	ATP6AP1	107.723	27.08	1.953	1.79e-92
PRAD	ATP6AP1	196.508	91.047	1.101	4.43e-76
COAD	TCF3	66.311	31.089	1.069	8.81e-97
ESCA	TCF3	69.577	24.87	1.448	5.07e-78
HNSC	TCF3	54.56	22.35	1.251	1.07e-33
PAAD	TCF3	44.449	12.28	1.775	1.44e-78
STAD	TCF3	56.615	19.251	1.508	2.27e-92
THYM	TCF3	79.011	10.17	2.841	7.75e-107
UCS	TCF3	88.26	41.811	1.06	1.46e-27
COAD	TRIB2	6.8	20.1	-1.436	4.14e-25
KICH	TRIB2	9.424	33.19	-1.714	4.19e-15
KIRP	TRIB2	6.925	29.104	-1.926	2.71e-31
LUAD	TRIB2	17.111	39.689	-1.168	5.24e-64
OV	TRIB2	14.49	96.73	-2.657	2.74e-79
PAAD	TRIB2	27.67	6.62	1.912	2.36e-33
PRAD	TRIB2	13.625	29.544	-1.062	6.01e-31
READ	TRIB2	5.53	21.88	-1.809	2.18e-23
THCA	TRIB2	11.575	26.93	-1.151	7.81e-67
THYM	TRIB2	17.934	2.67	2.367	1.83e-66
UCEC	TRIB2	14.745	38.929	-1.343	2.07e-14
STAD	DAZAP1	77.71	36.88	1.055	4.79e-62
THYM	DAZAP1	88.165	12.12	2.765	1.97e-96
OV	MBD3	26.02	57.487	-1.114	1.57e-43
PAAD	MBD3	38.059	16.22	1.182	1.82e-33
THYM	MBD3	77.664	9.16	2.953	2.02e-108
ESCA	HLTF	16.42	3.13	2.077	3.62e-85
HNSC	HLTF	8.78	3.139	1.241	7.74e-11
LUSC	HLTF	14.95	5.26	1.349	4.41e-99
THYM	HLTF	8.305	0.51	2.623	7.32e-127
LIHC	FAM50A	61.922	25.359	1.255	2.68e-43
PAAD	FAM50A	81.238	25.72	1.622	2.61e-71
THYM	FAM50A	67.03	18.02	1.839	1.33e-72
HNSC	CPSF1	47.781	20.619	1.174	1.65e-21
THCA	CPSF1	52.625	115.08	-1.114	1.23e-65
THYM	CPSF1	130.852	22.77	2.472	1.08e-68
KICH	MYO3B	1.318	3.7	-1.02	0.00378
KIRC	MYO3B	0.12	5.289	-2.489	3.63e-86
KIRP	MYO3B	0.02	2.769	-1.886	2.2e-43
ACC	CYBRD1	12.35	52.897	-2.013	6.01e-28
BLCA	CYBRD1	8.515	68.977	-2.879	5.14e-18
BRCA	CYBRD1	62.669	140.224	-1.149	4.92e-37
CESC	CYBRD1	13.729	123.416	-3.078	2.47e-18
COAD	CYBRD1	10.06	42.89	-1.989	1.39e-75
KIRP	CYBRD1	6.175	19.146	-1.489	1.82e-06
LUAD	CYBRD1	30.041	94.588	-1.623	3.06e-88
LUSC	CYBRD1	21.425	90.571	-2.03	4.87e-141
OV	CYBRD1	29.165	98.53	-1.722	4.31e-43
PAAD	CYBRD1	44.901	4.56	3.045	2.14e-75
READ	CYBRD1	9.41	46.335	-2.185	3.36e-36
THYM	CYBRD1	12.09	3.27	1.616	2.94e-38
UCEC	CYBRD1	8.91	103.953	-3.405	3.39e-75
UCS	CYBRD1	18.02	102.988	-2.451	6.4e-36
BLCA	CDH19	0.03	1.727	-1.405	4.15e-31
CESC	CDH19	0.01	2.61	-1.838	9.65e-63
COAD	CDH19	0.03	6.91	-2.941	5.98e-116
PRAD	CDH19	0.2	1.475	-1.044	2.68e-69
READ	CDH19	0.06	7.845	-3.061	2.01e-55
READ	PDCD2	65.489	29.961	1.103	3.74e-42
THYM	PDCD2	49.8	6.87	2.69	6.27e-92
LUSC	SLC6A15	2.58	0.095	1.709	3.24e-82
UCS	SLC6A15	1.96	0.405	1.075	4.56e-09
KICH	RDH11	116.642	48.951	1.236	6.96e-08
PAAD	RDH11	41.72	11.74	1.746	2.58e-85
PRAD	RDH11	747.613	188.674	1.981	7.5e-39
THYM	RDH11	23.074	3.9	2.297	4.03e-84
ACC	PRKACA	223.231	109.656	1.019	1.24e-12
PAAD	PRKACA	40.279	12.7	1.591	3.2e-74
CESC	ADGRL1	5.155	16.04	-1.469	2.92e-06
THYM	ADGRL1	4.83	1.81	1.053	1.07e-25
UCEC	ADGRL1	10.47	22.139	-1.013	1.64e-12
ACC	ACTN1	21.44	44.571	-1.022	9.28e-12
BLCA	ACTN1	81.925	176.577	-1.099	2.42e-07
CESC	ACTN1	83.734	192.965	-1.195	0.00143
COAD	ACTN1	110.468	368.979	-1.731	3.88e-17
HNSC	ACTN1	167.927	65.689	1.341	8.34e-11
KICH	ACTN1	10.555	39.409	-1.806	1.37e-07
PAAD	ACTN1	151.355	22.529	2.695	2.24e-88
READ	ACTN1	106.45	437.942	-2.03	6.58e-10
STAD	ACTN1	119.8	53.66	1.144	1.5e-06
UCEC	ACTN1	65.274	384.728	-2.541	1.38e-60
UCS	ACTN1	63.241	413.831	-2.691	3.68e-45
THYM	ZFYVE26	4.76	1.6	1.147	4.59e-44
UCS	ZFYVE26	3.88	8.87	-1.016	2.39e-26
CESC	RPS6KA6	0.03	1.68	-1.38	8.6e-19
KIRC	RPS6KA6	0.54	6.04	-2.193	9.96e-73
OV	RPS6KA6	0.49	2.595	-1.271	4.06e-74
THCA	RPS6KA6	1.595	5.03	-1.216	2.05e-112
UCEC	RPS6KA6	0.06	1.92	-1.462	2.63e-37
UCS	RPS6KA6	0.26	1.995	-1.249	9.27e-20
CESC	EPN2	15.905	35.15	-1.097	7.63e-08
COAD	EPN2	8.06	18.76	-1.125	3.3e-47
KICH	EPN2	4.355	12.06	-1.286	1.08e-10
PAAD	EPN2	11.9	5.1	1.08	6.96e-50
READ	EPN2	7.635	20.145	-1.292	1.32e-30
THYM	EPN2	6.61	0.75	2.121	5.88e-112
UCEC	EPN2	11.78	34.279	-1.465	1.12e-50
UCS	EPN2	13.35	35.659	-1.353	3.05e-34
ACC	PTPN18	8.15	21.33	-1.287	1.06e-21
KICH	PTPN18	12.559	35.971	-1.447	6.59e-10
UCS	PTPN18	19.54	47.641	-1.244	3.39e-32
ACC	LIMS2	4.75	17.709	-1.702	3.88e-40
BLCA	LIMS2	8.54	103.766	-3.457	1.74e-31
BRCA	LIMS2	11.52	79.362	-2.682	5.29e-278
CESC	LIMS2	5.295	153.585	-4.618	2.47e-37
COAD	LIMS2	9.08	308.707	-4.941	1.29e-107
ESCA	LIMS2	10.035	32.175	-1.588	2.66e-40
KICH	LIMS2	5.435	38.84	-2.63	7.75e-26
KIRP	LIMS2	13.225	41.889	-1.592	2.41e-15
LUAD	LIMS2	9.59	129.894	-3.628	4.33e-275
LUSC	LIMS2	7.58	128.199	-3.912	1.8e-298
PAAD	LIMS2	19.5	6.15	1.52	3.97e-41
PRAD	LIMS2	29.81	122.551	-2.004	1.47e-71
READ	LIMS2	10.15	371.34	-5.062	8.52e-53
STAD	LIMS2	10.79	26.139	-1.203	2.84e-31
THCA	LIMS2	15.865	59.399	-1.841	1.71e-119
THYM	LIMS2	36.389	1.45	3.932	3.95e-133
UCEC	LIMS2	11.57	301.057	-4.587	1.78e-93
UCS	LIMS2	11.52	347.133	-4.797	1.23e-64
BLCA	SPEG	3.625	33.159	-2.885	5.01e-20
BRCA	SPEG	8.11	20.99	-1.271	1.92e-49
CESC	SPEG	6.75	87.159	-3.508	1.24e-18
COAD	SPEG	1.76	150.727	-5.781	2.31e-117
ESCA	SPEG	5.84	18.68	-1.525	8.14e-35
KICH	SPEG	0.67	3.4	-1.398	2.17e-12
LUAD	SPEG	3.34	11.8	-1.56	1.76e-57
LUSC	SPEG	5.23	12.21	-1.084	7.38e-37
OV	SPEG	8.845	30.374	-1.672	1.76e-35
PAAD	SPEG	6.2	2.31	1.121	2.46e-23
PRAD	SPEG	11.705	75.068	-2.582	3.05e-97
READ	SPEG	1.994	183.266	-5.944	1.51e-58
STAD	SPEG	3.095	13.12	-1.786	4.93e-37
THCA	SPEG	3.63	9.07	-1.121	2.52e-61
UCEC	SPEG	6.979	197.909	-4.64	3.95e-81
UCS	SPEG	20.549	220.204	-3.36	1.97e-45
ESCA	LNX1	5.42	12.83	-1.107	8.24e-24
HNSC	LNX1	3.44	8.309	-1.068	2.48e-10
KIRP	LNX1	1.595	8.63	-1.892	4.59e-26
THYM	LNX1	3.32	0.03	2.068	3.33e-119
ACC	ALDH3A2	69.502	177.361	-1.339	1.16e-20
KICH	ALDH3A2	18.905	45.841	-1.235	1.91e-05
THYM	ALDH3A2	25.52	2.81	2.799	7.45e-102
CESC	TFRC	65.99	17.61	1.848	2.26e-08
COAD	TFRC	90.239	28.909	1.609	1.93e-67
ESCA	TFRC	91.61	31.004	1.533	4.71e-58
HNSC	TFRC	50.091	19.105	1.346	1.44e-13
KICH	TFRC	33.71	15.61	1.063	1.06e-05
LUAD	TFRC	29.91	75.462	-1.307	4.71e-54
OV	TFRC	30.479	67.494	-1.122	5.76e-20
PAAD	TFRC	24.721	7.09	1.669	1.62e-57
READ	TFRC	87.341	26.921	1.662	8.45e-26
STAD	TFRC	49.215	14.03	1.74	2.12e-67
UCEC	TFRC	38.783	18.199	1.051	1.03e-09
ACC	SREBF1	64.91	445.644	-2.761	4.69e-37
KICH	SREBF1	63.665	28.159	1.149	3.41e-09
OV	SREBF1	29.865	87.262	-1.516	8.21e-38
PAAD	SREBF1	41.271	16.04	1.311	4.17e-44
THYM	SREBF1	75.53	10.65	2.716	2.33e-88
UCS	SREBF1	26.87	57.99	-1.082	5.53e-13
BLCA	AFF4	8.655	19.771	-1.105	4.9e-10
OV	AFF4	9.385	22.87	-1.201	2.97e-38
PAAD	AFF4	14.57	5.16	1.338	6.86e-50
THYM	AFF4	6.58	1.68	1.5	3.99e-42
UCEC	AFF4	8.7	21.12	-1.189	1.25e-28
UCS	AFF4	9.4	21.615	-1.121	1.46e-21
PAAD	UBE2D1	12.39	2.91	1.776	1.67e-79
STAD	UBE2D1	15.3	5	1.442	4.43e-96
KIRC	MPP5	9.27	21.635	-1.14	6.26e-22
PAAD	MPP5	7.62	2.63	1.248	8.51e-74
THYM	MPP5	8.74	0.44	2.758	1.42e-150
CESC	RHOBTB1	2.39	10.31	-1.738	7.02e-13
ESCA	RHOBTB1	4.649	1.325	1.281	6.76e-33
KICH	RHOBTB1	2.2	7.91	-1.477	5.72e-10
LUSC	RHOBTB1	3.75	11.31	-1.374	3.02e-120
OV	RHOBTB1	3.14	11.664	-1.613	1.85e-49
PRAD	RHOBTB1	2.665	7.56	-1.224	2.23e-35
STAD	RHOBTB1	5.655	13.83	-1.156	1.3e-29
THYM	RHOBTB1	1.59	0.18	1.134	1.18e-87
UCEC	RHOBTB1	6.202	15.93	-1.233	1.34e-25
BRCA	SMC1A	30.96	14.48	1.046	1.56e-36
CESC	SMC1A	32.528	14.98	1.069	0.00869
COAD	SMC1A	33.981	13.55	1.266	2.51e-64
ESCA	SMC1A	37.243	14.05	1.345	8.58e-53
PAAD	SMC1A	13.34	5.41	1.162	2.45e-43
READ	SMC1A	37.325	13.265	1.426	1.31e-34
STAD	SMC1A	32.656	8.32	1.852	8.92e-71
THYM	SMC1A	14.573	2.7	2.073	4.51e-65
COAD	HSD17B10	136.427	60.199	1.167	2.63e-91
KICH	HSD17B10	47.125	112.298	-1.235	6.76e-05
PAAD	HSD17B10	80.22	27.639	1.504	5.15e-76
READ	HSD17B10	135.682	58.909	1.19	6.21e-43
THYM	HSD17B10	127.636	14.21	3.08	3.07e-120
UCEC	HSD17B10	148.528	67.009	1.137	4.28e-39
UCS	HSD17B10	149.24	66.567	1.153	2.53e-24
OV	MARK2	28.415	12.75	1.097	3.57e-25
PAAD	MARK2	22.869	8.59	1.316	1.76e-59
STAD	MARK2	26.71	12.03	1.089	2.6e-62
ACC	HMMR	2.25	0.525	1.092	2.69e-17
BLCA	HMMR	7.46	0.845	2.197	1.09e-18
BRCA	HMMR	6.63	0.31	2.542	1.98e-220
CESC	HMMR	11.425	0.15	3.434	2.21e-30
COAD	HMMR	13.06	0.64	3.1	1.02e-165
ESCA	HMMR	13.674	2.88	1.919	1.63e-83
HNSC	HMMR	8.23	2.439	1.424	1.78e-21
LIHC	HMMR	2.54	0.2	1.561	3.19e-49
LUAD	HMMR	5.11	0.61	1.924	1.18e-128
LUSC	HMMR	7.825	0.585	2.477	7.53e-234
OV	HMMR	7.225	0.19	2.789	1.3e-103
PAAD	HMMR	3.21	0.12	1.91	2.3e-92
READ	HMMR	13.33	0.36	3.397	1.77e-89
STAD	HMMR	11.125	0.46	3.054	3.03e-139
THYM	HMMR	7.517	0.16	2.876	1.38e-107
UCEC	HMMR	5.435	0.15	2.484	1.33e-56
UCS	HMMR	7.46	0.13	2.904	1.64e-55
COAD	CHFR	8.46	19.419	-1.11	8.25e-71
LUSC	CHFR	13.225	28.66	-1.06	1.3e-77
THCA	CHFR	8.31	20.619	-1.215	9.88e-149
CESC	TRHDE	0.03	3.59	-2.156	3.58e-47
LUSC	TRHDE	0.03	1.1	-1.028	4.2e-162
OV	TRHDE	0.09	1.97	-1.446	1.44e-50
PAAD	TRHDE	0.31	2.19	-1.284	4.31e-52
ACC	P4HA2	24.75	7.92	1.529	2.75e-17
HNSC	P4HA2	54.81	17.524	1.591	2.49e-22
KIRC	P4HA2	67.232	22.8	1.519	2.03e-37
LIHC	P4HA2	15.899	5.81	1.311	3.77e-37
THCA	P4HA2	51.785	20.32	1.308	9.78e-77
THYM	P4HA2	9.174	0.43	2.831	8.1e-127
ACC	FCGR2B	1.1	4.009	-1.254	2.72e-09
BLCA	FCGR2B	3.56	8.22	-1.016	0.00436
COAD	FCGR2B	2.66	7.72	-1.252	6.77e-31
KIRC	FCGR2B	10.31	2.205	1.819	2.23e-28
KIRP	FCGR2B	9.83	2.2	1.759	2.21e-11
LIHC	FCGR2B	1.64	9.1	-1.936	2.99e-24
OV	FCGR2B	8.295	1.365	1.975	2.08e-27
PAAD	FCGR2B	12.41	0.57	3.094	3.15e-67
READ	FCGR2B	2.449	7.615	-1.32	4.72e-18
THYM	FCGR2B	3.34	8.56	-1.139	7.29e-11
ESCA	NFATC3	16.51	5.1	1.521	2.56e-101
PAAD	NFATC3	5.66	1.86	1.22	1.17e-61
STAD	NFATC3	12.525	3.27	1.663	2.22e-74
THYM	NFATC3	20.281	3.11	2.372	2.74e-68
PAAD	TRNT1	9.05	3.88	1.042	2.8e-58
THYM	TRNT1	9.55	1.27	2.216	1.09e-97
ACC	ACADVL	421.123	1217.87	-1.53	5.7e-22
BRCA	ACADVL	166.964	586.504	-1.806	1.2e-163
COAD	ACADVL	224.846	670.502	-1.572	8.49e-57
ESCA	ACADVL	151.943	569.873	-1.9	2.64e-75
KICH	ACADVL	160.607	450.535	-1.482	1.45e-09
LIHC	ACADVL	359.313	861.913	-1.26	4.18e-36
LUAD	ACADVL	217.911	664.948	-1.605	4.78e-79
LUSC	ACADVL	177.441	675.774	-1.923	1.31e-123
OV	ACADVL	117.628	665.64	-2.49	7.1e-103
PAAD	ACADVL	283.793	571.218	-1.007	6.3e-19
PRAD	ACADVL	270.671	809.029	-1.576	6.99e-61
READ	ACADVL	174.386	710.43	-2.02	3.99e-32
STAD	ACADVL	130.191	495.45	-1.92	3.93e-75
THCA	ACADVL	371.61	1139.04	-1.613	5.72e-116
THYM	ACADVL	343.364	97.369	1.808	1.86e-51
UCS	ACADVL	256.159	708.782	-1.465	1.93e-28
HNSC	STK10	12.34	4.91	1.175	2.49e-27
KIRC	STK10	16.939	6.13	1.331	1.49e-50
LUAD	STK10	11.52	39.199	-1.683	6.39e-152
LUSC	STK10	9.945	40.53	-1.924	1.39e-193
PAAD	STK10	18.1	2.72	2.36	3.89e-98
THYM	STK10	22.29	72.128	-1.651	8.61e-48
KIRC	ACAP1	9.92	3.445	1.297	4.41e-32
LUAD	ACAP1	9.78	29.29	-1.49	9.66e-64
LUSC	ACAP1	9.265	30.42	-1.614	2.26e-90
PAAD	ACAP1	8.29	1.75	1.756	1.27e-48
BLCA	CRMP1	1.41	4.815	-1.271	5.49e-06
CESC	CRMP1	1.85	17.78	-2.72	2.77e-07
COAD	CRMP1	1.5	7.88	-1.829	4.58e-62
KICH	CRMP1	2.716	6.65	-1.042	4.38e-06
LUAD	CRMP1	3.29	9.59	-1.304	1.01e-72
LUSC	CRMP1	4.06	9.315	-1.028	1.67e-14
OV	CRMP1	3.97	19.559	-2.048	4.41e-39
PAAD	CRMP1	6.23	2.42	1.08	2.02e-23
PRAD	CRMP1	3.58	9.237	-1.16	2.28e-44
READ	CRMP1	1.77	9.265	-1.89	3.83e-31
THCA	CRMP1	3.385	8.12	-1.056	2.36e-90
THYM	CRMP1	3.115	0.04	1.984	2.3e-121
UCEC	CRMP1	3.36	26.6	-2.662	7.67e-48
ACC	EVC	0.9	2.94	-1.052	5.34e-18
BLCA	EVC	1.35	7.094	-1.784	3.21e-12
CESC	EVC	1.89	8.52	-1.72	2.52e-10
COAD	EVC	0.97	5.05	-1.619	4.42e-47
KICH	EVC	4.715	18.59	-1.777	4.77e-07
OV	EVC	3.905	16.595	-1.843	9.81e-55
READ	EVC	1.02	5.805	-1.752	3.4e-23
THYM	EVC	2.055	0.05	1.541	8.18e-95
UCEC	EVC	1.515	12.27	-2.4	5.35e-65
UCS	EVC	2.73	12.734	-1.881	5.05e-37
BRCA	SIDT1	10.86	4.72	1.052	3.87e-21
PAAD	SIDT1	3.14	0.44	1.524	2.61e-56
CESC	NDE1	40.734	13.67	1.508	5.35e-05
ESCA	NDE1	37.475	14.56	1.306	2.11e-62
HNSC	NDE1	47.019	16.115	1.488	9.72e-22
LUSC	NDE1	40.35	12.745	1.589	1.4e-133
PAAD	NDE1	16.49	1.57	2.767	4.74e-111
STAD	NDE1	25.39	6.7	1.777	2.91e-70
ACC	MRVI1	1.83	5.84	-1.273	5.42e-30
BLCA	MRVI1	2.28	33.434	-3.392	4.89e-31
BRCA	MRVI1	3.94	12.39	-1.439	9.92e-137
CESC	MRVI1	1.23	42.001	-4.269	1.86e-44
COAD	MRVI1	3.85	41.63	-3.136	1.3e-83
KIRP	MRVI1	0.635	5.919	-2.081	3.11e-32
LUAD	MRVI1	3.18	12.1	-1.648	3.43e-113
LUSC	MRVI1	2.215	12.59	-2.08	1.69e-168
OV	MRVI1	1.81	18.469	-2.793	4.26e-86
PAAD	MRVI1	8.81	1.09	2.231	1.65e-66
PRAD	MRVI1	9.315	32.7	-1.708	3.39e-56
READ	MRVI1	4.3	48.43	-3.221	3.61e-40
THCA	MRVI1	2.03	9.86	-1.842	1.77e-135
THYM	MRVI1	0.82	4.23	-1.523	1.11e-23
UCEC	MRVI1	1.705	57.011	-4.423	1.12e-107
UCS	MRVI1	1.02	61.965	-4.962	1.12e-67
KICH	TMEM38A	77.98	7.6	3.199	1.59e-25
KIRC	TMEM38A	2.35	7.895	-1.409	9.77e-27
PAAD	TMEM38A	5.24	1.03	1.62	4.16e-73
THYM	TMEM38A	3.335	1.06	1.073	1.78e-36
UCEC	TMEM38A	5.575	2.09	1.089	1.17e-18
UCS	TMEM38A	8.24	2.005	1.621	3.85e-20
PAAD	AP1M1	30.41	8.21	1.77	1.98e-83
THYM	AP1M1	48.885	23.569	1.022	5.62e-28
COAD	PVR	27.789	11.59	1.193	1.2e-99
ESCA	PVR	31.285	8.755	1.727	1.05e-82
HNSC	PVR	19.61	8.689	1.089	9.16e-20
PAAD	PVR	22.49	6.89	1.574	4.25e-58
READ	PVR	28.266	11.52	1.225	1.06e-43
STAD	PVR	25.005	10.19	1.217	8.89e-55
THYM	PVR	3.685	1.25	1.058	1.71e-47
LIHC	XRCC1	13.98	4.955	1.331	2.93e-70
PAAD	XRCC1	27.46	9.17	1.485	5.54e-75
THYM	XRCC1	43.355	8.95	2.156	1.1e-88
COAD	SCARB1	55.02	17.43	1.604	1.61e-106
ESCA	SCARB1	28.094	11.705	1.195	1.96e-44
HNSC	SCARB1	18.69	6.548	1.383	1.03e-14
KIRC	SCARB1	117.514	6.395	4.002	7.95e-118
KIRP	SCARB1	33.445	7.96	1.943	1.37e-36
OV	SCARB1	20.795	111.252	-2.365	5.31e-77
PAAD	SCARB1	24.939	5.71	1.951	2.55e-80
READ	SCARB1	52.205	16.84	1.576	7.96e-56
STAD	SCARB1	29.349	8.69	1.647	1.26e-76
THYM	SCARB1	15.015	2.05	2.393	2.45e-110
COAD	CYP2W1	6.52	0.25	2.589	3.27e-65
OV	CYP2W1	0.165	1.75	-1.239	5.57e-14
READ	CYP2W1	11.512	0.225	3.353	4.07e-71
STAD	CYP2W1	1.825	0.19	1.247	1.19e-31
THYM	CYP2W1	1.259	0	1.176	6.44e-56
BLCA	MCM2	26.325	4.972	2.194	4.97e-17
BRCA	MCM2	19.8	4.33	1.964	2.69e-185
CESC	MCM2	74.894	4.3	3.84	2.15e-39
COAD	MCM2	28.111	3.01	2.86	1.86e-181
ESCA	MCM2	32.25	8.045	1.878	1.7e-72
HNSC	MCM2	37.201	10.019	1.794	1.36e-28
LIHC	MCM2	6.75	0.735	2.159	2.77e-58
LUAD	MCM2	14.21	3.88	1.64	7.03e-124
LUSC	MCM2	46.686	3.86	3.295	2.04e-281
OV	MCM2	30.92	4.745	2.474	1.32e-90
PAAD	MCM2	8.27	1.18	2.088	5.31e-98
READ	MCM2	28.663	2.72	2.995	3.76e-100
STAD	MCM2	20.644	2.43	2.658	4.19e-137
THYM	MCM2	32.279	1.16	3.945	1.84e-148
UCEC	MCM2	28.159	5.2	2.234	1.98e-47
UCS	MCM2	38.361	4.985	2.717	4.51e-51
OV	MOV10L1	0.17	3.12	-1.816	5.3e-106
UCEC	MOV10L1	0.22	1.91	-1.254	2.44e-23
UCS	MOV10L1	0.17	1.98	-1.349	4.51e-14
KIRP	PANX2	0.24	1.675	-1.109	0.000109
THCA	PANX2	3.37	8.52	-1.123	1.21e-80
LUAD	SELO	12.47	27.38	-1.075	4.39e-67
OV	SELO	9.24	31.385	-1.661	4.67e-84
THCA	SELO	15.165	34.341	-1.128	2.18e-129
BRCA	TP63	1.76	9.82	-1.971	4.83e-38
CESC	TP63	58.225	0.51	5.294	0.000178
HNSC	TP63	144.988	61.954	1.213	1.42e-11
LUSC	TP63	123.635	0.51	6.367	1.47e-247
PRAD	TP63	4	16.13	-1.776	1.77e-30
THYM	TP63	23.652	0.03	4.581	5.9e-192
LUSC	ALPK1	5.875	14.14	-1.139	1.42e-110
OV	ALPK1	4.64	11.225	-1.116	1.35e-41
PAAD	ALPK1	7.73	3.12	1.083	5.71e-30
PRAD	ALPK1	3.17	8.575	-1.199	1.71e-68
THYM	ALPK1	6.395	17.84	-1.349	3.87e-18
UCS	ALPK1	3.28	10.79	-1.462	1.11e-27
BLCA	LLGL2	63.5	24.818	1.321	1.09e-09
BRCA	LLGL2	48.462	19.36	1.281	1.93e-124
CESC	LLGL2	64.558	9.39	2.658	1.45e-08
COAD	LLGL2	136.418	23.271	2.501	4.13e-39
KIRC	LLGL2	21.37	59.083	-1.425	4.84e-44
LUSC	LLGL2	28.969	70.526	-1.255	1.01e-69
OV	LLGL2	40.69	12.09	1.671	1.28e-52
READ	LLGL2	116.775	12.414	3.134	7.18e-16
UCEC	LLGL2	87.76	9.17	3.126	6.46e-75
UCS	LLGL2	29.931	9.22	1.598	3.34e-12
BRCA	PDE8A	9.33	20.33	-1.046	4.39e-112
CESC	PDE8A	10.375	23.581	-1.112	7.96e-05
ESCA	PDE8A	19.96	8.84	1.091	5.92e-44
LUAD	PDE8A	10.69	25.04	-1.155	6.7e-92
LUSC	PDE8A	9.23	25.945	-1.397	1.65e-136
OV	PDE8A	5.9	25.645	-1.949	1.45e-92
PRAD	PDE8A	7.075	18.48	-1.27	3.78e-76
THCA	PDE8A	9.365	20.44	-1.049	3.98e-127
THYM	PDE8A	5.215	1.41	1.367	3.73e-43
UCEC	PDE8A	6.36	23.079	-1.71	7.17e-45
UCS	PDE8A	6.3	24.229	-1.789	2.81e-42
ACC	CLCN4	3.42	0.965	1.17	1.28e-25
PAAD	CLCN4	2.15	0.31	1.266	4.69e-73
STAD	CLCN4	2.22	0.58	1.027	5.72e-49
THYM	CLCN4	1.465	0.17	1.075	7.14e-64
UCS	CLCN4	2.8	0.445	1.395	8.94e-25
COAD	NLE1	18.27	5.38	1.595	5.49e-164
READ	NLE1	16.554	5.28	1.483	6.33e-81
THYM	NLE1	11.009	0.95	2.623	5.53e-145
KICH	SDHA	268.782	129.391	1.049	2.96e-10
PAAD	SDHA	72.188	25.05	1.49	5.07e-77
THYM	SDHA	80.442	11.99	2.648	2.82e-101
LIHC	SMARCE1	49.05	20.464	1.221	1.44e-58
PAAD	SMARCE1	76.008	19.9	1.881	2.82e-90
THYM	SMARCE1	118.693	11.93	3.211	2.19e-115
BRCA	GSDMB	5.06	15.6	-1.454	2.27e-50
HNSC	GSDMB	5.47	1.475	1.386	2.48e-08
KICH	GSDMB	0.69	3.39	-1.377	2.02e-14
LIHC	GSDMB	9.1	23.562	-1.282	2.98e-13
LUSC	GSDMB	7.765	17.58	-1.084	4.47e-30
OV	GSDMB	4.72	14.659	-1.453	6.08e-30
PAAD	GSDMB	35.941	6.99	2.209	4.85e-44
PRAD	GSDMB	3.8	16.48	-1.865	1.01e-37
STAD	GSDMB	36.354	15.46	1.182	5.02e-19
THCA	GSDMB	7.76	22.36	-1.415	1.59e-55
THYM	GSDMB	20.255	5.34	1.745	4.98e-39
ESCA	KDM5A	18.45	8.62	1.016	7.28e-69
PAAD	KDM5A	8.67	3.13	1.227	1.53e-56
STAD	KDM5A	11.85	5.14	1.065	5.87e-80
CESC	ADAM11	0.25	1.52	-1.011	1.68e-11
COAD	ADAM11	0.08	1.58	-1.256	1.65e-74
OV	ADAM11	0.35	2	-1.152	5.54e-50
READ	ADAM11	0.07	1.73	-1.351	6.42e-37
UCEC	ADAM11	0.27	4.43	-2.096	7.61e-63
UCS	ADAM11	1.21	4.805	-1.393	5.02e-17
COAD	PPP2R3A	1.23	5.64	-1.574	4.72e-126
LUSC	PPP2R3A	5.755	2.2	1.078	3.19e-90
READ	PPP2R3A	1.405	5.785	-1.496	8.31e-54
BLCA	FERMT2	7.145	45.092	-2.501	2.04e-22
BRCA	FERMT2	17.98	59.842	-1.681	5.22e-157
CESC	FERMT2	4.58	52.222	-3.254	2.98e-17
COAD	FERMT2	5.82	77.772	-3.53	4.12e-78
KICH	FERMT2	12.565	30.589	-1.22	5.91e-05
LUAD	FERMT2	15	57.531	-1.871	5.1e-177
LUSC	FERMT2	9.145	57.579	-2.53	5.61e-212
OV	FERMT2	14.585	44.401	-1.543	6.49e-54
PAAD	FERMT2	19	6.2	1.474	5.73e-38
PRAD	FERMT2	17.299	38.325	-1.104	1.1e-50
READ	FERMT2	7.585	88.868	-3.388	1.42e-34
THYM	FERMT2	5.399	0.15	2.476	1.06e-122
UCEC	FERMT2	11.865	98.168	-2.946	1.41e-80
UCS	FERMT2	22.52	99.604	-2.097	9.79e-39
ESCA	DHRS9	3.455	10.995	-1.429	5.17e-07
HNSC	DHRS9	5.97	14.049	-1.11	0.000201
PAAD	DHRS9	15.18	0.1	3.879	3.16e-62
THYM	DHRS9	0.315	7.77	-2.738	3.26e-31
BLCA	PTGS2	7.68	24.784	-1.571	3.34e-06
BRCA	PTGS2	0.46	1.97	-1.024	4.66e-35
ESCA	PTGS2	5.425	0.815	1.824	2.81e-34
KIRP	PTGS2	0.27	2.355	-1.401	4.1e-27
PAAD	PTGS2	4.81	0.1	2.401	4.23e-62
PRAD	PTGS2	5.65	12.52	-1.024	1.48e-13
READ	PTGS2	2.035	6.205	-1.247	3.74e-05
THYM	PTGS2	0.18	1.73	-1.21	2.39e-14
ACC	IGF2BP2	0.55	8.755	-2.654	1.64e-19
BRCA	IGF2BP2	0.77	5.05	-1.773	4.45e-81
COAD	IGF2BP2	19.71	6.48	1.469	1.13e-67
ESCA	IGF2BP2	37.871	1.905	3.742	3.65e-133
HNSC	IGF2BP2	25.329	2.665	2.845	9.23e-25
KIRC	IGF2BP2	0.55	4.965	-1.944	5.93e-32
LIHC	IGF2BP2	2.68	0.68	1.131	1.17e-17
LUSC	IGF2BP2	27.734	12.14	1.129	4.95e-18
OV	IGF2BP2	24.784	6.229	1.835	9.3e-26
PAAD	IGF2BP2	12.01	2.38	1.945	2.28e-51
READ	IGF2BP2	20.94	5.645	1.723	3.02e-35
STAD	IGF2BP2	20.35	5.26	1.77	3.08e-62
UCS	IGF2BP2	36.41	6.775	2.267	2.54e-12
CESC	MAP3K13	41.126	14.96	1.4	3.61e-08
ESCA	MAP3K13	35.84	14.235	1.274	1.36e-73
LUSC	MAP3K13	58.185	15.91	1.807	1.54e-155
OV	MAP3K13	48.384	17.695	1.401	5.79e-42
PAAD	MAP3K13	20.68	6.87	1.462	6.62e-80
STAD	MAP3K13	28.999	11.4	1.275	3.44e-95
THYM	MAP3K13	12.85	1.63	2.397	5.41e-104
COAD	ST6GAL1	34.279	10.33	1.639	6.35e-47
ESCA	ST6GAL1	14.445	4.82	1.408	5.86e-31
KIRC	ST6GAL1	27.02	94.451	-1.768	7.59e-32
KIRP	ST6GAL1	15.845	60.488	-1.868	8.93e-17
OV	ST6GAL1	49.345	6.42	2.762	7.67e-66
PAAD	ST6GAL1	19.67	2.16	2.71	1.91e-76
READ	ST6GAL1	40.507	8.859	2.074	2.23e-38
STAD	ST6GAL1	31.095	6.8	2.041	5.17e-65
THYM	ST6GAL1	12.985	5.85	1.03	1.4e-15
LUAD	TBX21	0.67	2.42	-1.034	1.74e-64
LUSC	TBX21	0.41	2.535	-1.326	1.91e-140
THYM	TBX21	0.765	4.05	-1.517	2.2e-28
BLCA	FRY	7.655	34.999	-2.056	1.39e-12
BRCA	FRY	10.96	23.76	-1.05	1.06e-69
CESC	FRY	1.69	19.71	-2.945	8.77e-17
COAD	FRY	4.07	16	-1.745	1.34e-47
HNSC	FRY	1.55	4.254	-1.043	1.47e-11
KIRP	FRY	5.48	15.103	-1.313	1.79e-11
LUAD	FRY	8.46	33.24	-1.856	2.54e-140
LUSC	FRY	3.8	33.13	-2.83	6.85e-233
OV	FRY	2.125	8.43	-1.593	5.47e-49
PAAD	FRY	15.1	6.09	1.183	2.2e-35
READ	FRY	4.628	17.886	-1.747	2.76e-23
STAD	FRY	4	12.53	-1.436	1.13e-51
THCA	FRY	5.795	15.87	-1.312	4.2e-94
UCEC	FRY	2.035	23.29	-3.001	8.02e-81
UCS	FRY	2.28	22.88	-2.864	5.56e-47
PAAD	PICALM	90.152	23.92	1.871	3.96e-69
UCEC	PICALM	42.645	112.111	-1.374	6.48e-34
UCS	PICALM	43.919	114.888	-1.367	2.17e-28
STAD	NSF	23.16	10.23	1.105	5.64e-70
THYM	NSF	10.99	3.94	1.279	3.69e-31
BLCA	GLI2	0.24	1.863	-1.207	1.17e-12
CESC	GLI2	0.29	4.07	-1.975	1.47e-11
ESCA	GLI2	3.215	0.61	1.388	8.17e-40
OV	GLI2	1.945	10.885	-2.013	1.95e-53
PAAD	GLI2	2.46	0.14	1.602	4.73e-77
PRAD	GLI2	0.645	2.495	-1.087	9.71e-65
READ	GLI2	0.685	2.405	-1.015	1.14e-16
STAD	GLI2	2.51	0.7	1.046	1.65e-21
THYM	GLI2	2.64	0	1.864	6.75e-119
UCEC	GLI2	0.2	5.64	-2.468	7.69e-94
BLCA	CLASP1	7.93	16.91	-1.004	1.29e-07
THYM	CLASP1	7.565	3.07	1.073	9.48e-20
UCEC	CLASP1	7.905	17.46	-1.052	1.4e-24
BLCA	MRPS34	118.73	58.436	1.01	8.47e-17
BRCA	MRPS34	125.304	49.148	1.333	3.2e-172
CESC	MRPS34	131.342	57.4	1.18	1.5e-16
COAD	MRPS34	139.952	60.17	1.204	1.21e-89
LUSC	MRPS34	104.075	50.912	1.017	6.64e-125
PAAD	MRPS34	89.759	41.08	1.109	1.01e-50
READ	MRPS34	127.251	58.464	1.109	2.58e-35
THYM	MRPS34	134.186	13.57	3.214	1.1e-121
UCEC	MRPS34	124.253	53.612	1.198	2.5e-43
UCS	MRPS34	113.653	52.965	1.087	5.88e-29
KIRC	NOTCH3	48.488	18.905	1.314	8.85e-21
KIRP	NOTCH3	2.915	19.429	-2.384	3.61e-16
LIHC	NOTCH3	4.32	0.925	1.467	2.24e-37
OV	NOTCH3	33.689	12.08	1.407	1.51e-13
PAAD	NOTCH3	31.6	3.85	2.749	8.08e-79
STAD	NOTCH3	26.995	5.78	2.046	9.7e-64
THYM	NOTCH3	42.632	0.17	5.221	8.66e-220
UCEC	NOTCH3	23.565	48.341	-1.006	2.42e-10
COAD	CLNS1A	122.776	51.31	1.243	1.56e-109
LUSC	CLNS1A	119.349	50.334	1.229	1.72e-147
PAAD	CLNS1A	79.148	38.991	1.003	1.27e-42
READ	CLNS1A	135.48	50.7	1.4	3.1e-51
THYM	CLNS1A	121.578	7.43	3.862	3.53e-130
ACC	PPP2R2C	2.38	0.185	1.512	3.93e-10
BRCA	PPP2R2C	3.7	0.31	1.843	1.03e-55
ESCA	PPP2R2C	11.873	26.9	-1.116	5.11e-20
LUSC	PPP2R2C	10.32	0.12	3.337	2.11e-152
PAAD	PPP2R2C	2.02	0.16	1.38	9.64e-42
UCEC	PPP2R2C	2.2	16.75	-2.472	2.86e-21
UCS	PPP2R2C	1.3	17.349	-2.996	5.8e-34
ACC	TEAD2	5.39	13.845	-1.216	1.03e-14
COAD	TEAD2	14.81	31.959	-1.06	7.59e-17
HNSC	TEAD2	19.2	5.41	1.656	5.94e-20
LIHC	TEAD2	7.46	3.145	1.029	1.32e-15
READ	TEAD2	14.475	36.243	-1.267	2.33e-10
THCA	TEAD2	7.82	18.03	-1.109	7.42e-67
THYM	TEAD2	3.684	0.16	2.013	1.85e-75
COAD	CDHR2	9.47	2.31	1.661	1.94e-05
KICH	CDHR2	0.23	3.03	-1.712	3.64e-15
KIRP	CDHR2	18.67	6.804	1.334	1.06e-05
LIHC	CDHR2	1.82	16.165	-2.606	2.83e-32
PAAD	CDHR2	13.65	0.1	3.735	2.6e-83
READ	CDHR2	11.909	1.245	2.524	5.51e-06
STAD	CDHR2	6.13	1.33	1.614	7.73e-14
PAAD	TSG101	68.721	17.28	1.931	1.22e-95
THYM	TSG101	59.523	20.269	1.509	1.09e-33
ACC	C17orf85	6.97	15.015	-1.007	1.79e-26
OV	C17orf85	8.605	30.245	-1.702	3.13e-64
THYM	C17orf85	21.809	5.11	1.9	4.51e-65
BLCA	ATP2A3	7.175	18.835	-1.279	5.66e-06
KICH	ATP2A3	2.54	9.67	-1.592	2.74e-07
LUSC	ATP2A3	8.18	36.395	-2.026	3.55e-120
PRAD	ATP2A3	11.8	24.675	-1.004	3.76e-29
THCA	ATP2A3	7.32	16.05	-1.035	1.95e-50
UCEC	ATP2A3	4.82	14.67	-1.429	6.9e-14
UCS	ATP2A3	5.3	16.895	-1.506	2.75e-18
BRCA	CA12	97.153	19.96	2.227	1.15e-35
KICH	CA12	571.753	148.951	1.933	2.7e-10
KIRP	CA12	33.905	178.119	-2.359	2.54e-12
LUSC	CA12	24.245	2.43	2.88	1.31e-96
OV	CA12	3.67	0.25	1.902	5.16e-30
PAAD	CA12	7.72	17.84	-1.111	1.47e-11
THCA	CA12	6.615	1.72	1.485	3.35e-41
UCS	CA12	3.49	12.609	-1.6	5.23e-08
BLCA	MGLL	6.42	42.545	-2.553	2.57e-19
BRCA	MGLL	20.359	75.279	-1.836	6.03e-108
ESCA	MGLL	29.809	88.56	-1.54	1.79e-31
HNSC	MGLL	19.401	65.935	-1.714	4.68e-19
LUSC	MGLL	14.71	66.68	-2.107	9.22e-137
OV	MGLL	9.16	3.405	1.206	3.99e-14
PAAD	MGLL	65.639	2.7	4.171	1.71e-119
THCA	MGLL	7.945	17.48	-1.047	5.76e-60
THYM	MGLL	5.84	1.65	1.368	1.95e-45
UCS	MGLL	8.03	19.949	-1.214	2.08e-15
KICH	NTN4	15.19	57.308	-1.849	7.29e-07
KIRC	NTN4	39.24	92.612	-1.218	2.25e-12
KIRP	NTN4	25.64	66.995	-1.352	3.83e-06
LUSC	NTN4	8.625	31.31	-1.747	2.77e-89
OV	NTN4	8.29	28.417	-1.663	1.3e-24
THCA	NTN4	4.78	13.66	-1.343	6e-93
THYM	NTN4	6.199	0.05	2.777	1.37e-98
UCS	NTN4	3.61	10.81	-1.357	7.28e-15
KICH	BCS1L	12.335	28.561	-1.148	2.21e-09
THCA	BCS1L	19.42	53.171	-1.408	1.11e-178
THYM	BCS1L	30.319	4.24	2.579	1.71e-113
CESC	NUAK1	2.01	11.64	-2.07	3.98e-07
HNSC	NUAK1	4.09	1.475	1.04	1.38e-07
LUAD	NUAK1	3.84	9.27	-1.085	1.41e-47
OV	NUAK1	1.9	5.48	-1.16	8.35e-19
PAAD	NUAK1	5.92	1.17	1.673	2.68e-61
UCEC	NUAK1	1.99	12.96	-2.223	5.22e-60
UCS	NUAK1	4.06	13.445	-1.513	6.29e-21
UCEC	DPP8	4.03	12.25	-1.397	3.82e-46
UCS	DPP8	4.3	12.485	-1.347	1.38e-30
PAAD	SLC24A1	4.77	1.57	1.167	5.89e-72
THYM	SLC24A1	4.29	0.34	1.981	5.63e-116
ACC	ZNF532	2.57	8.09	-1.348	7.46e-30
BLCA	ZNF532	9.155	25.432	-1.38	1.77e-06
CESC	ZNF532	18.78	38.601	-1.001	0.00122
COAD	ZNF532	5.4	22.45	-1.873	1.02e-42
OV	ZNF532	15.235	46.429	-1.547	5.44e-44
PAAD	ZNF532	16.13	2.82	2.165	1.25e-66
READ	ZNF532	6.22	25.335	-1.867	1.81e-23
THYM	ZNF532	6.834	0.31	2.58	5.34e-110
UCEC	ZNF532	11.935	53.88	-2.085	4.3e-44
UCS	ZNF532	19.41	55.564	-1.471	4.22e-31
BRCA	SCARF1	2.92	13.22	-1.859	7e-208
CESC	SCARF1	1.775	10.9	-2.1	7.88e-24
COAD	SCARF1	2.15	6.27	-1.207	1.47e-70
KIRC	SCARF1	10.91	4.495	1.116	9.82e-26
LUAD	SCARF1	5.06	24.281	-2.061	3.34e-150
LUSC	SCARF1	2.635	24.365	-2.803	4.92e-277
PRAD	SCARF1	1.98	5.935	-1.219	4.32e-62
READ	SCARF1	2	6.535	-1.329	6.13e-45
THCA	SCARF1	9.685	34.929	-1.75	8.13e-133
UCEC	SCARF1	1.95	12.81	-2.227	1.69e-79
UCS	SCARF1	2.22	13.205	-2.141	2.33e-47
KICH	LMAN1	49.89	23.4	1.06	1.13e-05
THYM	LMAN1	20.034	1.03	3.373	3.89e-106
BRCA	HACD3	90.653	25.01	1.817	7.4e-114
COAD	HACD3	49.6	14.08	1.746	5.8e-155
ESCA	HACD3	51.485	12.38	1.972	1.41e-102
HNSC	HACD3	30.77	14.455	1.04	3.47e-16
KICH	HACD3	81.664	29.67	1.43	3.6e-06
KIRC	HACD3	28.979	72.483	-1.293	2.91e-15
LIHC	HACD3	47.261	19.23	1.254	2.85e-46
LUAD	HACD3	43.329	20.25	1.061	1.22e-99
LUSC	HACD3	46.579	20.06	1.176	4.31e-115
PAAD	HACD3	36.661	7.33	2.177	7.1e-108
PRAD	HACD3	44.656	21.609	1.014	1.52e-22
READ	HACD3	50.159	13.785	1.791	1.14e-69
STAD	HACD3	52.683	15.37	1.713	9.17e-101
THCA	HACD3	69.199	34.099	1	1.1e-59
THYM	HACD3	25.45	0.89	3.807	2.66e-179
KICH	IPCEF1	0.515	2.19	-1.074	5.68e-08
THCA	IPCEF1	1.345	17.179	-2.955	1.36e-157
ACC	ZZEF1	4.43	14.745	-1.536	3.21e-42
CESC	ZZEF1	5.555	14.44	-1.236	1.45e-08
COAD	ZZEF1	7.72	21.299	-1.355	2.95e-82
LUAD	ZZEF1	6.73	20.09	-1.448	6.63e-131
LUSC	ZZEF1	6.28	20.495	-1.562	5.28e-157
OV	ZZEF1	4.185	19.616	-1.991	6.14e-78
PRAD	ZZEF1	6.785	15.795	-1.109	1.97e-46
READ	ZZEF1	7.775	20.659	-1.304	9.91e-40
THCA	ZZEF1	7.3	22.031	-1.472	4.96e-167
UCEC	ZZEF1	3.85	19.73	-2.096	1.24e-64
UCS	ZZEF1	3.87	21.345	-2.198	3.96e-53
CESC	ENO1	1492.48	323.068	2.204	3.79e-18
COAD	ENO1	925.442	340.378	1.44	2.94e-71
KICH	ENO1	350.118	984.808	-1.489	0.000369
KIRC	ENO1	1982.63	973.71	1.025	1.02e-18
LUAD	ENO1	1257.29	521.78	1.267	1.62e-103
LUSC	ENO1	1453.23	517.691	1.487	1.24e-122
OV	ENO1	834.315	292.328	1.51	2.85e-40
PAAD	ENO1	620.461	80.481	2.931	1.15e-93
READ	ENO1	786.825	333.073	1.238	6.42e-23
STAD	ENO1	474.313	198.844	1.25	2.95e-47
THYM	ENO1	634.29	281.169	1.171	4.14e-29
UCEC	ENO1	1199.69	342.39	1.806	4.2e-47
UCS	ENO1	1044.21	341.17	1.611	4.84e-26
KICH	SLC12A1	0.05	207.475	-7.633	2.68e-30
KIRC	SLC12A1	0.17	426.484	-8.513	1.39e-170
KIRP	SLC12A1	0.23	201.515	-7.363	4.35e-83
BLCA	MYDGF	129.158	59.432	1.107	4.52e-15
COAD	MYDGF	140.224	59.03	1.234	8.87e-84
KIRC	MYDGF	111.198	53.039	1.054	4.92e-62
READ	MYDGF	132.936	57.295	1.2	1.65e-32
STAD	MYDGF	119.245	57.4	1.042	4.49e-57
THYM	MYDGF	81.01	16.91	2.195	2.64e-70
ESCA	ANO8	4.455	11.015	-1.139	4.12e-45
LUSC	ANO8	2.94	8.125	-1.212	2.88e-90
THCA	ANO8	2.8	8	-1.244	1.37e-106
BRCA	TUBE1	7.22	15.93	-1.042	3.6e-128
CESC	TUBE1	5.925	25.77	-1.951	6.66e-15
KICH	TUBE1	4.315	9.69	-1.008	2.66e-07
LIHC	TUBE1	4.17	14.245	-1.56	4.5e-69
LUAD	TUBE1	5.52	13.43	-1.146	2.16e-114
OV	TUBE1	5.225	29.624	-2.299	1.41e-116
PRAD	TUBE1	5.12	14.82	-1.37	6.04e-87
THCA	TUBE1	8.08	20.959	-1.274	5.73e-125
THYM	TUBE1	6.115	0.6	2.153	3.84e-92
UCEC	TUBE1	6.37	37.89	-2.4	1.36e-66
UCS	TUBE1	6.74	43.005	-2.507	1.54e-52
ACC	ARHGEF10L	4.98	13	-1.227	8.4e-25
CESC	ARHGEF10L	15.095	38.12	-1.281	2.4e-05
ESCA	ARHGEF10L	18.39	37.994	-1.008	1.48e-27
HNSC	ARHGEF10L	9.87	21.559	-1.053	8.21e-19
KICH	ARHGEF10L	13.234	34.719	-1.327	1.38e-08
LUSC	ARHGEF10L	8.665	22.325	-1.271	1.3e-100
OV	ARHGEF10L	6.34	14.395	-1.069	2.27e-27
PRAD	ARHGEF10L	10.85	28.125	-1.297	3.85e-91
THCA	ARHGEF10L	15.22	33.681	-1.096	8.45e-102
THYM	ARHGEF10L	3.715	1.2	1.1	6.64e-28
UCEC	ARHGEF10L	10.364	25.509	-1.222	8.52e-28
UCS	ARHGEF10L	11.34	27.495	-1.207	5.14e-25
LUAD	TXK	0.65	3	-1.278	3.9e-119
LUSC	TXK	0.35	3.025	-1.576	4.26e-185
CESC	WSCD2	0.06	3.22	-1.993	1.11e-23
KIRC	WSCD2	0.11	1.295	-1.048	1.64e-63
PRAD	WSCD2	1.2	3.455	-1.018	3.53e-29
READ	WSCD2	0.07	1.255	-1.076	1.01e-22
THCA	WSCD2	0.725	23.64	-3.836	2.89e-131
UCEC	WSCD2	0.12	9.34	-3.207	4.05e-88
UCS	WSCD2	0.25	9.715	-3.1	1.41e-34
BLCA	TACR2	0.425	9.509	-2.883	1.45e-32
COAD	TACR2	0.76	70.761	-5.35	2.39e-92
ESCA	TACR2	0.84	5.705	-1.865	3.65e-38
READ	TACR2	0.71	85.9	-5.667	9.74e-48
UCEC	TACR2	0.6	18.64	-3.618	1.15e-71
UCS	TACR2	0.54	19.1	-3.706	5.18e-32
PAAD	ACTR6	11.6	3.41	1.515	9.19e-83
THYM	ACTR6	17.309	1.02	3.18	3.5e-125
CESC	TIPIN	11.85	4.69	1.175	5.84e-11
COAD	TIPIN	7.36	2.91	1.096	1.57e-98
LUSC	TIPIN	8.46	3.68	1.015	1.07e-111
READ	TIPIN	6.83	2.875	1.015	7.28e-46
STAD	TIPIN	6.885	2.41	1.209	5.7e-96
THYM	TIPIN	8.565	0.34	2.836	7.93e-187
COAD	SRI	239.668	98.879	1.269	4.36e-07
PAAD	SRI	154.835	34.77	2.123	1.02e-82
READ	SRI	235.649	85.318	1.455	9.48e-07
STAD	SRI	118.237	49.179	1.249	3.3e-63
THYM	SRI	76.901	28.919	1.381	1.54e-36
PAAD	EIF4G3	16.13	4.32	1.687	6.43e-77
THYM	EIF4G3	10.855	4.4	1.134	9.5e-23
CESC	NUP37	36.921	12.06	1.538	5.83e-20
COAD	NUP37	38.109	10.65	1.747	1.52e-175
LIHC	NUP37	10.3	3.445	1.346	2.64e-75
LUSC	NUP37	36.176	10.74	1.663	3.69e-193
OV	NUP37	19.905	9.15	1.042	7.31e-38
PAAD	NUP37	16.53	4.38	1.704	5.65e-94
READ	NUP37	39.94	10.445	1.839	5e-85
STAD	NUP37	21.725	7.37	1.441	3.49e-103
THYM	NUP37	26.875	1.79	3.321	1.6e-152
BLCA	SEMA3A	0.525	2.458	-1.181	3.06e-12
OV	SEMA3A	1.44	0.22	1	2.2e-20
PAAD	SEMA3A	1.46	0.06	1.215	1.98e-60
UCS	SEMA3A	3.74	0.35	1.812	3.43e-22
BLCA	GTSE1	7.705	0.66	2.391	1.01e-25
BRCA	GTSE1	4.54	0.52	1.866	8.65e-162
CESC	GTSE1	11.59	0.3	3.276	7.39e-30
COAD	GTSE1	9.3	0.86	2.469	1.4e-132
ESCA	GTSE1	11.595	4.195	1.278	1.95e-50
HNSC	GTSE1	7.5	2.09	1.46	2.75e-30
LUAD	GTSE1	3.82	0.79	1.429	1.05e-80
LUSC	GTSE1	9.09	0.805	2.483	2.06e-213
OV	GTSE1	4.82	0.34	2.119	3.66e-72
PAAD	GTSE1	2.68	0.12	1.716	6.89e-89
READ	GTSE1	7.935	0.485	2.589	1.26e-57
STAD	GTSE1	7.535	0.67	2.354	1.44e-107
THYM	GTSE1	11.121	0.26	3.266	2.94e-101
UCEC	GTSE1	7.139	0.34	2.603	1.12e-64
UCS	GTSE1	9	0.355	2.884	6.6e-59
CESC	SEMA3C	9.635	20.81	-1.036	0.00688
ESCA	SEMA3C	22.132	2.54	2.708	1.57e-67
HNSC	SEMA3C	18.97	6.364	1.439	1.84e-07
KICH	SEMA3C	35.524	5.53	2.484	3.35e-10
OV	SEMA3C	7.47	17.665	-1.14	8.12e-15
PAAD	SEMA3C	18.581	0.29	3.924	9.85e-86
STAD	SEMA3C	14.875	5.87	1.208	1.17e-09
ACC	TTC38	10.49	24.035	-1.124	4.95e-26
BRCA	TTC38	14.21	29.999	-1.027	3.43e-122
KICH	TTC38	13.16	36.221	-1.394	5.97e-12
OV	TTC38	8.955	39.984	-2.042	9.12e-101
UCS	TTC38	12.61	27.65	-1.074	2.87e-28
CESC	ACAT1	21.335	62.939	-1.517	2.79e-10
KIRC	ACAT1	111.283	263.653	-1.237	3.35e-16
OV	ACAT1	23.055	58.695	-1.311	8.49e-55
THYM	ACAT1	26	3.07	2.73	1.26e-102
KICH	GRAMD4	25.342	11.12	1.12	9.12e-10
KIRC	GRAMD4	24.831	9.724	1.268	1.88e-33
PAAD	GRAMD4	16.71	6.4	1.259	4.81e-45
THYM	GRAMD4	21.145	2.53	2.649	9.7e-100
BRCA	CELSR1	40.09	8.89	2.055	6.88e-93
CESC	CELSR1	25.329	3.29	2.618	2.88e-11
COAD	CELSR1	7.68	0.9	2.192	1e-163
HNSC	CELSR1	29.96	12.622	1.184	3.25e-14
KICH	CELSR1	1.968	14.4	-2.376	2.54e-13
OV	CELSR1	18.155	0.525	3.651	1.08e-117
PAAD	CELSR1	10.59	0.49	2.96	1.74e-101
READ	CELSR1	7.35	0.91	2.128	4.57e-119
THYM	CELSR1	6.004	0.13	2.632	5.83e-125
UCEC	CELSR1	25.995	2.51	2.943	5.77e-56
UCS	CELSR1	7.2	2.385	1.277	2.91e-14
KICH	ZNF638	20.935	43.03	-1.005	5.36e-07
OV	ZNF638	26.835	105.858	-1.941	5.05e-100
PAAD	ZNF638	56.32	25.801	1.097	6.14e-41
THYM	ZNF638	98.107	9.72	3.209	4.14e-113
ESCA	SLC25A40	16.21	7.16	1.077	1.49e-52
KICH	SLC25A40	19.369	7.93	1.19	3.83e-08
PAAD	SLC25A40	8.2	3	1.202	4.09e-54
STAD	SLC25A40	11.75	4.72	1.156	1.23e-72
OV	ADD2	3.325	0.22	1.826	1.31e-37
UCS	ADD2	4.03	0.9	1.405	8.54e-14
KICH	RASAL2	1.669	4.81	-1.122	4.74e-06
PAAD	RASAL2	6.4	1.83	1.387	8.88e-55
STAD	RASAL2	7.95	2.44	1.379	8.18e-60
UCEC	RASAL2	2.99	8.27	-1.216	2.28e-20
UCS	RASAL2	2.72	8.645	-1.374	8.94e-21
COAD	VPS9D1	5.14	12.11	-1.094	4.28e-74
ESCA	VPS9D1	9.62	25.635	-1.327	2.65e-53
PAAD	VPS9D1	13.58	4.8	1.33	1.28e-49
READ	VPS9D1	4.41	12.66	-1.336	3.11e-50
THYM	VPS9D1	8.76	23.769	-1.344	1.96e-20
THYM	ZNF37A	4.745	0.37	2.068	1.38e-136
UCEC	ZNF37A	3.835	9.3	-1.091	1.3e-37
UCS	ZNF37A	4.4	9.875	-1.01	3.44e-25
LUAD	MARK3	35.73	75.378	-1.056	3.03e-113
OV	MARK3	28.934	64.722	-1.135	2.04e-49
ESCA	FNDC3B	35.115	3.9	2.882	3.53e-130
HNSC	FNDC3B	21.151	5.325	1.808	3.61e-22
PAAD	FNDC3B	22.45	7.7	1.431	1.57e-43
STAD	FNDC3B	26.06	9.26	1.399	3.54e-80
ACC	FOSL2	36.74	110.998	-1.569	1.93e-24
LUAD	FOSL2	33.66	69.608	-1.027	1.01e-52
OV	FOSL2	37.94	92.363	-1.262	1.02e-34
PAAD	FOSL2	41.08	8.22	2.19	6.06e-51
PRAD	FOSL2	18.699	39.774	-1.05	1.75e-30
THYM	FOSL2	7.195	45.739	-2.512	7.52e-54
UCEC	FOSL2	21.795	71.729	-1.674	1.19e-37
UCS	FOSL2	17.85	76.129	-2.033	2.82e-29
BRCA	CACNG4	23.55	2.9	2.654	5.48e-65
LUSC	CACNG4	0.8	5.26	-1.798	2.38e-47
OV	CACNG4	9.87	0.03	3.4	4.17e-62
PAAD	CACNG4	2.39	0.11	1.611	3.39e-39
UCEC	CACNG4	1.7	0.17	1.206	5.25e-12
UCS	CACNG4	6.86	0.15	2.773	4.15e-28
PAAD	FRYL	14.54	5.29	1.305	7.47e-60
THYM	FRYL	12.31	2.85	1.79	7.81e-54
UCS	FRYL	7.75	17.21	-1.057	1.51e-26
ACC	FSCN1	109.728	36.206	1.573	1.27e-08
BLCA	FSCN1	101.482	28.911	1.777	4.17e-07
CESC	FSCN1	107.027	26.841	1.956	0.00686
ESCA	FSCN1	139.096	48.41	1.504	1.25e-18
HNSC	FSCN1	314.932	72.199	2.11	7.04e-40
KIRC	FSCN1	41.171	14.63	1.432	9.34e-39
LUSC	FSCN1	170.212	27.565	2.583	7.93e-155
PAAD	FSCN1	54.451	2.14	4.142	4.89e-113
STAD	FSCN1	28.824	6.06	2.079	9.81e-76
THYM	FSCN1	29.184	0.76	4.1	4.48e-182
UCS	FSCN1	195.618	18.561	3.329	3.72e-43
PAAD	ACTB	4048.58	313.147	3.688	6.57e-103
STAD	ACTB	4546.37	1690.81	1.426	1.38e-34
THYM	ACTB	4217.29	2063.96	1.031	1.04e-18
CESC	MOCOS	7.245	0.81	2.188	3.71e-11
COAD	MOCOS	3.9	1	1.293	1.9e-91
OV	MOCOS	1.37	6.96	-1.748	1.93e-65
PAAD	MOCOS	2.97	0.44	1.463	3.14e-71
READ	MOCOS	3.11	0.87	1.136	1.34e-38
STAD	MOCOS	4.61	0.79	1.648	3.49e-82
UCEC	MOCOS	2.405	0.49	1.192	8.98e-22
ACC	PLD1	7.24	25.038	-1.66	1.22e-25
BRCA	PLD1	4.05	10.62	-1.202	9.72e-69
LUSC	PLD1	20.08	5.505	1.696	1.86e-105
OV	PLD1	2.08	22.914	-2.957	5.57e-116
STAD	PLD1	8.865	3.07	1.277	8.59e-40
THCA	PLD1	1.895	4.92	-1.032	1.57e-111
UCEC	PLD1	2.155	6.51	-1.251	3.27e-26
HNSC	ATP12A	0.7	2.874	-1.188	0.000203
KICH	ATP12A	0	2.09	-1.628	2.36e-17
KIRC	ATP12A	0	3.105	-2.037	7.09e-148
KIRP	ATP12A	0	2.44	-1.782	4.99e-73
BLCA	WDR62	3.34	0.405	1.627	5.55e-14
BRCA	WDR62	2.88	0.51	1.362	2.96e-146
CESC	WDR62	6.025	0.46	2.267	3.23e-19
COAD	WDR62	3.79	0.51	1.665	5.32e-143
ESCA	WDR62	6.925	1.805	1.498	1.27e-92
LUSC	WDR62	4.97	0.94	1.622	7.5e-133
OV	WDR62	3.26	0.54	1.468	3.68e-43
PAAD	WDR62	1.39	0.13	1.081	3.97e-82
READ	WDR62	3.05	0.45	1.482	5.32e-63
STAD	WDR62	3.965	0.4	1.826	1.37e-105
THYM	WDR62	6.84	0.26	2.637	1.46e-115
UCEC	WDR62	3.545	0.56	1.543	1e-41
UCS	WDR62	4.83	0.56	1.902	2.44e-35
LUSC	DLG1	45.155	20.95	1.072	2.74e-84
PAAD	DLG1	18.439	6.9	1.299	8.51e-58
THYM	DLG1	13.845	1.63	2.497	1.17e-86
PAAD	RAB7A	148.024	31.851	2.182	1.21e-97
STAD	RAB7A	185.412	73.388	1.325	3.65e-82
PAAD	BCAP29	28.65	7.93	1.731	1.34e-86
STAD	BCAP29	27.215	12.89	1.022	6.08e-38
THYM	BCAP29	17.745	2.87	2.276	3.48e-93
UCS	BCAP29	18.59	38.614	-1.016	2.17e-15
ACC	SEC31B	2.06	11.11	-1.985	7.21e-48
BRCA	SEC31B	1.84	11.66	-2.156	4.17e-182
CESC	SEC31B	2.515	13.18	-2.012	2.64e-13
COAD	SEC31B	1.97	18.379	-2.706	2.94e-114
ESCA	SEC31B	1.99	8.465	-1.662	2.17e-76
LIHC	SEC31B	1.22	5.16	-1.472	3.46e-35
LUAD	SEC31B	2.13	16.61	-2.492	7.3e-131
LUSC	SEC31B	1.405	16.71	-2.88	3.88e-177
OV	SEC31B	1.29	19.66	-3.173	1.57e-152
PRAD	SEC31B	2.775	19.734	-2.457	2.13e-52
READ	SEC31B	1.68	19.191	-2.913	9.71e-99
STAD	SEC31B	1.4	7.84	-1.881	7.47e-78
THCA	SEC31B	1.925	19.191	-2.787	1.19e-195
THYM	SEC31B	17.295	3.66	1.973	3.47e-47
UCEC	SEC31B	1.595	21.43	-3.112	3.73e-64
UCS	SEC31B	1.38	22.665	-3.314	3.74e-60
PAAD	SART3	19.44	8.37	1.125	6.42e-49
THYM	SART3	23.43	4.19	2.235	1.72e-67
KIRC	ARHGAP15	13.72	3.59	1.681	2.53e-49
LUSC	ARHGAP15	4.055	13.23	-1.493	6.5e-108
PAAD	ARHGAP15	6.06	0.52	2.216	1.26e-66
CESC	TUBA3D	0.085	2.12	-1.524	1.9e-13
UCEC	TUBA3D	0.135	1.42	-1.092	3.26e-08
UCS	TUBA3D	0.07	1.155	-1.01	5.69e-12
PAAD	EXOSC7	33.8	10.54	1.592	4.19e-88
THYM	EXOSC7	47.42	3.86	3.317	1.1e-144
LIHC	KIFAP3	9.63	3.71	1.174	2.9e-51
PAAD	KIFAP3	18.989	5.31	1.664	3.36e-88
THYM	KIFAP3	19.009	1	3.323	3.98e-164
BLCA	MCM6	20.654	9.278	1.075	3.92e-07
CESC	MCM6	45.496	12.24	1.812	5.38e-19
COAD	MCM6	24.669	7.07	1.669	6.73e-152
ESCA	MCM6	27.22	9.55	1.419	5.69e-60
HNSC	MCM6	23.039	9.795	1.155	3e-21
LIHC	MCM6	7.88	1.485	1.837	5.46e-59
LUSC	MCM6	24.466	9.18	1.323	8.52e-138
PAAD	MCM6	12.09	1.67	2.294	1.02e-115
READ	MCM6	25.54	6.875	1.753	4.4e-74
STAD	MCM6	17.59	5.3	1.561	4.28e-98
THYM	MCM6	30.415	2.25	3.273	5.35e-100
UCS	MCM6	27.029	11.95	1.114	3.02e-28
CESC	REXO2	56.125	123.802	-1.127	7.27e-09
OV	REXO2	51.154	103.511	-1.003	2.67e-37
PAAD	REXO2	62.189	24.271	1.322	2.69e-53
THYM	REXO2	41.7	5.03	2.824	2.24e-120
UCS	REXO2	50.499	112.501	-1.14	1.39e-25
PAAD	RBM7	17.25	5.03	1.598	1.23e-66
THYM	RBM7	12.665	3.85	1.494	1.95e-37
BRCA	RBMS2	7.59	16.28	-1.008	3.31e-113
CESC	RBMS2	6.9	15.75	-1.084	0.000167
ESCA	RBMS2	12.57	5.42	1.08	2.31e-40
KICH	RBMS2	3.079	9.52	-1.367	4.43e-11
LUAD	RBMS2	11.18	36.671	-1.629	1.43e-161
LUSC	RBMS2	6.93	36.96	-2.259	1.02e-225
PAAD	RBMS2	9.82	2.52	1.62	5.74e-68
PRAD	RBMS2	4	9.64	-1.089	1.32e-64
STAD	RBMS2	13.32	4.81	1.301	2.87e-49
THYM	RBMS2	2.09	0.53	1.014	8.54e-60
UCEC	RBMS2	6.675	18.65	-1.356	1.56e-38
UCS	RBMS2	7.02	19	-1.318	1.58e-32
ACC	BAZ2A	16.16	36.354	-1.122	1.59e-14
CESC	BAZ2A	18.605	46.09	-1.264	0.000116
OV	BAZ2A	25.364	56.03	-1.113	1.27e-28
THCA	BAZ2A	20.1	52.12	-1.332	2.67e-105
UCEC	BAZ2A	13.545	56.539	-1.984	1.14e-43
UCS	BAZ2A	12.59	59.511	-2.155	5.9e-39
ACC	PTPN23	10.36	22.455	-1.046	1.29e-21
CESC	PTPN23	13.51	30.29	-1.109	1.22e-05
THYM	PTPN23	11.514	4.31	1.237	4.27e-41
UCS	PTPN23	14.49	31.305	-1.06	1.19e-27
PAAD	MLH1	15.69	7.12	1.039	3.13e-57
THYM	MLH1	26.479	3.46	2.623	1.37e-96
BLCA	UNG	35.215	16.084	1.084	3.09e-13
CESC	UNG	48.49	19.07	1.302	1.07e-12
COAD	UNG	42.611	14.39	1.503	2.24e-104
LUSC	UNG	42.865	11.47	1.815	1.73e-213
OV	UNG	36.76	14.345	1.299	2.52e-34
PAAD	UNG	17.54	5.03	1.62	8.27e-94
READ	UNG	42.109	13.615	1.561	1.77e-48
THYM	UNG	32.479	1.17	3.948	5.21e-171
KICH	FMO4	2.025	7.9	-1.557	6.86e-11
THYM	FMO4	2.865	0.29	1.583	1.45e-100
PAAD	KLHL20	8.12	2.44	1.407	8.29e-68
THYM	KLHL20	7.289	0.91	2.118	7.38e-77
UCEC	KLHL20	4.59	13.85	-1.41	3.99e-36
UCS	KLHL20	5.63	14.115	-1.189	4.38e-20
ACC	RGS11	0.53	3.515	-1.561	6.11e-16
BLCA	RGS11	0.415	3.895	-1.79	7.29e-16
CESC	RGS11	0.24	5.77	-2.449	5.63e-19
COAD	RGS11	1.01	12.76	-2.775	2.85e-100
ESCA	RGS11	0.66	6.785	-2.23	7.25e-92
LUAD	RGS11	1.15	10.04	-2.36	1.15e-137
LUSC	RGS11	0.73	10.225	-2.698	1.12e-179
PAAD	RGS11	3.02	8.37	-1.221	2.89e-29
READ	RGS11	1.005	13.815	-2.885	4.37e-58
STAD	RGS11	0.83	10.56	-2.659	2.88e-120
THCA	RGS11	1.375	4.87	-1.305	1.87e-68
UCEC	RGS11	0.4	4.77	-2.043	4.33e-26
UCS	RGS11	0.83	6.01	-1.938	2.47e-12
KICH	SLC46A1	5.015	11.14	-1.013	1.06e-07
THYM	SLC46A1	30.045	0.84	4.077	2.39e-176
LUAD	PLXNA2	8.03	30.581	-1.806	5.12e-105
LUSC	PLXNA2	6.32	30.899	-2.124	2.71e-141
OV	PLXNA2	4.135	28.414	-2.518	1.3e-83
PRAD	PLXNA2	2.26	8.405	-1.529	8.91e-95
THYM	PLXNA2	10.018	0.58	2.802	1.73e-118
UCEC	PLXNA2	3.35	13.65	-1.752	2.45e-41
UCS	PLXNA2	5.48	15.999	-1.391	3.66e-16
BLCA	SPAG5	31.465	3.988	2.702	5.02e-31
BRCA	SPAG5	16.03	3.17	2.03	6.57e-158
CESC	SPAG5	40.159	3.67	3.14	1.12e-47
COAD	SPAG5	22.42	5.2	1.917	2.51e-98
ESCA	SPAG5	25.37	10.165	1.24	3.39e-42
HNSC	SPAG5	21.251	6.02	1.664	4.41e-40
KICH	SPAG5	1.07	11.95	-2.645	6.4e-16
KIRP	SPAG5	4.825	18.076	-1.711	2.61e-14
LUAD	SPAG5	14.74	6.26	1.116	4.43e-45
LUSC	SPAG5	24.28	6.425	1.768	1.44e-110
PAAD	SPAG5	8.6	1.13	2.172	1.14e-95
READ	SPAG5	18.665	4.35	1.878	2.38e-38
STAD	SPAG5	16.745	2.73	2.25	1.33e-98
THCA	SPAG5	3.53	18.47	-2.104	2.75e-162
THYM	SPAG5	43.664	1.35	4.248	1.49e-129
UCEC	SPAG5	40.139	4.01	3.038	8.01e-83
UCS	SPAG5	44.649	4.06	3.173	9.09e-53
BRCA	TPD52	178.675	26.62	2.702	3.28e-187
CESC	TPD52	58.326	8.98	2.572	1.89e-16
COAD	TPD52	122.089	24.439	2.275	5.81e-76
ESCA	TPD52	93.606	40.335	1.195	2.88e-46
KIRP	TPD52	15.23	47.251	-1.572	5.15e-12
LUAD	TPD52	67.102	13.84	2.198	2.67e-159
LUSC	TPD52	89.691	13.655	2.63	3.08e-211
OV	TPD52	56.414	1.755	4.381	6.75e-163
PAAD	TPD52	58.879	16.85	1.746	5.38e-58
PRAD	TPD52	206.843	58.237	1.811	2.72e-61
READ	TPD52	123.63	19.789	2.584	2.27e-41
STAD	TPD52	113.495	24.54	2.164	1.39e-93
THYM	TPD52	14.546	1.87	2.437	2.06e-70
UCEC	TPD52	44.758	5.71	2.77	2.82e-51
UCS	TPD52	26.88	5.054	2.203	2.67e-29
ACC	ACACB	10.09	24.455	-1.199	2.91e-21
BLCA	ACACB	1.51	23.227	-3.271	3.02e-45
BRCA	ACACB	3.91	79.099	-4.028	2.71e-302
CESC	ACACB	2.03	24.45	-3.07	9.38e-26
COAD	ACACB	3.08	33.351	-3.074	6.1e-142
KIRP	ACACB	6.41	13.95	-1.013	9.64e-12
LIHC	ACACB	8.47	23.61	-1.378	3.15e-30
LUAD	ACACB	2.35	11.72	-1.925	4.68e-163
LUSC	ACACB	1.775	12.07	-2.236	9.61e-208
OV	ACACB	2.735	22.875	-2.676	8.19e-112
PRAD	ACACB	3.47	16.149	-1.94	9.69e-97
READ	ACACB	3.46	37.491	-3.109	4.89e-70
STAD	ACACB	4.74	14.86	-1.466	8.5e-54
THCA	ACACB	3.8	34.441	-2.884	5.8e-241
UCEC	ACACB	1.59	27.389	-3.454	7.41e-98
UCS	ACACB	2.38	29.575	-3.177	3.33e-56
CESC	TRAF4	53.734	15.39	1.74	1.53e-13
COAD	TRAF4	54.64	19.2	1.462	8.08e-45
KICH	TRAF4	11.26	37.59	-1.654	2.02e-14
OV	TRAF4	41.73	15.384	1.383	5.38e-22
PAAD	TRAF4	48.441	18.731	1.325	2.9e-41
READ	TRAF4	47.575	12.583	1.838	2.86e-15
THYM	TRAF4	19.45	2.02	2.759	1.52e-78
UCEC	TRAF4	57.669	10.22	2.386	1.34e-65
UCS	TRAF4	53.578	10.24	2.28	1.41e-35
ESCA	PAG1	3.885	1.25	1.118	9.8e-48
KIRC	PAG1	5.67	1.38	1.487	8.77e-52
LUAD	PAG1	4.3	13.62	-1.464	2.5e-97
LUSC	PAG1	1.74	13.865	-2.44	4.91e-249
CESC	ICAM3	13.675	6.27	1.013	8.75e-05
COAD	ICAM3	19.91	9.37	1.012	1.72e-33
OV	ICAM3	16.15	3.37	1.973	1.88e-75
PAAD	ICAM3	18.07	6.05	1.436	7.25e-58
PRAD	ICAM3	24.815	10.735	1.137	1.18e-95
READ	ICAM3	19.139	7.135	1.308	1.87e-16
THYM	ICAM3	62.45	170.898	-1.438	1.51e-22
UCEC	ICAM3	16.399	5.58	1.403	1.01e-37
BLCA	MCAM	24.75	107.892	-2.08	8.34e-16
BRCA	MCAM	38.689	180.805	-2.196	1.46e-193
CESC	MCAM	17.49	123.862	-2.756	1.85e-10
COAD	MCAM	26.379	141.552	-2.38	1.68e-42
HNSC	MCAM	35.661	11.995	1.496	8.54e-11
KIRC	MCAM	169.906	33.404	2.313	6.8e-60
LIHC	MCAM	14.76	3.97	1.665	1.33e-42
LUAD	MCAM	29.821	116.323	-1.929	7.25e-112
LUSC	MCAM	27.984	117.538	-2.032	1.17e-131
PAAD	MCAM	42.39	8.46	2.197	6.63e-57
PRAD	MCAM	24.87	71.275	-1.482	2.33e-50
READ	MCAM	30.245	155.95	-2.329	1.48e-19
THYM	MCAM	12.755	0.46	3.236	4.23e-117
UCEC	MCAM	19.948	159.608	-2.939	4.88e-57
UCS	MCAM	44.359	168.996	-1.906	6.09e-25
ACC	GPC4	2.24	5.575	-1.021	5.01e-08
BLCA	GPC4	3.49	8.634	-1.101	0.00234
ESCA	GPC4	7.955	2.85	1.218	8.21e-30
KICH	GPC4	5.427	16.04	-1.407	0.000194
PAAD	GPC4	11.34	3.86	1.344	1.56e-41
THYM	GPC4	43.324	0.02	5.441	7.33e-176
COAD	MBNL3	4.01	1.11	1.248	4.68e-48
ESCA	MBNL3	9.745	3.535	1.244	3.38e-52
PAAD	MBNL3	3.58	1.29	1	5.74e-50
READ	MBNL3	3.905	0.865	1.395	2.15e-25
STAD	MBNL3	8.61	1.71	1.826	3.39e-79
THYM	MBNL3	3.085	9.72	-1.392	3.87e-71
CESC	CAMSAP3	9.585	0.1	3.266	1.02e-07
COAD	CAMSAP3	20.31	2.84	2.472	7.23e-46
KICH	CAMSAP3	3.915	10.93	-1.28	1.64e-09
OV	CAMSAP3	15.92	0.585	3.416	1.15e-116
READ	CAMSAP3	17.74	1.04	3.2	2.72e-19
THYM	CAMSAP3	1.29	0.09	1.071	8.43e-62
UCEC	CAMSAP3	12.99	0.08	3.695	3.62e-88
UCS	CAMSAP3	5.57	0.08	2.605	1.7e-26
COAD	RAP1GAP	9.78	3.03	1.42	2.05e-17
KICH	RAP1GAP	157.837	71.858	1.124	0.0064
KIRC	RAP1GAP	12.35	61.247	-2.221	1.85e-57
KIRP	RAP1GAP	15.725	65.673	-1.995	2.94e-23
OV	RAP1GAP	14.59	1.57	2.601	2.71e-67
PRAD	RAP1GAP	49.019	16.455	1.519	1.81e-66
READ	RAP1GAP	8.37	2.35	1.484	2.47e-06
STAD	RAP1GAP	9.565	49.36	-2.253	5.44e-13
THCA	RAP1GAP	36.091	236.532	-2.679	5.21e-138
UCEC	RAP1GAP	15.059	0.54	3.382	1.41e-51
UCS	RAP1GAP	9	0.485	2.751	1.82e-42
BRCA	ARHGEF1	37.759	76.717	-1.004	2.77e-28
KICH	ARHGEF1	14.74	33.611	-1.137	9.19e-09
KIRC	ARHGEF1	40.881	18.936	1.071	1.03e-19
LUAD	ARHGEF1	61.26	175.216	-1.501	3.51e-86
LUSC	ARHGEF1	47.965	176.802	-1.86	1.76e-126
OV	ARHGEF1	28.354	90.895	-1.646	2.8e-56
PAAD	ARHGEF1	70.898	30.439	1.193	2.27e-34
PRAD	ARHGEF1	32.969	86.801	-1.37	4.88e-44
THCA	ARHGEF1	34.38	107.031	-1.61	1.79e-144
CESC	STXBP2	79.945	9.06	3.008	1.05e-30
COAD	STXBP2	79.478	32.769	1.253	7.24e-29
LUAD	STXBP2	79.71	162.027	-1.014	4.16e-86
LUSC	STXBP2	67.688	162.297	-1.249	5.92e-119
OV	STXBP2	66.969	8.39	2.856	2.32e-112
READ	STXBP2	76.484	21.032	1.814	2.1e-11
THYM	STXBP2	116.137	336.601	-1.527	2.3e-22
UCEC	STXBP2	80.775	8.81	3.059	1.59e-83
UCS	STXBP2	30.01	8.77	1.666	4.3e-14
THYM	MAP2K7	18.605	8.39	1.062	2.03e-34
UCEC	MAP2K7	14.895	36.64	-1.244	3.2e-46
UCS	MAP2K7	15.05	38.009	-1.281	1.17e-41
ACC	NMRK2	2.39	0.59	1.092	2.22e-10
HNSC	NMRK2	0.05	1.144	-1.03	2.76e-06
KICH	NMRK2	5.585	0.63	2.014	1.18e-09
CESC	DGKD	4.08	14.4	-1.6	5.83e-05
KIRC	DGKD	10.95	2.5	1.772	3.16e-51
LUAD	DGKD	13.37	38.03	-1.442	3.17e-69
LUSC	DGKD	6.78	39.244	-2.371	7.62e-168
OV	DGKD	3.665	30.789	-2.769	3.12e-135
PAAD	DGKD	8.06	3.35	1.059	5.31e-39
STAD	DGKD	12.48	57.17	-2.109	1.39e-64
THCA	DGKD	8.61	28.919	-1.638	6e-120
UCEC	DGKD	4.49	17.89	-1.783	1.58e-48
BLCA	CTTNBP2	0.44	4.108	-1.827	3.34e-09
BRCA	CTTNBP2	0.72	3.8	-1.481	1.29e-122
CESC	CTTNBP2	0.275	6.26	-2.509	9.76e-18
ESCA	CTTNBP2	0.89	9.715	-2.503	1.45e-69
HNSC	CTTNBP2	0.34	2.585	-1.42	9.09e-15
KICH	CTTNBP2	14.91	5.41	1.312	1.37e-08
LUAD	CTTNBP2	0.48	2.12	-1.076	2.06e-102
PRAD	CTTNBP2	0.93	2.979	-1.044	1.26e-71
UCEC	CTTNBP2	1.79	11.89	-2.208	3.43e-34
UCS	CTTNBP2	1.39	12.869	-2.537	4.58e-31
BLCA	RARB	1.32	7.916	-1.942	3.26e-10
COAD	RARB	0.95	3.12	-1.079	3.82e-42
OV	RARB	2.115	5.885	-1.144	6.57e-25
PAAD	RARB	3.86	0.4	1.796	4.28e-83
READ	RARB	1.18	3.72	-1.114	8.33e-16
THCA	RARB	2.975	8.68	-1.284	4.17e-93
UCEC	RARB	1.905	8.85	-1.762	1.22e-36
PAAD	TOP2B	49.36	17.79	1.422	6.29e-70
THYM	TOP2B	97.291	10.99	3.035	1.37e-102
ESCA	TM9SF3	72.859	31.096	1.202	4.41e-55
PAAD	TM9SF3	65.771	17.48	1.853	1.96e-83
PRAD	TM9SF3	96.505	43.664	1.126	3.11e-36
READ	TM9SF3	85.84	38.276	1.145	1.88e-34
STAD	TM9SF3	73.94	34.561	1.075	9.02e-48
THYM	TM9SF3	23.839	4.18	2.262	9.99e-77
ESCA	NFKB2	37.98	16.685	1.14	5.62e-41
KICH	NFKB2	6.939	21.91	-1.529	1.68e-11
KIRC	NFKB2	29.751	14.225	1.014	2.64e-23
PAAD	NFKB2	37.26	10.34	1.754	3.58e-51
STAD	NFKB2	34.735	15.6	1.106	1.84e-37
ACC	UBE2T	13.64	3.605	1.669	3.26e-24
BLCA	UBE2T	31.659	4.342	2.612	4.65e-29
BRCA	UBE2T	31.639	2.32	3.297	5.62e-302
CESC	UBE2T	54.424	2.54	3.969	2.78e-64
COAD	UBE2T	38.101	4.66	2.788	1.33e-179
ESCA	UBE2T	35.349	8.515	1.934	8.79e-81
HNSC	UBE2T	26.04	8.53	1.505	5.61e-30
KIRP	UBE2T	5.41	2.075	1.06	2.38e-21
LIHC	UBE2T	8.81	0.695	2.533	2.92e-85
LUAD	UBE2T	24.13	2.93	2.677	3.76e-183
LUSC	UBE2T	40.83	2.96	3.401	3.87e-294
OV	UBE2T	33.195	0.94	4.14	1.64e-166
PAAD	UBE2T	12.37	0.31	3.351	4.16e-142
READ	UBE2T	33.124	4.13	2.734	5.19e-87
STAD	UBE2T	30.215	1.91	3.423	1.36e-158
THYM	UBE2T	36.488	0.59	4.559	5.91e-148
UCEC	UBE2T	36.78	2.77	3.325	1.28e-81
UCS	UBE2T	41.55	2.725	3.514	4.35e-65
ACC	PPP1R12B	1.86	5.945	-1.28	1.78e-38
BLCA	PPP1R12B	5.015	63.375	-3.42	5.67e-36
BRCA	PPP1R12B	8.04	27.41	-1.652	7.9e-159
CESC	PPP1R12B	4.76	56.41	-3.317	6.27e-20
COAD	PPP1R12B	6.79	102.202	-3.728	1.81e-93
HNSC	PPP1R12B	3.51	8.89	-1.133	2.03e-12
KIRP	PPP1R12B	3.24	8.773	-1.205	9.06e-17
LUAD	PPP1R12B	8.77	20.32	-1.126	7.71e-66
LUSC	PPP1R12B	4.86	20.305	-1.862	2.24e-147
OV	PPP1R12B	3.365	31.074	-2.877	5.28e-124
PAAD	PPP1R12B	8.59	3.41	1.121	5.05e-32
PRAD	PPP1R12B	25.05	57.42	-1.165	9.72e-36
READ	PPP1R12B	8.719	123.297	-3.677	4.28e-43
THCA	PPP1R12B	4.91	14.48	-1.389	2.53e-144
UCEC	PPP1R12B	2.84	160.785	-5.397	1.62e-114
UCS	PPP1R12B	3.31	163.567	-5.255	5.44e-66
ESCA	DNAJC10	45.681	13.37	1.7	1.34e-80
KICH	DNAJC10	11.815	26.11	-1.081	0.00695
PAAD	DNAJC10	46.359	18.95	1.247	3.26e-46
STAD	DNAJC10	40.88	18.06	1.136	8.83e-66
THYM	DNAJC10	17.975	1.59	2.873	1.62e-97
ESCA	GTF3C1	38.075	78.85	-1.031	1.8e-37
THYM	GTF3C1	64.991	8.71	2.765	1.7e-101
ACC	IL4R	4.38	32.065	-2.62	9.13e-44
COAD	IL4R	31.169	64.749	-1.031	7.95e-54
KICH	IL4R	3	15.07	-2.006	1.3e-17
KIRC	IL4R	29.219	10.58	1.384	2.13e-32
LIHC	IL4R	17.09	36.155	-1.038	4.91e-26
LUAD	IL4R	34.83	111.298	-1.648	3.07e-119
LUSC	IL4R	25.705	114.9	-2.118	6.09e-125
PAAD	IL4R	45.73	9.91	2.099	3.75e-48
PRAD	IL4R	15.374	35.51	-1.157	4.45e-59
READ	IL4R	31.169	69.115	-1.124	1.7e-25
THYM	IL4R	10.695	78.4	-2.763	2.48e-54
UCEC	IL4R	9.215	49.428	-2.304	1.75e-48
UCS	IL4R	9.78	53.636	-2.341	1.88e-39
PAAD	USP33	18.86	8.64	1.043	1.07e-44
THYM	USP33	17.95	4.51	1.782	9.09e-53
BRCA	PAK3	0.23	2.24	-1.397	8.52e-167
OV	PAK3	0.13	1.365	-1.066	1.4e-74
PAAD	PAK3	1.07	7.76	-2.081	1.35e-58
THCA	PAK3	0.46	7.07	-2.467	3.96e-222
UCEC	PAK3	0.055	1.42	-1.198	1.2e-53
BRCA	CAPN6	0.54	4.68	-1.883	1.25e-42
CESC	CAPN6	0.08	3.65	-2.106	3.4e-06
HNSC	CAPN6	0.11	3.094	-1.883	2.31e-16
KICH	CAPN6	0.06	7.68	-3.034	1.08e-17
KIRC	CAPN6	1.78	7.136	-1.549	6.24e-10
PAAD	CAPN6	4.8	1.38	1.285	2.42e-26
PRAD	CAPN6	1.17	3.634	-1.095	2.56e-22
UCEC	CAPN6	3.21	7.78	-1.061	0.00167
ESCA	SNRPA	117.742	47.486	1.292	1.4e-82
PAAD	SNRPA	54.719	16.76	1.65	1.15e-77
STAD	SNRPA	115.523	35.409	1.678	2.92e-132
THYM	SNRPA	124.52	14	3.065	2.25e-117
CESC	EXOSC5	36.5	12.9	1.432	3.78e-12
COAD	EXOSC5	42.37	11.65	1.778	7.56e-172
KIRC	EXOSC5	23.28	10.155	1.122	9.53e-62
LIHC	EXOSC5	22.461	8.788	1.261	1.59e-73
LUAD	EXOSC5	22.389	9.14	1.206	8.03e-132
LUSC	EXOSC5	32.596	8.935	1.758	2.51e-187
OV	EXOSC5	39.321	14.665	1.364	3e-55
READ	EXOSC5	40.704	11.485	1.74	1.78e-92
STAD	EXOSC5	24.17	8.94	1.34	4.87e-92
THYM	EXOSC5	32.385	3.11	3.022	3.99e-133
UCEC	EXOSC5	35.69	13.34	1.355	4.77e-44
UCS	EXOSC5	46.529	12.755	1.789	1.15e-41
PAAD	DYNC1I2	60.27	18.81	1.629	4.48e-70
STAD	DYNC1I2	73.01	33.27	1.111	7.47e-59
THYM	DYNC1I2	51.266	5.66	2.972	1.76e-95
ACC	APBB1IP	0.78	3.96	-1.478	2.05e-22
KIRC	APBB1IP	23.94	2.439	2.858	7.36e-67
KIRP	APBB1IP	27.214	2.41	3.049	3.89e-34
LUSC	APBB1IP	3.72	15.895	-1.84	1.51e-143
OV	APBB1IP	3.565	1.04	1.162	4.16e-19
PAAD	APBB1IP	5.57	1.15	1.612	1.22e-39
STAD	APBB1IP	7.655	3.11	1.074	2.14e-27
CESC	LRCH4	21.58	55.548	-1.324	4.1e-10
LUAD	LRCH4	35.38	97.497	-1.437	1.69e-86
LUSC	LRCH4	21.6	97.975	-2.131	2.55e-168
OV	LRCH4	33.64	101.521	-1.565	3.27e-55
THCA	LRCH4	38.766	91.277	-1.214	1.08e-117
UCEC	LRCH4	22.42	61.558	-1.417	3.67e-38
UCS	LRCH4	27.86	64.785	-1.189	1.39e-32
ACC	FAM76B	3.68	13.505	-1.632	1.44e-40
BRCA	FAM76B	8.98	20.11	-1.081	1.74e-82
CESC	FAM76B	7.46	17.24	-1.108	0.00108
LUAD	FAM76B	7.92	17.771	-1.073	1.26e-66
OV	FAM76B	6.11	25.788	-1.914	1.31e-83
THCA	FAM76B	7.125	25.451	-1.703	4.34e-158
THYM	FAM76B	7.62	2.17	1.443	9.38e-29
UCEC	FAM76B	5.845	24.661	-1.906	3.6e-40
UCS	FAM76B	4.89	27.098	-2.254	4.15e-39
KICH	POLD3	3.124	7.92	-1.113	1.88e-10
STAD	POLD3	14.3	5.09	1.329	3.04e-61
THYM	POLD3	8.33	2.54	1.398	8.17e-42
HNSC	ACTN2	0.37	19.018	-3.869	1.35e-07
LUAD	ACTN2	0.19	5.75	-2.504	6.99e-221
LUSC	ACTN2	0.15	5.915	-2.588	1.06e-217
OV	ACTN2	0.12	2.59	-1.68	3.43e-86
UCEC	ACTN2	0.08	1.37	-1.134	1.9e-25
PAAD	CAPZB	302.564	36.921	3.001	9.97e-110
THYM	CAPZB	388.857	192.124	1.013	3.23e-22
BRCA	GPR137B	23.35	10.45	1.089	1.08e-57
ESCA	GPR137B	16.27	4.86	1.559	6.06e-92
PAAD	GPR137B	14.97	1.2	2.86	1.47e-113
STAD	GPR137B	14.575	4.75	1.438	1.18e-81
UCEC	GPR137B	5.31	14.32	-1.28	8.56e-19
ACC	NAALAD2	2.7	9.01	-1.436	2.24e-15
BRCA	NAALAD2	0.28	2.95	-1.626	0
CESC	NAALAD2	0.19	4.97	-2.327	1.38e-74
LUAD	NAALAD2	0.31	1.78	-1.086	1.05e-136
LUSC	NAALAD2	0.26	1.8	-1.152	1.04e-112
OV	NAALAD2	0.305	8.723	-2.897	1.09e-163
PRAD	NAALAD2	0.42	1.89	-1.025	6.12e-60
UCEC	NAALAD2	0.245	6.5	-2.591	5.43e-73
UCS	NAALAD2	0.86	6.715	-2.052	4.6e-23
BLCA	JADE1	4.28	15.283	-1.625	1.93e-14
BRCA	JADE1	8.81	19.62	-1.072	3.66e-122
CESC	JADE1	6.465	17.61	-1.318	1.57e-08
LUSC	JADE1	4.27	15.68	-1.662	2.46e-181
OV	JADE1	6.39	20.639	-1.55	7.13e-80
READ	JADE1	3.655	10.39	-1.291	9.18e-23
THYM	JADE1	12.565	2.93	1.787	7.75e-65
KICH	SLC25A43	2.57	6.25	-1.022	1.22e-05
PAAD	SLC25A43	8.93	2.56	1.48	7.71e-80
STAD	SLC25A43	12.99	3.77	1.552	2.01e-99
THYM	SLC25A43	5.274	0.72	1.867	8.37e-69
LIHC	UBE2A	25.029	11.63	1.043	3.7e-49
PAAD	UBE2A	46.562	11.09	1.976	7.26e-100
THYM	UBE2A	46.446	17.24	1.379	4.15e-38
ACC	FGFR1	27.98	12.975	1.052	3.58e-08
BLCA	FGFR1	6.34	73.753	-3.348	8.22e-19
BRCA	FGFR1	38.31	121.954	-1.645	2.3e-77
CESC	FGFR1	6.385	104.032	-3.83	1.78e-13
COAD	FGFR1	8.56	95.022	-3.328	2.04e-85
LUAD	FGFR1	16.62	71.639	-2.044	1.63e-108
LUSC	FGFR1	19.58	72.899	-1.844	2.47e-74
OV	FGFR1	47.05	172.242	-1.85	3.41e-33
PRAD	FGFR1	21.68	75.12	-1.747	1.03e-71
READ	FGFR1	8.635	104.792	-3.457	1.55e-45
THCA	FGFR1	13.76	51.388	-1.828	1.2e-123
THYM	FGFR1	15.279	1.4	2.762	1.64e-69
UCEC	FGFR1	38.457	134.177	-1.777	2.49e-22
ACC	FBLN1	4.48	97.369	-4.166	9.56e-39
BLCA	FBLN1	249.18	614.792	-1.299	6.58e-05
BRCA	FBLN1	89.51	247.193	-1.455	4.51e-62
CESC	FBLN1	129.948	1011.3	-2.951	1.47e-12
COAD	FBLN1	31.021	127.574	-2.006	2.62e-62
ESCA	FBLN1	51.949	123.485	-1.233	5.45e-26
KICH	FBLN1	1.38	37.66	-4.022	7.79e-19
KIRC	FBLN1	9.04	36.215	-1.89	1.63e-27
KIRP	FBLN1	5.91	33.276	-2.31	9.82e-17
LIHC	FBLN1	8.62	3.655	1.047	1.01e-08
LUAD	FBLN1	58.012	364.707	-2.632	2.06e-144
LUSC	FBLN1	112.485	379.326	-1.745	1.8e-93
OV	FBLN1	56.786	158.045	-1.461	5.81e-22
PAAD	FBLN1	135.147	26.85	2.289	1.41e-39
PRAD	FBLN1	102.433	338.895	-1.716	1.83e-43
READ	FBLN1	40.152	135.668	-1.732	1.58e-25
THCA	FBLN1	9.355	160.307	-3.961	2.48e-167
THYM	FBLN1	84.43	0.34	5.994	2.27e-192
UCEC	FBLN1	177.786	457.078	-1.357	8.35e-07
UCS	FBLN1	206.371	456.841	-1.143	1.24e-11
ACC	ITGA8	1.01	4.31	-1.401	1.54e-22
BLCA	ITGA8	0.74	13.827	-3.091	6.18e-55
CESC	ITGA8	0.62	12.46	-3.055	2.86e-32
KICH	ITGA8	0.685	4.16	-1.615	3.37e-18
KIRP	ITGA8	0.5	5.26	-2.061	7.13e-35
LUAD	ITGA8	2.3	20.88	-2.729	1.43e-202
LUSC	ITGA8	0.87	21.66	-3.599	2.74e-305
OV	ITGA8	0.28	2.84	-1.585	9.89e-103
PRAD	ITGA8	4.785	10.85	-1.035	3.33e-19
STAD	ITGA8	1.57	4.53	-1.105	8.85e-32
THCA	ITGA8	1.38	5.18	-1.377	4.35e-130
UCEC	ITGA8	0.355	9.33	-2.93	9.6e-95
UCS	ITGA8	1.02	9.859	-2.426	1.28e-22
KIRC	CST7	15.99	1.72	2.643	2.34e-57
LUAD	CST7	12.05	36.44	-1.521	6.62e-76
LUSC	CST7	8.16	37.556	-2.074	6.48e-129
OV	CST7	5.625	0.985	1.739	1.79e-24
PAAD	CST7	8.68	0.52	2.671	9.73e-77
STAD	CST7	10.435	3.12	1.473	5.41e-34
THYM	CST7	10.565	546.015	-5.564	7.62e-137
KICH	MAP2	9.2	2.92	1.38	4.2e-07
LIHC	MAP2	3.05	0.965	1.043	1.07e-19
LUAD	MAP2	5.53	15.87	-1.369	8.24e-36
LUSC	MAP2	5.375	15.365	-1.36	1.35e-36
READ	MAP2	0.34	1.79	-1.058	2.19e-23
THYM	MAP2	2.5	0.09	1.683	3.18e-86
BLCA	AMPH	0.26	1.722	-1.111	1.23e-11
CESC	AMPH	0.23	6.17	-2.543	6.16e-31
COAD	AMPH	0.36	2.05	-1.165	1.1e-70
KICH	AMPH	0.06	1.45	-1.209	1.13e-14
KIRC	AMPH	0.22	1.78	-1.188	3.87e-73
KIRP	AMPH	0.09	1.41	-1.145	2.26e-22
READ	AMPH	0.365	2.32	-1.282	1.8e-34
THCA	AMPH	0.19	1.54	-1.094	4.16e-135
UCEC	AMPH	0.28	5.36	-2.313	1.81e-60
UCS	AMPH	1.75	5.445	-1.229	4.37e-08
KICH	MCCC1	13.715	32.64	-1.193	1.34e-05
THYM	MCCC1	22.94	1.56	3.225	4.69e-174
BLCA	LAMP3	4.575	1.13	1.388	2.78e-05
BRCA	LAMP3	2.31	0.4	1.241	2.72e-51
CESC	LAMP3	14.844	0.18	3.747	5.29e-15
COAD	LAMP3	2.91	0.15	1.766	3.65e-112
ESCA	LAMP3	11.21	1.89	2.079	5.07e-68
HNSC	LAMP3	18.16	4.829	1.717	2.8e-12
LUAD	LAMP3	22.92	95.922	-2.019	1.19e-14
LUSC	LAMP3	21.81	90.493	-2.004	4.49e-15
OV	LAMP3	5.805	0.05	2.696	6.17e-62
PAAD	LAMP3	3.66	1.3	1.019	1.53e-24
READ	LAMP3	2.794	0.125	1.754	1.58e-87
STAD	LAMP3	6.445	0.19	2.645	2.05e-111
THCA	LAMP3	4.13	0.92	1.418	3.91e-45
THYM	LAMP3	4.5	0.08	2.348	5.89e-130
UCEC	LAMP3	2.59	0.08	1.733	1.22e-30
UCS	LAMP3	1.2	0.07	1.04	3.44e-17
BLCA	FAP	7.315	2.212	1.372	0.00381
BRCA	FAP	30.399	11.62	1.315	5.55e-51
CESC	FAP	5.75	17.23	-1.433	0.00109
COAD	FAP	7.98	2.97	1.178	1.16e-23
ESCA	FAP	7.13	2.305	1.299	9.06e-30
HNSC	FAP	12.84	0.949	2.828	8.58e-25
KIRC	FAP	3.07	0.635	1.316	8.55e-19
PAAD	FAP	35.809	1.58	3.835	2.74e-85
STAD	FAP	9.54	0.85	2.51	4.41e-75
UCEC	FAP	4.895	48.89	-3.081	8.9e-50
UCS	FAP	10.18	50.479	-2.203	3.23e-25
CESC	NEBL	7.82	1.24	1.977	0.00315
COAD	NEBL	15.73	1.1	2.994	1.4e-233
HNSC	NEBL	6.73	16.511	-1.18	4.99e-09
KIRC	NEBL	9.51	24.48	-1.278	3.94e-16
KIRP	NEBL	4.595	13.935	-1.416	1.14e-07
LUAD	NEBL	9.24	25.671	-1.381	3.39e-84
LUSC	NEBL	7.54	24.975	-1.605	4.55e-107
READ	NEBL	20.06	1.02	3.382	1.15e-166
THYM	NEBL	3.595	0.1	2.062	4.41e-61
ESCA	ACER3	14.42	6.165	1.106	4.22e-57
PAAD	ACER3	5.16	1.13	1.532	7.42e-90
STAD	ACER3	10.555	2.46	1.74	2.62e-120
OV	UBE2K	53.295	19.63	1.396	1.24e-44
PAAD	UBE2K	41.969	10.25	1.933	5.73e-92
STAD	UBE2K	60.045	21.45	1.443	9.63e-90
THYM	UBE2K	32.685	10.89	1.502	2.12e-52
PAAD	PIK3C3	21.84	8.07	1.332	1.14e-63
THYM	PIK3C3	31.025	11.16	1.397	1.15e-39
CESC	TIGAR	7.18	2.17	1.368	3.48e-10
COAD	TIGAR	8.77	3.71	1.053	4.1e-80
OV	TIGAR	4.42	0.99	1.446	1.73e-49
PAAD	TIGAR	5.14	0.78	1.786	2.33e-94
READ	TIGAR	9.235	3.43	1.208	7.13e-46
STAD	TIGAR	7.32	2.47	1.262	1.09e-89
THYM	TIGAR	3.865	1.22	1.132	8.6e-41
CESC	TULP3	11.285	36.511	-1.61	9.56e-13
KICH	TULP3	3.95	12.56	-1.454	1.1e-10
OV	TULP3	17.63	37.325	-1.041	1.31e-30
PAAD	TULP3	9.98	3.61	1.252	8.38e-57
THYM	TULP3	6.835	0.48	2.404	3.81e-141
UCEC	TULP3	13.02	31.55	-1.215	4.67e-39
ACC	SYNJ2	1.45	4.215	-1.09	2.3e-26
ESCA	SYNJ2	12.285	5.17	1.106	7.13e-53
KICH	SYNJ2	0.955	3.63	-1.244	8.63e-11
PAAD	SYNJ2	7.85	2.36	1.397	1.56e-76
STAD	SYNJ2	10.785	3.63	1.348	5.59e-82
THYM	SYNJ2	2.565	0.75	1.027	2.27e-29
UCEC	SYNJ2	3.54	8.4	-1.05	4.85e-26
UCS	SYNJ2	3.45	8.875	-1.15	1.66e-19
BLCA	ADCY2	0.195	3.915	-2.04	4.08e-27
CESC	ADCY2	0.11	6.99	-2.848	3.63e-23
COAD	ADCY2	0.42	4.42	-1.932	4.62e-78
HNSC	ADCY2	0.46	2.285	-1.17	1.43e-07
KIRP	ADCY2	2.93	0.385	1.505	3.64e-15
OV	ADCY2	0.13	6.385	-2.708	5.94e-115
PAAD	ADCY2	1.8	0.25	1.163	2.13e-42
READ	ADCY2	0.45	4.89	-2.022	1.7e-33
THYM	ADCY2	1.679	0.03	1.379	4.01e-62
UCEC	ADCY2	0.195	9.36	-3.116	1.82e-104
UCS	ADCY2	2.6	10.608	-1.689	1.13e-10
PAAD	PPP2R5C	67.279	20.189	1.688	1.6e-92
THYM	PPP2R5C	96.215	33.499	1.495	3.71e-38
LIHC	PMS2P1	5.08	2.01	1.014	2.92e-67
LUSC	PMS2P1	8.545	3.7	1.022	1.3e-130
PAAD	PMS2P1	5.39	0.93	1.727	2.55e-114
THYM	PMS2P1	12.335	0.82	2.873	1.36e-166
ESCA	GNB1	165.008	78.083	1.07	5.85e-60
PAAD	GNB1	155.47	29.459	2.361	5.8e-98
STAD	GNB1	142.581	64.942	1.123	2.28e-60
THYM	GNB1	128.934	58.679	1.122	3.22e-28
ACC	HOXA9	2.7	6.42	-1.004	7.13e-07
BLCA	HOXA9	3.3	10.546	-1.425	0.00204
BRCA	HOXA9	1.34	9.2	-2.124	2.77e-120
ESCA	HOXA9	2.449	0.565	1.14	7.44e-32
THYM	HOXA9	3.07	0.23	1.726	2.57e-59
UCEC	HOXA9	4	25.91	-2.428	4.74e-11
UCS	HOXA9	12.97	28.764	-1.091	1.14e-06
BRCA	EDN1	4.43	17.421	-1.762	3.18e-90
KICH	EDN1	0.68	7.79	-2.387	6.94e-19
KIRC	EDN1	32.969	8.003	1.916	3.77e-23
LUAD	EDN1	10.22	25.47	-1.238	2.66e-52
LUSC	EDN1	8	24.831	-1.521	2.9e-67
PAAD	EDN1	10.46	2.1	1.886	5.82e-51
KICH	MLLT10	4.995	11.26	-1.032	7.9e-07
THYM	MLLT10	10.734	2.08	1.93	2.55e-69
UCEC	MLLT10	7.06	24.35	-1.653	3.84e-43
UCS	MLLT10	8.53	25.499	-1.475	8.21e-34
OV	ZCWPW1	2.88	9.255	-1.402	5.23e-62
THYM	ZCWPW1	9.73	1.55	2.073	7.22e-109
BRCA	ADCYAP1R1	0.26	3.03	-1.677	6.12e-260
CESC	ADCYAP1R1	0.035	3.9	-2.243	1.73e-39
COAD	ADCYAP1R1	0.02	3.07	-1.996	7.61e-93
READ	ADCYAP1R1	0.03	3.7	-2.19	3.96e-43
THCA	ADCYAP1R1	0.3	1.79	-1.102	2.95e-58
UCEC	ADCYAP1R1	0.85	3.3	-1.217	2.18e-05
UCS	ADCYAP1R1	0.92	3.265	-1.151	4.49e-11
ACC	ITM2A	1.92	5.29	-1.107	1.07e-16
BLCA	ITM2A	3.215	34.354	-3.068	3.88e-24
BRCA	ITM2A	14.04	87.117	-2.551	2.59e-159
CESC	ITM2A	4.21	42.25	-3.053	2.58e-18
COAD	ITM2A	4.36	16.34	-1.694	2.91e-71
ESCA	ITM2A	4.68	13.575	-1.36	5.56e-37
HNSC	ITM2A	4.89	16.757	-1.592	1.04e-18
KICH	ITM2A	5.825	15.54	-1.277	0.00321
KIRP	ITM2A	3.27	15.69	-1.967	5.98e-10
LUAD	ITM2A	12.47	38.689	-1.559	6.49e-98
LUSC	ITM2A	8.21	38.465	-2.099	2.77e-125
OV	ITM2A	3.81	111.24	-4.544	5.23e-167
PAAD	ITM2A	12.2	3.05	1.705	3.76e-34
READ	ITM2A	4.325	15.975	-1.673	8.32e-40
THCA	ITM2A	34.185	73.338	-1.079	9.7e-61
THYM	ITM2A	46.667	5.43	2.89	1.02e-52
UCEC	ITM2A	3.004	51.671	-3.717	2.58e-73
UCS	ITM2A	3.09	49.595	-3.629	1.24e-14
PAAD	VDAC3	69.372	30.511	1.159	1.06e-56
THYM	VDAC3	111.198	16.29	2.698	1.65e-94
LUSC	PCM1	26.36	58.531	-1.122	1.28e-112
OV	PCM1	19.995	74.354	-1.844	5.12e-74
THYM	PCM1	82.13	7.11	3.358	2.66e-131
BLCA	TNRC6C	1.33	4.28	-1.18	1.09e-17
CESC	TNRC6C	1.575	7.66	-1.75	6.92e-17
OV	TNRC6C	2.91	7.615	-1.14	2.28e-30
THYM	TNRC6C	8.175	0.87	2.295	1.38e-95
UCEC	TNRC6C	1.81	8.23	-1.716	1.07e-63
UCS	TNRC6C	3.54	9.335	-1.187	8.47e-23
BRCA	BRINP1	0.34	1.71	-1.016	1.67e-26
THCA	BRINP1	1.825	0.28	1.142	1.34e-72
PAAD	ITCH	12.13	4.44	1.271	1.71e-62
STAD	ITCH	18.155	7.13	1.236	3.1e-57
BLCA	TP53INP2	7.935	32.718	-1.916	9.63e-20
COAD	TP53INP2	10.36	34.811	-1.656	7.73e-77
PAAD	TP53INP2	13.53	2.52	2.045	3.63e-85
READ	TP53INP2	11.055	33.36	-1.511	1.29e-35
THCA	TP53INP2	13.245	34.379	-1.312	2.85e-110
THYM	TP53INP2	4.385	1.51	1.101	1.95e-32
PAAD	SDF4	105.558	42.839	1.281	6.7e-56
THYM	SDF4	73.656	25.3	1.505	1.17e-46
CESC	MYH7B	0.285	1.77	-1.108	0.000425
OV	MYH7B	0.49	3.52	-1.601	2.36e-77
THCA	MYH7B	0.67	2.82	-1.194	5.18e-149
UCEC	MYH7B	0.58	2.62	-1.196	5.8e-05
CESC	TP73	6.445	0.14	2.707	3.68e-09
COAD	TP73	1.22	0.09	1.026	1.79e-101
LUSC	TP73	4.71	0.53	1.9	4.79e-81
THYM	TP73	9.278	0.06	3.277	8.27e-155
STAD	UBE2D4	15.955	6.4	1.196	3.98e-45
THYM	UBE2D4	11.12	1.05	2.564	5.07e-140
KIRC	CLUL1	0.42	4.819	-2.035	2.23e-113
KIRP	CLUL1	0.945	3.395	-1.176	1.02e-14
THCA	CLUL1	2.105	5.58	-1.083	1.28e-55
THYM	CLUL1	2.405	0	1.768	1.31e-125
UCEC	CLUL1	4.14	0.24	2.051	6.25e-25
UCS	CLUL1	7.25	0.24	2.734	4.64e-26
BLCA	RUNX1T1	0.21	3.14	-1.775	8.57e-36
BRCA	RUNX1T1	1.02	5.69	-1.728	5.61e-231
CESC	RUNX1T1	0.165	6.99	-2.778	5.63e-76
COAD	RUNX1T1	0.48	4.49	-1.891	1.75e-78
LUAD	RUNX1T1	0.75	4.14	-1.554	4.99e-160
LUSC	RUNX1T1	0.47	4.245	-1.835	2.29e-203
OV	RUNX1T1	0.425	3.68	-1.716	7.65e-64
PAAD	RUNX1T1	1.88	0.39	1.051	1.15e-44
READ	RUNX1T1	0.56	5.19	-1.988	1.11e-37
THCA	RUNX1T1	0.65	5.03	-1.87	7.11e-243
UCEC	RUNX1T1	0.23	8.74	-2.985	7.86e-108
UCS	RUNX1T1	2.09	9.075	-1.705	2.25e-24
COAD	CDH17	182.606	12.64	3.751	2.3e-45
PAAD	CDH17	6.6	0.08	2.815	4.59e-50
READ	CDH17	203.812	3.46	5.521	1.42e-25
STAD	CDH17	32.316	0.11	4.908	3.79e-74
ACC	THOC1	9.02	19.51	-1.033	2.82e-28
OV	THOC1	11.95	48.934	-1.947	1.17e-80
PRAD	THOC1	15.94	39.595	-1.261	1.42e-43
THCA	THOC1	14.45	50.691	-1.742	1.7e-183
THYM	THOC1	26.555	3	2.784	1.74e-108
CESC	FKBP7	5.28	31.919	-2.39	4.22e-14
ESCA	FKBP7	7.304	2.755	1.145	2.15e-44
KICH	FKBP7	2.17	6.4	-1.223	5.97e-07
OV	FKBP7	8.855	43.904	-2.188	1.18e-76
PAAD	FKBP7	15.401	1.59	2.663	3.17e-103
STAD	FKBP7	8.59	3.37	1.134	2.6e-24
THYM	FKBP7	4.43	0.11	2.29	8.82e-165
UCEC	FKBP7	10.03	30.619	-1.519	3.36e-32
BRCA	SLC1A3	5.16	11.67	-1.04	2.75e-59
KIRC	SLC1A3	6.88	0.94	2.022	9.98e-44
KIRP	SLC1A3	3.02	0.77	1.184	8.36e-11
LUAD	SLC1A3	4.33	13.3	-1.424	3.56e-64
PAAD	SLC1A3	5.09	1.31	1.398	1.14e-31
UCS	SLC1A3	6.97	1.959	1.429	4.39e-11
PAAD	XRCC5	104.698	27.801	1.876	1.11e-85
READ	XRCC5	140.146	65.894	1.077	4.87e-31
STAD	XRCC5	105.4	49.22	1.083	2.65e-63
THYM	XRCC5	127.583	37.049	1.757	3.13e-53
ACC	LXN	7.91	32.112	-1.894	1.01e-23
PAAD	LXN	36.44	4.4	2.794	2.31e-99
STAD	LXN	15.15	6.55	1.097	1.43e-32
THYM	LXN	12.68	1.24	2.611	1.16e-88
LUSC	SP140	2.81	6.735	-1.022	2.03e-66
PAAD	SP140	3.15	0.34	1.631	1.44e-50
ACC	MKNK1	8.72	31.501	-1.741	6.04e-43
COAD	MKNK1	16.33	42.57	-1.33	1.5e-84
LUAD	MKNK1	21.341	61.349	-1.481	2.49e-138
LUSC	MKNK1	24.299	61.626	-1.308	5.07e-115
PAAD	MKNK1	18.97	95.312	-2.27	4.05e-87
PRAD	MKNK1	12.365	33.35	-1.362	5.02e-76
READ	MKNK1	15.96	43.815	-1.402	3.07e-44
THCA	MKNK1	12.395	34.84	-1.42	1.18e-160
THYM	MKNK1	19.815	72.218	-1.815	2.55e-23
UCEC	MKNK1	17.34	42.57	-1.248	7.13e-37
UCS	MKNK1	17.03	43.48	-1.303	1.02e-38
ACC	TNS1	16.27	51.585	-1.606	1.06e-29
BLCA	TNS1	5.69	122.515	-4.207	1.48e-32
BRCA	TNS1	18.621	102.7	-2.402	2.99e-214
CESC	TNS1	5.445	121.692	-4.251	2.4e-30
COAD	TNS1	7.92	205.187	-4.531	1.81e-92
HNSC	TNS1	8.26	17.59	-1.005	6.05e-07
KIRP	TNS1	23.3	75.494	-1.654	9.18e-11
LUAD	TNS1	28.181	141.317	-2.286	1.64e-157
LUSC	TNS1	14.645	139.85	-3.17	2.7e-241
OV	TNS1	22.865	90.81	-1.944	1.1e-48
PRAD	TNS1	35.25	114.821	-1.676	1.36e-50
READ	TNS1	10.243	226.944	-4.342	4.91e-43
THCA	TNS1	25.255	80.979	-1.643	5.1e-146
UCEC	TNS1	5.535	192.631	-4.889	6.67e-107
UCS	TNS1	9.7	209.426	-4.298	6.49e-54
LUAD	REXO1	14.33	30.38	-1.033	4.4e-73
THCA	REXO1	12.555	26.15	-1.002	4.91e-122
THYM	REXO1	26.72	5.96	1.994	1.82e-56
PAAD	SAR1A	42.241	13.35	1.591	3.13e-86
THYM	SAR1A	39.149	10.35	1.823	2.55e-64
LUAD	CDC14A	2.01	5.55	-1.122	1.13e-118
LUSC	CDC14A	2.15	5.58	-1.063	9.02e-105
UCS	CDC14A	1.85	5.344	-1.155	3.24e-32
BLCA	RAPGEF3	4.875	15.664	-1.504	3.43e-09
BRCA	RAPGEF3	5.69	70.121	-3.41	3.15e-261
CESC	RAPGEF3	5.795	75.3	-3.489	2.39e-18
COAD	RAPGEF3	3.32	16.06	-1.982	8.62e-80
ESCA	RAPGEF3	5.57	29.375	-2.209	2.03e-90
KICH	RAPGEF3	12.115	59.498	-2.206	2.58e-17
KIRC	RAPGEF3	9.17	38	-1.939	2.37e-58
KIRP	RAPGEF3	16.08	50.748	-1.599	1.46e-22
LUAD	RAPGEF3	4.69	29.871	-2.44	5.4e-151
LUSC	RAPGEF3	2.305	30.834	-3.268	5.05e-239
OV	RAPGEF3	23.615	111.518	-2.193	6.38e-46
PAAD	RAPGEF3	10.87	4.6	1.084	4.65e-23
PRAD	RAPGEF3	7.655	29.155	-1.801	4.46e-65
READ	RAPGEF3	3.325	17.765	-2.117	1.26e-52
STAD	RAPGEF3	3.94	16.11	-1.792	4.61e-70
THYM	RAPGEF3	4.145	0.4	1.878	6.46e-80
UCEC	RAPGEF3	12.145	67.878	-2.39	2.43e-40
UCS	RAPGEF3	4.74	75.172	-3.73	2.25e-45
ACC	CEACAM1	4.88	12.245	-1.172	5.61e-10
COAD	CEACAM1	76.749	10.85	2.714	1.12e-20
HNSC	CEACAM1	6.06	37.668	-2.453	6.87e-20
KICH	CEACAM1	4.415	24.07	-2.211	7.89e-16
KIRC	CEACAM1	8.06	21.714	-1.326	7.45e-27
KIRP	CEACAM1	2.2	19.918	-2.709	9.76e-55
LUAD	CEACAM1	19.251	6.6	1.414	2.66e-47
PAAD	CEACAM1	25.41	0.89	3.805	6.73e-115
READ	CEACAM1	93.662	5.595	3.843	5.38e-15
STAD	CEACAM1	34.005	3.61	2.925	1.14e-79
THCA	CEACAM1	1.04	4.43	-1.412	1.21e-80
THYM	CEACAM1	0.335	15.39	-3.618	9.09e-88
UCS	CEACAM1	1.23	7.045	-1.851	2.1e-10
ESCA	SENP1	12.085	4.32	1.298	3.36e-94
PAAD	SENP1	4.76	1.63	1.131	7.4e-69
STAD	SENP1	8.445	2.78	1.321	1.36e-88
THYM	SENP1	5.774	1.1	1.69	1.48e-67
ESCA	DUSP13	0.09	1.19	-1.007	1.85e-40
HNSC	DUSP13	0.68	3.619	-1.459	1.44e-12
THYM	DUSP13	0.245	1.84	-1.19	6.92e-27
UCEC	CIC	31.71	81.379	-1.333	3.7e-34
UCS	CIC	44.569	93.584	-1.054	1.4e-15
ACC	LIPE	62.318	26.974	1.179	9.16e-05
BRCA	LIPE	9.61	265.726	-4.652	3.63e-211
HNSC	LIPE	3.51	8.568	-1.085	3.15e-08
PAAD	LIPE	5.96	1.87	1.278	1.93e-30
PRAD	LIPE	2.42	6.98	-1.222	4.15e-78
THYM	LIPE	10.42	1.49	2.197	4.9e-73
UCEC	LIPE	3.605	9.65	-1.21	4.52e-29
ACC	FDFT1	186.146	89.123	1.054	0.00884
COAD	FDFT1	155.244	72.978	1.079	7.39e-38
PAAD	FDFT1	93.72	23.7	1.939	2.92e-74
THYM	FDFT1	71.813	30.25	1.22	5.21e-43
BLCA	PAFAH1B3	94.375	20.837	2.127	4.06e-32
BRCA	PAFAH1B3	101.061	15.27	2.649	0
CESC	PAFAH1B3	92.564	19.981	2.157	1.63e-22
COAD	PAFAH1B3	68.19	11.83	2.431	7.44e-189
LIHC	PAFAH1B3	14.81	3.225	1.904	4.49e-53
LUAD	PAFAH1B3	54.462	10.63	2.254	2.05e-210
LUSC	PAFAH1B3	55.506	10.485	2.299	7.06e-219
OV	PAFAH1B3	62.524	16.654	1.847	2.61e-65
PAAD	PAFAH1B3	35.559	6.89	2.212	7.88e-96
PRAD	PAFAH1B3	44.634	17.84	1.276	2.55e-70
READ	PAFAH1B3	60.669	11.2	2.338	4.69e-93
STAD	PAFAH1B3	40.506	9.77	1.946	1.05e-114
THCA	PAFAH1B3	31.725	11.66	1.37	6.89e-161
THYM	PAFAH1B3	92.915	4.35	4.134	7.21e-154
UCEC	PAFAH1B3	111.379	14.85	2.826	2.3e-83
UCS	PAFAH1B3	120.558	14.339	2.986	1.22e-45
UCEC	OPHN1	0.96	4.45	-1.475	2.75e-48
UCS	OPHN1	1.22	4.61	-1.337	8.1e-30
KICH	AFM	0	1.77	-1.47	3.28e-13
KIRC	AFM	0.17	3.734	-2.017	9.39e-54
KIRP	AFM	0.02	3.646	-2.187	2.26e-57
LIHC	AFM	50.38	143.334	-1.49	5.52e-23
ACC	KIF22	38.18	16.515	1.162	1.38e-29
BLCA	KIF22	56.304	21.99	1.318	3.66e-17
BRCA	KIF22	55.741	23.209	1.229	1.52e-171
CESC	KIF22	78.49	17.859	2.075	5.63e-29
COAD	KIF22	45.67	20.609	1.111	2.17e-51
HNSC	KIF22	44.019	21.209	1.019	4.22e-25
PAAD	KIF22	26.85	11.05	1.209	1.27e-56
STAD	KIF22	28.315	13.51	1.015	7.18e-59
THYM	KIF22	110.698	7.42	3.73	1.91e-111
UCEC	KIF22	64.861	19.51	1.683	3.93e-58
UCS	KIF22	66.32	18.8	1.766	4.15e-40
COAD	SCGN	0.17	9.44	-3.158	1.27e-181
KIRC	SCGN	12.54	0.79	2.919	1.66e-26
KIRP	SCGN	4.96	0.72	1.793	5.01e-12
READ	SCGN	0.325	9.205	-2.945	2.51e-78
STAD	SCGN	0.12	1.82	-1.332	1.83e-18
COAD	LRRC16A	13.69	5	1.292	4.12e-53
ESCA	LRRC16A	13.4	5.885	1.065	7.83e-52
KICH	LRRC16A	3.7	13.42	-1.617	2.34e-09
KIRC	LRRC16A	6.48	15.965	-1.181	9.01e-40
PAAD	LRRC16A	9.82	2.13	1.79	5.6e-88
READ	LRRC16A	12.91	3.95	1.491	1.98e-23
STAD	LRRC16A	14.685	4.97	1.394	8.5e-85
THYM	LRRC16A	8.745	0.17	3.058	1.36e-193
LUAD	DNM2	63.831	145.25	-1.174	3.57e-98
LUSC	DNM2	59.854	146.519	-1.277	2.08e-130
PAAD	DNM2	88.309	39.86	1.128	4.32e-39
ACC	EPB41L2	8.49	23.855	-1.389	5.81e-24
BLCA	EPB41L2	6.98	35.221	-2.182	2e-13
BRCA	EPB41L2	19.231	62.232	-1.644	4.97e-143
CESC	EPB41L2	9.46	57.308	-2.479	1.86e-09
KICH	EPB41L2	4.505	16.56	-1.673	2.34e-13
LUAD	EPB41L2	11.95	69.85	-2.452	4.97e-198
LUSC	EPB41L2	15.655	71.179	-2.116	3.03e-173
OV	EPB41L2	18.795	102.689	-2.389	3.62e-57
PAAD	EPB41L2	24.48	6.99	1.673	4.67e-51
PRAD	EPB41L2	7.25	26.219	-1.722	1.07e-62
THCA	EPB41L2	11.47	42.679	-1.809	4.08e-179
THYM	EPB41L2	18.315	0.71	3.498	1.87e-138
UCEC	EPB41L2	15.827	55.869	-1.757	4.08e-26
UCS	EPB41L2	22.4	57.025	-1.31	3.07e-21
ACC	MOXD1	2.99	15.754	-2.07	3.79e-15
BLCA	MOXD1	2.455	7.529	-1.304	5.99e-05
CESC	MOXD1	2.39	18.07	-2.492	6.93e-05
ESCA	MOXD1	4.04	15.015	-1.668	1.95e-28
KICH	MOXD1	1.093	17.37	-3.134	9.71e-13
KIRC	MOXD1	2.32	18.77	-2.574	9.53e-35
KIRP	MOXD1	3.31	11.945	-1.587	3.06e-10
LUSC	MOXD1	9.645	23.23	-1.187	8.88e-34
PAAD	MOXD1	15.66	0.67	3.318	1.11e-83
UCEC	MOXD1	8.399	44.77	-2.284	6.87e-15
UCS	MOXD1	17.08	44.965	-1.346	1.03e-07
PAAD	STX7	20.649	4.23	2.049	4.37e-78
STAD	STX7	24.9	10.32	1.194	9.53e-56
UCS	STX7	9.66	21.745	-1.093	3.46e-14
ACC	RABL2B	6.69	17.94	-1.3	1.35e-30
CESC	RABL2B	14.455	38.851	-1.367	3.94e-08
KICH	RABL2B	9.2	20.77	-1.094	2.56e-08
OV	RABL2B	14.87	40.64	-1.392	5.55e-51
THCA	RABL2B	19.55	50.38	-1.322	6.86e-160
THYM	RABL2B	18.935	3.76	2.066	1.62e-65
UCEC	RABL2B	17.95	43.6	-1.235	1.28e-24
UCS	RABL2B	13.86	45.075	-1.633	4.36e-34
CESC	KEAP1	85.876	39.36	1.106	3.03e-10
PAAD	KEAP1	49.81	11.65	2.006	1.64e-107
THYM	KEAP1	63.249	6.13	3.172	1.43e-137
OV	DDX43	0.06	1.23	-1.073	2.74e-34
THCA	DDX43	0.14	1.52	-1.144	3.88e-71
CESC	PTPRH	3.59	1.04	1.17	0.00412
COAD	PTPRH	12.23	3.08	1.697	7.12e-10
ESCA	PTPRH	5.405	0.18	2.44	8.52e-55
HNSC	PTPRH	1.73	0.31	1.06	0.000626
LUAD	PTPRH	3.26	0.12	1.927	3.87e-107
LUSC	PTPRH	1.865	0.12	1.355	1.97e-93
PAAD	PTPRH	21.23	1.92	2.928	2.27e-80
READ	PTPRH	10.045	2.38	1.708	2.81e-05
PAAD	SLC35C2	40.26	18.39	1.089	3.69e-51
THYM	SLC35C2	39.484	15.76	1.272	1.44e-40
ACC	CRYBG3	1.02	3.58	-1.181	3.85e-38
BRCA	CRYBG3	3.18	12.28	-1.668	4.37e-149
COAD	CRYBG3	3.51	10.52	-1.353	1.06e-76
KIRP	CRYBG3	1.705	4.485	-1.02	3.89e-13
OV	CRYBG3	2.06	5.21	-1.021	1.55e-28
READ	CRYBG3	3.5	11.26	-1.446	1.01e-40
THYM	CRYBG3	1.665	0.28	1.058	1.42e-45
UCEC	CRYBG3	1.44	10.44	-2.229	3.34e-64
UCS	CRYBG3	2.2	10.89	-1.894	1.31e-40
COAD	EPHA6	0.01	1.11	-1.063	9.07e-64
OV	EPHA6	0.56	2.275	-1.07	1.11e-19
READ	EPHA6	0.02	1.24	-1.135	3.22e-27
KICH	SCTR	0.08	8.57	-3.148	3.78e-23
KIRP	SCTR	0.53	4.77	-1.915	1.92e-44
LUSC	SCTR	1.075	8.495	-2.194	7.73e-67
STAD	SCTR	0.335	1.92	-1.129	6.47e-19
ESCA	RIF1	13.4	4.2	1.47	2.5e-89
STAD	RIF1	7.77	3.07	1.108	5.58e-65
THYM	RIF1	3.87	0.57	1.633	5.61e-83
PAAD	RAB21	23.209	6.33	1.724	5.59e-70
STAD	RAB21	28.455	13.57	1.015	2.81e-39
UCS	RAB21	12.02	25.35	-1.017	1.13e-20
COAD	SLC4A4	0.59	2.44	-1.113	2.45e-30
KICH	SLC4A4	1.8	11.1	-2.111	2.47e-08
LUSC	SLC4A4	0.525	2.91	-1.358	3.88e-100
PAAD	SLC4A4	14.83	37.16	-1.269	8.03e-17
PRAD	SLC4A4	45.841	8.665	2.277	3.03e-37
READ	SLC4A4	0.365	1.86	-1.067	4.77e-11
THCA	SLC4A4	1.59	9.34	-1.997	3.22e-66
BLCA	SMARCA2	27.075	56.984	-1.046	3.77e-07
OV	SMARCA2	17.74	111.348	-2.584	1.31e-82
PAAD	SMARCA2	40.051	14.8	1.378	2.17e-56
THYM	SMARCA2	46.965	7.94	2.424	5.92e-79
UCEC	SMARCA2	25.645	59.9	-1.193	1.4e-23
UCS	SMARCA2	23.34	58.135	-1.281	8.65e-18
BLCA	SESN1	7.96	17.267	-1.028	1.46e-09
CESC	SESN1	8.4	38.499	-2.071	5.39e-16
LUAD	SESN1	7.54	29.14	-1.819	6e-167
LUSC	SESN1	8.78	28.235	-1.58	6.51e-152
OV	SESN1	5.445	48.983	-2.955	5.61e-153
THYM	SESN1	20.395	2.99	2.423	1.82e-68
UCEC	SESN1	7.3	35.72	-2.145	2.54e-61
UCS	SESN1	9.98	39.667	-1.889	2.59e-34
BLCA	MID2	2.92	8.075	-1.211	8.23e-14
CESC	MID2	3.05	7.57	-1.081	0.0013
COAD	MID2	1.48	4.19	-1.065	1.24e-27
READ	MID2	1.235	4.755	-1.364	2.76e-17
THYM	MID2	1.885	0.15	1.327	6.34e-70
UCEC	MID2	1.49	7.78	-1.818	4.74e-65
UCS	MID2	1.55	8.155	-1.844	2.4e-40
BRCA	COL5A3	7.91	19.38	-1.194	3.32e-36
CESC	COL5A3	2.56	35.289	-3.35	1.33e-14
COAD	COL5A3	3.46	9.75	-1.269	1.25e-30
HNSC	COL5A3	11.86	2.669	1.809	1.65e-18
KIRC	COL5A3	6.12	0.565	2.186	5.75e-59
LUAD	COL5A3	2.51	12.54	-1.948	5.45e-86
LUSC	COL5A3	4.17	12.845	-1.421	7.85e-41
OV	COL5A3	1.47	5.35	-1.362	6.53e-17
PAAD	COL5A3	6.03	1.92	1.268	3.25e-31
PRAD	COL5A3	1.145	11.945	-2.593	3.57e-86
READ	COL5A3	3.45	10.62	-1.385	1.34e-24
THCA	COL5A3	2.51	13.06	-2.002	1.19e-89
THYM	COL5A3	2.16	0.15	1.458	4.49e-76
UCEC	COL5A3	1.365	28.41	-3.636	1.52e-75
UCS	COL5A3	4.06	29.945	-2.613	1.67e-31
ACC	SRCAP	3.18	15.665	-1.995	6.66e-24
BLCA	SRCAP	6.095	14.155	-1.095	0.000155
ESCA	SRCAP	33.985	14.52	1.173	4.77e-54
STAD	SRCAP	26.305	11.93	1.078	2.03e-27
THCA	SRCAP	9.705	22.95	-1.162	5.29e-71
UCEC	SRCAP	4.128	23.95	-2.283	2.28e-34
UCS	SRCAP	5.27	26.005	-2.107	7.19e-27
COAD	KIAA0020	30.3	14.58	1.006	1.96e-71
READ	KIAA0020	31.945	15.12	1.031	5.13e-33
THYM	KIAA0020	21.665	1.44	3.215	4.85e-149
LUAD	CPB2	0.63	4.83	-1.839	6.01e-25
LUSC	CPB2	0.08	4.245	-2.28	1.12e-84
COAD	CHRNA3	0.43	4.66	-1.985	1.43e-78
READ	CHRNA3	0.46	5.205	-2.088	1.53e-39
THYM	CHRNA3	24.892	0	4.694	3.75e-109
ACC	KCNN2	5.22	23.35	-1.969	3.84e-14
CESC	KCNN2	0.11	1.33	-1.07	3.44e-24
LIHC	KCNN2	0.25	4.35	-2.098	8.85e-65
PRAD	KCNN2	20.34	6.55	1.499	5.14e-32
PAAD	CNOT4	7.46	2.69	1.197	1.54e-79
STAD	CNOT4	10.7	4.55	1.076	5.53e-65
THYM	CNOT4	8.725	1.58	1.914	1.94e-100
PAAD	PSEN1	35.661	6.37	2.315	3.49e-112
STAD	PSEN1	32.825	13.19	1.253	4.18e-101
PAAD	CPOX	9	3.54	1.139	1.47e-53
THYM	CPOX	8.21	1.37	1.958	1.52e-73
OV	CLDND1	35.569	81.803	-1.179	4.96e-52
PAAD	CLDND1	40.5	13.69	1.498	5.58e-62
THYM	CLDND1	29.516	12.35	1.193	4.72e-24
UCEC	CLDND1	28.355	84.653	-1.545	3.3e-55
UCS	CLDND1	33.7	87.429	-1.35	2.12e-35
KICH	MOK	1.9	12.74	-2.244	1.67e-17
OV	MOK	11.445	25.934	-1.114	3.21e-29
PAAD	MOK	16.86	6.08	1.335	4.83e-31
THCA	MOK	9.71	34.659	-1.735	1.01e-196
THYM	MOK	5.34	0.44	2.138	3.42e-142
BRCA	HSP90AA1	555.713	274.335	1.016	3.02e-60
CESC	HSP90AA1	440.851	210.824	1.061	2.54e-06
COAD	HSP90AA1	441.784	202.194	1.124	1.76e-44
ESCA	HSP90AA1	522.775	177.674	1.552	7.59e-49
PAAD	HSP90AA1	333.813	93.448	1.826	5.22e-54
READ	HSP90AA1	448.246	201.585	1.149	7.79e-18
STAD	HSP90AA1	389.626	135.767	1.514	1.55e-62
THYM	HSP90AA1	271.497	48.539	2.46	3.99e-38
CESC	RBL1	6.295	2.17	1.202	1.37e-11
COAD	RBL1	3.83	1.3	1.07	3.85e-121
ESCA	RBL1	6.79	2	1.377	3.64e-90
LUSC	RBL1	4.13	1.55	1.008	3.85e-122
READ	RBL1	4.565	1.27	1.294	9.68e-101
STAD	RBL1	4.485	0.92	1.514	1.27e-116
THYM	RBL1	3.39	0.29	1.767	2.28e-124
ESCA	DLGAP4	57.481	27.25	1.05	2.87e-54
PAAD	DLGAP4	46.879	18.12	1.324	1.28e-53
STAD	DLGAP4	46.994	22.11	1.054	8.86e-35
THYM	DLGAP4	28.215	11.33	1.245	1.58e-38
BLCA	IGSF9B	0.215	3.714	-1.956	1.79e-38
CESC	IGSF9B	0.14	5.63	-2.54	2.65e-22
COAD	IGSF9B	0.69	7.82	-2.384	1.01e-58
PRAD	IGSF9B	1.43	4.759	-1.245	1.37e-64
READ	IGSF9B	0.81	9.46	-2.531	6.36e-31
THCA	IGSF9B	1.4	7.46	-1.818	1.42e-193
UCEC	IGSF9B	0.17	18.68	-4.072	2.12e-98
UCS	IGSF9B	0.79	20.335	-3.575	1.66e-49
ACC	CROCCP3	0.93	3.774	-1.307	7.66e-29
BRCA	CROCCP3	1.13	3.27	-1.003	4.71e-81
CESC	CROCCP3	1.005	10.56	-2.528	1.14e-23
COAD	CROCCP3	0.62	3.74	-1.549	2.58e-61
LUAD	CROCCP3	1.37	3.75	-1.003	3.29e-56
LUSC	CROCCP3	0.85	3.81	-1.379	5.15e-99
OV	CROCCP3	0.905	14.465	-3.021	9.61e-164
PRAD	CROCCP3	1.825	5.975	-1.304	4.76e-44
READ	CROCCP3	0.7	4.39	-1.665	3e-33
THCA	CROCCP3	1.855	8.19	-1.687	4.27e-144
THYM	CROCCP3	2.53	0.35	1.387	9.35e-65
UCEC	CROCCP3	0.89	11.13	-2.682	2.22e-73
UCS	CROCCP3	1.19	11.62	-2.527	9.19e-48
ACC	NDC80	2.27	0.47	1.153	2.88e-20
BLCA	NDC80	12.19	1.153	2.615	8.31e-22
BRCA	NDC80	7.5	0.56	2.446	2.87e-208
CESC	NDC80	19.57	2.14	2.712	8.87e-37
COAD	NDC80	8.62	1.01	2.259	2.1e-134
ESCA	NDC80	13.069	3.815	1.547	7.22e-60
HNSC	NDC80	12.75	3.913	1.485	4.5e-32
KIRC	NDC80	2.2	0.415	1.177	1.02e-49
LIHC	NDC80	2.91	0.18	1.728	2.34e-60
LUAD	NDC80	5.32	0.91	1.726	5.32e-98
LUSC	NDC80	12.19	0.92	2.78	1.35e-239
OV	NDC80	7.6	0.37	2.65	4.7e-88
PAAD	NDC80	4.4	0.1	2.295	8.83e-110
READ	NDC80	8.1	0.845	2.302	1.6e-66
STAD	NDC80	9.31	0.73	2.575	1.42e-130
THYM	NDC80	14.26	0.51	3.337	2.91e-114
UCEC	NDC80	13.335	3.06	1.82	8.66e-34
UCS	NDC80	15.65	3.055	2.038	5.18e-37
THYM	AP4E1	2.8	0.4	1.441	1.07e-87
UCEC	AP4E1	1.455	4.54	-1.174	2.9e-55
UCS	AP4E1	1.47	4.945	-1.267	2.42e-40
KIRC	MAGI3	1.88	8.135	-1.665	3.76e-53
KIRP	MAGI3	2.12	5.77	-1.118	7.85e-18
THYM	MAGI3	1.795	0.14	1.294	4.21e-112
ACC	CXCL2	0.65	4.18	-1.65	1.76e-13
BRCA	CXCL2	1.02	20.77	-3.43	2.12e-230
COAD	CXCL2	14.96	6.28	1.132	2.1e-21
ESCA	CXCL2	12.825	2.815	1.858	2.52e-28
KICH	CXCL2	0.19	6.12	-2.581	6.63e-20
LIHC	CXCL2	18.181	119.784	-2.655	1.12e-59
LUAD	CXCL2	22.96	71.669	-1.601	3.74e-46
LUSC	CXCL2	8.29	72.808	-2.99	2.37e-110
PRAD	CXCL2	2.4	5.94	-1.029	2.24e-06
READ	CXCL2	17.946	6.69	1.301	6.04e-14
KICH	AFP	0.055	1.12	-1.007	6.34e-11
KIRC	AFP	0.39	2.119	-1.166	5.58e-28
KIRP	AFP	0.3	1.945	-1.18	9.54e-19
LIHC	AFP	11.46	4.685	1.132	3.5e-16
ACC	COL4A4	0.23	4.285	-2.103	9.65e-53
KIRC	COL4A4	2.25	11.375	-1.929	4.67e-69
KIRP	COL4A4	3.53	9.99	-1.279	2.21e-12
LUSC	COL4A4	0.475	4.54	-1.909	9.95e-154
OV	COL4A4	0.14	1.58	-1.178	2.49e-93
PRAD	COL4A4	0.79	2.84	-1.101	6.54e-64
UCEC	COL4A4	0.135	1.46	-1.116	1.48e-16
UCS	COL4A4	0.16	1.515	-1.116	4.42e-15
CESC	TCF7	7.855	1.72	1.703	6.5e-06
COAD	TCF7	24.721	2.62	2.829	4.52e-172
ESCA	TCF7	11.029	2.96	1.603	1.25e-63
KICH	TCF7	4.931	1.95	1.008	1.6e-05
OV	TCF7	8.095	2.005	1.598	7.6e-43
PAAD	TCF7	8.62	3.5	1.096	1.29e-30
READ	TCF7	28.814	2.4	3.132	1.33e-120
STAD	TCF7	15.464	3.3	1.937	6.62e-79
THYM	TCF7	288.394	10.87	4.608	8.14e-63
UCEC	TCF7	7.88	1.56	1.794	3.93e-26
UCS	TCF7	5.56	1.41	1.445	5.51e-24
PAAD	OSTM1	12.08	4.35	1.29	1.01e-53
THYM	OSTM1	9.955	3.96	1.143	1.24e-19
UCEC	OSTM1	7.525	20.43	-1.33	5.34e-41
UCS	OSTM1	8.52	20.289	-1.161	2.04e-17
PAAD	PCNP	59.552	24.55	1.245	4.47e-51
THYM	PCNP	69.787	9.27	2.785	1.55e-82
KIRC	ARG2	10.02	61.639	-2.507	9.3e-27
KIRP	ARG2	2.83	40.233	-3.428	5.69e-33
PAAD	ARG2	3	0.97	1.022	8.86e-28
BLCA	MEF2C	2.15	12.19	-2.066	5.92e-23
BRCA	MEF2C	7.44	18.4	-1.201	3.44e-90
CESC	MEF2C	1.4	16.45	-2.862	8.58e-31
COAD	MEF2C	2.81	9.33	-1.439	8.37e-66
KIRC	MEF2C	26.06	10.4	1.247	4.48e-27
LUSC	MEF2C	3.69	14.78	-1.75	1.37e-144
OV	MEF2C	3.565	18.51	-2.096	5.7e-90
PAAD	MEF2C	6.56	1.17	1.801	3.26e-55
READ	MEF2C	3.23	9.625	-1.329	5.82e-28
STAD	MEF2C	10.05	3.69	1.236	1.14e-29
UCEC	MEF2C	1.605	19.129	-2.95	1.15e-93
UCS	MEF2C	4.87	19.731	-1.82	1.71e-17
ACC	PTPRC	0.7	3.635	-1.447	1.55e-20
BLCA	PTPRC	3.125	7.39	-1.024	0.0097
KIRC	PTPRC	20.22	3.525	2.229	2.42e-39
LUAD	PTPRC	18.57	48.519	-1.339	6.42e-82
LUSC	PTPRC	10.75	49.84	-2.113	3.23e-125
PAAD	PTPRC	10.19	1.03	2.463	2.09e-49
STAD	PTPRC	15.445	4.67	1.536	6.29e-29
THYM	PTPRC	39.106	115.503	-1.538	3.21e-19
UCS	PTPRC	1.51	4.055	-1.01	3.2e-06
BLCA	PKP1	14.12	3.972	1.605	0.00787
BRCA	PKP1	2.43	14.29	-2.156	1.04e-50
CESC	PKP1	124.275	0.29	6.602	1.72e-05
ESCA	PKP1	94.733	328.476	-1.783	2.39e-18
LUSC	PKP1	169.806	3.145	5.365	4.82e-167
PAAD	PKP1	2.03	0.14	1.41	2.97e-39
THYM	PKP1	52.91	0.07	5.655	6.4e-275
ACC	UBA5	15.11	36.231	-1.209	1.83e-26
OV	UBA5	11.63	24.725	-1.026	1.19e-39
THYM	UBA5	16.775	1.48	2.841	3.14e-126
ESCA	STK17B	12.925	3.3	1.695	9.83e-96
KICH	STK17B	0.98	3.17	-1.075	7.36e-09
OV	STK17B	7.575	1.45	1.807	2.43e-53
PAAD	STK17B	10.36	1.62	2.116	1.8e-74
STAD	STK17B	10.685	3.46	1.39	9.01e-66
BLCA	CDC14B	4.35	9.854	-1.021	2.34e-12
BRCA	CDC14B	3.12	11.01	-1.544	1.01e-183
ESCA	CDC14B	8.49	3.35	1.125	2.89e-36
THYM	CDC14B	3.705	0.32	1.834	1.74e-96
KICH	LRP2	0.045	13.46	-3.79	1.4e-26
KIRC	LRP2	75.019	35.221	1.07	0.000499
LUSC	LRP2	0.31	3.43	-1.758	1.85e-70
THCA	LRP2	14.45	37.791	-1.328	8.19e-48
CESC	ZNF506	1.195	7.85	-2.012	4.45e-14
THYM	ZNF506	7.11	2.65	1.152	8.75e-41
UCEC	ZNF506	3.275	10.13	-1.38	1.51e-24
UCS	ZNF506	2.91	10.255	-1.525	8.33e-25
LIHC	JMJD4	14.75	6.215	1.126	2.58e-67
PAAD	JMJD4	11.95	5.03	1.103	5.76e-66
THYM	JMJD4	18.855	1.82	2.816	1.07e-143
KICH	DUSP12	5.225	11.91	-1.052	2.4e-09
THYM	DUSP12	18.264	2.32	2.537	4.35e-105
PAAD	AACS	15.64	6.74	1.104	8.78e-54
THYM	AACS	13.87	1.01	2.887	4.13e-151
CESC	KIAA0141	28.07	66.972	-1.225	2.61e-09
LUSC	KIAA0141	25.034	68.595	-1.419	3.94e-179
THYM	KIAA0141	36.82	11.85	1.557	3.91e-47
UCEC	KIAA0141	31.65	73.919	-1.198	5.21e-40
UCS	KIAA0141	29.681	78.424	-1.372	4.48e-33
ESCA	CADPS2	8.384	2.195	1.554	5.83e-31
KIRC	CADPS2	13.13	33.194	-1.275	3.23e-24
LUSC	CADPS2	5.605	18.265	-1.544	2.97e-103
OV	CADPS2	2.6	8.36	-1.378	3.01e-29
THYM	CADPS2	5.935	0.03	2.751	1.03e-137
UCEC	CADPS2	6.305	20.35	-1.547	3.07e-29
UCS	CADPS2	3.52	20.429	-2.245	5e-25
BLCA	PCDHB4	0.475	2.425	-1.215	2.53e-07
BRCA	PCDHB4	1.32	3.9	-1.079	3.66e-70
CESC	PCDHB4	0.19	4.8	-2.285	2.42e-32
OV	PCDHB4	0.43	3.66	-1.704	2.61e-111
UCEC	PCDHB4	0.47	5.22	-2.081	1.17e-73
UCS	PCDHB4	0.88	5.32	-1.749	6.6e-31
BRCA	PCDHGA2	0.61	2.24	-1.009	3.89e-55
CESC	PCDHGA2	0.07	2.36	-1.651	4.76e-74
LUSC	PCDHGA2	0.285	1.935	-1.192	3.01e-155
OV	PCDHGA2	0.37	4.795	-2.081	1.93e-68
UCEC	PCDHGA2	0.105	3.37	-1.984	3.42e-113
UCS	PCDHGA2	0.22	3.595	-1.913	1.95e-57
KICH	HSPB11	6.935	16.57	-1.147	3.17e-08
LIHC	HSPB11	21.91	10.425	1.004	7.92e-60
PAAD	HSPB11	22.19	7.02	1.532	9.45e-83
THCA	HSPB11	29.89	60.858	-1.002	8.3e-82
THYM	HSPB11	41.505	2	3.825	2.08e-166
ACC	PHLPP1	4.94	12.355	-1.169	1.55e-14
THYM	PHLPP1	4.385	0.96	1.458	1.09e-69
ACC	ATP8B1	1.55	4.6	-1.135	3.09e-22
BRCA	ATP8B1	19.65	9	1.046	1.12e-39
COAD	ATP8B1	31.811	11.26	1.42	3.65e-18
ESCA	ATP8B1	28.235	12.25	1.142	1.51e-34
OV	ATP8B1	6.735	1.295	1.753	1.13e-36
READ	ATP8B1	27.489	8.735	1.549	4.09e-08
THYM	ATP8B1	1.65	0.04	1.349	9.38e-69
UCS	ATP8B1	2.06	7.835	-1.53	1.22e-16
CESC	IL12RB2	3.37	0.41	1.632	8.79e-05
HNSC	IL12RB2	5.02	1.265	1.41	2.25e-07
KIRP	IL12RB2	2	0.37	1.131	7.49e-09
BLCA	SMARCD3	9.525	33.535	-1.714	2.78e-13
BRCA	SMARCD3	17.75	43.501	-1.247	7.99e-75
CESC	SMARCD3	5.765	72.791	-3.447	1.57e-20
COAD	SMARCD3	4.97	37.67	-2.695	1.16e-112
ESCA	SMARCD3	6.7	15.75	-1.121	6.29e-32
LUAD	SMARCD3	17.81	51.211	-1.473	1.64e-94
LUSC	SMARCD3	13.965	52.019	-1.825	1.7e-131
OV	SMARCD3	50.801	103.013	-1.006	1.37e-14
PRAD	SMARCD3	15.21	71.046	-2.152	2.61e-104
READ	SMARCD3	5.16	41.594	-2.79	1.74e-61
STAD	SMARCD3	6.625	26.72	-1.862	6.56e-69
UCEC	SMARCD3	20.25	63.249	-1.596	3.56e-28
PAAD	WDR70	20.11	7.09	1.384	1.17e-79
THYM	WDR70	36.299	2.88	3.265	9.65e-155
ESCA	FYB	7.405	1.79	1.591	1.99e-45
KIRC	FYB	11.27	2.95	1.635	1.48e-30
OV	FYB	3.06	0.65	1.299	5.37e-26
PAAD	FYB	5.69	0.3	2.364	6.31e-65
STAD	FYB	10.905	1.29	2.378	1.35e-91
ACC	STRADB	20.75	57.396	-1.425	9.37e-19
KICH	STRADB	12.615	26.489	-1.014	2.26e-08
THYM	STRADB	13.265	28.509	-1.049	2.1e-39
COAD	BZW1	105.763	38.55	1.433	1.37e-84
PAAD	BZW1	83.049	12.65	2.622	9.96e-94
READ	BZW1	114.372	37.04	1.601	1.66e-45
STAD	BZW1	85.315	30.239	1.466	5.63e-65
THYM	BZW1	63.778	14.37	2.075	7.27e-46
CESC	PGR	0.12	33.011	-4.924	4.43e-43
COAD	PGR	0.07	1.21	-1.046	4.78e-80
OV	PGR	0.25	7.894	-2.831	4.11e-97
PRAD	PGR	0.57	2.395	-1.113	3e-71
READ	PGR	0.07	1.505	-1.227	4.24e-36
UCEC	PGR	3.235	35.05	-3.09	1.13e-29
UCS	PGR	0.11	36.334	-5.072	5.31e-54
KICH	C1QTNF3	1.095	6.18	-1.777	9e-18
KIRP	C1QTNF3	10.359	4.295	1.101	1.19e-05
PAAD	C1QTNF3	16.549	2.76	2.223	1.77e-53
THCA	C1QTNF3	1.64	5.22	-1.236	1.8e-86
THYM	C1QTNF3	4.025	0.34	1.907	8.85e-111
UCS	C1QTNF3	16.21	6.46	1.206	1.47e-06
ESCA	C5orf22	17.44	6.565	1.285	3.87e-89
LUSC	C5orf22	17.53	7.895	1.059	7.11e-112
OV	C5orf22	14.405	5.67	1.208	1.82e-48
STAD	C5orf22	12.64	5.77	1.011	1.33e-74
THYM	C5orf22	7.425	1.49	1.758	1.09e-73
CESC	CCNT2	8.51	19.61	-1.116	6.04e-05
OV	CCNT2	6.1	22.045	-1.699	3.26e-71
THYM	CCNT2	8.62	1.87	1.745	2.7e-38
UCEC	CCNT2	7.405	22.611	-1.49	4.57e-33
UCS	CCNT2	8.37	23.85	-1.407	2.12e-29
BRCA	FAM135A	2.4	6.08	-1.058	6.95e-92
OV	FAM135A	3.89	9.76	-1.138	2.12e-48
PAAD	FAM135A	8.98	2.87	1.367	8e-51
STAD	FAM135A	14.795	6.51	1.073	5.83e-41
THYM	FAM135A	3.125	0.22	1.758	4.79e-131
ACC	EPB41L3	15.65	45.61	-1.485	4.13e-23
BLCA	EPB41L3	3.075	12.019	-1.676	1.18e-07
BRCA	EPB41L3	12.21	26.951	-1.081	2.08e-41
CESC	EPB41L3	2.66	16.979	-2.296	7e-15
COAD	EPB41L3	3.83	29.67	-2.667	5.05e-123
ESCA	EPB41L3	4.955	17.43	-1.63	4.8e-39
LUAD	EPB41L3	8.15	29.96	-1.759	1.52e-112
LUSC	EPB41L3	7.405	30.555	-1.909	2.33e-109
OV	EPB41L3	2.955	18.205	-2.28	1.16e-62
PAAD	EPB41L3	10.66	2.59	1.7	2.93e-44
PRAD	EPB41L3	4.26	11.235	-1.218	7.39e-47
READ	EPB41L3	3.825	27.75	-2.575	1.59e-81
THCA	EPB41L3	4.27	11.79	-1.279	3.65e-85
THYM	EPB41L3	9.639	2.49	1.608	5.1e-43
UCEC	EPB41L3	2.915	17.14	-2.212	1e-60
UCS	EPB41L3	5.84	17.23	-1.414	6.22e-14
ACC	COBLL1	8.98	56.185	-2.519	2.68e-34
KIRC	COBLL1	14.84	67.069	-2.103	3.4e-52
KIRP	COBLL1	25.37	52.225	-1.013	0.00474
OV	COBLL1	3.655	10.08	-1.251	9.7e-30
THYM	COBLL1	2.98	0.27	1.648	7.08e-75
UCS	COBLL1	2.41	6.265	-1.091	1.99e-06
BRCA	DLG3	29.65	10.38	1.429	8.23e-148
COAD	DLG3	31.569	13.42	1.175	1.23e-68
LUAD	DLG3	19.821	8.85	1.08	9.52e-117
READ	DLG3	28.734	12.585	1.13	1.68e-30
THYM	DLG3	7.543	0.39	2.62	1.02e-126
ACC	KCNK2	0.9	34.495	-4.224	1.15e-43
BRCA	KCNK2	1.25	4.83	-1.374	1.58e-21
THCA	KCNK2	0.915	4.34	-1.48	4.49e-55
BRCA	SERTAD4	14.88	5.34	1.325	1.93e-54
LUAD	SERTAD4	4.76	1.28	1.337	2.74e-61
LUSC	SERTAD4	5.585	1.265	1.54	6.5e-89
PAAD	SERTAD4	2.52	0.08	1.705	1.97e-86
THYM	SERTAD4	1.275	0	1.186	2.43e-71
UCEC	SERTAD4	1.26	5.41	-1.504	1.12e-16
BLCA	TRAF5	4.345	11.029	-1.17	3.75e-12
CESC	TRAF5	5.035	19.44	-1.76	1.38e-07
KICH	TRAF5	1.195	4.58	-1.346	6.95e-13
OV	TRAF5	4.735	11.423	-1.115	3.08e-29
PRAD	TRAF5	2.93	15.001	-2.026	4.49e-93
THCA	TRAF5	1.605	5.43	-1.304	3.79e-90
THYM	TRAF5	9.075	1.97	1.762	1.32e-43
UCEC	TRAF5	5.925	37.629	-2.48	3.65e-51
UCS	TRAF5	7.12	38.7	-2.29	7.98e-44
ACC	MRPL22	83.94	41.106	1.012	4.51e-27
PAAD	MRPL22	42.349	15.07	1.432	7.66e-82
THYM	MRPL22	68.964	2.99	4.132	1.16e-168
PAAD	GEMIN5	5.12	1.8	1.128	9.2e-73
STAD	GEMIN5	6.175	2.46	1.052	1.55e-56
THYM	GEMIN5	6.4	0.49	2.312	3.56e-135
ESCA	NFE2L1	112.384	53.409	1.059	3.78e-45
OV	NFE2L1	47.194	101.574	-1.09	1.07e-24
PAAD	NFE2L1	89.009	16.39	2.372	5.53e-100
THYM	NFE2L1	68.633	8.83	2.824	7.54e-98
UCEC	NFE2L1	64.825	153.255	-1.229	1.04e-34
UCS	NFE2L1	70.048	152.487	-1.111	1.12e-14
KICH	SEMA5B	1.015	3.89	-1.279	1.43e-15
KIRC	SEMA5B	77.562	3.645	4.08	1.67e-89
OV	SEMA5B	3.825	1.205	1.13	1.29e-14
COAD	GSK3B	23.64	8.74	1.339	3.26e-129
ESCA	GSK3B	30.155	12.49	1.208	2.63e-76
PAAD	GSK3B	14.97	2.97	2.008	1.93e-109
READ	GSK3B	24.534	8.565	1.417	5.6e-76
STAD	GSK3B	22.085	5.99	1.724	1.2e-137
OV	ITGB5	80.4	29.905	1.397	1.91e-25
PAAD	ITGB5	161.769	11.21	3.737	1.72e-114
STAD	ITGB5	60.93	23.88	1.316	2.61e-37
THYM	ITGB5	28.438	2.38	3.123	1.05e-94
BLCA	ERC1	5.275	12.76	-1.133	1.48e-10
PAAD	ERC1	6.53	1.74	1.458	1.13e-63
THYM	ERC1	3.85	0.56	1.636	1.52e-84
ESCA	XPO1	95.19	39.045	1.264	2.69e-64
PAAD	XPO1	46.61	21.14	1.105	4.67e-32
STAD	XPO1	54.824	25.069	1.099	9.76e-58
THYM	XPO1	57.619	7.36	2.81	2e-84
ESCA	RNF13	47.705	21.37	1.122	1.79e-63
PAAD	RNF13	37.111	12.9	1.455	5.49e-63
KICH	TRPM3	0.04	4.99	-2.526	7.78e-25
KIRC	TRPM3	1.84	5.575	-1.211	3.29e-25
KIRP	TRPM3	2.12	6.048	-1.176	1.21e-14
OV	TRPM3	0.05	2.42	-1.704	9.57e-149
CESC	PALB2	12.715	5.48	1.082	1.78e-13
PAAD	PALB2	7.18	1.72	1.589	4.69e-101
STAD	PALB2	7.075	2.81	1.084	1.05e-87
THYM	PALB2	8.285	0.45	2.679	1.18e-197
ACC	DOPEY1	2.68	6.51	-1.029	1.16e-31
CESC	DOPEY1	4.22	11.16	-1.22	3.27e-07
KICH	DOPEY1	2.185	6.64	-1.262	6.8e-12
LUAD	DOPEY1	3.61	9.24	-1.151	3.48e-105
LUSC	DOPEY1	3.415	9.415	-1.238	1.62e-120
OV	DOPEY1	2.155	15.53	-2.389	1.12e-119
PRAD	DOPEY1	4.255	11.37	-1.235	2.63e-60
THYM	DOPEY1	4.75	0.68	1.775	1.99e-75
UCEC	DOPEY1	3.445	15.07	-1.854	3.75e-48
UCS	DOPEY1	2.98	15.505	-2.052	7.64e-46
PAAD	LYRM2	11.45	4.59	1.155	3.55e-58
THYM	LYRM2	12.994	1.04	2.778	6.6e-125
KIRC	BCKDHB	6.59	17.14	-1.257	1.36e-31
THYM	BCKDHB	6.985	0.4	2.512	2.76e-143
PAAD	KAT6A	7.06	2.82	1.077	3.12e-50
STAD	KAT6A	12.05	5	1.121	5.07e-57
UCEC	KAT6A	5.145	14.66	-1.35	1.6e-28
UCS	KAT6A	6.4	14.99	-1.112	9.14e-21
ACC	ULK2	2.93	7.315	-1.081	9.47e-24
BLCA	ULK2	3.885	9.735	-1.136	2.95e-06
CESC	ULK2	4.49	10.99	-1.127	1.19e-06
COAD	ULK2	2.96	8.1	-1.2	1.08e-44
OV	ULK2	3.61	12.23	-1.521	1.14e-58
READ	ULK2	2.63	8.76	-1.427	3.67e-27
THYM	ULK2	2.915	0.85	1.081	5.18e-49
UCEC	ULK2	4.145	13.41	-1.486	3.07e-42
UCS	ULK2	5.24	13.81	-1.247	6.9e-24
BLCA	GRHL2	17.43	7.565	1.105	2.06e-08
BRCA	GRHL2	24.08	7.77	1.516	6.95e-133
CESC	GRHL2	18.864	0.06	4.228	2.27e-26
COAD	GRHL2	13.38	0.75	3.039	1.77e-106
KIRC	GRHL2	0.03	4.745	-2.48	8.19e-105
KIRP	GRHL2	0.02	3.928	-2.272	2.01e-41
LUAD	GRHL2	12.48	3.84	1.478	3.63e-118
LUSC	GRHL2	19.805	3.755	2.129	2.25e-196
OV	GRHL2	7.86	0.03	3.105	9.27e-118
READ	GRHL2	13.465	0.33	3.443	3.45e-52
THYM	GRHL2	2.94	0	1.978	1.43e-81
UCEC	GRHL2	14.3	0.05	3.865	3.56e-67
UCS	GRHL2	2.99	0.04	1.94	5.9e-15
ESCA	TNPO1	31.48	14.2	1.095	5.07e-53
PAAD	TNPO1	16.9	7.22	1.123	1.01e-46
STAD	TNPO1	25.095	9.91	1.258	3.27e-66
THYM	TNPO1	12.065	3.37	1.58	5.81e-49
ESCA	PLOD1	66.178	17.76	1.84	4.81e-89
HNSC	PLOD1	76.728	20.657	1.844	5.83e-34
KICH	PLOD1	16.547	37.65	-1.139	2.36e-05
KIRC	PLOD1	116.856	45.806	1.332	6.53e-43
LIHC	PLOD1	76.388	36.346	1.051	1.08e-42
PAAD	PLOD1	69.69	15.34	2.113	1.72e-84
STAD	PLOD1	59.071	20.359	1.492	9.56e-62
UCEC	PLOD1	146.656	67.218	1.114	6.69e-23
UCS	PLOD1	162.522	67.935	1.246	4.08e-20
KICH	ITGAE	7.137	23	-1.56	1.3e-12
PAAD	ITGAE	21.029	7.2	1.426	6.28e-65
THYM	ITGAE	47.449	5.39	2.923	2.66e-103
PAAD	DIS3	9.92	3.36	1.325	9.44e-70
READ	DIS3	17.85	7.8	1.099	3.27e-50
STAD	DIS3	14.54	6.17	1.116	2.41e-60
THYM	DIS3	7.54	1.24	1.931	1.24e-79
PAAD	PIBF1	11.08	2.69	1.711	1.19e-38
THYM	PIBF1	16.395	0.66	3.389	5.81e-169
OV	TDRD3	4.62	13.09	-1.326	5.09e-72
THYM	TDRD3	11.985	0.85	2.811	1.07e-158
COAD	NUFIP1	5.74	2.2	1.075	3.8e-114
PAAD	NUFIP1	3.02	0.98	1.022	2.77e-94
READ	NUFIP1	7.355	2.23	1.371	2.98e-87
THYM	NUFIP1	3.255	0.2	1.826	1.51e-176
ESCA	PDS5B	16.565	6.59	1.211	2.44e-75
PAAD	PDS5B	11.25	3.14	1.565	3.4e-74
STAD	PDS5B	16.53	6.59	1.208	5.36e-71
THYM	PDS5B	13.613	2.56	2.037	1.8e-50
UCEC	PDS5B	7.105	20.579	-1.413	1.22e-33
KICH	OXCT1	156.459	21.989	2.776	2.88e-08
KIRC	OXCT1	9.19	42.374	-2.09	2.39e-27
PAAD	OXCT1	9.28	1.53	2.023	1.05e-86
THYM	OXCT1	46.069	0.85	4.669	1.87e-172
UCEC	OXCT1	8.415	18.21	-1.029	8.59e-14
CESC	RRAGB	9.435	21.31	-1.096	1.84e-07
OV	RRAGB	8.645	24.25	-1.388	9.15e-56
PAAD	RRAGB	11.78	5.13	1.06	4.53e-48
THYM	RRAGB	18.015	1.5	2.927	2.3e-115
UCEC	RRAGB	9.89	24.789	-1.244	4.04e-34
UCS	RRAGB	11.91	25.37	-1.03	4.01e-14
OV	CYLD	4.95	12.795	-1.213	1.38e-41
PAAD	CYLD	12.93	4.07	1.458	6.2e-69
UCS	CYLD	5.45	13.375	-1.156	2.3e-25
COAD	SLC27A5	17.56	7.22	1.175	2.01e-40
LIHC	SLC27A5	248.413	497.947	-1	1.51e-10
THYM	SLC27A5	18.45	0.88	3.371	7.63e-187
BLCA	ZNF671	0.98	4.855	-1.564	1.05e-13
COAD	ZNF671	0.57	4.47	-1.801	5.97e-132
LUSC	ZNF671	1.48	4.85	-1.238	6.71e-124
READ	ZNF671	0.695	4.755	-1.764	5.91e-64
THYM	ZNF671	13.105	1.85	2.307	4.26e-89
UCS	ZNF671	0.76	2.83	-1.122	7.73e-12
PAAD	ZNF416	2.31	0.49	1.152	1.13e-98
THYM	ZNF416	3.455	0.27	1.811	3.82e-162
OV	ZNF446	7.035	18.74	-1.297	1.67e-52
THYM	ZNF446	12.835	1.72	2.347	2.34e-126
ACC	FAT1	9.39	2.025	1.78	2.66e-18
CESC	FAT1	55.795	23.221	1.23	0.00974
ESCA	FAT1	118.948	18.535	2.618	6.99e-108
HNSC	FAT1	74.739	23.114	1.651	1.56e-12
KICH	FAT1	13.092	58.371	-2.075	1.66e-09
KIRP	FAT1	145.764	60.761	1.249	2.46e-18
LIHC	FAT1	33.42	11.8	1.427	6.89e-25
PAAD	FAT1	79.439	14.3	2.394	4.74e-77
STAD	FAT1	77.683	19.32	1.953	3.6e-98
THYM	FAT1	15.666	0.06	3.975	4.03e-139
OV	YTHDC1	24.7	85.309	-1.748	3.52e-91
THYM	YTHDC1	39.505	9.49	1.949	5.58e-51
UCEC	YTHDC1	31.56	69.439	-1.113	4.86e-33
UCS	YTHDC1	31.519	73.542	-1.197	1.33e-31
LUSC	SMAP2	22.295	67.461	-1.555	1.79e-115
PAAD	SMAP2	28.749	8.76	1.608	6.62e-51
THYM	SMAP2	44.732	240.817	-2.403	1.61e-44
BRCA	ZMPSTE24	43.73	19.631	1.116	4.55e-99
PAAD	ZMPSTE24	25.82	5.8	1.98	9.99e-100
PRAD	ZMPSTE24	42.31	19.11	1.107	6.66e-40
STAD	ZMPSTE24	26.229	11.89	1.079	9.05e-71
THYM	ZMPSTE24	14.659	3.96	1.659	4.54e-31
PAAD	STARD7	42.641	19.5	1.09	2.92e-52
THYM	STARD7	57.835	7.38	2.812	1.22e-99
ESCA	REST	13.69	5.55	1.165	1.19e-79
PAAD	REST	6.3	2.23	1.176	5.05e-53
STAD	REST	9.95	3.32	1.342	1.64e-96
THYM	REST	8.47	1.12	2.159	1.48e-87
LIHC	HAL	20.48	54.784	-1.377	5.36e-21
LUSC	HAL	0.24	2.74	-1.593	2.26e-111
THYM	HAL	0.05	12.1	-3.641	5.46e-87
ESCA	SSH1	12.003	5.495	1.001	8.69e-52
PAAD	SSH1	6.41	1.66	1.478	8.29e-66
STAD	SSH1	8.99	3.37	1.193	6.15e-42
UCEC	SSH1	3.019	9.46	-1.38	9.12e-46
UCS	SSH1	3.58	9.655	-1.218	1.09e-33
CESC	GSTP1	1468.78	511.964	1.519	5.81e-07
COAD	GSTP1	703.642	287.316	1.289	6.14e-65
LUSC	GSTP1	1266.87	548.785	1.205	5.41e-85
OV	GSTP1	754.145	319.627	1.236	4.62e-39
PAAD	GSTP1	765.627	134.084	2.505	2.85e-64
PRAD	GSTP1	91.122	313.071	-1.769	1.8e-62
READ	GSTP1	656.84	284.078	1.206	3.57e-30
STAD	GSTP1	581.626	278.184	1.061	4.78e-37
THYM	GSTP1	455.765	61.742	2.864	2.61e-102
UCEC	GSTP1	969.736	391.752	1.305	2.17e-36
ESCA	APLP2	199.058	96.612	1.035	2.16e-48
KICH	APLP2	628.578	258.764	1.277	8.03e-08
PAAD	APLP2	251.409	38.321	2.682	1.12e-99
PRAD	APLP2	390.857	179.276	1.12	1.88e-36
THCA	APLP2	1048.06	376.654	1.474	3.28e-101
BRCA	KIAA1467	15.2	5.22	1.381	3.48e-39
KICH	KIAA1467	11.605	4.23	1.269	1.63e-07
THYM	KIAA1467	2.11	0.23	1.338	1.77e-106
ESCA	WBP11	41.251	16.185	1.298	2.35e-67
PAAD	WBP11	19.95	7.13	1.366	4.2e-64
STAD	WBP11	34.069	12.97	1.328	8.4e-74
THYM	WBP11	22.33	3.99	2.225	1.08e-77
COAD	EIF3I	220.601	106.713	1.041	3.76e-75
PAAD	EIF3I	143.857	53.05	1.422	1.67e-62
READ	EIF3I	212.636	103.87	1.027	4.24e-27
THYM	EIF3I	191.313	24.34	2.924	5.14e-112
ACC	NKAIN1	1.12	5.02	-1.506	4.9e-12
BRCA	NKAIN1	9.03	0.21	3.051	9.76e-90
PRAD	NKAIN1	7.155	0.71	2.254	8.37e-34
UCS	NKAIN1	4.34	0.03	2.374	7.94e-35
ACC	COL16A1	2.99	15.135	-2.016	1.89e-27
BLCA	COL16A1	18.363	61.832	-1.698	4.93e-08
CESC	COL16A1	29.75	127.071	-2.058	1.16e-07
COAD	COL16A1	16.88	59.371	-1.756	1.45e-36
HNSC	COL16A1	43.48	9.345	2.104	1.62e-21
KICH	COL16A1	1.79	8.75	-1.805	2.6e-10
KIRP	COL16A1	4.01	9.135	-1.016	1.21e-08
LUAD	COL16A1	16.68	46.189	-1.416	1.17e-57
OV	COL16A1	7.835	235.053	-4.74	9.7e-137
PAAD	COL16A1	62.081	4.77	3.451	1.09e-90
PRAD	COL16A1	21.976	123.815	-2.442	3.8e-75
READ	COL16A1	14.99	68.664	-2.123	3.59e-24
THCA	COL16A1	31.075	97.301	-1.616	3.81e-119
THYM	COL16A1	18.147	0.16	4.045	1.06e-206
UCEC	COL16A1	9.184	147.451	-3.866	7.16e-70
UCS	COL16A1	45.26	153.819	-1.743	5.28e-14
PAAD	TXLNA	22.299	10.54	1.014	5.22e-41
THYM	TXLNA	23.73	3.03	2.617	2.05e-115
CESC	NCOA1	7.355	19.56	-1.299	7.71e-09
OV	NCOA1	10.225	22.995	-1.096	1.21e-39
UCEC	NCOA1	6.46	20.381	-1.519	2.03e-50
KICH	AGBL5	9.05	24.46	-1.341	3.2e-06
LIHC	AGBL5	8.21	3.445	1.051	5.03e-51
THYM	AGBL5	17.695	1.75	2.765	1.52e-157
ESCA	KIF3C	5.295	1.695	1.224	1.41e-49
HNSC	KIF3C	5.91	1.29	1.593	2.57e-22
LUSC	KIF3C	8.83	2.54	1.473	2.05e-113
PAAD	KIF3C	5.42	0.6	2.005	8.17e-83
BRCA	RAB10	87.117	39.17	1.133	1.73e-89
CESC	RAB10	93.564	44.28	1.062	0.000135
COAD	RAB10	78.732	38.149	1.026	3.68e-75
LUSC	RAB10	127.441	40.204	1.64	2.34e-181
OV	RAB10	63.8	29.65	1.08	7.99e-31
PAAD	RAB10	54.401	13.15	1.969	5.02e-82
READ	RAB10	86.512	36.605	1.219	5.03e-40
STAD	RAB10	77.109	28.689	1.396	7.69e-74
ACC	GCKR	1.08	12.649	-2.714	1.63e-52
ESCA	GCKR	0.285	2.115	-1.277	4.55e-22
LIHC	GCKR	22.119	98.499	-2.106	2.45e-50
OV	GCKR	0.11	13.605	-3.718	2.53e-299
STAD	GCKR	0.67	3.62	-1.468	7.66e-35
PAAD	HADHA	91.379	39.11	1.204	3.95e-55
THYM	HADHA	115.519	28.979	1.959	1.21e-67
BRCA	MAPRE3	13.07	28.839	-1.085	3.67e-87
CESC	MAPRE3	10.45	31.979	-1.526	2.11e-06
COAD	MAPRE3	10.7	26.74	-1.245	9.98e-69
OV	MAPRE3	8.825	65.609	-2.761	3.23e-105
READ	MAPRE3	10.27	27.709	-1.349	1.63e-38
STAD	MAPRE3	6.47	19.43	-1.452	7.03e-55
THCA	MAPRE3	12.695	43.29	-1.693	6e-157
THYM	MAPRE3	10.355	3.43	1.358	8.19e-49
UCEC	MAPRE3	8.374	48.371	-2.397	6.96e-45
UCS	MAPRE3	10.5	51.827	-2.2	5.72e-35
ESCA	CAD	38.165	16.33	1.176	1.12e-57
HNSC	CAD	25.47	11.007	1.14	7.36e-28
PAAD	CAD	16.7	7.81	1.007	3.75e-40
STAD	CAD	23.364	8.92	1.296	4.2e-79
THYM	CAD	25.134	2.37	2.955	6.56e-134
LUSC	CD59	243.275	507.846	-1.059	2.69e-58
PAAD	CD59	442.826	72.67	2.591	6.61e-94
THYM	CD59	142.7	30.02	2.212	1.86e-38
UCS	CD59	101.56	268.094	-1.392	8.21e-25
ACC	CD82	20.069	9.36	1.024	1.67e-06
CESC	CD82	107.306	30.12	1.799	5.75e-07
COAD	CD82	44.139	15.519	1.45	4.52e-66
KICH	CD82	63.858	29.191	1.103	0.000806
KIRP	CD82	14.975	32.318	-1.06	0.00145
LUAD	CD82	47.1	100.148	-1.072	4.25e-54
OV	CD82	44.874	15.146	1.506	1.28e-25
PAAD	CD82	97.51	10.61	3.085	9.68e-111
READ	CD82	42.43	14.905	1.449	5.41e-30
STAD	CD82	65.446	25.69	1.316	7.42e-38
THCA	CD82	37.12	16.34	1.136	1.89e-50
UCEC	CD82	26.65	9.81	1.355	2.92e-15
UCS	CD82	19.721	8.919	1.063	2.66e-06
ESCA	BCORL1	7.415	3.12	1.03	7.83e-57
PAAD	BCORL1	4.27	1.47	1.093	2.89e-59
ACC	ATRX	5.61	12.35	-1.014	1.22e-15
ESCA	ATRX	36.885	10.9	1.671	3.96e-101
STAD	ATRX	27.561	8.6	1.573	5.04e-77
THYM	ATRX	7.825	1.83	1.641	1.51e-41
UCEC	ATRX	7.685	19.07	-1.208	7.51e-27
UCS	ATRX	8.41	19.36	-1.113	1.44e-24
PAAD	AK6	30.279	13.68	1.091	1.79e-53
THYM	AK6	40.42	1.26	4.196	1.45e-177
BLCA	FCN1	1.04	3.208	-1.044	0.000112
KIRC	FCN1	7.64	2.88	1.155	3.61e-18
LUAD	FCN1	6.65	36.79	-2.304	6.13e-113
LUSC	FCN1	2.84	37.61	-3.33	9.96e-199
PAAD	FCN1	3.95	0.41	1.812	2.22e-27
THYM	FCN1	1.495	300.724	-6.918	3.28e-193
LUSC	MYNN	17.435	8.05	1.026	1.53e-94
THYM	MYNN	7.19	1.84	1.528	6e-50
BRCA	MECOM	3.03	9.71	-1.41	1.71e-119
COAD	MECOM	19.67	7.53	1.277	1.09e-49
KIRC	MECOM	7.87	50.027	-2.524	6.54e-60
KIRP	MECOM	1.385	32.726	-3.822	2.68e-41
OV	MECOM	30.67	1.84	3.479	1.64e-103
PRAD	MECOM	2.565	6.389	-1.052	6.06e-42
READ	MECOM	20.335	6.2	1.567	1.58e-26
THYM	MECOM	1.165	0.02	1.086	2.23e-68
UCEC	MECOM	38.795	8.25	2.105	3.05e-24
UCS	MECOM	19.191	8.205	1.133	0.00302
ESCA	SCAMP1	21.495	8.61	1.227	8.75e-84
KICH	SCAMP1	30.86	9.26	1.635	3.41e-10
PAAD	SCAMP1	15.64	3.95	1.749	1.88e-79
THYM	SCAMP1	8.519	1.01	2.244	1.21e-92
COAD	PREP	57.611	21.209	1.4	1.71e-87
PAAD	PREP	20.369	7.12	1.396	3.83e-68
READ	PREP	58.08	19.62	1.519	2.02e-42
STAD	PREP	27.05	11.75	1.138	1.49e-71
THYM	PREP	18.655	3.39	2.163	2.58e-79
CESC	HACE1	4.255	10.97	-1.188	1.51e-07
KICH	HACE1	1.465	4.52	-1.163	2.49e-10
OV	HACE1	2.77	9.24	-1.442	9.71e-62
THYM	HACE1	3.145	0.31	1.662	9.1e-84
UCEC	HACE1	3.135	10.62	-1.491	3.13e-45
UCS	HACE1	4.01	11.185	-1.282	4.03e-26
PAAD	SEH1L	12.7	5.36	1.107	3.6e-67
STAD	SEH1L	20.549	6.99	1.431	1.06e-89
THYM	SEH1L	19.73	1.25	3.204	2.45e-153
PAAD	WDR47	4.39	1.48	1.12	8.02e-58
THYM	WDR47	3.824	1.11	1.193	1.02e-37
UCEC	WDR47	3.275	8.1	-1.09	7.25e-32
UCS	WDR47	3.19	8.175	-1.131	9.79e-25
ESCA	WDFY1	24.514	10.025	1.21	1.93e-74
PAAD	WDFY1	17.85	4.52	1.772	3.15e-74
STAD	WDFY1	22.099	8.57	1.271	1.53e-87
THYM	WDFY1	8.52	2.83	1.314	1.35e-29
CESC	OVGP1	0.77	3.95	-1.484	7.23e-10
KIRP	OVGP1	4.8	1.79	1.056	7.38e-11
LUSC	OVGP1	0.64	3.18	-1.35	7.86e-121
OV	OVGP1	1.33	5.9	-1.566	0.000625
THCA	OVGP1	0.45	2.74	-1.367	8.78e-166
UCS	OVGP1	0.69	5.145	-1.862	2.74e-37
COAD	SLC25A24	25.069	11.7	1.037	1.09e-33
ESCA	SLC25A24	27.53	9.215	1.482	1.99e-76
PAAD	SLC25A24	18.5	2.7	2.398	7.71e-89
READ	SLC25A24	25.479	10.705	1.178	4.1e-21
STAD	SLC25A24	25.905	7.1	1.732	4.38e-111
LUAD	MAP3K4	6.81	14.9	-1.026	5.32e-120
OV	MAP3K4	5.105	21.53	-1.884	4.61e-94
THCA	MAP3K4	8.615	18.88	-1.048	2.45e-163
THYM	MAP3K4	14.595	1.77	2.493	5.67e-113
UCEC	MAP3K4	11.005	29.681	-1.354	3.48e-43
UCS	MAP3K4	10.15	30.88	-1.516	1.41e-30
HNSC	PILRA	4.87	1.405	1.287	3.72e-11
KIRC	PILRA	14.06	4.615	1.423	3.35e-33
LUAD	PILRA	12.58	29.97	-1.189	1.36e-74
LUSC	PILRA	8.415	29.77	-1.708	8.59e-114
PAAD	PILRA	8.96	1.82	1.821	8.94e-43
THYM	PILRA	6.489	63.888	-3.115	1.4e-88
BLCA	IGSF9	10.684	3.204	1.475	4.81e-10
BRCA	IGSF9	14.34	3.62	1.731	1.94e-134
CESC	IGSF9	15.095	0.42	3.503	2.16e-15
COAD	IGSF9	5.22	1.38	1.386	1.76e-05
LIHC	IGSF9	1.64	7.91	-1.755	9.79e-25
LUAD	IGSF9	6.56	0.55	2.286	1.75e-145
LUSC	IGSF9	19.2	0.555	3.699	2.69e-233
OV	IGSF9	21.75	0.725	3.721	3.86e-112
PAAD	IGSF9	6.13	0.78	2.002	3.74e-52
READ	IGSF9	5.805	0.475	2.206	1.12e-05
THYM	IGSF9	8.816	0.02	3.267	4.2e-125
UCEC	IGSF9	13.954	0.85	3.015	8.63e-46
UCS	IGSF9	14.43	0.825	3.08	3.26e-32
ACC	ABCB1	56.141	208.433	-1.874	1.05e-20
BLCA	ABCB1	1.08	4.57	-1.421	1.3e-20
BRCA	ABCB1	1.62	7.46	-1.691	2.63e-148
CESC	ABCB1	1.08	8.19	-2.143	1.09e-18
KICH	ABCB1	0.515	20.841	-3.85	1.33e-27
KIRC	ABCB1	13.89	39.091	-1.429	2.61e-15
KIRP	ABCB1	63.195	28.444	1.124	3.91e-05
LUSC	ABCB1	0.83	3.55	-1.314	5.77e-121
OV	ABCB1	0.545	4.175	-1.744	1.22e-122
PAAD	ABCB1	6.29	1.13	1.775	9.19e-47
READ	ABCB1	13.52	5.065	1.26	9.31e-07
UCEC	ABCB1	1.465	18.28	-2.967	2.88e-72
UCS	ABCB1	0.85	17.761	-3.342	2.09e-48
ACC	AKR1B1	876.432	2900.53	-1.725	2.49e-15
COAD	AKR1B1	17.92	44.839	-1.277	1.09e-48
HNSC	AKR1B1	58.46	23.996	1.25	4.05e-07
KIRP	AKR1B1	222.875	90.036	1.298	1.53e-10
PAAD	AKR1B1	55.691	15.36	1.793	3.69e-63
PRAD	AKR1B1	18.18	42.956	-1.196	3.28e-50
READ	AKR1B1	19.871	45.781	-1.164	4.87e-29
THYM	AKR1B1	90.88	11.09	2.926	9.41e-97
PAAD	CPNE3	22.42	8.93	1.238	6.46e-52
STAD	CPNE3	31.23	13.29	1.173	3.46e-55
THYM	CPNE3	20.599	5.11	1.822	4.09e-52
PAAD	RRN3	15.45	5.7	1.296	1.25e-43
THYM	RRN3	14.7	1.14	2.875	1.01e-108
ACC	CTTN	74.15	195.015	-1.383	2.46e-39
OV	CTTN	64.44	290.691	-2.156	1.11e-90
PAAD	CTTN	150.664	56.991	1.387	1.33e-51
THYM	CTTN	52.576	1.58	4.376	2.84e-180
UCEC	CTTN	87.893	291.327	-1.717	1.07e-50
UCS	CTTN	62.908	320.159	-2.329	4.09e-50
ACC	WNT11	6.11	13.43	-1.021	3.9e-08
BRCA	WNT11	1.32	13.45	-2.639	2.51e-120
LUAD	WNT11	0.88	4.99	-1.672	1.2e-99
LUSC	WNT11	1.76	5.12	-1.149	1.3e-08
READ	WNT11	8.338	2.72	1.328	5.84e-23
THCA	WNT11	0.52	15.76	-3.463	8.03e-223
UCS	WNT11	14.99	4.604	1.513	2.84e-14
ACC	DDHD2	8.19	18.415	-1.079	2.87e-13
BLCA	DDHD2	10.58	24.341	-1.13	9.55e-05
CESC	DDHD2	10.885	31.111	-1.434	2.34e-07
OV	DDHD2	12.055	38.949	-1.614	4.04e-55
THYM	DDHD2	14.045	2.17	2.247	4.04e-79
UCEC	DDHD2	10.97	34.139	-1.554	3.33e-30
UCS	DDHD2	13.08	35.734	-1.383	3.35e-17
ACC	TTC39A	2.82	7.24	-1.109	6.41e-08
BRCA	TTC39A	72.892	13.62	2.337	4.32e-92
CESC	TTC39A	7.535	2.26	1.388	0.00613
COAD	TTC39A	23.35	2.31	2.879	1.33e-51
KIRP	TTC39A	31.41	10.755	1.463	4.87e-22
LIHC	TTC39A	2.76	0.555	1.274	3.37e-24
OV	TTC39A	7.34	0.28	2.704	1e-61
PAAD	TTC39A	18.07	4.41	1.818	1.18e-58
READ	TTC39A	22.915	1.269	3.398	7.47e-26
UCEC	TTC39A	8.329	0.44	2.696	1.15e-48
UCS	TTC39A	4.31	0.375	1.949	3.9e-29
PAAD	EPS15	16.71	4.82	1.605	1.3e-74
THYM	EPS15	13.765	5.3	1.229	3.4e-29
UCEC	EPS15	10.47	26.06	-1.238	9.07e-47
UCS	EPS15	10.29	26.935	-1.307	8.28e-34
BLCA	ORC1	3.625	0.474	1.649	1.65e-16
BRCA	ORC1	2.08	0.39	1.148	8.17e-106
CESC	ORC1	9.15	0.33	2.932	4.76e-38
COAD	ORC1	5.28	0.47	2.095	3.08e-137
ESCA	ORC1	5.785	1.83	1.262	1.12e-54
HNSC	ORC1	5.36	1.91	1.128	1.09e-24
LUAD	ORC1	2.05	0.5	1.024	5.98e-80
LUSC	ORC1	5.16	0.52	2.019	6.91e-226
OV	ORC1	2.53	0.4	1.334	2.55e-50
READ	ORC1	4.59	0.39	2.008	1.68e-72
STAD	ORC1	3.755	0.29	1.882	5.37e-112
THYM	ORC1	4.89	0.3	2.18	1.1e-95
UCEC	ORC1	3.355	0.29	1.755	2.81e-53
UCS	ORC1	4.11	0.29	1.986	4.66e-65
CESC	MGST2	99.708	47.52	1.054	7.18e-07
COAD	MGST2	115.167	46.52	1.29	2.38e-62
ESCA	MGST2	67.914	138.519	-1.018	2.37e-27
OV	MGST2	74.663	24.349	1.578	6.68e-56
PAAD	MGST2	100.037	21.681	2.155	3.52e-102
PRAD	MGST2	150.122	70.282	1.084	3.07e-70
READ	MGST2	111.569	44.455	1.308	1.27e-29
STAD	MGST2	76.505	34.09	1.143	2.16e-52
THYM	MGST2	55.726	7.69	2.707	3.1e-92
UCEC	MGST2	102.518	44.879	1.174	3.37e-23
PAAD	ATG16L1	15.99	5	1.502	2.06e-77
THYM	ATG16L1	10.675	3.75	1.297	2.61e-33
OV	USP40	11.015	29.421	-1.34	3.35e-59
THCA	USP40	15.155	42.241	-1.42	2.36e-162
THYM	USP40	19.005	1.08	3.266	1.2e-167
PAAD	POMGNT1	34.671	15.76	1.09	4.89e-46
THYM	POMGNT1	43.409	2.25	3.772	1.88e-164
BLCA	RAD54L	9.61	0.75	2.6	1.05e-28
BRCA	RAD54L	3.95	0.61	1.62	6.34e-148
CESC	RAD54L	16.905	0.51	3.568	3.27e-53
COAD	RAD54L	9.2	0.92	2.409	1.81e-149
HNSC	RAD54L	7.69	2.055	1.508	9.04e-35
LUAD	RAD54L	3.35	0.91	1.187	1.85e-69
LUSC	RAD54L	8.96	0.93	2.368	1.04e-209
OV	RAD54L	5.28	0.525	2.042	1.11e-74
PAAD	RAD54L	2.32	0.16	1.517	1.97e-77
READ	RAD54L	8.285	0.77	2.391	7.47e-72
STAD	RAD54L	4.45	0.57	1.795	2.35e-91
THYM	RAD54L	17.384	0.33	3.789	6.69e-134
UCEC	RAD54L	11.855	0.59	3.015	4.19e-78
UCS	RAD54L	15.48	0.595	3.369	1.97e-77
CESC	MAST2	15.43	36.99	-1.209	3.36e-05
OV	MAST2	13.445	55.121	-1.958	3.58e-73
PAAD	MAST2	18.439	3.73	2.039	5.28e-85
PRAD	MAST2	17.835	36.736	-1.003	2.34e-24
STAD	MAST2	20.049	9.45	1.01	3.47e-14
THYM	MAST2	5.765	1.85	1.247	1.19e-44
UCEC	MAST2	14.155	52.61	-1.823	1.05e-44
UCS	MAST2	18.14	54.477	-1.535	1.68e-31
BRCA	DNAJA1	127.15	61.631	1.033	3.14e-104
PAAD	DNAJA1	73.95	21.021	1.767	6.3e-65
READ	DNAJA1	109.261	48.2	1.164	4.01e-23
STAD	DNAJA1	73.564	34.13	1.086	7.67e-42
THYM	DNAJA1	82.501	21.75	1.876	8.06e-50
PAAD	B4GALT1	59.449	12.15	2.201	7.47e-60
READ	B4GALT1	41.661	19.925	1.028	1.43e-23
UCEC	B4GALT1	77.57	30.53	1.317	2.01e-17
PAAD	CHMP5	62.469	12.85	2.196	2.64e-100
THYM	CHMP5	61.646	7.43	2.894	2.46e-69
THYM	NFX1	15.328	2.67	2.153	7.71e-87
UCS	NFX1	10.22	22.125	-1.043	2.1e-31
KICH	AQP6	2.44	58.1	-4.103	1.42e-06
KIRC	AQP6	0.06	28.15	-4.781	1.34e-117
KIRP	AQP6	0.09	19.982	-4.267	4.44e-97
PAAD	IPO11	9.17	3.03	1.335	3.22e-85
THYM	IPO11	10.895	1.91	2.031	5.3e-56
ACC	FOLH1	2.82	0.28	1.577	2.61e-26
KIRC	FOLH1	17.14	5.695	1.438	4.51e-20
KIRP	FOLH1	0.54	4.775	-1.907	4.21e-23
PAAD	FOLH1	1.65	0.12	1.242	5.21e-44
PRAD	FOLH1	307.107	65.247	2.218	1.24e-51
UCEC	FOLH1	8.674	0.72	2.492	1.16e-38
UCS	FOLH1	3.91	0.54	1.673	9.41e-25
BLCA	EIF2AK1	59.371	27.054	1.106	1.24e-14
BRCA	EIF2AK1	91.81	34.731	1.377	3.23e-189
COAD	EIF2AK1	76.288	25.23	1.559	1.5e-137
ESCA	EIF2AK1	115.151	29.45	1.931	4.99e-134
LUAD	EIF2AK1	79.192	34.811	1.163	2.33e-153
OV	EIF2AK1	76.402	27.924	1.42	2.61e-49
PAAD	EIF2AK1	50.45	15.23	1.665	8.59e-89
PRAD	EIF2AK1	82.796	33.051	1.299	2.16e-80
READ	EIF2AK1	82.569	23.91	1.746	1.85e-79
STAD	EIF2AK1	91.255	23.441	1.916	1.97e-141
THYM	EIF2AK1	55.22	20.68	1.375	4.89e-56
UCEC	EIF2AK1	62.476	28.759	1.093	1.11e-29
BLCA	EPDR1	2.29	8.68	-1.557	2.96e-07
BRCA	EPDR1	4.76	11.07	-1.067	1.13e-65
CESC	EPDR1	1.345	31.1	-3.775	3.88e-20
KICH	EPDR1	44.065	13.43	1.643	2.89e-10
LUSC	EPDR1	7.355	24.535	-1.612	2.71e-77
OV	EPDR1	5.42	21.19	-1.789	1.24e-43
PAAD	EPDR1	15.77	3.62	1.86	1.13e-54
READ	EPDR1	17.22	7.86	1.04	2.41e-13
THYM	EPDR1	10.295	0.2	3.235	8.54e-161
UCEC	EPDR1	5.815	27.089	-2.043	2.69e-29
UCS	EPDR1	6.48	27.16	-1.913	5.92e-18
BLCA	SNX10	6.58	1.61	1.538	4.89e-08
CESC	SNX10	5.875	1.65	1.375	2.51e-05
COAD	SNX10	5.67	1.52	1.404	2.51e-93
ESCA	SNX10	14.16	0.62	3.226	3.2e-146
HNSC	SNX10	7.71	1	2.123	1.7e-31
KICH	SNX10	5.594	18.93	-1.596	4.49e-06
KIRC	SNX10	51.929	22.755	1.156	3.56e-32
KIRP	SNX10	45.044	17.875	1.287	1.63e-22
OV	SNX10	7.125	0.57	2.372	5.53e-73
PAAD	SNX10	8.73	2.16	1.622	1.16e-34
READ	SNX10	6.13	1.43	1.553	4.06e-57
STAD	SNX10	10.31	0.8	2.652	2.27e-146
PAAD	SEPHS1	21.421	10.13	1.01	1.09e-50
THYM	SEPHS1	39.78	2.36	3.601	1.06e-158
PAAD	MRPL28	60.379	13.39	2.093	4.15e-95
THYM	MRPL28	120.609	23.581	2.307	1.68e-82
ESCA	ITPKC	26.604	61.539	-1.18	4.23e-28
PAAD	ITPKC	25.76	5.93	1.949	1.39e-68
THYM	ITPKC	11.7	5.34	1.002	3.96e-07
BRCA	CEACAM6	11.94	0.5	3.109	5.83e-67
CESC	CEACAM6	39.114	0.41	4.83	9.22e-05
COAD	CEACAM6	488.359	4.06	6.596	8.47e-107
HNSC	CEACAM6	24.18	97.771	-1.972	8.04e-11
LUAD	CEACAM6	607.819	173.176	1.805	2.03e-29
LUSC	CEACAM6	28.575	172.17	-2.55	1.69e-56
PAAD	CEACAM6	518.14	1.59	7.647	7.91e-111
READ	CEACAM6	809.142	1.865	8.144	2.01e-68
STAD	CEACAM6	137.3	0.32	6.711	5.47e-93
THCA	CEACAM6	1.4	0.11	1.112	6.49e-49
THYM	CEACAM6	0.03	1.76	-1.422	2.42e-27
BRCA	FAT2	0.54	2.37	-1.13	3.02e-33
CESC	FAT2	29.175	0.17	4.689	4.61e-05
ESCA	FAT2	12.221	35.276	-1.456	8.28e-15
HNSC	FAT2	39.319	17.998	1.086	3.75e-10
LUSC	FAT2	18.885	0.19	4.063	8.35e-181
OV	FAT2	2.02	0.1	1.457	1.52e-30
PRAD	FAT2	0.58	3.16	-1.397	2.3e-47
THYM	FAT2	1.755	0.04	1.405	1.44e-54
PAAD	RBM22	25.969	10.37	1.246	4.09e-67
THYM	RBM22	34.32	13.67	1.268	3.57e-37
BRCA	TMED2	202.91	81.718	1.302	3.35e-126
COAD	TMED2	173.584	64.762	1.409	1.46e-103
LUAD	TMED2	176.203	80.839	1.115	3.6e-117
LUSC	TMED2	175.38	79.599	1.13	4.8e-121
PRAD	TMED2	202.825	80.694	1.319	9.96e-47
READ	TMED2	167.346	62.18	1.414	2.4e-46
STAD	TMED2	144.983	57.229	1.326	3.29e-89
THYM	TMED2	58.078	12.69	2.11	5.92e-53
CESC	ERO1LB	1.9	5.03	-1.056	0.00387
COAD	ERO1LB	1.02	3.67	-1.209	2.34e-67
OV	ERO1LB	1.315	6.34	-1.665	7.65e-84
PAAD	ERO1LB	6.92	54.64	-2.813	1.28e-49
READ	ERO1LB	1.215	4.005	-1.176	2.24e-33
STAD	ERO1LB	2.59	13.38	-2.002	3.23e-75
THCA	ERO1LB	4.785	13.95	-1.37	7.13e-86
THYM	ERO1LB	3.895	0.79	1.451	2.99e-63
UCEC	ERO1LB	0.83	5.39	-1.804	2.12e-33
UCS	ERO1LB	2	5.93	-1.208	2.03e-20
PAAD	ZFAND6	59.92	14.24	1.999	1.92e-98
THYM	ZFAND6	46.61	15.65	1.516	8.14e-32
BRCA	HSD17B2	0.6	3.8	-1.585	1.95e-26
PAAD	HSD17B2	45.439	7.47	2.455	1.3e-34
STAD	HSD17B2	22.08	4.26	2.134	2.13e-35
OV	TXLNG	5.92	19.34	-1.555	2.63e-73
THYM	TXLNG	6.695	0.81	2.088	1.86e-111
ACC	LAT2	2.13	5.32	-1.014	4.79e-10
KIRC	LAT2	11.33	2.23	1.933	2.43e-64
KIRP	LAT2	8.085	2.325	1.45	1.67e-20
LUSC	LAT2	7.175	25.325	-1.687	4.66e-131
OV	LAT2	5.065	1.685	1.176	2.33e-19
PAAD	LAT2	11.44	1.5	2.315	4.86e-65
THYM	LAT2	8.865	86.912	-3.156	1.65e-71
HNSC	MYBPC2	0.44	5.482	-2.17	2.24e-06
THYM	MYBPC2	3.249	0.07	1.989	1.1e-44
HNSC	NOX4	2.89	0.44	1.434	6.66e-18
PAAD	NOX4	8.15	0.2	2.931	1.35e-89
STAD	NOX4	1.56	0.26	1.023	3.43e-41
UCEC	NOX4	2.515	6.91	-1.17	1.84e-13
UCS	NOX4	2.81	7.223	-1.11	2.67e-09
ESCA	ACOX3	9.495	29.47	-1.538	1.75e-70
OV	ACOX3	4.565	11.059	-1.116	2.19e-37
THYM	ACOX3	11.645	1.97	2.09	3.47e-111
ESCA	MTMR2	19.665	9.125	1.029	1.3e-65
PAAD	MTMR2	15	3.23	1.919	2.7e-96
STAD	MTMR2	16.25	7.4	1.038	3.29e-55
THYM	MTMR2	9.285	0.62	2.666	4.04e-135
BRCA	PPP1R15A	25.751	69.869	-1.406	1.8e-123
LUAD	PPP1R15A	37.59	152.672	-1.994	7.92e-141
LUSC	PPP1R15A	39.875	156.064	-1.942	1.63e-130
OV	PPP1R15A	17.385	73.797	-2.024	8.27e-70
PAAD	PPP1R15A	55.541	8.69	2.545	9.28e-78
THYM	PPP1R15A	18.32	63.539	-1.74	7.87e-35
UCEC	PPP1R15A	34.41	88.867	-1.344	2.54e-28
UCS	PPP1R15A	32.231	90.299	-1.458	2.71e-16
CESC	HSD17B14	3.415	29.13	-2.771	1.48e-18
COAD	HSD17B14	2.6	6.3	-1.02	1.28e-41
KIRP	HSD17B14	9.779	29.82	-1.516	1.86e-05
OV	HSD17B14	18.71	51.351	-1.409	2e-25
PAAD	HSD17B14	10.47	1.05	2.484	9e-73
READ	HSD17B14	2.23	6.67	-1.248	1.89e-24
THYM	HSD17B14	34.074	0.15	4.931	3.78e-240
UCEC	HSD17B14	7.405	29.04	-1.838	8.83e-24
UCS	HSD17B14	12.69	30.51	-1.203	4.34e-12
ACC	TRIP6	26.53	54.129	-1.002	1.75e-11
KICH	TRIP6	19.138	80.599	-2.019	2.68e-11
PAAD	TRIP6	63.35	21.05	1.545	1.95e-36
PRAD	TRIP6	22.545	61.496	-1.408	1.68e-68
THYM	TRIP6	103.145	2.92	4.732	1.27e-187
CESC	ACHE	0.535	3.76	-1.633	0.00218
KICH	ACHE	0.385	1.8	-1.016	2.21e-10
KIRP	ACHE	5.715	1.59	1.375	3.02e-09
LUSC	ACHE	0.91	3.28	-1.164	5.96e-50
OV	ACHE	0.48	4.845	-1.982	1.68e-67
PAAD	ACHE	7.13	1.34	1.797	1.55e-39
PRAD	ACHE	2.665	6.379	-1.01	4.4e-23
STAD	ACHE	5.195	0.97	1.653	3.93e-27
THCA	ACHE	0.56	2.19	-1.032	3.38e-69
THYM	ACHE	11.59	0.55	3.022	1.11e-125
UCEC	ACHE	0.33	4.12	-1.945	9.68e-41
COAD	FTL	3895.25	1917.22	1.022	5.22e-27
ESCA	FTL	2693.93	964.273	1.481	9.04e-48
HNSC	FTL	2300.13	934.401	1.299	7.28e-16
LIHC	FTL	11550.8	5723.57	1.013	1.2e-25
PAAD	FTL	4414.7	722.322	2.61	7.11e-74
READ	FTL	3806.9	1851.59	1.039	6.67e-11
THYM	FTL	2023.03	4620.71	-1.191	1.16e-35
UCS	FTL	4139.38	1829.08	1.178	1.92e-22
OV	SRRT	59.081	133.787	-1.166	1.68e-52
THCA	SRRT	51.186	136.427	-1.397	1.18e-174
THYM	SRRT	124.896	21.78	2.466	1.82e-78
BLCA	BAX	156.01	76.201	1.024	2.07e-16
CESC	BAX	161.215	65.762	1.281	5.38e-16
COAD	BAX	165.088	66.99	1.289	1.3e-70
KIRC	BAX	104.459	49.55	1.061	1.41e-42
KIRP	BAX	154.428	50.709	1.588	3.29e-43
LIHC	BAX	78.71	24.245	1.659	2.27e-75
PAAD	BAX	132.439	21.13	2.592	4.52e-109
READ	BAX	134.726	61.772	1.113	3.17e-26
THYM	BAX	207.18	48.381	2.076	9.98e-67
UCEC	BAX	139.899	67.391	1.043	8.46e-24
UCS	BAX	141.346	66.865	1.069	1.82e-17
ACC	NLK	9.81	23.585	-1.185	4.14e-14
ESCA	NLK	9.925	4.09	1.102	6.35e-89
THYM	NLK	8.31	1.58	1.851	7.47e-91
KICH	PIGS	18.934	44.221	-1.182	3.22e-05
PAAD	PIGS	40.201	9.26	2.006	1.47e-90
ACC	ADAMTS2	1.15	8.66	-2.168	2.01e-44
CESC	ADAMTS2	3.13	16.31	-2.067	1.11e-08
ESCA	ADAMTS2	9.22	3.74	1.108	1.31e-25
HNSC	ADAMTS2	11.32	0.97	2.645	4.45e-24
KIRC	ADAMTS2	4.79	1.675	1.114	1.45e-15
LIHC	ADAMTS2	1.37	4.445	-1.2	1.82e-22
LUAD	ADAMTS2	5.09	28.291	-2.266	6.4e-104
LUSC	ADAMTS2	6.3	28.62	-2.021	1.42e-81
OV	ADAMTS2	2.875	9.555	-1.446	9.78e-20
PAAD	ADAMTS2	22.409	2.05	2.94	1.08e-82
PRAD	ADAMTS2	2.115	5.615	-1.087	1.64e-27
STAD	ADAMTS2	11	4.2	1.207	1.44e-24
THCA	ADAMTS2	1.18	6.45	-1.773	9.2e-88
UCEC	ADAMTS2	2.055	17.349	-2.587	5.08e-51
UCS	ADAMTS2	5.44	19.215	-1.65	3.56e-13
ESCA	TMPRSS11E	2.135	146.641	-5.558	1.49e-54
HNSC	TMPRSS11E	12.34	63.249	-2.268	3.46e-08
LUAD	TMPRSS11E	1.41	0.03	1.226	1.84e-64
LUSC	TMPRSS11E	5.835	0.03	2.73	1.44e-114
KICH	PGS1	8.155	17.79	-1.037	1.23e-08
LUAD	PGS1	20.189	55.448	-1.414	1.3e-115
LUSC	PGS1	22.406	55.879	-1.281	4.81e-110
THCA	PGS1	16.955	36.549	-1.064	1.6e-133
THYM	PGS1	22.675	60.892	-1.386	4.73e-19
UCEC	PGS1	16.01	36.59	-1.144	1.73e-25
KICH	PSMC5	59.204	141.307	-1.241	3.67e-05
PAAD	PSMC5	130.119	44.991	1.511	2.85e-68
THYM	PSMC5	189.354	24.64	2.892	8.14e-119
CESC	UIMC1	17.79	37.18	-1.023	8.46e-07
LUAD	UIMC1	12.95	29.66	-1.136	3.74e-124
OV	UIMC1	9.635	41.005	-1.982	3.34e-134
THCA	UIMC1	15.515	33.279	-1.054	7.26e-169
UCEC	UIMC1	16.695	41.969	-1.28	1.5e-45
UCS	UIMC1	17.67	44.33	-1.28	1.81e-33
KIRC	CETP	6.65	2.355	1.189	1.47e-26
THYM	CETP	3.109	0.44	1.513	2.15e-59
ACC	MMP2	4.91	46.62	-3.01	1.49e-40
BLCA	MMP2	96.649	276.686	-1.508	0.000178
CESC	MMP2	43.115	490.054	-3.477	6.29e-11
HNSC	MMP2	98.892	27.275	1.821	9.26e-11
KICH	MMP2	8.839	21.681	-1.205	0.00362
LUAD	MMP2	118.512	261.269	-1.134	4.01e-41
LUSC	MMP2	122.254	278.879	-1.183	5.21e-36
OV	MMP2	64.67	262.777	-2.006	1.07e-25
PAAD	MMP2	258.567	16.99	3.851	1.13e-72
PRAD	MMP2	35.414	84.348	-1.229	6.94e-37
THCA	MMP2	34.99	107.388	-1.591	3.27e-69
THYM	MMP2	10.135	0.36	3.033	2.35e-94
UCEC	MMP2	69.852	273.481	-1.954	1.08e-21
UCS	MMP2	123.613	282.37	-1.185	4.27e-10
ACC	MT3	614.981	44.985	3.744	8.65e-18
COAD	MT3	1.21	6.49	-1.761	4.07e-37
KICH	MT3	30.404	3.19	2.906	9.96e-12
KIRC	MT3	11.77	3.675	1.45	1.16e-08
KIRP	MT3	0.51	3.83	-1.677	6.22e-07
READ	MT3	1.325	7.275	-1.832	2.02e-21
STAD	MT3	0.12	1.26	-1.013	3.27e-51
UCEC	MT3	3.325	0.7	1.347	4.14e-14
UCS	MT3	5.35	0.69	1.91	3.94e-16
COAD	LPCAT2	9.88	4.28	1.043	2.83e-76
ESCA	LPCAT2	14.645	6.165	1.127	1.8e-53
PAAD	LPCAT2	10.76	1.33	2.335	4.69e-88
READ	LPCAT2	12.865	4.125	1.436	1.29e-59
STAD	LPCAT2	9.11	3.28	1.24	4.59e-46
THYM	LPCAT2	1.995	9.6	-1.823	9.47e-35
UCEC	LPCAT2	5.019	18.72	-1.712	5.8e-35
UCS	LPCAT2	3.33	19.405	-2.236	4.05e-48
BLCA	GNAO1	0.39	5.775	-2.285	5.04e-28
COAD	GNAO1	0.54	29.39	-4.303	1.71e-112
LIHC	GNAO1	0.68	7.76	-2.382	3.81e-62
PRAD	GNAO1	1.9	7.255	-1.509	4.24e-69
READ	GNAO1	0.8	32.079	-4.2	8.86e-54
UCEC	GNAO1	0.34	5.5	-2.278	1.47e-63
UCS	GNAO1	1.08	6.115	-1.774	2.91e-20
PAAD	OGFOD1	17.23	4	1.866	1.25e-85
READ	OGFOD1	25.464	11.63	1.067	4.65e-31
STAD	OGFOD1	21.825	8.12	1.323	7.43e-52
THYM	OGFOD1	15.125	1.99	2.431	9.29e-88
ACC	SH3BP2	5.38	14.91	-1.318	3.14e-15
KIRC	SH3BP2	44.501	14.3	1.572	5.68e-47
LUAD	SH3BP2	16.87	55.912	-1.671	2.7e-120
LUSC	SH3BP2	17.485	56.915	-1.648	5.77e-120
PAAD	SH3BP2	21.29	8.45	1.238	1.45e-33
THYM	SH3BP2	13.359	80.772	-2.51	6.89e-77
COAD	NOP14	26.829	11.73	1.128	1.19e-99
READ	NOP14	27.04	11.66	1.147	2.25e-45
THYM	NOP14	19.149	2.1	2.7	1.24e-126
CESC	ADD1	72.874	189.466	-1.366	6.93e-16
COAD	ADD1	69.579	147.206	-1.07	1.25e-48
LUAD	ADD1	83.049	176.986	-1.082	9.23e-109
LUSC	ADD1	63.875	178.576	-1.469	6.78e-154
OV	ADD1	70.607	200.352	-1.492	1.12e-66
PAAD	ADD1	114.063	39.3	1.514	1.73e-65
READ	ADD1	66.346	156.318	-1.224	1.53e-21
THYM	ADD1	162.747	45.411	1.819	7.46e-74
UCEC	ADD1	104.455	212.57	-1.018	2.68e-44
CESC	L2HGDH	3.88	1.42	1.012	7.83e-06
KIRC	L2HGDH	2.98	7.609	-1.113	7.55e-24
LUSC	L2HGDH	3.995	1.37	1.076	4.37e-134
THYM	L2HGDH	1.91	0.08	1.43	1.08e-125
LIHC	C14orf166	107.94	52.815	1.017	3.49e-79
PAAD	C14orf166	180.956	64.44	1.475	3.25e-69
THYM	C14orf166	325.237	17.82	4.116	2.98e-154
CESC	NID2	2.395	13.06	-2.05	1.21e-07
ESCA	NID2	10.755	4.665	1.053	6.22e-17
HNSC	NID2	6.39	0.755	2.074	4.28e-20
KICH	NID2	3.255	7.87	-1.06	5.06e-07
KIRC	NID2	19.84	8.805	1.088	2.85e-16
LUSC	NID2	5.735	12.51	-1.004	2.88e-39
OV	NID2	5.67	39.922	-2.617	3.5e-64
PAAD	NID2	11.93	3.34	1.575	2.02e-42
PRAD	NID2	2.935	13.545	-1.886	9.01e-82
STAD	NID2	11.655	3.77	1.408	1.06e-12
THYM	NID2	4.618	0.16	2.276	1.17e-83
UCEC	NID2	3.31	20.06	-2.289	2.45e-42
ESCA	GMCL1	15.525	6.03	1.233	2.01e-79
PAAD	GMCL1	8.01	3.29	1.071	4.26e-54
STAD	GMCL1	12.01	3.64	1.487	8.68e-114
THYM	GMCL1	10.27	1.83	1.994	1.59e-65
PAAD	SF3B2	132.89	53.571	1.295	2.36e-58
THYM	SF3B2	205.55	45.499	2.151	6.43e-76
BLCA	KLHL42	5.195	14.688	-1.341	3.53e-14
COAD	KLHL42	6.45	13.97	-1.007	2.92e-34
READ	KLHL42	7.005	15.535	-1.047	8.64e-19
THYM	KLHL42	3.425	0.45	1.61	1.19e-106
UCEC	KLHL42	4.26	16.999	-1.775	7.97e-51
UCS	KLHL42	6.14	18.934	-1.481	9.5e-25
KICH	GNAS	1472.09	677.839	1.118	9.71e-09
PAAD	GNAS	891.443	264.495	1.749	1.05e-55
STAD	GNAS	710.701	346.833	1.033	9.69e-40
THYM	GNAS	1010.64	341.252	1.564	1.86e-74
UCS	GNAS	1951.14	716.066	1.445	2.39e-34
PAAD	DNM1L	23.4	9.31	1.243	3.22e-54
THYM	DNM1L	19.1	2.75	2.422	2.29e-83
ESCA	PTHLH	10.81	4.85	1.014	5.22e-13
HNSC	PTHLH	137.053	6.891	4.129	3.56e-24
KIRC	PTHLH	6.85	0.35	2.54	5.48e-33
LUSC	PTHLH	87.9	0.94	5.518	6.48e-185
PAAD	PTHLH	5.1	0.21	2.334	1.05e-75
KICH	PHACTR3	0.105	1.71	-1.294	1.05e-10
LUAD	PHACTR3	2.8	9.62	-1.483	3.87e-24
LUSC	PHACTR3	0.54	10.095	-2.849	6.2e-172
OV	PHACTR3	0.25	7.445	-2.756	8.18e-125
PAAD	PHACTR3	5.52	0.14	2.516	7.11e-59
UCS	PHACTR3	4.46	0.585	1.784	3.73e-09
ACC	ERGIC2	57.899	21.905	1.363	5.61e-22
BRCA	ERGIC2	68.96	31.541	1.104	1.9e-90
LUAD	ERGIC2	66.178	29.691	1.13	8.97e-118
LUSC	ERGIC2	80.158	28.924	1.439	9.22e-170
OV	ERGIC2	57.354	24.395	1.2	1.61e-36
PAAD	ERGIC2	42.449	17.36	1.243	2.21e-54
STAD	ERGIC2	45.48	19.37	1.19	8.69e-75
THYM	ERGIC2	27.055	5.85	2.034	7.58e-58
UCS	ERGIC2	65.671	31.074	1.056	1.45e-23
LUAD	TFAP2C	7.59	1.58	1.735	1.65e-113
LUSC	TFAP2C	14.46	1.535	2.608	1.01e-217
OV	TFAP2C	12.034	0.235	3.4	1.39e-76
UCEC	TFAP2C	4.93	0.54	1.945	1.53e-17
UCS	TFAP2C	2.06	0.435	1.093	0.000258
ACC	AURKA	7.04	1.66	1.596	1.65e-26
BLCA	AURKA	18.775	1.755	2.844	2.27e-26
BRCA	AURKA	13.75	1.15	2.778	1.36e-225
CESC	AURKA	25.17	1.14	3.612	5.94e-48
COAD	AURKA	31.051	2.1	3.37	7.4e-165
ESCA	AURKA	25.31	4.885	2.161	2.61e-90
HNSC	AURKA	20.45	4.794	1.888	2.74e-39
KICH	AURKA	5.54	1.58	1.342	1.85e-19
LIHC	AURKA	7.35	0.99	2.069	7.82e-61
LUAD	AURKA	11.85	1.78	2.209	2.63e-145
LUSC	AURKA	20.559	1.685	3.005	3.38e-297
OV	AURKA	16.155	2.37	2.348	1.1e-38
PAAD	AURKA	6.36	0.43	2.364	1.17e-102
READ	AURKA	33.929	1.58	3.759	1.99e-89
STAD	AURKA	22.185	1.82	3.039	9.98e-129
THYM	AURKA	10.002	0.65	2.737	1.22e-106
UCEC	AURKA	15.45	0.9	3.114	5.95e-74
UCS	AURKA	25.84	0.86	3.851	4.33e-76
LUAD	CASS4	2.72	12.65	-1.876	3.05e-136
LUSC	CASS4	1.355	12.685	-2.539	3.44e-217
LIHC	PIR	23.02	9.2	1.236	1.83e-31
LUSC	PIR	40.126	18.045	1.111	9.97e-38
PAAD	PIR	6.94	1.43	1.708	3.05e-75
THCA	PIR	7.215	18.41	-1.24	7.95e-78
THYM	PIR	4.683	0.18	2.268	5.63e-73
PAAD	AAMDC	42.739	12.78	1.666	7.66e-84
THYM	AAMDC	57.651	2.21	4.192	1.17e-189
COAD	RFX2	3.13	10.68	-1.5	5.69e-53
LUAD	RFX2	5.18	12.83	-1.162	7.27e-78
LUSC	RFX2	5.64	13.14	-1.09	2.67e-82
PAAD	RFX2	5.15	0.96	1.65	1.72e-66
READ	RFX2	3.03	11.53	-1.637	1.49e-25
UCEC	RFX2	4.295	20.91	-2.049	9.33e-39
UCS	RFX2	4.37	22.344	-2.12	1.26e-30
LUSC	METTL2A	16.18	7.095	1.086	1.84e-131
PAAD	METTL2A	8.44	3.25	1.151	5.15e-74
THYM	METTL2A	7.35	0.8	2.214	3.27e-137
BRCA	SULT2B1	9.82	4.23	1.049	1.2e-29
CESC	SULT2B1	28.834	0.33	4.487	4.73e-06
COAD	SULT2B1	20.91	0.61	3.766	2.97e-224
ESCA	SULT2B1	19.74	201.718	-3.289	7.56e-44
HNSC	SULT2B1	48.441	200.798	-2.029	0.000133
KICH	SULT2B1	0.16	1.74	-1.24	2.05e-09
OV	SULT2B1	2.26	0.1	1.567	9.96e-32
PAAD	SULT2B1	6.93	0.22	2.7	1.21e-73
READ	SULT2B1	18.419	0.52	3.675	5.34e-167
STAD	SULT2B1	5.86	1.17	1.661	9.68e-26
THCA	SULT2B1	5.845	1.84	1.269	6.49e-42
UCEC	SULT2B1	5.239	0.17	2.415	1.73e-31
THCA	CNOT3	25.98	53.53	-1.015	2.95e-149
THYM	CNOT3	38.34	16.99	1.129	9.95e-35
ESCA	DDX18	46.085	18.555	1.268	2.42e-74
PAAD	DDX18	23.24	9.78	1.169	1.57e-49
READ	DDX18	45.733	20.465	1.122	7.13e-41
STAD	DDX18	36.845	13.42	1.392	1.02e-98
THYM	DDX18	20.614	2.96	2.448	6.94e-77
PAAD	KHSRP	87.407	43.039	1.005	9.23e-35
THYM	KHSRP	130.739	15.54	2.994	3.96e-88
KICH	GNA11	88.165	35.28	1.297	1.26e-11
OV	GNA11	16.375	36.595	-1.114	2.15e-43
PAAD	GNA11	30.89	11.45	1.357	5.09e-64
THYM	GNA11	19.835	0.59	3.712	2.29e-198
UCEC	GNA11	16.455	48.982	-1.518	4.5e-51
UCS	GNA11	17.771	49.821	-1.437	1.66e-41
CESC	ASAP3	9.65	38.289	-1.883	4.8e-09
COAD	ASAP3	3.85	17.259	-1.913	2.71e-140
ESCA	ASAP3	7.845	23.905	-1.494	2.36e-63
KIRC	ASAP3	5.07	13.245	-1.231	9.2e-39
LUSC	ASAP3	7.97	19.64	-1.202	9.44e-97
OV	ASAP3	11.1	70.085	-2.555	2.64e-95
READ	ASAP3	3.84	16.915	-1.888	2.23e-75
STAD	ASAP3	4.495	16.19	-1.645	1.01e-68
THYM	ASAP3	3.41	0.18	1.902	1.32e-110
UCEC	ASAP3	8.925	30.091	-1.647	4.78e-37
COAD	EDEM2	27.66	11.81	1.162	2.46e-95
OV	EDEM2	26.689	10.445	1.275	4.02e-53
PAAD	EDEM2	25.109	11.38	1.077	5.13e-59
READ	EDEM2	29.464	11.415	1.295	3.08e-57
STAD	EDEM2	21.935	9.63	1.109	1.47e-84
UCEC	EDEM2	29.41	13.7	1.049	8.52e-41
BLCA	DNMT3B	3.31	0.869	1.205	5.89e-08
ESCA	DNMT3B	3.665	0.58	1.562	3.42e-89
HNSC	DNMT3B	2.62	0.45	1.32	4.39e-24
LUSC	DNMT3B	2.22	0.59	1.018	1.97e-86
THYM	DNMT3B	1.579	0.04	1.31	2.33e-124
UCEC	DNMT3B	4.21	0.95	1.418	1.79e-29
UCS	DNMT3B	4.89	1.005	1.555	5.1e-32
BLCA	REM1	0.38	2.005	-1.123	1.97e-14
BRCA	REM1	0.77	3.94	-1.481	1.66e-174
CESC	REM1	0.43	13.94	-3.385	6.93e-45
COAD	REM1	0.43	3.03	-1.495	2.25e-82
LUAD	REM1	0.73	3.37	-1.337	3.11e-113
LUSC	REM1	0.47	3.47	-1.604	3.53e-129
PRAD	REM1	0.945	3.595	-1.24	2.41e-64
READ	REM1	0.48	3.355	-1.557	8.07e-40
THCA	REM1	1.03	3.93	-1.28	2.51e-86
UCEC	REM1	0.575	9.28	-2.706	1.88e-78
UCS	REM1	0.73	9.905	-2.656	4.31e-32
ACC	TPX2	8.39	1.065	2.185	3.71e-33
BLCA	TPX2	33.049	1.885	3.561	7.74e-32
BRCA	TPX2	22.62	1.05	3.526	7.52e-274
CESC	TPX2	47.955	0.26	5.28	6e-66
COAD	TPX2	44.91	1.38	4.27	3.08e-185
ESCA	TPX2	52.209	9.035	2.407	1.9e-97
HNSC	TPX2	38.81	10.693	1.767	2.58e-42
KIRC	TPX2	3.61	0.55	1.573	2.56e-49
LIHC	TPX2	6	0.765	1.988	3.76e-54
LUAD	TPX2	14.67	1.23	2.813	7.7e-144
LUSC	TPX2	39.545	1.215	4.194	0
OV	TPX2	32.075	0.245	4.732	1.76e-163
PAAD	TPX2	9.55	0.09	3.275	1.88e-116
PRAD	TPX2	2.27	0.5	1.124	2.73e-40
READ	TPX2	50.581	0.804	4.837	6.88e-103
STAD	TPX2	33.855	0.74	4.324	1.68e-167
THYM	TPX2	34.718	0.63	4.454	2.52e-122
UCEC	TPX2	30.975	0.37	4.545	1.41e-95
UCS	TPX2	51.211	0.325	5.3	1.94e-84
ACC	FER1L4	1.03	3.405	-1.118	2.23e-06
KIRC	FER1L4	6.23	0.25	2.532	1.66e-33
KIRP	FER1L4	2.81	0.809	1.074	0.000561
