## Supplementary Table1 to 26 for "Multivariate GWAS reveals shared genetic etiology and pleiotropic loci across carcinomas" (part 2 of 3)

### Sheet: Table S21 (continued)
Table S21. Cross-carcinoma differentially expressed genes (DEGs) from GEPIA2
OV	FER1L4	1.47	8.6	-1.959	2.91e-47
PAAD	FER1L4	11.43	0.43	3.12	8.55e-59
PRAD	FER1L4	0.59	7.15	-2.358	1.96e-80
STAD	FER1L4	4.96	22.461	-1.977	1.28e-22
THYM	FER1L4	1.525	0.13	1.16	2.05e-54
ACC	PDRG1	23.65	9.99	1.165	7.72e-26
COAD	PDRG1	18.59	8.77	1.004	4.63e-90
PAAD	PDRG1	12.28	3.64	1.517	8.71e-97
READ	PDRG1	22.809	8.985	1.254	3.11e-60
THYM	PDRG1	16.38	2.08	2.496	6.76e-144
UCS	PDRG1	30.789	11.349	1.364	1.32e-32
PAAD	EPB41L1	48.68	8.39	2.404	6.39e-85
READ	EPB41L1	41.75	18.635	1.123	2.57e-35
STAD	EPB41L1	61.486	24.88	1.272	7.31e-47
THYM	EPB41L1	5.66	0.07	2.638	1.86e-132
KICH	SLC15A1	0.01	2.37	-1.738	1.72e-24
KIRC	SLC15A1	0.69	2.825	-1.178	8.28e-09
THYM	SLC15A1	1.32	0	1.214	3.53e-83
UCEC	SLC15A1	1.669	0.1	1.279	7.78e-17
ACC	DOCK9	6.58	20.295	-1.49	1.07e-28
LUAD	DOCK9	34.429	97.869	-1.481	7.43e-87
LUSC	DOCK9	27.965	100.687	-1.812	3.11e-139
PAAD	DOCK9	30.57	7.36	1.917	1.41e-73
THYM	DOCK9	18.734	1.19	3.172	4.02e-100
UCEC	DOCK9	14.17	41.911	-1.5	7.98e-32
UCS	DOCK9	12.22	42.254	-1.71	7.21e-27
ACC	ANKRD10	25.189	54.664	-1.088	5.43e-25
CESC	ANKRD10	41.2	129.229	-1.626	3.1e-05
KICH	ANKRD10	20.255	49.029	-1.235	2.45e-11
LUAD	ANKRD10	46.131	100.991	-1.114	3.17e-64
LUSC	ANKRD10	32.45	102.49	-1.629	2.11e-115
OV	ANKRD10	27.594	135.438	-2.254	2.06e-91
PRAD	ANKRD10	54.445	120.145	-1.128	3.91e-32
THCA	ANKRD10	43.29	116.218	-1.404	9.92e-139
THYM	ANKRD10	63.02	13.17	2.176	6.29e-60
UCEC	ANKRD10	58.076	143.608	-1.291	2.71e-33
UCS	ANKRD10	57.289	157.46	-1.443	9.88e-27
COAD	TGDS	13.92	5.74	1.146	7.23e-133
READ	TGDS	15.48	5.755	1.287	6.03e-71
STAD	TGDS	10.86	4.57	1.09	7.03e-91
THYM	TGDS	10.17	0.76	2.666	1.18e-119
COAD	DOCK3	0.07	1.48	-1.213	1.96e-73
READ	DOCK3	0.06	1.755	-1.378	1.63e-36
ACC	C3orf18	4.3	10.185	-1.077	8.82e-12
BLCA	C3orf18	1.69	8.475	-1.817	1.74e-20
CESC	C3orf18	1.095	12.68	-2.707	3.55e-25
COAD	C3orf18	1.5	8.02	-1.851	6.54e-83
KICH	C3orf18	20.904	7.78	1.319	5.88e-13
LUSC	C3orf18	1.935	5.22	-1.084	1.31e-84
OV	C3orf18	3.42	15.095	-1.865	6.4e-87
PRAD	C3orf18	4.525	10.29	-1.031	1.46e-57
READ	C3orf18	1.51	9.415	-2.053	2.15e-39
STAD	C3orf18	1.34	7.34	-1.834	5.58e-95
THYM	C3orf18	4.925	0.68	1.818	2.33e-82
UCEC	C3orf18	3.05	17.71	-2.208	3.95e-67
UCS	C3orf18	4.89	18.76	-1.746	2.28e-26
BLCA	TMEM40	46.134	18.213	1.295	0.00121
CESC	TMEM40	37.543	0.4	4.783	3.03e-06
ESCA	TMEM40	12	170.431	-3.721	1.87e-60
HNSC	TMEM40	51.349	144.828	-1.478	0.0077
LUSC	TMEM40	19.785	1.82	2.882	3.63e-128
PRAD	TMEM40	0.945	3.08	-1.069	4.03e-35
COAD	KIF9	18.95	7.98	1.152	2.46e-104
KICH	KIF9	5.415	20.11	-1.718	3.25e-13
KIRC	KIF9	8.34	17.715	-1.003	2.08e-30
OV	KIF9	13.83	5.38	1.217	4.11e-39
PAAD	KIF9	12.33	5.18	1.109	3.34e-56
READ	KIF9	19.979	7.97	1.226	8.85e-57
THYM	KIF9	5.355	0.43	2.152	1.6e-149
UCEC	KIF9	25.487	9.93	1.277	9.33e-23
CESC	ARHGAP28	0.34	3.99	-1.897	1.79e-14
KIRP	ARHGAP28	1.06	3.32	-1.068	9.15e-22
LUAD	ARHGAP28	1.33	4.09	-1.127	2.36e-84
OV	ARHGAP28	1.02	5.629	-1.714	1.68e-62
THYM	ARHGAP28	1.79	0	1.48	1.84e-112
UCS	ARHGAP28	6.13	1.545	1.486	1.39e-12
COAD	CRLS1	66.509	32.599	1.007	1.19e-76
ESCA	CRLS1	47.192	21.34	1.109	1.53e-57
PAAD	CRLS1	42.961	20.04	1.063	7.24e-54
READ	CRLS1	75.653	32.03	1.215	1.39e-41
THYM	CRLS1	32.25	4.49	2.598	9.19e-89
THCA	PPP1R13B	25.58	75.029	-1.516	3.33e-167
THYM	PPP1R13B	6.609	0.91	1.994	3.78e-80
ESCA	ATRN	20.87	6.785	1.49	1.47e-75
LIHC	ATRN	27.481	10.28	1.336	1.58e-36
THYM	ATRN	5.17	0.86	1.73	1.43e-79
COAD	SMOX	12.28	4.17	1.361	2.42e-89
ESCA	SMOX	13.785	5.09	1.28	2.37e-32
HNSC	SMOX	17.019	6.259	1.312	2.88e-13
KICH	SMOX	2.82	6.79	-1.028	2.69e-06
KIRC	SMOX	11.22	4.545	1.14	5.11e-25
LIHC	SMOX	4.76	1.82	1.03	9.46e-10
LUSC	SMOX	12.775	5.77	1.025	1.09e-67
PAAD	SMOX	20.559	4.28	2.03	2.64e-78
READ	SMOX	14.409	4.48	1.492	9.58e-50
ACC	SIGLEC1	0.78	9.205	-2.519	3.47e-31
BLCA	SIGLEC1	1.35	3.889	-1.057	0.000725
COAD	SIGLEC1	0.86	6.43	-1.998	1.15e-97
KIRC	SIGLEC1	3.76	0.715	1.473	8.59e-34
LUAD	SIGLEC1	4.78	14.74	-1.445	6.42e-63
LUSC	SIGLEC1	2.515	14.735	-2.162	2.04e-118
PAAD	SIGLEC1	2.82	0.46	1.388	9.68e-36
READ	SIGLEC1	0.74	6.86	-2.176	7.06e-56
THYM	SIGLEC1	2.875	0.32	1.554	1.28e-34
LIHC	FKBP1A	88.56	40.05	1.125	7.19e-58
OV	FKBP1A	304.658	142.665	1.089	1.62e-31
PAAD	FKBP1A	196.501	46.189	2.065	7.87e-84
STAD	FKBP1A	260.519	90.571	1.514	6.51e-102
THYM	FKBP1A	206.042	87.699	1.223	1.16e-24
ACC	SLC4A11	1.06	5.555	-1.67	3.81e-30
CESC	SLC4A11	9.68	0.79	2.577	0.000123
COAD	SLC4A11	2.04	0.31	1.215	2.17e-81
KIRC	SLC4A11	0.5	6.008	-2.224	8.34e-106
LUSC	SLC4A11	8.59	1.86	1.745	9.81e-72
OV	SLC4A11	11.77	0.31	3.285	6.62e-64
PAAD	SLC4A11	5.85	0.21	2.501	8.22e-87
PRAD	SLC4A11	1.43	5.29	-1.372	3.08e-63
READ	SLC4A11	1.805	0.32	1.087	1.11e-54
STAD	SLC4A11	5.835	0.63	2.068	5.39e-61
THCA	SLC4A11	13.22	56.842	-2.024	1.04e-87
THYM	SLC4A11	6.05	0.08	2.707	6e-116
UCEC	SLC4A11	4.2	0.82	1.515	2.43e-24
BLCA	C20orf194	3.45	12.89	-1.642	3.28e-20
BRCA	C20orf194	3.98	9.16	-1.029	7.49e-131
CESC	C20orf194	2.3	11.28	-1.896	1.96e-15
COAD	C20orf194	0.66	9.02	-2.594	2.81e-103
LUAD	C20orf194	3.32	10.25	-1.381	2.28e-154
OV	C20orf194	2.35	11.195	-1.864	7.65e-88
PRAD	C20orf194	3.085	7.95	-1.132	1.56e-71
READ	C20orf194	0.74	10.485	-2.723	8.77e-52
THYM	C20orf194	2.675	0.39	1.402	3.78e-71
UCEC	C20orf194	2.36	12.48	-2.004	3.16e-72
UCS	C20orf194	3.7	13.08	-1.583	6.47e-42
OV	ZNF343	4.23	10.3	-1.111	2.22e-42
THYM	ZNF343	3.875	0.51	1.691	1.7e-118
UCEC	ZNF343	4.45	11.43	-1.189	5.28e-37
UCS	ZNF343	5.36	11.905	-1.021	4.82e-27
ACC	EBF4	1.89	5.59	-1.189	9.71e-16
BLCA	EBF4	5.65	17.615	-1.485	1.36e-08
CESC	EBF4	9.115	40.929	-2.051	3.94e-07
COAD	EBF4	1.97	25.989	-3.184	9.3e-108
LIHC	EBF4	2.55	6.54	-1.087	2.91e-12
LUAD	EBF4	5.68	16.22	-1.366	2.84e-60
LUSC	EBF4	5.44	16.375	-1.432	1.24e-64
OV	EBF4	9.515	52.565	-2.349	4.88e-57
PRAD	EBF4	19.335	56.712	-1.505	9.51e-61
READ	EBF4	1.845	30.864	-3.485	1.38e-59
STAD	EBF4	4.095	9.71	-1.072	7.04e-28
THCA	EBF4	7.035	56.032	-2.827	8.08e-111
THYM	EBF4	4.89	0.64	1.844	3.38e-55
UCEC	EBF4	5.289	56.449	-3.191	1.98e-52
UCS	EBF4	15.49	60.869	-1.908	1.78e-26
ACC	CPXM1	0.34	3.31	-1.685	1.42e-18
BLCA	CPXM1	5.315	15.954	-1.425	0.0097
CESC	CPXM1	5.73	35.671	-2.446	1.38e-09
COAD	CPXM1	5.74	1.15	1.648	1.06e-51
ESCA	CPXM1	4.97	0.8	1.73	2.16e-45
HNSC	CPXM1	7.59	0.97	2.125	2.15e-13
KICH	CPXM1	0.305	2.73	-1.515	4.49e-12
KIRP	CPXM1	1	3.865	-1.282	7.49e-08
LUAD	CPXM1	4.98	1.83	1.079	8.7e-17
LUSC	CPXM1	7.825	2.285	1.426	4.1e-32
PAAD	CPXM1	17.19	0.76	3.37	3.88e-75
READ	CPXM1	5.813	1.105	1.695	1.66e-25
STAD	CPXM1	5.75	0.76	1.939	1.48e-70
THCA	CPXM1	4.519	13.59	-1.402	5.36e-23
THYM	CPXM1	14.819	0.11	3.833	2.5e-139
UCEC	CPXM1	13.409	34.929	-1.318	1.6e-07
UCS	CPXM1	79.942	35.253	1.159	0.00388
ESCA	LZTS3	7.01	2.2	1.324	3.94e-42
KIRC	LZTS3	3.03	18.01	-2.238	8.56e-76
THYM	LZTS3	2.12	0.17	1.415	3.53e-81
KICH	F11	0.065	7.71	-3.032	2.68e-15
KIRC	F11	0.25	17.161	-3.861	5.57e-100
KIRP	F11	0.15	11.155	-3.402	8.5e-70
LUAD	F11	0.22	2.43	-1.491	5.9e-42
LUSC	F11	0.085	2.4	-1.648	2.96e-106
PAAD	F11	1.79	12.65	-2.291	7.18e-57
ESCA	XRN2	47.264	17.96	1.348	5.12e-81
PAAD	XRN2	30.651	12.15	1.267	4.26e-48
READ	XRN2	47.974	21.01	1.154	3.09e-26
STAD	XRN2	35.89	14.49	1.252	9.59e-72
THYM	XRN2	29.008	13.27	1.072	9.74e-11
BLCA	KIZ	9.875	32.374	-1.618	4.94e-13
CESC	KIZ	10.53	34.871	-1.637	2.63e-06
COAD	KIZ	8.88	29.12	-1.608	1.79e-33
KICH	KIZ	3.785	13.56	-1.606	3.79e-10
OV	KIZ	9.71	30.185	-1.542	1.34e-59
READ	KIZ	10.594	39.11	-1.791	7.61e-12
THCA	KIZ	12.235	29.51	-1.205	3.58e-136
THYM	KIZ	18.775	2.4	2.54	3.42e-121
UCS	KIZ	13.42	32.419	-1.213	1.23e-24
ACC	DYNLL1	534.075	218.789	1.284	2.17e-19
CESC	DYNLL1	596.219	272.327	1.128	3.48e-09
LIHC	DYNLL1	246.304	98.267	1.317	5.74e-69
PAAD	DYNLL1	377.098	70.81	2.397	2.34e-99
STAD	DYNLL1	343.567	167.729	1.03	7.95e-58
THYM	DYNLL1	300.922	38.489	2.935	2.15e-103
ACC	TESC	15.04	42.07	-1.425	1.89e-14
BRCA	TESC	1.94	9.73	-1.868	2.43e-129
COAD	TESC	48.849	2.94	3.661	2.78e-114
KICH	TESC	2.158	17.13	-2.521	2.48e-12
KIRP	TESC	43.487	12.729	1.696	1.83e-06
LIHC	TESC	7.24	2.13	1.397	1.9e-18
LUAD	TESC	36.181	10.75	1.662	1.09e-31
LUSC	TESC	2.295	10.86	-1.848	1.13e-85
OV	TESC	1.52	5.664	-1.403	2.24e-36
PAAD	TESC	114.761	40.43	1.482	2.6e-23
READ	TESC	60.152	2.965	3.947	1.17e-86
THCA	TESC	91.61	13.92	2.634	3.51e-101
PAAD	SNX5	56.531	21.44	1.358	2.08e-59
STAD	SNX5	80.786	36.941	1.108	3.58e-64
THYM	SNX5	69.007	12.39	2.386	2.36e-78
LIHC	RPL6	779.064	371.739	1.065	8.14e-67
THYM	RPL6	2241.66	141.16	3.98	6.05e-134
CESC	SIRPG	2.16	0.47	1.104	0.00011
KIRC	SIRPG	2.48	0.19	1.548	1.14e-32
PAAD	SIRPG	1.44	0.06	1.203	1.21e-47
STAD	SIRPG	2.845	0.43	1.427	1.4e-51
THYM	SIRPG	14.296	2.24	2.239	5.1e-51
CESC	P2RX7	0.75	3.88	-1.479	8.47e-13
KIRC	P2RX7	4.52	0.585	1.8	1.34e-74
LUAD	P2RX7	2.05	6.05	-1.209	1.7e-100
LUSC	P2RX7	1.315	6.199	-1.637	1.71e-160
OV	P2RX7	1.24	6.73	-1.787	1.79e-81
READ	P2RX7	0.48	1.99	-1.015	6.88e-24
UCEC	P2RX7	0.335	4.11	-1.937	2.01e-81
UCS	P2RX7	0.43	4.515	-1.947	1.25e-41
ESCA	ESF1	18.165	6.425	1.368	2.08e-89
PAAD	ESF1	6.31	2.4	1.104	1.4e-55
STAD	ESF1	12.155	3.68	1.491	7.27e-88
THYM	ESF1	5.785	0.25	2.44	3.37e-135
ESCA	RBBP9	12.395	4.42	1.305	1.54e-84
PAAD	RBBP9	6.09	1.54	1.481	1.34e-89
STAD	RBBP9	12.765	3.03	1.772	3.26e-96
THYM	RBBP9	7.479	0.42	2.578	3.24e-151
ACC	SLC23A2	26.451	58.468	-1.115	4.02e-12
CESC	SLC23A2	4.7	12.12	-1.203	4.89e-07
OV	SLC23A2	5.385	38.155	-2.616	1.01e-108
THYM	SLC23A2	4.985	1.64	1.181	1.5e-25
UCEC	SLC23A2	2.63	15.71	-2.203	1e-66
UCS	SLC23A2	5.01	16.105	-1.509	2.56e-35
OV	SLC8B1	12.53	100.252	-2.904	3.73e-111
UCS	SLC8B1	10.28	24.985	-1.204	2.65e-29
ESCA	TMEM230	80.103	32.135	1.291	8.07e-70
PAAD	TMEM230	86.049	30.8	1.453	1.26e-69
THYM	TMEM230	105.433	13.46	2.88	3.13e-93
THCA	DZANK1	2.665	7.35	-1.188	2.89e-148
THYM	DZANK1	1.785	0.17	1.251	2.43e-113
PAAD	KDM2B	10.52	4.64	1.03	1.22e-43
THYM	KDM2B	15.75	3.49	1.899	8.49e-53
BRCA	OAS1	37.33	14.19	1.335	1.07e-61
CESC	OAS1	77.78	7.5	3.212	3.97e-11
COAD	OAS1	70.668	12.79	2.378	1.21e-63
KIRC	OAS1	43.91	14.455	1.539	3.06e-47
KIRP	OAS1	35.393	12.493	1.432	1.41e-26
LUAD	OAS1	48.809	21.739	1.131	1.79e-53
OV	OAS1	48.351	6.375	2.742	1.98e-42
PAAD	OAS1	45.781	1.4	4.285	8.72e-115
READ	OAS1	68.341	10.97	2.534	4.16e-37
STAD	OAS1	70.265	8.66	2.883	1.31e-76
UCEC	OAS1	20.158	7.15	1.376	3.12e-14
COAD	RPLP0	3549.25	1441.54	1.299	1.6e-57
KIRC	RPLP0	2090.6	1022.4	1.031	2.02e-42
LIHC	RPLP0	1398.05	655.112	1.092	1.08e-51
LUSC	RPLP0	2931.35	1436.71	1.028	1.51e-86
READ	RPLP0	3355.24	1403.1	1.257	3.82e-21
THYM	RPLP0	3099.56	339.436	3.187	6.72e-108
ESCA	PXN	69.29	28.734	1.241	5.29e-45
HNSC	PXN	60.93	20.713	1.512	3.26e-18
LUAD	PXN	47.431	99.822	-1.058	6.87e-73
LUSC	PXN	43.284	100.977	-1.203	8.86e-78
PAAD	PXN	64.391	14.77	2.052	3.26e-83
THYM	PXN	40.065	87.19	-1.103	3.34e-10
UCEC	PXN	31.465	105.2	-1.71	4.2e-57
UCS	PXN	37.66	112.442	-1.553	8.45e-36
OV	KIF16B	2.825	8.69	-1.341	2.3e-61
PAAD	KIF16B	5.88	1.83	1.282	4.75e-67
THYM	KIF16B	3.359	0.34	1.702	4.6e-80
COAD	TRMT6	13.18	5.81	1.058	1.12e-91
LUSC	TRMT6	18.16	6.815	1.294	2.7e-139
PAAD	TRMT6	8.89	3.47	1.146	8.43e-70
READ	TRMT6	16.025	5.785	1.327	2.43e-50
STAD	TRMT6	10.405	4.07	1.17	3.3e-78
THYM	TRMT6	10.104	2.07	1.855	2.16e-52
COAD	CHGB	0.25	2.39	-1.439	3.66e-37
KICH	CHGB	0.642	6.77	-2.242	0.000717
KIRC	CHGB	0.21	8.524	-2.977	4.23e-93
KIRP	CHGB	1.509	6.112	-1.503	7.27e-06
OV	CHGB	0.16	8.345	-3.01	2.82e-91
PAAD	CHGB	39.42	12.57	1.575	1.44e-10
READ	CHGB	0.545	2.09	-1	9.66e-15
STAD	CHGB	0.3	2.18	-1.291	4.55e-11
THYM	CHGB	1.3	0.06	1.118	5.49e-45
KIRC	PEBP1	377.909	785.789	-1.054	3.15e-16
THYM	PEBP1	198.431	8.47	4.396	5.74e-146
BLCA	TBX5	0.26	3.012	-1.671	6.51e-31
LUAD	TBX5	2.62	17.5	-2.354	4.91e-196
LUSC	TBX5	1.655	18.29	-2.861	1.73e-243
PAAD	BRAP	8.1	2.58	1.346	2.21e-89
THYM	BRAP	8.92	3.32	1.199	6.38e-55
PAAD	ERP29	129.606	56.16	1.192	2.89e-55
PRAD	ERP29	216.954	100.911	1.097	1.84e-64
THYM	ERP29	202.179	31.99	2.623	2.8e-101
UCEC	ERP29	193.366	73.14	1.39	8.89e-49
OV	FUS	199.431	403.814	-1.014	2.82e-38
PAAD	FUS	186.56	74.962	1.304	5.52e-47
THYM	FUS	490.258	46.951	3.357	2.17e-124
LIHC	IGBP1	20.49	8.45	1.185	7.22e-62
OV	IGBP1	42.645	89.713	-1.055	7.2e-39
THYM	IGBP1	82.495	14.42	2.437	1.76e-83
COAD	FXYD5	174.634	42.06	2.028	2.54e-105
ESCA	FXYD5	184.758	86.509	1.086	5.64e-28
HNSC	FXYD5	185.708	62.884	1.547	1.87e-21
KIRC	FXYD5	128.354	34.822	1.852	7.83e-64
KIRP	FXYD5	79.453	27.915	1.476	2.72e-14
LIHC	FXYD5	29.699	13.652	1.067	2.6e-20
OV	FXYD5	91.626	23.274	1.932	8.05e-43
PAAD	FXYD5	309.521	9.04	4.951	1.81e-126
READ	FXYD5	171.616	42.785	1.979	4.55e-52
STAD	FXYD5	214.249	45.809	2.201	2.8e-107
THCA	FXYD5	166.035	62.582	1.393	5.05e-74
UCEC	FXYD5	45.9	109.091	-1.231	5.5e-15
CESC	ZNF302	8.66	21.791	-1.238	9.57e-08
COAD	ZNF302	7.68	21.24	-1.357	2.69e-67
LUSC	ZNF302	9.02	20.385	-1.094	2.5e-68
OV	ZNF302	10.48	37.456	-1.744	3.75e-55
READ	ZNF302	8.37	22.465	-1.324	2.87e-32
THCA	ZNF302	15.165	34.621	-1.14	7.76e-137
THYM	ZNF302	15.595	0.56	3.411	1.55e-145
UCEC	ZNF302	8.89	34.379	-1.839	4.29e-40
ACC	GRAMD1A	23.3	53.71	-1.171	2.2e-21
CESC	GRAMD1A	25.05	70.409	-1.455	3.03e-05
ESCA	GRAMD1A	43.025	16.725	1.313	5.06e-39
HNSC	GRAMD1A	25.181	9.93	1.26	4.93e-11
KIRC	GRAMD1A	40.969	18.995	1.07	3.99e-44
LIHC	GRAMD1A	18.69	8.595	1.037	3.07e-13
LUSC	GRAMD1A	45.16	104.401	-1.191	6.64e-99
THYM	GRAMD1A	34.626	93.61	-1.409	1.22e-26
BRCA	FXYD3	440.164	122.513	1.837	5.78e-124
CESC	FXYD3	1211.31	8.64	6.975	1.45e-27
COAD	FXYD3	886.882	132.302	2.736	8.66e-22
KICH	FXYD3	2.28	9.28	-1.648	9.86e-05
KIRC	FXYD3	1.42	7.172	-1.756	3.75e-17
KIRP	FXYD3	0.22	6.814	-2.679	1.3e-20
LUSC	FXYD3	867.096	142.029	2.602	9.61e-97
OV	FXYD3	88.809	1.105	5.415	8.79e-106
PAAD	FXYD3	599.202	19.41	4.878	1.01e-105
READ	FXYD3	752.787	50.546	3.87	1.43e-10
THYM	FXYD3	5.07	0.15	2.4	5.14e-67
UCEC	FXYD3	121.166	1.59	5.56	1.46e-54
UCS	FXYD3	14.22	1.54	2.583	5.37e-16
ACC	HEPH	4.45	16.91	-1.716	1.81e-13
BLCA	HEPH	2.02	11.517	-2.051	2.23e-13
CESC	HEPH	1.13	12.08	-2.618	6.69e-15
ESCA	HEPH	7.835	2.465	1.35	3.32e-28
KICH	HEPH	1.03	4.9	-1.539	3.98e-15
KIRP	HEPH	0.73	4.63	-1.702	7.23e-24
LUAD	HEPH	4.27	11.44	-1.239	1.14e-65
LUSC	HEPH	3.72	11.68	-1.426	1.74e-83
OV	HEPH	1.755	13.875	-2.433	9.14e-73
PAAD	HEPH	15.57	0.54	3.428	1.16e-104
STAD	HEPH	19.06	3.09	2.294	1.67e-24
UCEC	HEPH	2.7	24.39	-2.779	6.23e-49
UCS	HEPH	2.41	24.39	-2.896	2.49e-27
BLCA	CDIP1	5.155	20.525	-1.806	1.94e-10
COAD	CDIP1	5.31	18.17	-1.603	1.91e-69
OV	CDIP1	10.01	32.6	-1.61	4.85e-51
READ	CDIP1	7.383	19.205	-1.269	5.75e-33
THYM	CDIP1	51.485	4.05	3.378	6.53e-139
UCEC	CDIP1	7.985	34.999	-2.002	2.06e-45
ESCA	CMTM1	2.35	0.475	1.183	1.43e-85
PAAD	CMTM1	2.08	0.19	1.372	6.32e-75
STAD	CMTM1	2.2	0.44	1.152	5.85e-109
ESCA	GANAB	200.026	80.481	1.303	1.56e-70
PAAD	GANAB	129.382	56.379	1.184	2.9e-43
THYM	GANAB	104.531	21.04	2.259	2.47e-62
KIRC	GMIP	6.86	2.515	1.161	5.22e-38
LUSC	GMIP	8.7	19.535	-1.082	1.19e-90
OV	GMIP	9.63	3.665	1.188	1.13e-34
PAAD	GMIP	12.27	2.59	1.886	3.69e-81
READ	GMIP	11.495	5.135	1.026	7.82e-16
STAD	GMIP	15.555	6.38	1.166	1.21e-52
THYM	GMIP	15.085	61.188	-1.951	8.51e-40
ESCA	RBM41	11.335	4.45	1.178	1.33e-76
STAD	RBM41	7.97	2.59	1.321	1.25e-81
THCA	RBM41	4.265	9.67	-1.019	4.12e-130
THYM	RBM41	3.655	0.44	1.693	5.99e-99
ACC	BIRC5	4.48	0.845	1.571	1.13e-13
BLCA	BIRC5	29.485	1.424	3.653	5.63e-34
BRCA	BIRC5	17.17	0.71	3.409	7.46e-244
CESC	BIRC5	37.016	0.26	4.915	8.11e-67
COAD	BIRC5	30.92	1.46	3.698	3.7e-136
ESCA	BIRC5	23.41	9.205	1.258	5.47e-30
HNSC	BIRC5	33.52	9.437	1.726	1.31e-49
KIRC	BIRC5	2.51	0.39	1.336	1.8e-31
LIHC	BIRC5	6.81	0.505	2.376	4.03e-61
LUAD	BIRC5	14.47	1.32	2.737	9.26e-134
LUSC	BIRC5	40.661	1.305	4.176	1.33e-300
OV	BIRC5	23.32	0.31	4.214	3.44e-142
PAAD	BIRC5	6.61	0.25	2.606	2.53e-68
PRAD	BIRC5	2.44	0.6	1.104	7.6e-40
READ	BIRC5	28.419	0.79	4.039	3.61e-61
STAD	BIRC5	16.33	0.86	3.22	5.53e-107
THYM	BIRC5	41.114	0.69	4.639	2.19e-121
UCEC	BIRC5	30.515	0.32	4.577	1.03e-102
UCS	BIRC5	41.911	0.28	5.067	1.45e-88
HNSC	LAG3	3.54	0.88	1.272	4.78e-10
KIRC	LAG3	2.77	0.5	1.33	9.91e-25
OV	LAG3	3.025	21.66	-2.493	1.74e-70
PAAD	LAG3	1.5	0.15	1.12	1.59e-49
READ	LAG3	1.34	3.725	-1.014	1.97e-22
UCEC	LAG3	3.31	9.58	-1.296	1.96e-12
UCS	LAG3	2.55	10.659	-1.716	6.98e-20
PAAD	MLF2	139.904	44.359	1.635	1.13e-72
THYM	MLF2	153.037	67.241	1.175	3.05e-34
COAD	OTUB2	2.16	0.3	1.281	4.2e-136
READ	OTUB2	2.29	0.27	1.373	2.26e-94
UCEC	OTUB2	1.695	0.24	1.12	1.24e-33
UCS	OTUB2	1.72	0.24	1.133	9.82e-33
PAAD	DDX24	97.869	29.49	1.697	2.6e-79
THYM	DDX24	149.209	16.24	3.123	2.43e-98
THYM	ZBTB25	6.76	0.87	2.053	2.99e-73
UCEC	ZBTB25	2.735	7.26	-1.145	1.51e-46
UCS	ZBTB25	3.1	7.81	-1.104	1.88e-26
OV	NECAP1	12.25	29.279	-1.192	1.37e-51
UCEC	NECAP1	10.33	22.82	-1.072	1.21e-29
ACC	ARHGAP4	8.31	24.84	-1.473	2.5e-13
CESC	ARHGAP4	54.949	19.58	1.443	0.000417
HNSC	ARHGAP4	10.85	3.989	1.248	2.54e-09
LUAD	ARHGAP4	23.55	75.238	-1.635	6.83e-75
LUSC	ARHGAP4	15.84	75.94	-2.192	4.54e-109
PAAD	ARHGAP4	18.8	4.82	1.766	1.91e-37
PRAD	ARHGAP4	7.115	19.605	-1.344	1.71e-33
READ	ARHGAP4	10.275	23.835	-1.139	7.87e-16
THCA	ARHGAP4	9.39	21.17	-1.093	1.19e-45
OV	ANKRD24	0.21	1.725	-1.171	1.74e-115
THYM	ANKRD24	1.579	0.1	1.229	2.46e-106
PAAD	DHX32	19.34	9.08	1.013	7.35e-52
THYM	DHX32	10.43	0.86	2.619	1.8e-145
UCEC	GPATCH2L	4.383	10.77	-1.129	2.16e-26
UCS	GPATCH2L	4.39	11.06	-1.162	2.85e-28
ACC	LTBP4	26.39	54.909	-1.029	9.18e-18
BLCA	LTBP4	35.1	220.876	-2.62	2.71e-26
BRCA	LTBP4	28.13	117.718	-2.027	2.36e-200
CESC	LTBP4	60.981	467.071	-2.917	9e-23
COAD	LTBP4	54.571	158.902	-1.525	2.43e-69
KICH	LTBP4	14.828	47.422	-1.613	1.13e-10
LUAD	LTBP4	48.19	299.787	-2.612	9.12e-170
LUSC	LTBP4	59.245	303.625	-2.338	3.97e-138
OV	LTBP4	57.767	516.293	-3.138	8.13e-66
PAAD	LTBP4	76.187	19.28	1.928	6.45e-63
PRAD	LTBP4	100.193	278.831	-1.467	1.4e-48
READ	LTBP4	57.545	160.858	-1.467	2.98e-32
THYM	LTBP4	40.579	7.96	2.214	1.07e-40
UCEC	LTBP4	31.589	585.245	-4.169	2.98e-71
UCS	LTBP4	111.09	605.485	-2.436	1.88e-25
ACC	BLVRB	134.848	66.445	1.01	4.87e-11
PAAD	BLVRB	100.537	28.14	1.801	2.37e-68
ESCA	SLC9A1	44.643	15.47	1.471	2.14e-62
PAAD	SLC9A1	31.741	4.74	2.512	1.82e-98
PAAD	SPTLC1	36.131	10.65	1.672	7.9e-72
READ	SPTLC1	45.795	22.09	1.019	1.33e-31
STAD	SPTLC1	34.98	16.97	1.002	1.2e-55
THYM	SPTLC1	19.98	6.26	1.531	1.09e-26
STAD	PAPOLA	78.11	37.131	1.053	2.04e-68
THYM	PAPOLA	53.289	15.99	1.676	4.21e-46
ESCA	CCNK	46.181	21.485	1.069	6.79e-67
PAAD	CCNK	21.091	7.04	1.458	7.48e-77
STAD	CCNK	41.296	15.06	1.397	6.74e-107
THYM	CCNK	25.603	11.32	1.111	3.45e-24
CESC	PCBP4	16.34	43.311	-1.354	4.13e-06
LUSC	PCBP4	11.235	31.17	-1.395	5.56e-124
PAAD	PCBP4	23.039	8.41	1.353	5.68e-53
PRAD	PCBP4	26.535	54.974	-1.023	7.74e-55
THCA	PCBP4	17.21	40.19	-1.178	2.75e-97
THYM	PCBP4	9.295	1.78	1.889	1.28e-59
BLCA	RGS1	25.055	65.413	-1.35	4.44e-06
COAD	RGS1	21.85	45.959	-1.039	1.6e-22
KIRC	RGS1	83.922	8.439	3.169	3.86e-70
KIRP	RGS1	41.675	7.076	2.402	3.29e-23
OV	RGS1	26.465	11.969	1.083	1.06e-09
PAAD	RGS1	62.738	4.24	3.605	2.33e-62
READ	RGS1	17.919	52.099	-1.489	2.18e-14
STAD	RGS1	45.809	12.39	1.806	3.42e-39
THYM	RGS1	22.266	1.56	3.184	4.5e-30
COAD	YPEL3	34.36	89.479	-1.355	2.73e-52
KICH	YPEL3	38.985	80.481	-1.027	6.47e-06
LUSC	YPEL3	45.641	141.395	-1.61	1.83e-128
READ	YPEL3	36.418	96.015	-1.374	9.39e-23
THYM	YPEL3	120.793	256.283	-1.079	2.23e-31
UCEC	YPEL3	56.201	133.954	-1.238	1e-24
UCS	YPEL3	55.691	153.654	-1.448	1.06e-12
COAD	MRPS33	116.387	54.56	1.079	1.05e-67
LUAD	MRPS33	75.861	31.8	1.229	2.17e-138
LUSC	MRPS33	81.707	30.8	1.379	1.65e-153
READ	MRPS33	119.192	52.665	1.163	3.52e-36
THYM	MRPS33	84.814	2.34	4.683	2.16e-176
UCEC	MRPS33	76.595	34.58	1.125	1.2e-30
ACC	NDUFB2	396.395	189.485	1.061	4.56e-14
PAAD	NDUFB2	235.127	57.308	2.018	1.59e-88
THYM	NDUFB2	305.641	17.07	4.085	2.05e-134
PAAD	NUDC	79.439	31.291	1.317	1.17e-64
THYM	NUDC	121.111	13.28	3.096	2.82e-117
ACC	ICAM1	2.98	8.645	-1.277	1.01e-09
ESCA	ICAM1	27.763	5.645	2.114	1.05e-62
HNSC	ICAM1	37.41	10.929	1.687	3.48e-12
KICH	ICAM1	4.2	17.81	-1.855	5.74e-11
KIRC	ICAM1	52.639	15.639	1.689	1.89e-38
LUSC	ICAM1	40.891	167.143	-2.005	1.67e-89
OV	ICAM1	26.189	6.885	1.786	5.36e-19
PAAD	ICAM1	35.37	2.91	3.218	4.73e-75
STAD	ICAM1	32.27	8.39	1.825	1.1e-51
THCA	ICAM1	54.464	23.62	1.172	2.26e-20
THYM	ICAM1	19.271	8.86	1.04	2.64e-16
ACC	IRAK3	0.37	2.91	-1.513	8.07e-47
BLCA	IRAK3	0.62	3.185	-1.369	6.53e-17
BRCA	IRAK3	1.11	7.17	-1.953	4.43e-142
CESC	IRAK3	1.25	8.29	-2.046	2.87e-09
COAD	IRAK3	0.71	3.09	-1.258	2.1e-76
LUAD	IRAK3	2.83	16.57	-2.198	2.07e-144
LUSC	IRAK3	1.955	17.2	-2.623	1.47e-210
OV	IRAK3	0.55	2.745	-1.273	1.46e-58
PAAD	IRAK3	3.94	0.74	1.505	1.22e-53
PRAD	IRAK3	0.81	4.16	-1.511	5.95e-102
READ	IRAK3	0.595	3.22	-1.404	5.49e-44
THCA	IRAK3	0.78	4.91	-1.731	1.99e-180
THYM	IRAK3	0.6	18.05	-3.574	5.9e-73
UCEC	IRAK3	0.305	4.75	-2.139	1.51e-75
UCS	IRAK3	0.92	5.53	-1.766	1.37e-28
ACC	LYZ	4.13	10.605	-1.178	0.000308
BRCA	LYZ	87.492	22.74	1.898	1.27e-51
CESC	LYZ	55.295	12.89	2.019	7.02e-05
COAD	LYZ	264.311	24.25	3.393	2.31e-68
ESCA	LYZ	144.007	12.095	3.469	2.45e-47
HNSC	LYZ	84.138	174.648	-1.045	6.74e-07
KIRC	LYZ	163.109	17.306	3.164	1.86e-47
KIRP	LYZ	44.079	9.253	2.136	3.67e-15
LIHC	LYZ	81.413	9.505	2.972	2.48e-36
OV	LYZ	31.665	3.905	2.735	6.93e-32
PAAD	LYZ	837.357	12.59	5.947	5.63e-90
PRAD	LYZ	32.539	12.86	1.275	6.12e-13
READ	LYZ	198.053	21.32	3.157	2.43e-43
STAD	LYZ	904.984	147.083	2.613	1.59e-35
THCA	LYZ	54.879	11.89	2.116	3.91e-40
THYM	LYZ	49.111	726.641	-3.86	3.89e-82
UCEC	LYZ	18.632	8.47	1.052	3.04e-06
PAAD	MUL1	20.629	6.9	1.453	1.12e-76
THYM	MUL1	15.32	3.87	1.745	3.82e-46
COAD	TFAP4	17.91	5.23	1.602	3.91e-163
ESCA	TFAP4	14.645	6.775	1.009	4.52e-49
LUSC	TFAP4	13.275	5.01	1.248	2.42e-127
READ	TFAP4	18.259	5.105	1.657	1.47e-84
STAD	TFAP4	11.755	3.73	1.431	9.52e-107
THYM	TFAP4	13.84	1.11	2.814	1.45e-142
BLCA	DNAJB11	141.916	63.449	1.149	1.05e-26
CESC	DNAJB11	192.031	70.511	1.433	1.05e-19
COAD	DNAJB11	116.969	56.001	1.049	7.15e-69
LIHC	DNAJB11	145.411	63.964	1.172	1.18e-68
LUSC	DNAJB11	171.141	82.044	1.052	3.12e-102
PAAD	DNAJB11	119.692	45.521	1.375	1.51e-69
READ	DNAJB11	123.258	54.524	1.162	3.95e-34
THYM	DNAJB11	132.426	13.76	3.176	2.23e-107
UCEC	DNAJB11	178.217	65.812	1.424	1.5e-68
UCS	DNAJB11	154.097	63.212	1.272	1.01e-30
BLCA	P3H2	3.74	10.97	-1.336	0.000614
BRCA	P3H2	2.42	8.04	-1.402	2.06e-71
COAD	P3H2	2.83	18.04	-2.314	2.33e-83
HNSC	P3H2	26.48	5.398	2.103	6.52e-14
LUAD	P3H2	6.44	23.23	-1.703	3.62e-38
OV	P3H2	4.77	16.463	-1.598	3.42e-26
PAAD	P3H2	9.2	1.31	2.143	3.47e-66
READ	P3H2	3.265	19.05	-2.233	7.05e-42
THYM	P3H2	14.14	0.06	3.836	7.9e-132
UCEC	P3H2	3.715	18.12	-2.02	1.75e-28
ACC	THPO	0.09	1.675	-1.295	7.55e-22
CESC	THPO	0.1	3.04	-1.877	1.52e-30
KICH	THPO	0.03	1.18	-1.082	3.24e-24
KIRP	THPO	0.15	1.795	-1.281	6.62e-06
OV	THPO	0.12	2.73	-1.736	1.01e-196
UCEC	THPO	0.185	4.36	-2.177	5.51e-40
UCS	THPO	1.13	4.72	-1.425	1.68e-16
ACC	CHRD	1.1	17.685	-3.153	5.91e-49
BLCA	CHRD	0.675	3.545	-1.44	2.13e-19
BRCA	CHRD	5.63	13.84	-1.162	7.44e-15
CESC	CHRD	1.065	30.08	-3.912	3.03e-36
COAD	CHRD	1.11	8.07	-2.104	7.53e-95
ESCA	CHRD	1.49	4.27	-1.082	3.95e-35
KICH	CHRD	0.375	7.83	-2.683	1.32e-30
KIRP	CHRD	1.305	5.825	-1.566	2.93e-16
LIHC	CHRD	9.55	72.098	-2.793	1.15e-44
LUAD	CHRD	2.8	10.99	-1.658	4.63e-46
LUSC	CHRD	1.57	11.415	-2.272	1.2e-129
OV	CHRD	0.85	33.535	-4.222	2.49e-195
PAAD	CHRD	4.34	12.17	-1.302	5.46e-40
PRAD	CHRD	3.665	12.155	-1.496	7.49e-25
READ	CHRD	0.97	8.77	-2.31	2.84e-59
STAD	CHRD	1.96	6.76	-1.39	1.04e-43
THCA	CHRD	0.93	15.07	-3.058	4.28e-211
UCEC	CHRD	2.075	65.489	-4.434	1.38e-73
UCS	CHRD	3.96	69.331	-3.826	2.51e-46
CESC	FLT3LG	13.495	28.879	-1.044	0.000377
COAD	FLT3LG	4.8	15.48	-1.507	6.22e-69
OV	FLT3LG	6.245	19.865	-1.526	4.8e-58
PAAD	FLT3LG	9.86	1.93	1.89	1.31e-80
PRAD	FLT3LG	6.68	17.4	-1.261	1.84e-61
READ	FLT3LG	4.065	16.905	-1.822	1.66e-38
THYM	FLT3LG	37.775	9.97	1.822	3.37e-32
UCEC	FLT3LG	5.595	26.711	-2.071	5.72e-64
UCS	FLT3LG	5.88	28.209	-2.086	1.98e-40
CESC	RAB11FIP3	11.225	42.57	-1.833	9.82e-08
LUAD	RAB11FIP3	16.22	34.021	-1.024	3.93e-67
LUSC	RAB11FIP3	13.925	34.34	-1.244	1.18e-94
OV	RAB11FIP3	10.915	43.118	-1.889	1.15e-67
THYM	RAB11FIP3	20.439	1.96	2.857	1.12e-114
UCEC	RAB11FIP3	19.52	46.529	-1.212	2.84e-31
UCS	RAB11FIP3	18.05	48.371	-1.374	6.41e-27
PAAD	GNPTG	56.071	22.079	1.306	2.18e-72
THYM	GNPTG	51.364	11.7	2.044	3.75e-75
PAAD	PABPC4	104.908	224.223	-1.089	1.42e-25
THYM	PABPC4	101.17	17.04	2.502	3.25e-81
ACC	CD209	0.34	2.44	-1.36	6.37e-14
BLCA	CD209	0.71	2.651	-1.094	0.000607
BRCA	CD209	0.67	3.38	-1.391	8.34e-108
THYM	CD209	1.795	0.07	1.385	6.99e-93
BLCA	CERS4	8.075	27.593	-1.656	1.31e-05
BRCA	CERS4	69.85	32.57	1.078	6.92e-40
COAD	CERS4	2.23	14.13	-2.228	6.85e-68
ESCA	CERS4	24.674	60.12	-1.251	2.23e-32
KICH	CERS4	86.082	25.88	1.696	4.38e-14
PAAD	CERS4	10.53	43.64	-1.953	1.78e-66
PRAD	CERS4	142.009	67.756	1.057	2.02e-71
READ	CERS4	3.69	15.7	-1.832	1.1e-27
STAD	CERS4	6.04	19.2	-1.521	7.25e-33
THYM	CERS4	37.179	7.98	2.088	1.17e-56
LUAD	MCOLN1	17.27	44.2	-1.307	2.24e-135
LUSC	MCOLN1	16.73	44.191	-1.35	7.06e-153
PAAD	MCOLN1	18.67	6.3	1.43	3.12e-66
ACC	USP48	14.22	45.386	-1.608	6.34e-36
OV	USP48	14.43	37.88	-1.333	1.6e-49
THYM	USP48	20.483	6.69	1.482	2.84e-43
BRCA	EFNB1	8.77	23.321	-1.316	1.86e-142
COAD	EFNB1	49.6	18.1	1.406	1.81e-74
ESCA	EFNB1	49.485	21.615	1.159	2.03e-33
HNSC	EFNB1	70.092	24.345	1.488	3.37e-28
KICH	EFNB1	5.46	25.27	-2.024	1.27e-17
LUAD	EFNB1	7.97	39.879	-2.188	3.63e-143
PAAD	EFNB1	42.2	2.58	3.593	1.96e-109
PRAD	EFNB1	5.95	18.305	-1.474	1.07e-96
READ	EFNB1	42.084	16.05	1.337	1.57e-32
STAD	EFNB1	26.145	9.06	1.432	1.14e-59
THYM	EFNB1	20.11	0.38	3.935	2.58e-195
OV	PDPR	5.765	13.87	-1.136	1.78e-24
THCA	PDPR	6.65	15.84	-1.138	7.83e-100
THYM	PDPR	6.96	1.93	1.442	8.67e-51
UCEC	PDPR	4.88	16.27	-1.554	4.37e-47
UCS	PDPR	5.88	16.795	-1.371	1.19e-20
ESCA	AARS	54.852	26.306	1.032	1.75e-45
THYM	AARS	54.905	3.55	3.619	5.19e-121
ESCA	GLG1	66.295	27.105	1.26	1.46e-77
OV	GLG1	29.88	74.215	-1.284	3.52e-39
PAAD	GLG1	59.49	24.96	1.22	3.96e-56
STAD	GLG1	51.485	23.441	1.103	4.56e-49
THYM	GLG1	35.65	9.39	1.819	9.94e-58
ACC	KIF4A	1.51	0.21	1.053	9.03e-23
BLCA	KIF4A	7.49	0.428	2.571	9.31e-24
BRCA	KIF4A	6.96	0.18	2.754	9.29e-239
CESC	KIF4A	12.47	0.11	3.601	8.83e-45
COAD	KIF4A	10.21	0.62	2.791	8.21e-180
ESCA	KIF4A	10.725	2.49	1.748	5.74e-82
HNSC	KIF4A	9.14	2.524	1.525	4.61e-34
LIHC	KIF4A	1.87	0.07	1.423	1.58e-50
LUAD	KIF4A	4.04	0.3	1.955	1.39e-131
LUSC	KIF4A	9.43	0.3	3.004	1.19e-300
OV	KIF4A	4.66	0.1	2.363	7.19e-91
PAAD	KIF4A	2.6	0.03	1.805	8.76e-102
READ	KIF4A	9.72	0.42	2.916	8.49e-97
STAD	KIF4A	6.435	0.26	2.561	2.54e-128
THYM	KIF4A	5.69	0.12	2.579	3.47e-116
UCEC	KIF4A	7.785	0.1	2.998	6.52e-78
UCS	KIF4A	9.49	0.08	3.28	1.75e-68
ACC	TNRC6A	11.1	28.874	-1.304	5.01e-29
CESC	TNRC6A	9.265	25.86	-1.388	3.41e-09
COAD	TNRC6A	8.2	21.621	-1.298	2.54e-71
LUAD	TNRC6A	10.41	23.25	-1.088	1.31e-68
LUSC	TNRC6A	9.96	23.45	-1.158	3.35e-77
OV	TNRC6A	9.005	37.905	-1.959	6.13e-82
PRAD	TNRC6A	8.84	24.89	-1.396	4.12e-59
READ	TNRC6A	8.8	22.715	-1.275	9.58e-41
THCA	TNRC6A	9.34	32.549	-1.698	3.18e-155
THYM	TNRC6A	8.3	1.64	1.817	1.62e-59
UCEC	TNRC6A	6.815	40.779	-2.418	2.65e-64
UCS	TNRC6A	7.92	42.734	-2.294	1.5e-45
ACC	PLEKHG2	3.46	8.645	-1.113	9.61e-20
COAD	PLEKHG2	6.25	18.33	-1.415	2.84e-39
ESCA	PLEKHG2	21.53	8.545	1.239	1.41e-38
HNSC	PLEKHG2	10.9	4.49	1.116	1.07e-18
KICH	PLEKHG2	2	8.22	-1.62	3.73e-13
KIRC	PLEKHG2	17.19	5.662	1.449	5.65e-34
LUAD	PLEKHG2	15.31	37.281	-1.231	7.07e-36
LUSC	PLEKHG2	11.35	38.475	-1.676	5.55e-81
PAAD	PLEKHG2	15.6	2.93	2.079	4.87e-64
PRAD	PLEKHG2	5.1	19.175	-1.726	2.16e-67
READ	PLEKHG2	6.555	19.689	-1.453	9.9e-22
THYM	PLEKHG2	15.965	3.99	1.765	2.73e-42
ACC	NAT14	26.279	12.545	1.01	2.44e-10
BLCA	NAT14	23.24	11.025	1.011	1.49e-06
BRCA	NAT14	23.801	9.21	1.28	4.16e-123
HNSC	NAT14	10.56	2.61	1.679	5.88e-20
KIRP	NAT14	38.1	14.543	1.331	4.06e-12
PAAD	NAT14	19.521	3.55	2.173	9.97e-77
THYM	NAT14	117.62	0.87	5.987	3.17e-196
UCS	NAT14	65.28	30.02	1.095	5.67e-17
ACC	PITPNM2	5.95	14.885	-1.193	5.16e-34
BLCA	PITPNM2	2.275	7.879	-1.439	3.01e-17
BRCA	PITPNM2	1.73	5.52	-1.256	2.54e-112
CESC	PITPNM2	2.81	9.74	-1.495	4.62e-09
COAD	PITPNM2	3.07	8.35	-1.2	3.94e-95
KICH	PITPNM2	1.75	8.71	-1.82	6.23e-19
LUAD	PITPNM2	3.97	17.179	-1.871	1.87e-152
LUSC	PITPNM2	3.48	17.305	-2.031	3.57e-188
OV	PITPNM2	1.765	23.05	-3.121	7.56e-148
PRAD	PITPNM2	1.46	5.445	-1.39	1.51e-96
READ	PITPNM2	2.785	8.765	-1.367	6.09e-60
THCA	PITPNM2	1.66	7.98	-1.755	3.16e-217
THYM	PITPNM2	25.698	1.17	3.621	5e-87
UCEC	PITPNM2	1.56	10.04	-2.108	9.69e-69
UCS	PITPNM2	1.51	11.155	-2.276	2.11e-47
PAAD	EXOC1	17.39	6.49	1.296	7.81e-62
THYM	EXOC1	13.72	3.92	1.581	1.15e-36
PAAD	RBM27	5.85	1.63	1.381	6.57e-83
THYM	RBM27	5.875	0.87	1.878	8.21e-81
PAAD	OSBPL8	10.52	2.59	1.682	5.12e-65
STAD	OSBPL8	14.08	4.41	1.479	3.23e-72
UCEC	OSBPL8	4.975	11.68	-1.086	2.55e-29
CESC	DTX2	48.686	17.23	1.447	3.33e-06
COAD	DTX2	47.009	15.85	1.511	1.71e-99
KIRC	DTX2	10.7	4.575	1.069	2.8e-53
KIRP	DTX2	13.805	6.275	1.025	8.67e-23
PAAD	DTX2	26.451	5.99	1.973	3.61e-74
READ	DTX2	44.651	15.055	1.508	4.91e-43
STAD	DTX2	35.589	12.51	1.437	1.4e-61
LUAD	NLRC4	1.27	4.15	-1.182	1e-80
LUSC	NLRC4	0.685	3.995	-1.568	1.39e-144
THYM	NLRC4	0.685	10	-2.707	9e-40
COAD	PUS7	12.52	3.8	1.494	1.03e-142
ESCA	PUS7	17.665	6.92	1.237	2.83e-55
LUSC	PUS7	13.66	5.24	1.232	7.18e-106
READ	PUS7	14.24	3.84	1.655	1.68e-77
STAD	PUS7	9.68	2.85	1.472	5.27e-79
THYM	PUS7	2.385	0.19	1.508	1.32e-111
ESCA	LAMB4	0.13	2.63	-1.684	1.33e-54
KICH	LAMB4	4.188	1.21	1.231	1.27e-06
ACC	NRCAM	14.97	48.276	-1.626	7.98e-14
LUAD	NRCAM	1.15	4.65	-1.394	7.65e-45
OV	NRCAM	6.77	1.345	1.728	1.65e-30
PAAD	NRCAM	4.24	12.72	-1.389	7.3e-25
THCA	NRCAM	19.66	3.63	2.158	3.22e-149
THYM	NRCAM	7.639	0.05	3.04	1.19e-157
UCEC	NRCAM	9.975	0.69	2.699	1.29e-27
UCS	NRCAM	5.86	0.645	2.06	2.26e-20
COAD	LAMB1	59.428	128.773	-1.103	4.45e-25
HNSC	LAMB1	49.9	13.12	1.85	1.91e-30
KIRP	LAMB1	254.134	95.772	1.399	5.45e-14
LUAD	LAMB1	36.6	216.586	-2.533	1.74e-136
LUSC	LAMB1	51.971	218.168	-2.049	8.82e-100
OV	LAMB1	15.8	60.331	-1.868	5.15e-38
PAAD	LAMB1	111.252	40.299	1.443	2.18e-34
PRAD	LAMB1	16.365	36.715	-1.119	1.12e-37
READ	LAMB1	60.133	134.503	-1.148	4.87e-16
THYM	LAMB1	83.879	0.67	5.667	6.31e-222
KIRC	SLC26A4	0.26	1.689	-1.094	1.14e-53
KIRP	SLC26A4	0.1	1.605	-1.244	3.01e-45
THCA	SLC26A4	22.545	86.061	-1.887	2.18e-52
PAAD	DLD	35.17	14.79	1.196	1.16e-53
THYM	DLD	36.729	6.02	2.426	8.63e-64
COAD	ABCC6	6.06	2.48	1.021	6.47e-18
KICH	ABCC6	1.455	13.03	-2.515	3.16e-20
LUSC	ABCC6	1.705	11.18	-2.171	1.14e-141
PAAD	ABCC6	3.27	7.65	-1.018	1.02e-31
READ	ABCC6	6.969	1.81	1.504	1.04e-14
UCEC	ABCC6	2.015	0.41	1.096	2.69e-13
UCS	ABCC6	2.95	0.35	1.549	5.62e-19
COAD	CMTM6	43.251	17.01	1.297	6.32e-107
OV	CMTM6	56.92	10.935	2.279	3.72e-70
PAAD	CMTM6	43.17	6.12	2.633	8.22e-104
READ	CMTM6	44.074	16.515	1.364	1.93e-57
STAD	CMTM6	29.431	12	1.227	3.58e-93
THCA	CMTM6	50.289	23.73	1.052	5.79e-77
UCEC	CMTM6	47.024	17.67	1.363	6.48e-13
BRCA	ITGA6	23.19	53.53	-1.173	3.34e-47
COAD	ITGA6	94.339	23.53	1.959	2.07e-102
ESCA	ITGA6	121.818	22.91	2.361	1.56e-92
HNSC	ITGA6	169.812	35.86	2.212	3.22e-19
KICH	ITGA6	73.958	26.55	1.444	1.33e-11
LIHC	ITGA6	10.25	2.74	1.589	8.05e-53
LUSC	ITGA6	70.095	25.325	1.433	4.84e-61
PAAD	ITGA6	58.822	17.5	1.693	7.72e-47
READ	ITGA6	85.017	19.368	2.078	6.56e-45
STAD	ITGA6	63.346	22.031	1.482	4.61e-62
THYM	ITGA6	24.12	1.12	3.567	3.18e-114
UCEC	ITGA6	18.02	43.32	-1.22	1.86e-15
UCS	ITGA6	11.11	43.699	-1.884	4.33e-24
ACC	RAPGEF4	4.78	57.061	-3.328	1.53e-46
CESC	RAPGEF4	0.95	5.11	-1.648	2.15e-16
KIRP	RAPGEF4	0.44	3.069	-1.499	3.93e-38
LUAD	RAPGEF4	1.47	11.78	-2.371	5.54e-217
LUSC	RAPGEF4	1.77	11.765	-2.204	1.3e-208
OV	RAPGEF4	0.85	10.549	-2.642	3.07e-171
THYM	RAPGEF4	2.265	0.06	1.623	2.04e-110
UCEC	RAPGEF4	0.96	7.24	-2.072	1.53e-68
UCS	RAPGEF4	1.39	7.245	-1.787	1.11e-31
BLCA	pk	6.97	41.664	-2.42	9.34e-22
CESC	pk	11.545	39.78	-1.701	3.28e-11
ESCA	pk	21.007	9.305	1.095	1.98e-33
OV	pk	7.07	30.21	-1.951	1.89e-71
PAAD	pk	9.35	2.56	1.54	2.33e-56
STAD	pk	16.644	5.16	1.518	3.07e-06
THYM	pk	7.62	1.73	1.659	9.17e-52
UCEC	pk	7.895	45.619	-2.39	3.52e-62
UCS	pk	7.38	45.545	-2.474	1.93e-46
COAD	SMPX	0.24	8.27	-2.902	1.65e-54
HNSC	SMPX	0.23	7.165	-2.731	5.82e-08
READ	SMPX	0.445	9.39	-2.846	1.11e-22
PAAD	FH	35.321	14.77	1.204	3.13e-70
THYM	FH	47.879	4.24	3.222	4.69e-143
CESC	SEL1L3	24.23	3.15	2.604	6.6e-07
COAD	SEL1L3	72.77	11.55	2.555	5.83e-83
ESCA	SEL1L3	42.61	4.48	2.992	3.27e-83
HNSC	SEL1L3	17.66	5.17	1.597	5.53e-12
KICH	SEL1L3	4.515	12.18	-1.257	7.38e-07
KIRC	SEL1L3	57.871	13.722	2	9.66e-53
KIRP	SEL1L3	66.576	12.64	2.309	7.83e-38
LUAD	SEL1L3	72.932	32.21	1.155	2.05e-100
OV	SEL1L3	28.904	4.215	2.52	3.63e-99
PAAD	SEL1L3	72.639	16.33	2.087	6.79e-61
PRAD	SEL1L3	30.3	11.168	1.363	5.31e-50
READ	SEL1L3	73.223	8.23	3.007	8.9e-40
STAD	SEL1L3	68.735	30.141	1.163	6.52e-54
THCA	SEL1L3	47.269	12.8	1.806	9.7e-61
UCEC	SEL1L3	48.055	2.92	3.645	1.17e-74
UCS	SEL1L3	20.18	2.675	2.527	2.89e-27
BRCA	TF	2.09	22.76	-2.943	1.94e-99
COAD	TF	0.16	1.92	-1.332	7.65e-79
ESCA	TF	0.57	11.21	-2.959	1.89e-43
HNSC	TF	0.84	17.64	-3.341	5.13e-24
OV	TF	0.33	2.37	-1.341	1.9e-53
PRAD	TF	2.475	6.59	-1.127	6.41e-17
READ	TF	0.2	2.075	-1.358	6.39e-18
UCEC	TF	0.435	1.92	-1.025	1.1e-13
PAAD	CDV3	61.239	27.959	1.104	6.99e-41
THYM	CDV3	61.901	16.68	1.831	5.41e-54
CESC	MYO15A	0.39	3.22	-1.602	4.83e-16
LUSC	MYO15A	0.62	2.255	-1.007	1.52e-101
OV	MYO15A	1.07	8.365	-2.178	1.78e-96
PRAD	MYO15A	0.445	2.265	-1.176	1.39e-102
UCEC	MYO15A	0.71	4.87	-1.779	9.42e-48
UCS	MYO15A	0.97	5.338	-1.686	6.02e-18
PAAD	ALKBH5	42.75	15.58	1.4	1.64e-66
THYM	ALKBH5	55.45	13.56	1.955	2.23e-72
KICH	APOH	0	1.12	-1.084	3.26e-12
KIRC	APOH	0.34	1.995	-1.16	1.41e-15
KIRP	APOH	0.285	1.88	-1.164	4.69e-18
LUSC	APOH	0.075	2.085	-1.521	3.66e-86
BLCA	NLRP1	7.795	16.898	-1.025	4.26e-07
BRCA	NLRP1	5.06	25.181	-2.111	4.57e-179
CESC	NLRP1	9.67	59.589	-2.505	6.86e-14
COAD	NLRP1	2.96	16.21	-2.12	2.86e-107
HNSC	NLRP1	12.73	5.823	1.009	9.04e-11
KICH	NLRP1	1.355	8.34	-1.988	2.25e-21
LUAD	NLRP1	8.28	39.719	-2.134	1.32e-137
LUSC	NLRP1	8.47	40.631	-2.136	2.05e-111
OV	NLRP1	4.405	45.274	-3.098	4.51e-88
PAAD	NLRP1	18.81	3.69	2.079	1.3e-47
PRAD	NLRP1	7.37	27.26	-1.755	9.76e-72
READ	NLRP1	2.825	17.34	-2.262	8.21e-68
UCEC	NLRP1	7.445	54.481	-2.716	4.71e-54
UCS	NLRP1	22.969	55.104	-1.227	2.29e-20
ACC	PITPNM3	0.61	2.52	-1.128	7.62e-14
BLCA	PITPNM3	0.755	2.53	-1.008	3.24e-05
COAD	PITPNM3	2.19	5.69	-1.068	9.29e-58
ESCA	PITPNM3	5.365	13.665	-1.204	4.53e-35
OV	PITPNM3	2.95	23.478	-2.632	2.16e-100
PAAD	PITPNM3	2.27	0.62	1.013	9.49e-36
READ	PITPNM3	1.865	5.8	-1.247	4.47e-39
PAAD	SPAG7	52.25	18.35	1.46	3.72e-72
THYM	SPAG7	89.256	11.4	2.864	4.08e-112
ACC	ORC6	5.59	1.3	1.519	4.99e-29
BLCA	ORC6	10.885	1.345	2.341	1.03e-25
BRCA	ORC6	4.95	0.93	1.624	8.91e-121
CESC	ORC6	15.815	0.95	3.108	1.97e-36
COAD	ORC6	12.18	1.18	2.596	2.74e-154
ESCA	ORC6	10.705	4.76	1.023	4.7e-36
HNSC	ORC6	9.89	2.545	1.619	1.49e-37
LUAD	ORC6	4.84	1.29	1.351	1.19e-90
LUSC	ORC6	13.29	1.34	2.61	7.86e-238
OV	ORC6	7.145	1.395	1.766	1.09e-66
PAAD	ORC6	3	0.3	1.621	1.39e-88
READ	ORC6	12.182	0.95	2.757	1.64e-70
STAD	ORC6	6.785	0.9	2.035	1.13e-109
THYM	ORC6	10.775	0.24	3.247	2.94e-185
UCEC	ORC6	11.74	1.21	2.527	4.02e-65
UCS	ORC6	14.63	1.275	2.78	1.41e-57
BLCA	ZFHX4	0.225	2.552	-1.536	1.68e-17
CESC	ZFHX4	0.06	1.69	-1.344	1.84e-19
COAD	ZFHX4	0.12	1.73	-1.285	2.22e-53
READ	ZFHX4	0.145	2.06	-1.418	7.51e-26
UCS	ZFHX4	2.9	0.82	1.1	3.63e-09
ACC	CPA1	0.03	3.164	-2.015	1.4e-27
BRCA	CPA1	0.05	2.39	-1.691	4.29e-265
CESC	CPA1	0	5.46	-2.692	5.49e-60
COAD	CPA1	0	1.9	-1.536	6.94e-54
ESCA	CPA1	0	2.885	-1.958	1.47e-55
OV	CPA1	0.22	3.96	-2.023	4.01e-35
PAAD	CPA1	28.45	34590.8	-10.198	7.4e-64
READ	CPA1	0	2.725	-1.897	6.17e-27
STAD	CPA1	0.04	2.96	-1.929	3.32e-59
UCEC	CPA1	0	3.7	-2.233	2.32e-51
UCS	CPA1	0.4	4.665	-2.017	1.04e-11
PAAD	ZC3HC1	8.96	3.21	1.242	4.24e-81
THYM	ZC3HC1	16.535	1.48	2.822	8.11e-149
BLCA	ESR1	0.385	2.277	-1.242	7.71e-13
BRCA	ESR1	70.238	10.46	2.636	4.11e-23
CESC	ESR1	2.32	42.291	-3.705	4.83e-17
LIHC	ESR1	0.53	4.47	-1.838	8.03e-40
OV	ESR1	17.84	7.355	1.173	4.7e-13
UCS	ESR1	0.88	58.3	-4.979	2.64e-52
ACC	ANGPT2	4.35	0.19	2.169	3.05e-47
ESCA	ANGPT2	4.735	1.095	1.453	8.63e-66
HNSC	ANGPT2	3.78	0.939	1.301	1.87e-16
KIRC	ANGPT2	33.929	2.12	3.485	4.56e-76
PAAD	ANGPT2	3.32	0.19	1.86	1.96e-78
STAD	ANGPT2	3.58	0.74	1.396	1.81e-58
THYM	ANGPT2	2.555	0.02	1.801	2.85e-91
KICH	TMEM101	160.068	47.31	1.737	7.83e-13
LIHC	TMEM101	23.46	9.185	1.264	3.85e-77
THYM	TMEM101	30.02	5.39	2.279	4.79e-86
UCS	TMEM101	3.22	25.625	-2.657	5.75e-31
BLCA	CD200	3.16	14.062	-1.856	8.59e-13
BRCA	CD200	7.4	16.09	-1.025	6.95e-55
CESC	CD200	1.96	20.04	-2.829	1.3e-12
KIRC	CD200	24.8	5.99	1.884	8.11e-47
KIRP	CD200	17.062	5.47	1.481	1.77e-12
PAAD	CD200	7.7	1.73	1.672	1.9e-51
PRAD	CD200	3.755	9.28	-1.112	1.03e-43
THYM	CD200	9.945	0.36	3.009	4.73e-125
UCEC	CD200	6.965	25.4	-1.729	1.06e-21
UCS	CD200	5.45	23.34	-1.916	3.06e-24
BLCA	CCDC80	16.405	70.033	-2.029	1.75e-07
BRCA	CCDC80	72.338	150.111	-1.043	2.93e-31
CESC	CCDC80	25.16	200.463	-2.945	1.19e-07
COAD	CCDC80	11.04	38.821	-1.726	2.1e-30
LIHC	CCDC80	4.3	1.31	1.198	7.04e-13
OV	CCDC80	18.155	62.227	-1.723	1.51e-20
PAAD	CCDC80	108.638	8.91	3.468	6.59e-61
PRAD	CCDC80	19.09	46.705	-1.248	1.76e-27
READ	CCDC80	13.378	38.821	-1.47	1.01e-11
THYM	CCDC80	4.069	0.17	2.115	1.99e-45
UCEC	CCDC80	16.46	222.382	-3.677	3.83e-58
UCS	CCDC80	67.232	207.001	-1.608	3.97e-12
BLCA	CMA1	0.09	1.918	-1.421	1.43e-15
BRCA	CMA1	0.32	3.17	-1.659	7.04e-102
COAD	CMA1	0.05	1.15	-1.034	1.69e-44
LIHC	PSME1	221.797	100.384	1.136	8.2e-71
PAAD	PSME1	259.663	50.091	2.351	5.73e-92
THYM	PSME1	360.885	120.233	1.578	5.06e-49
PAAD	PPP2R3C	19.521	5.55	1.648	2.83e-81
THYM	PPP2R3C	31.484	14.73	1.046	1.44e-19
LIHC	HAUS4	21.44	9.115	1.15	1.25e-32
OV	HAUS4	22.255	57.861	-1.34	4.95e-41
UCS	HAUS4	20.281	44.05	-1.082	3.07e-20
CESC	JPH4	0.12	3.97	-2.15	2.12e-48
KICH	JPH4	0.2	2.33	-1.472	2.86e-21
KIRC	JPH4	0.7	2.42	-1.008	2.99e-45
KIRP	JPH4	0.3	2.075	-1.242	1.34e-61
LUAD	JPH4	0.37	1.81	-1.036	8.7e-127
LUSC	JPH4	0.21	1.785	-1.203	9.91e-124
OV	JPH4	0.38	10.555	-3.066	5.77e-99
PRAD	JPH4	2.655	13.42	-1.98	2.41e-65
UCEC	JPH4	0.215	25.89	-4.468	2.59e-111
UCS	JPH4	4.05	26.705	-2.456	1.74e-24
HNSC	MYH7	0.12	21.513	-4.329	2.21e-14
PAAD	MYH7	0.02	1.25	-1.141	1.38e-108
CESC	SLC7A8	16.15	40.31	-1.268	0.00186
HNSC	SLC7A8	57.368	17.909	1.626	3.06e-10
KIRC	SLC7A8	5.47	46.008	-2.861	1.41e-69
KIRP	SLC7A8	4.76	48.89	-3.115	1.45e-26
LUSC	SLC7A8	48.74	23.43	1.026	1.29e-19
OV	SLC7A8	22.08	65.839	-1.534	1.67e-37
STAD	SLC7A8	14.68	30.45	-1.004	3.09e-21
THYM	SLC7A8	14.913	0.43	3.476	4.51e-127
UCEC	SLC7A8	8.163	65.172	-2.852	3.56e-31
UCS	SLC7A8	16.57	72.418	-2.063	2.11e-14
OV	OSGEP	19.86	56.891	-1.473	8.27e-65
THYM	OSGEP	47.058	7.85	2.441	4.87e-90
UCS	OSGEP	26.4	53.856	-1.001	7.08e-21
BLCA	SLC22A17	7.525	23.774	-1.539	1.37e-09
CESC	SLC22A17	4.125	51.25	-3.35	1.16e-19
COAD	SLC22A17	1.85	23.23	-3.088	1.67e-123
KICH	SLC22A17	0.915	23.73	-3.691	8.69e-32
LUAD	SLC22A17	7.07	16.18	-1.09	1.37e-44
LUSC	SLC22A17	6.855	16.235	-1.134	3.04e-65
OV	SLC22A17	7.295	41.574	-2.36	5.08e-54
PRAD	SLC22A17	25.065	68.843	-1.422	4.04e-63
READ	SLC22A17	2.125	26.865	-3.157	8.86e-62
STAD	SLC22A17	3.235	11.56	-1.568	8.1e-51
THYM	SLC22A17	9.659	0.53	2.8	7.83e-98
UCEC	SLC22A17	7.4	47.349	-2.525	3.89e-42
ESCA	G2E3	9.703	4.02	1.092	4.25e-67
STAD	G2E3	5.91	2.42	1.015	2.73e-63
THYM	G2E3	4.085	0.63	1.641	5.14e-73
OV	HECTD1	27.43	70.265	-1.326	2.57e-58
PAAD	HECTD1	44.52	20.89	1.056	1.27e-40
THYM	HECTD1	33.023	5.14	2.47	1.71e-69
UCS	HECTD1	35.559	74.369	-1.044	1.53e-26
PAAD	HNRNPC	337.77	98.899	1.762	5.91e-72
THYM	HNRNPC	689.209	135.588	2.337	8.47e-74
PAAD	SUPT16H	37.77	12.48	1.524	3.06e-83
THYM	SUPT16H	58.779	5.86	3.123	1.4e-126
PAAD	GEMIN2	8.77	2.78	1.37	1.3e-80
THYM	GEMIN2	11.8	0.68	2.93	2.04e-165
ESCA	TGM1	9.76	499.918	-5.541	5.7e-64
HNSC	TGM1	71.59	383.238	-2.404	5.03e-05
KICH	TGM1	0.385	2.17	-1.195	4.58e-15
LUAD	TGM1	1.02	5.32	-1.646	1.6e-140
OV	TGM1	11.09	2.38	1.839	1.81e-21
PRAD	TGM1	1.105	3.99	-1.245	7.82e-50
THYM	TGM1	2.795	0.45	1.388	5.6e-53
PAAD	TINF2	37.299	16.35	1.142	1.3e-54
THYM	TINF2	62.856	24.12	1.346	1.96e-31
ACC	SEMA6A	6.15	44.665	-2.675	2.21e-30
BRCA	SEMA6A	3.01	13.42	-1.846	4.39e-125
CESC	SEMA6A	1.225	9.95	-2.299	8.81e-08
COAD	SEMA6A	3.89	15.84	-1.784	3.14e-88
KICH	SEMA6A	2.05	5.26	-1.037	3.31e-07
KIRC	SEMA6A	23.92	5.66	1.904	4.09e-40
KIRP	SEMA6A	16.955	6.605	1.239	3.47e-14
LUAD	SEMA6A	1.45	16.781	-2.859	4.59e-238
LUSC	SEMA6A	4.93	16.945	-1.597	2.63e-78
OV	SEMA6A	1.935	15.242	-2.468	2.54e-67
READ	SEMA6A	3.81	15.405	-1.77	7.29e-55
THCA	SEMA6A	2.28	11.76	-1.96	1.22e-200
THYM	SEMA6A	3.29	0.32	1.7	1.54e-84
UCEC	SEMA6A	2.755	8.52	-1.342	5.84e-12
ESCA	TRPM7	15.455	7.02	1.037	2.18e-52
OV	TRPM7	4.535	15.705	-1.594	4.2e-71
THYM	TRPM7	7.499	0.98	2.102	1.86e-73
UCEC	TRPM7	5.03	15.31	-1.436	6.93e-35
UCS	TRPM7	4.58	15.96	-1.604	5.72e-38
KICH	TYRO3	2.015	13.58	-2.274	3.68e-09
KIRC	TYRO3	3.39	14.665	-1.835	5.05e-36
KIRP	TYRO3	1.825	16.305	-2.615	7.57e-27
OV	TYRO3	6.69	102.881	-3.756	2.4e-103
THCA	TYRO3	6.89	2.56	1.148	1.02e-80
BRCA	WDR76	6.76	2.38	1.199	1.72e-121
CESC	WDR76	17.585	2.61	2.364	5.43e-22
ESCA	WDR76	7.29	3.07	1.026	1.83e-43
LIHC	WDR76	2.02	0.295	1.222	1.72e-47
LUSC	WDR76	6.42	2.51	1.08	8.48e-67
PAAD	WDR76	3	0.96	1.029	7.34e-73
STAD	WDR76	5.8	1.62	1.376	3.09e-80
THYM	WDR76	10.75	0.49	2.979	7.08e-134
ACC	CAPN3	2.37	9.705	-1.667	8.22e-45
BRCA	CAPN3	2.11	14.22	-2.291	5.44e-213
CESC	CAPN3	4.415	22.461	-2.115	4.35e-12
COAD	CAPN3	2.86	15.25	-2.074	1.58e-94
ESCA	CAPN3	2.57	15.52	-2.21	1.83e-94
HNSC	CAPN3	2.85	6.98	-1.051	9.84e-09
KICH	CAPN3	1.3	20.43	-3.22	9.23e-24
KIRC	CAPN3	7.5	26.628	-1.701	5.29e-09
KIRP	CAPN3	14.914	33.023	-1.096	0.00658
LIHC	CAPN3	3.25	13.15	-1.735	4.36e-41
LUAD	CAPN3	4.49	34.779	-2.704	4.03e-140
LUSC	CAPN3	3.01	35.71	-3.195	1.03e-230
OV	CAPN3	1.635	22.61	-3.164	2.08e-157
PRAD	CAPN3	2.58	19.281	-2.502	4.99e-63
READ	CAPN3	2.875	15.7	-2.108	2.21e-60
STAD	CAPN3	1.74	6.22	-1.398	9.51e-49
THCA	CAPN3	6.125	19.71	-1.539	2.44e-46
UCEC	CAPN3	2.815	19.32	-2.413	3.3e-48
UCS	CAPN3	2.13	21.2	-2.826	7.96e-31
PAAD	SNAP23	33.981	12.28	1.397	5.6e-50
UCEC	SNAP23	21.925	54.602	-1.278	7.31e-34
UCS	SNAP23	18.03	55.535	-1.571	4.34e-35
BRCA	TBX15	2.12	13.09	-2.175	1.16e-230
KICH	TBX15	5.099	0.15	2.407	3.14e-13
KIRC	TBX15	1.35	0.12	1.069	4.14e-32
LIHC	TBX15	2.27	7.885	-1.442	1.53e-16
LUAD	TBX15	1.93	0.46	1.005	1.41e-50
UCS	TBX15	4.04	0.205	2.064	1.86e-22
KICH	PHGDH	8.24	36.259	-2.012	5.7e-07
KIRC	PHGDH	13.92	49.15	-1.749	6.83e-20
KIRP	PHGDH	13.265	47.911	-1.778	5.58e-10
LUSC	PHGDH	61.454	15.615	1.91	7.02e-79
THYM	PHGDH	52.488	0.63	5.036	3.44e-169
UCEC	PHGDH	85.306	28.749	1.537	2.52e-14
UCS	PHGDH	128.72	28.48	2.138	8.57e-31
KICH	COL9A3	0.59	3.82	-1.6	9.32e-14
KIRC	COL9A3	0.52	2.24	-1.092	1.32e-23
THCA	COL9A3	2.585	25.221	-2.871	1.5e-47
THYM	COL9A3	12.199	2.67	1.847	3.2e-20
UCS	COL9A3	40.949	2.875	3.436	3.68e-25
BRCA	EZR	159.608	37.621	2.056	4.49e-209
CESC	EZR	183.285	35.74	2.327	6.7e-16
COAD	EZR	157.356	48.431	1.68	1.74e-54
KIRP	EZR	372.965	161.556	1.202	1.53e-23
PAAD	EZR	222.706	29.531	2.873	1.13e-95
READ	EZR	160.185	44.024	1.84	1.23e-27
THYM	EZR	116.44	18.23	2.611	2.33e-69
UCEC	EZR	159.675	31.449	2.308	5.24e-53
UCS	EZR	80.42	29.038	1.439	9.46e-21
COAD	MYL6	1627.45	3893.63	-1.258	1.16e-20
LIHC	MYL6	1006.34	476.208	1.078	4.82e-67
PAAD	MYL6	2224.24	394.258	2.493	8.27e-80
READ	MYL6	1505.47	4287.59	-1.509	5.4e-09
THYM	MYL6	1796.47	602.241	1.575	2.01e-34
ESCA	AGO1	9.525	3.36	1.271	2.31e-82
STAD	AGO1	9.29	3.05	1.345	2.73e-70
KICH	TEKT2	0.03	2.23	-1.649	1.56e-32
LUSC	TEKT2	0.41	2.16	-1.164	1.01e-44
OV	TEKT2	3.105	0.525	1.429	1.51e-26
THYM	TEKT2	4.075	0.03	2.301	1.5e-146
UCEC	TEKT2	5.679	0.95	1.776	2.43e-19
BLCA	CLSPN	2.865	0.29	1.583	1.01e-11
BRCA	CLSPN	2.45	0.22	1.5	3.1e-126
CESC	CLSPN	6.675	0.11	2.79	1.34e-18
COAD	CLSPN	3.08	0.24	1.718	1.3e-132
ESCA	CLSPN	8.265	0.985	2.223	4.91e-131
HNSC	CLSPN	4.32	0.949	1.449	2.04e-22
LUAD	CLSPN	2.09	0.48	1.062	1.74e-69
LUSC	CLSPN	3.955	0.49	1.734	8.93e-156
OV	CLSPN	2.23	0.04	1.635	6.45e-56
READ	CLSPN	2.608	0.175	1.619	8.77e-69
STAD	CLSPN	4.9	0.18	2.322	4.64e-151
THYM	CLSPN	1.919	0.15	1.344	8.11e-68
UCEC	CLSPN	1.765	0.09	1.343	9.08e-34
UCS	CLSPN	2.56	0.085	1.714	2.24e-33
PAAD	RFFL	13.68	4.74	1.355	4.68e-64
STAD	RFFL	15.925	7.42	1.007	2.11e-53
ACC	UNC13D	1.59	7.05	-1.636	1.35e-27
KICH	UNC13D	1.05	3.11	-1.004	2.12e-10
KIRC	UNC13D	5.05	1.435	1.313	6.65e-24
LIHC	UNC13D	1.63	5.01	-1.192	3.12e-23
LUAD	UNC13D	18.01	56.861	-1.606	1.5e-85
LUSC	UNC13D	8.235	56.946	-2.65	2.62e-179
OV	UNC13D	8.14	24.837	-1.499	1.81e-25
PAAD	UNC13D	24.57	4.13	2.317	1.32e-52
PRAD	UNC13D	2.115	7.365	-1.425	1.59e-58
THYM	UNC13D	26.95	62.76	-1.19	1.06e-22
UCS	UNC13D	7.53	17.975	-1.154	1.18e-10
PAAD	MFSD11	17.03	5.31	1.515	3.56e-84
THYM	MFSD11	12.85	4.06	1.453	5.2e-43
BLCA	DPYSL2	7.645	26.307	-1.659	1.16e-12
BRCA	DPYSL2	21.51	52.081	-1.238	4.91e-106
CESC	DPYSL2	8.92	28.719	-1.583	6.73e-07
ESCA	DPYSL2	21.34	8.345	1.257	3.34e-34
KICH	DPYSL2	4.189	17.881	-1.863	8.38e-13
KIRC	DPYSL2	57.711	27.244	1.056	4.23e-24
LUAD	DPYSL2	35.569	87.438	-1.274	1.16e-93
LUSC	DPYSL2	13.42	85.9	-2.591	3.27e-217
OV	DPYSL2	13.815	37.355	-1.372	3.11e-30
PAAD	DPYSL2	32.64	3.64	2.858	3.63e-112
STAD	DPYSL2	24.899	8.69	1.418	3.85e-30
THCA	DPYSL2	11.39	23.85	-1.004	8.62e-72
THYM	DPYSL2	14.965	2.16	2.337	1.45e-93
UCEC	DPYSL2	6.09	33.39	-2.278	1.08e-42
UCS	DPYSL2	15.23	33.054	-1.069	2.6e-13
BLCA	TGFB2	0.855	2.858	-1.056	0.00388
ESCA	TGFB2	2.98	0.625	1.292	2.61e-51
PAAD	TGFB2	7.06	0.95	2.047	4.88e-51
PAAD	GPATCH2	4.91	1.79	1.083	3.95e-70
THYM	GPATCH2	4.43	0.3	2.062	6.2e-143
CESC	NUP50	23.399	11	1.024	1.55e-06
STAD	NUP50	24.02	10.08	1.175	7.96e-66
THYM	NUP50	18.48	8.03	1.109	9.55e-26
BLCA	CDC45	14.655	1.143	2.869	5.42e-33
BRCA	CDC45	6.37	0.63	2.177	1.98e-176
CESC	CDC45	25.624	0.21	4.46	1.7e-64
COAD	CDC45	13.57	0.88	2.954	3.57e-148
ESCA	CDC45	12.635	5.4	1.091	1.98e-36
HNSC	CDC45	15.17	3.959	1.705	1.76e-41
KIRC	CDC45	1.46	0.23	1	1.4e-36
LIHC	CDC45	3.07	0.32	1.624	1.72e-46
LUAD	CDC45	5.55	1.01	1.704	2.17e-92
LUSC	CDC45	20.29	1.01	3.405	2.31e-264
OV	CDC45	6.38	0.305	2.5	2.63e-98
PAAD	CDC45	3.52	0.15	1.975	7.63e-91
READ	CDC45	12.157	0.65	2.995	1.25e-71
STAD	CDC45	9.2	0.62	2.654	1.11e-119
THYM	CDC45	23.645	0.37	4.169	1.1e-134
UCEC	CDC45	14.394	0.36	3.501	2.61e-93
UCS	CDC45	15.11	0.36	3.566	3.22e-65
COAD	COMT	159.675	75.128	1.078	8.39e-68
PAAD	COMT	144.867	33.481	2.081	7.82e-84
THYM	COMT	96.998	16.77	2.463	5.8e-87
ESCA	CECR1	10.405	4.67	1.008	4.64e-27
OV	CECR1	26.03	6.549	1.84	1.02e-36
PAAD	CECR1	17.579	2.96	2.23	1.36e-51
STAD	CECR1	18.015	5.13	1.633	8.16e-43
BRCA	XXbac-B461K10.4	3.01	8.94	-1.31	1.56e-124
CESC	XXbac-B461K10.4	5.575	14.77	-1.262	7.78e-12
COAD	XXbac-B461K10.4	5.23	17.66	-1.583	8.26e-93
KIRC	XXbac-B461K10.4	9.7	3.025	1.411	6.06e-32
OV	XXbac-B461K10.4	4.185	20.514	-2.053	5.6e-75
PRAD	XXbac-B461K10.4	4.935	17.299	-1.624	7.73e-65
READ	XXbac-B461K10.4	5.189	18.97	-1.69	1.62e-47
THCA	XXbac-B461K10.4	3.825	14.44	-1.678	1.36e-164
THYM	XXbac-B461K10.4	5.73	0.76	1.935	1.55e-102
UCEC	XXbac-B461K10.4	6.88	28.729	-1.916	7.22e-65
UCS	XXbac-B461K10.4	5.51	29.641	-2.235	1.94e-49
LUAD	VNN3	0.45	4.25	-1.856	1.67e-96
LUSC	VNN3	0.41	4.55	-1.977	5.69e-108
THYM	VNN3	0.05	23.23	-4.528	2.48e-129
KICH	ECHDC1	12.893	32.3	-1.261	1.48e-07
PAAD	ECHDC1	28.12	9.89	1.419	5.33e-71
THYM	ECHDC1	28.639	5.64	2.158	2.35e-61
OV	LRRFIP2	15.58	32.295	-1.006	2.63e-47
PAAD	LRRFIP2	24.03	10.12	1.17	6.06e-53
UCS	LRRFIP2	17.629	40.891	-1.169	2.69e-28
CESC	SEC22C	13.23	34.789	-1.331	1.08e-09
LUSC	SEC22C	14.94	37.965	-1.29	7.17e-179
OV	SEC22C	14.12	29.84	-1.028	1.08e-52
READ	SEC22C	11.285	25.48	-1.108	6.5e-12
THYM	SEC22C	19.865	4.21	2.002	1.81e-60
UCEC	SEC22C	17.53	37.71	-1.063	3.32e-32
UCS	SEC22C	14.14	38.423	-1.381	7.61e-35
COAD	XYLB	4.54	1.32	1.256	2.85e-82
KICH	XYLB	0.28	1.56	-1	3.81e-13
READ	XYLB	5.01	1.16	1.476	1.32e-56
STAD	XYLB	4.055	1.03	1.316	2.11e-83
CESC	HDAC6	32.98	81.43	-1.278	3.88e-05
COAD	HDAC6	24.39	57.859	-1.213	4.18e-54
KICH	HDAC6	20.83	44.77	-1.068	5.88e-08
LUSC	HDAC6	22.32	58.48	-1.351	1.07e-96
OV	HDAC6	24.656	92.228	-1.861	1.32e-62
PRAD	HDAC6	26.28	62.324	-1.215	1.46e-61
READ	HDAC6	26.9	59.964	-1.128	3.1e-26
THCA	HDAC6	28.764	81.86	-1.477	8.34e-189
THYM	HDAC6	44.789	7.37	2.452	1.29e-92
UCEC	HDAC6	34.24	108.872	-1.641	9.42e-32
UCS	HDAC6	34.179	116.71	-1.742	1.55e-24
BRCA	GABRP	4.71	54.041	-3.269	5.99e-18
CESC	GABRP	18.829	0.47	3.754	0.00168
ESCA	GABRP	5.715	20.975	-1.71	4.4e-08
HNSC	GABRP	1.07	22.694	-3.517	2.95e-12
KICH	GABRP	0.065	1.58	-1.277	9.57e-13
KIRC	GABRP	0.25	2.48	-1.477	2.66e-37
OV	GABRP	2.08	0.08	1.512	1.64e-28
PAAD	GABRP	26	0.12	4.591	2.01e-70
STAD	GABRP	6.789	0.4	2.476	6.61e-33
UCEC	GABRP	3.895	0.2	2.028	2.18e-11
ESCA	KRT31	0.2	4.125	-2.095	1.57e-30
LUSC	KRT31	1.215	0.02	1.119	1.31e-50
BLCA	CDC6	10.72	1.004	2.548	1.18e-21
BRCA	CDC6	8.14	0.64	2.478	7.94e-153
CESC	CDC6	18.204	0.5	3.678	4.23e-36
COAD	CDC6	15.7	0.53	3.448	2.95e-183
ESCA	CDC6	12.455	2.95	1.768	3.23e-66
HNSC	CDC6	14	3.55	1.721	8.93e-28
KIRC	CDC6	1.69	0.34	1.005	2.49e-33
LIHC	CDC6	2.44	0.365	1.334	6.85e-31
LUAD	CDC6	6.34	0.8	2.028	2.23e-107
LUSC	CDC6	17.205	0.835	3.31	5.23e-258
OV	CDC6	4.105	0.51	1.757	5.07e-61
PAAD	CDC6	2.94	0.57	1.327	3.43e-59
READ	CDC6	13.815	0.46	3.343	6.08e-95
STAD	CDC6	10.39	0.54	2.887	4.6e-110
THYM	CDC6	6.17	0.26	2.509	1.77e-107
UCEC	CDC6	7.295	0.42	2.546	3.06e-62
UCS	CDC6	9.27	0.41	2.865	1.2e-49
PAAD	UPRT	6.62	2.67	1.054	5.36e-71
THYM	UPRT	8.98	0.77	2.495	4.77e-121
PAAD	CDC23	12.26	4.36	1.307	1.29e-69
THYM	CDC23	14.315	1.27	2.754	1.35e-118
THCA	AAAS	27.98	64.319	-1.172	1.88e-164
THYM	AAAS	50.124	8.05	2.498	9.83e-102
ESCA	CBX5	19.185	7.195	1.3	4.83e-71
PAAD	CBX5	10.27	3.89	1.205	3e-63
STAD	CBX5	14.83	5.7	1.24	1.44e-64
THYM	CBX5	22.653	1.18	3.44	4.35e-168
UCS	CBX5	24.35	10.77	1.107	2.43e-25
ACC	FMO2	0.19	8.37	-2.977	1.58e-54
BLCA	FMO2	0.18	1.797	-1.245	2.26e-14
BRCA	FMO2	2.96	55.912	-3.845	1.98e-237
CESC	FMO2	0.14	7.09	-2.827	6.8e-10
COAD	FMO2	0.13	2.78	-1.742	2.44e-72
ESCA	FMO2	2.695	35.479	-3.304	8.4e-61
HNSC	FMO2	0.98	27.196	-3.832	1.84e-40
KICH	FMO2	0.09	6.16	-2.716	1.52e-26
KIRP	FMO2	1.535	5.975	-1.46	4.54e-07
LUAD	FMO2	7.2	97.247	-3.583	5.22e-207
LUSC	FMO2	4.92	95.527	-4.027	7.16e-204
OV	FMO2	0.485	2.205	-1.11	6.54e-18
PRAD	FMO2	1.23	3.605	-1.046	5.83e-30
READ	FMO2	0.14	3.355	-1.934	4.27e-34
THCA	FMO2	0.525	10.82	-2.954	1.76e-223
UCEC	FMO2	0.1	8.89	-3.168	6.91e-64
UCS	FMO2	0.13	9.768	-3.252	6.27e-25
BRCA	SUCO	26.04	10.37	1.25	2.28e-93
ESCA	SUCO	16.165	7.39	1.033	2.38e-54
LIHC	SUCO	6.03	2.25	1.113	3.61e-39
THYM	SUCO	9.7	1.11	2.342	6.08e-104
BRCA	MSH2	19.849	9.11	1.044	5.98e-83
CESC	MSH2	22.009	8.37	1.296	3.85e-12
COAD	MSH2	16.14	5.23	1.46	1.88e-130
ESCA	MSH2	15.97	6.81	1.12	1.06e-58
LIHC	MSH2	5.18	1.415	1.356	3.5e-57
LUAD	MSH2	13.87	5.58	1.176	1.28e-112
LUSC	MSH2	18.42	5.515	1.576	9.94e-162
OV	MSH2	15.45	5.195	1.409	3.79e-39
PAAD	MSH2	7.67	2.43	1.338	5.4e-72
READ	MSH2	16.649	5.05	1.545	2.38e-71
STAD	MSH2	11.355	3.27	1.533	7.11e-102
THYM	MSH2	18.06	0.6	3.574	4.2e-162
UCEC	MSH2	18.775	7.18	1.273	4.7e-21
UCS	MSH2	22.511	6.78	1.595	5.8e-39
OV	DHPS	54.326	112.38	-1.035	6.65e-31
THCA	DHPS	50.451	104.589	-1.037	2.39e-148
THYM	DHPS	93.376	20.201	2.154	3.23e-85
ACC	HOOK2	10.45	27.856	-1.333	6.28e-26
BRCA	HOOK2	27.689	59.498	-1.076	1.47e-80
LIHC	HOOK2	8.22	22.89	-1.374	1.93e-13
THCA	HOOK2	37.489	174.139	-2.186	2.71e-192
THYM	HOOK2	17.225	5.09	1.581	7.27e-47
PAAD	ARCN1	88.628	39.27	1.154	2.58e-54
STAD	ARCN1	88.04	41.821	1.056	1.68e-71
THYM	ARCN1	63.07	17.421	1.798	3.61e-60
CESC	EPB41L4B	4.195	0.29	2.01	2e-05
COAD	EPB41L4B	26.07	4.47	2.307	3.87e-28
ESCA	EPB41L4B	10.855	1.05	2.532	1.34e-91
HNSC	EPB41L4B	5.71	1.75	1.287	1.49e-08
KIRC	EPB41L4B	0.12	6.769	-2.794	2.78e-117
KIRP	EPB41L4B	0.33	4.275	-1.988	4.42e-29
PAAD	EPB41L4B	9.07	48.67	-2.302	1.52e-60
PRAD	EPB41L4B	17.62	6.155	1.38	4.86e-53
READ	EPB41L4B	30.415	2.155	3.316	7.08e-19
UCEC	EPB41L4B	6.215	0.22	2.564	6.73e-52
UCS	EPB41L4B	3.5	0.195	1.913	4.85e-33
COAD	TMEM38B	11.19	4.26	1.213	5.26e-71
ESCA	TMEM38B	9.239	2.25	1.656	9.67e-94
LIHC	TMEM38B	8.39	3.005	1.229	2.03e-47
LUSC	TMEM38B	9.195	3.945	1.044	1.8e-65
PAAD	TMEM38B	3.36	1.18	1	1.17e-43
READ	TMEM38B	12.75	4.05	1.445	1.8e-53
STAD	TMEM38B	7.66	2.53	1.295	7.72e-77
THYM	TMEM38B	2.655	0.4	1.384	4.41e-80
STAD	PSMD5	19.71	8.88	1.068	1.61e-64
THYM	PSMD5	10.24	2.63	1.631	1.46e-54
BLCA	PTGS1	3.52	80.949	-4.18	3.87e-24
COAD	PTGS1	3.78	40.649	-3.123	3.36e-96
ESCA	PTGS1	7.915	27.065	-1.654	8.25e-38
KIRC	PTGS1	10.14	3.943	1.172	0.0012
OV	PTGS1	75.512	1.365	5.016	2.45e-125
PAAD	PTGS1	6.72	0.66	2.217	1.99e-76
READ	PTGS1	4.861	44.409	-2.954	1.06e-38
THYM	PTGS1	1.32	5.36	-1.455	3.48e-23
UCEC	PTGS1	10.515	3.12	1.483	3.62e-12
HNSC	CRAT	11.84	25.065	-1.021	2.68e-07
UCS	CRAT	8.38	36.806	-2.011	1.02e-20
BRCA	SH2D3C	6.57	17.701	-1.305	2.2e-121
CESC	SH2D3C	3.395	13.2	-1.692	5.48e-13
KIRP	SH2D3C	2.47	10.155	-1.685	1.28e-33
LUAD	SH2D3C	6.59	51.671	-2.795	3.55e-247
LUSC	SH2D3C	4.26	51.69	-3.324	3e-306
PAAD	SH2D3C	6.28	1.73	1.415	1.47e-47
THCA	SH2D3C	10.305	25.58	-1.233	1.68e-76
UCEC	SH2D3C	3.215	17.98	-2.171	2.91e-69
UCS	SH2D3C	5.87	17.875	-1.458	1.4e-26
ACC	NANS	67.7	20.695	1.663	1.73e-26
BRCA	NANS	86.437	37.26	1.192	1.34e-148
COAD	NANS	108.082	53.212	1.009	6.93e-14
PAAD	NANS	63.1	24.989	1.302	1.65e-60
READ	NANS	102.518	42.351	1.256	1.12e-06
THYM	NANS	39.445	16.48	1.21	4.37e-35
UCEC	NANS	67.342	31.321	1.08	5.38e-27
CESC	TBC1D2	27.406	5.94	2.033	3.27e-07
COAD	TBC1D2	11.83	5.34	1.017	1.17e-43
KICH	TBC1D2	11.943	4.98	1.114	9.79e-07
LUAD	TBC1D2	17.27	36.46	-1.036	1.33e-46
OV	TBC1D2	6.89	2.675	1.102	3.32e-23
PAAD	TBC1D2	12.84	1.06	2.748	1.08e-113
READ	TBC1D2	11.26	4.724	1.099	8.2e-24
THCA	TBC1D2	36.506	9.16	1.884	3.14e-120
ACC	DFNB31	33.07	96.305	-1.514	5.26e-24
CESC	DFNB31	4.85	22.279	-1.993	1.26e-09
COAD	DFNB31	3.49	10.74	-1.387	1.21e-37
KICH	DFNB31	1.74	6.28	-1.41	3.39e-08
OV	DFNB31	4.705	28.804	-2.385	1.43e-92
PRAD	DFNB31	7.255	15.534	-1.002	2.7e-30
READ	DFNB31	3.12	11.615	-1.614	1.44e-25
THCA	DFNB31	3.71	15.68	-1.824	4.42e-200
THYM	DFNB31	12.285	0.69	2.975	4.53e-94
UCEC	DFNB31	6.285	42.089	-2.564	2e-50
UCS	DFNB31	6.01	45.18	-2.72	1.01e-41
ACC	SEMA4G	2.41	10.64	-1.771	6.89e-13
CESC	SEMA4G	1.66	6.95	-1.579	0.00732
COAD	SEMA4G	31.55	10.3	1.526	7.65e-12
KICH	SEMA4G	1.645	8.5	-1.845	6.38e-17
OV	SEMA4G	4.47	23.3	-2.151	2.33e-59
READ	SEMA4G	28.089	6.424	1.97	2.58e-06
STAD	SEMA4G	35.855	9.16	1.859	3.86e-54
ACC	BTAF1	3.42	11.48	-1.497	6.18e-35
BRCA	BTAF1	7.7	19.59	-1.243	5.59e-99
CESC	BTAF1	6.595	24.13	-1.726	1.51e-07
COAD	BTAF1	5.96	17.62	-1.42	9.59e-65
LUAD	BTAF1	6.88	21.18	-1.493	1.35e-102
LUSC	BTAF1	6.81	21.39	-1.519	3.97e-113
OV	BTAF1	3.55	33.055	-2.904	1.45e-139
PRAD	BTAF1	6.24	16.159	-1.245	7.05e-42
READ	BTAF1	5.74	18.955	-1.566	4.21e-44
THCA	BTAF1	6.12	22.63	-1.731	9.9e-137
THYM	BTAF1	5.54	1.71	1.271	1.66e-22
UCEC	BTAF1	3.905	29.59	-2.641	2.04e-56
UCS	BTAF1	3.8	31.46	-2.758	3.08e-52
OV	IKZF5	4.735	14.51	-1.435	6.4e-75
THYM	IKZF5	6.145	1.66	1.425	4.04e-39
UCEC	IKZF5	3.785	11.1	-1.338	2.97e-49
UCS	IKZF5	4.06	12.134	-1.376	3.24e-37
BRCA	BLNK	14.16	4.74	1.401	1.6e-105
CESC	BLNK	11.95	0.81	2.839	2.87e-07
COAD	BLNK	9.86	4.22	1.057	2.92e-18
ESCA	BLNK	12.05	38.11	-1.583	1.91e-35
HNSC	BLNK	9.46	24.66	-1.295	1.37e-08
KIRC	BLNK	9.49	21.705	-1.114	3.16e-29
KIRP	BLNK	5.785	19.255	-1.578	5.85e-18
OV	BLNK	3.445	0.62	1.456	6.38e-39
PAAD	BLNK	12.55	5.71	1.014	3.43e-17
READ	BLNK	7.814	2.61	1.288	1.17e-07
THYM	BLNK	5.175	1.24	1.463	2.24e-53
UCEC	BLNK	7.35	0.88	2.151	5.36e-42
UCS	BLNK	2.64	0.78	1.032	1.64e-15
LIHC	CYP26A1	0.28	4.96	-2.219	4.48e-51
LUSC	CYP26A1	1.265	0.1	1.042	5.58e-51
UCS	CYP26A1	1.28	0.125	1.019	1.64e-12
ACC	SORBS1	0.91	5.805	-1.833	1.79e-41
BLCA	SORBS1	2.485	84.846	-4.623	8.42e-33
BRCA	SORBS1	8.99	63.42	-2.689	2.05e-199
CESC	SORBS1	1.295	33.201	-3.897	1.43e-39
COAD	SORBS1	8.33	175.557	-4.242	2.05e-82
ESCA	SORBS1	8.842	30.666	-1.686	7.84e-29
HNSC	SORBS1	1.21	5.304	-1.512	6.54e-26
LUAD	SORBS1	4.36	28.819	-2.476	1.23e-188
LUSC	SORBS1	1.885	29.195	-3.388	2.4e-277
PRAD	SORBS1	21.77	74.814	-1.735	8.77e-46
READ	SORBS1	11.403	195.964	-3.989	3.52e-36
STAD	SORBS1	12.594	33.639	-1.349	3.92e-26
THCA	SORBS1	1.825	12.37	-2.243	3.65e-176
UCEC	SORBS1	1.93	106.329	-5.195	4.07e-101
UCS	SORBS1	3.52	110.086	-4.619	4.77e-53
BLCA	CRTAC1	0.655	15.903	-3.352	6.36e-06
BRCA	CRTAC1	0.53	2.41	-1.156	2.04e-45
CESC	CRTAC1	0.13	5.24	-2.465	7.82e-15
COAD	CRTAC1	0.11	3.52	-2.026	1.58e-76
ESCA	CRTAC1	0.265	3.165	-1.719	6.99e-44
HNSC	CRTAC1	0.42	3.414	-1.636	1.73e-16
KICH	CRTAC1	38.409	3.31	3.193	1.8e-07
KIRC	CRTAC1	0.99	4.388	-1.437	2.06e-08
LUAD	CRTAC1	5.95	27.93	-2.058	2.22e-17
LUSC	CRTAC1	2.975	25.725	-2.749	1.98e-40
OV	CRTAC1	7.77	0.45	2.597	4.37e-30
PAAD	CRTAC1	1.92	0.34	1.124	2.35e-36
READ	CRTAC1	0.145	4.19	-2.18	4.08e-35
BRCA	BAMBI	37.17	10.42	1.741	4.98e-46
COAD	BAMBI	7.82	2.08	1.518	1.41e-57
ESCA	BAMBI	7.889	1.235	1.992	1.03e-47
KICH	BAMBI	7.025	16.44	-1.12	8.8e-06
KIRP	BAMBI	43.594	14.969	1.482	1.34e-14
LIHC	BAMBI	13.81	6.22	1.036	1.02e-10
OV	BAMBI	1.57	55.054	-4.447	2.36e-115
PAAD	BAMBI	10.3	1.79	2.018	6.31e-74
PRAD	BAMBI	10.51	4.235	1.137	1.22e-16
READ	BAMBI	8.785	2.075	1.67	1.23e-46
STAD	BAMBI	5.81	1.63	1.373	4.78e-31
CESC	IL11	1.615	0.13	1.211	0.000434
HNSC	IL11	3.74	0.15	2.043	8.34e-24
KICH	IL11	0.075	1.55	-1.246	6.06e-09
PAAD	IL11	1.88	0.1	1.389	1.26e-42
THYM	IL11	1.329	0	1.22	3.04e-93
CESC	MYO3A	1.895	0.1	1.396	0.000793
KIRC	MYO3A	2.33	0.21	1.46	3.1e-53
KICH	CREM	16.644	40.229	-1.224	1.91e-06
PAAD	CREM	24.15	7.67	1.536	2.89e-58
THYM	CREM	25.479	7.05	1.718	5.05e-27
BLCA	TPSD1	0.14	5.232	-2.451	1.12e-28
CESC	TPSD1	0.17	2.93	-1.748	4.75e-11
COAD	TPSD1	0.21	1.86	-1.241	4.48e-30
ESCA	TPSD1	0.42	2.62	-1.35	9.43e-21
LUAD	TPSD1	0.74	5.85	-1.977	2.89e-57
LUSC	TPSD1	0.745	6.655	-2.133	2.32e-73
READ	TPSD1	0.175	1.895	-1.301	3.31e-12
STAD	TPSD1	0.685	3.26	-1.338	1.96e-20
UCEC	TPSD1	0.04	2.59	-1.787	1.61e-34
UCS	TPSD1	0.05	2.83	-1.867	2.22e-18
COAD	SMIM24	35.409	3.03	3.175	1.65e-42
ESCA	SMIM24	1.82	0.09	1.371	8.19e-33
KIRP	SMIM24	96.085	230.687	-1.255	2.93e-06
LIHC	SMIM24	1.55	6.257	-1.509	0.00151
OV	SMIM24	2.43	0.205	1.509	9.02e-24
PAAD	SMIM24	50.021	1.58	4.306	2.56e-80
READ	SMIM24	34.274	1.235	3.981	7.13e-23
THYM	SMIM24	64.377	5.07	3.429	5.37e-39
UCEC	SMIM24	5.409	0.2	2.417	3.4e-30
UCS	SMIM24	2.55	0.185	1.583	1.93e-16
PAAD	HIVEP1	6.91	2.33	1.248	7.07e-57
THYM	HIVEP1	7.28	1.66	1.638	1.59e-41
BRCA	TREM2	22.63	6.17	1.721	2.17e-108
CESC	TREM2	8.8	0.44	2.767	5.3e-08
COAD	TREM2	4.63	0.74	1.694	1.92e-67
ESCA	TREM2	6.02	0.29	2.444	1.69e-101
HNSC	TREM2	12.49	1.609	2.37	1.91e-22
KICH	TREM2	5.27	0.82	1.785	1.37e-12
KIRC	TREM2	26.841	0.92	3.858	9.83e-123
KIRP	TREM2	26.695	0.82	3.928	7.3e-56
LIHC	TREM2	3.51	0.245	1.857	2.55e-43
OV	TREM2	12.65	1.27	2.588	1.75e-55
PAAD	TREM2	23.801	0.97	3.654	1.6e-82
READ	TREM2	4.04	0.68	1.585	1.81e-37
STAD	TREM2	8.46	0.44	2.716	3.66e-114
THCA	TREM2	10.41	0.97	2.534	3.38e-123
THYM	TREM2	5.84	0.17	2.547	2.29e-67
UCEC	TREM2	6.979	0.45	2.46	5.7e-36
UCS	TREM2	8.53	0.4	2.767	2.1e-32
BLCA	CRISP3	0.28	2.147	-1.298	0.00154
ESCA	CRISP3	0.15	74.145	-6.03	7.25e-59
HNSC	CRISP3	0.14	71.491	-5.991	1.04e-64
PAAD	CRISP3	15.401	0.35	3.603	2.61e-31
PRAD	CRISP3	8.305	0.35	2.785	2.68e-18
THYM	CRISP3	0	3.36	-2.124	2.02e-52
BLCA	FKBP5	9.729	54.306	-2.366	8.09e-12
BRCA	FKBP5	22.98	65.68	-1.475	2.12e-54
CESC	FKBP5	18.38	94.64	-2.303	8.74e-10
COAD	FKBP5	15.1	69.012	-2.121	3.72e-59
ESCA	FKBP5	25.029	63.335	-1.305	1.85e-12
KICH	FKBP5	5.56	20.941	-1.742	3.95e-09
LUAD	FKBP5	24.729	90.603	-1.832	1.66e-47
LUSC	FKBP5	17.395	92.683	-2.349	1.11e-87
OV	FKBP5	10.285	110.591	-3.306	8.07e-72
READ	FKBP5	13.305	76.182	-2.432	2.1e-29
STAD	FKBP5	14.655	62.721	-2.025	3.09e-43
THCA	FKBP5	20.604	88.849	-2.056	3.03e-71
UCEC	FKBP5	5.349	76.882	-3.617	4.62e-48
UCS	FKBP5	16.4	101.363	-2.557	3.98e-13
COAD	SRPK1	45.739	12.68	1.773	1.15e-128
READ	SRPK1	52.605	11.345	2.118	8.1e-66
STAD	SRPK1	33.451	8.12	1.917	8.32e-133
THYM	SRPK1	9.985	25.871	-1.291	2.65e-23
OV	MRPS18A	56.026	21.965	1.312	1.81e-57
PAAD	MRPS18A	41.561	12.16	1.693	8.45e-102
THYM	MRPS18A	46.955	5.85	2.808	8.16e-115
ACC	PGC	0	1.93	-1.551	6.37e-25
CESC	PGC	0.01	3.69	-2.215	4.34e-18
LUAD	PGC	22.45	246.492	-3.4	2.05e-14
LUSC	PGC	2.545	213.678	-5.92	8.26e-117
OV	PGC	0.01	2.305	-1.71	1.94e-114
STAD	PGC	47.351	19376.2	-8.647	5.83e-36
UCEC	PGC	0.04	2.28	-1.657	5.36e-34
UCS	PGC	0.08	3.04	-1.903	2.83e-25
BRCA	TMEM14A	43.209	20.579	1.035	6.39e-124
KICH	TMEM14A	10.05	30.519	-1.512	1.57e-07
LIHC	TMEM14A	50.499	22.89	1.108	3.56e-38
LUAD	TMEM14A	33.639	14.58	1.153	1.04e-102
LUSC	TMEM14A	58.785	14.15	1.98	7e-176
PAAD	TMEM14A	30.45	13.25	1.142	1.19e-46
THYM	TMEM14A	16.275	0.48	3.545	1.13e-179
ACC	EFHC1	2.18	7.315	-1.387	6.06e-39
CESC	EFHC1	3.88	9.69	-1.131	3.31e-05
COAD	EFHC1	2.52	8.39	-1.416	2.52e-72
KICH	EFHC1	0.77	6.11	-2.006	8.13e-26
LUAD	EFHC1	5.18	11.73	-1.043	4e-54
LUSC	EFHC1	4.055	11.765	-1.336	4.42e-91
PRAD	EFHC1	5.28	12.649	-1.12	1.72e-32
READ	EFHC1	2.775	8.91	-1.392	1.17e-45
THCA	EFHC1	7.905	23.681	-1.471	2.75e-146
THYM	EFHC1	8.075	0.41	2.686	2.72e-164
UCS	EFHC1	6.06	17.26	-1.371	4.24e-20
COAD	HSP90AB1	756.029	330.75	1.19	1.1e-61
ESCA	HSP90AB1	815.674	333.501	1.288	1.49e-55
LIHC	HSP90AB1	400.622	139.516	1.515	1.22e-55
READ	HSP90AB1	830.162	331.679	1.321	7.02e-25
THYM	HSP90AB1	456.35	46.911	3.255	4.47e-67
PAAD	CDC5L	8.46	2.82	1.308	2e-82
STAD	CDC5L	10.26	4.5	1.034	3.63e-63
THYM	CDC5L	9.55	1.96	1.834	2.45e-68
ACC	ITPR3	4.39	9.82	-1.005	1.71e-10
ESCA	ITPR3	67.62	15.59	2.048	7.39e-100
HNSC	ITPR3	32.251	11.314	1.433	4.35e-19
KICH	ITPR3	3.024	9.32	-1.359	3.09e-06
PAAD	ITPR3	30.29	4.61	2.48	1.15e-68
STAD	ITPR3	37.116	16.46	1.126	7.02e-39
THYM	ITPR3	8.995	1.24	2.158	1.15e-48
PAAD	ZNF184	3.1	0.97	1.057	2.01e-75
THYM	ZNF184	5.155	0.41	2.126	2.4e-109
BLCA	DSP	39.04	15.427	1.285	0.000102
BRCA	DSP	95.457	26.051	1.834	5.3e-75
CESC	DSP	144.842	2.72	5.293	1.46e-17
COAD	DSP	52.731	4.33	3.334	4.3e-67
ESCA	DSP	167.144	338.813	-1.015	0.000191
KICH	DSP	31.051	13.87	1.108	1.15e-05
KIRC	DSP	10.25	32.273	-1.564	5.17e-16
LUAD	DSP	38.03	5.07	2.685	5.26e-117
LUSC	DSP	129.552	5	4.444	4.96e-303
OV	DSP	45.315	1.244	4.367	6.46e-128
PRAD	DSP	50.984	22.75	1.13	6.07e-29
READ	DSP	55.389	3.28	3.72	2.04e-33
STAD	DSP	52.603	18.81	1.436	7.86e-49
THCA	DSP	68.859	30.751	1.138	4.78e-53
THYM	DSP	45.509	0.1	5.402	1.21e-218
UCEC	DSP	35.768	1.93	3.65	1.62e-64
UCS	DSP	16.9	1.89	2.631	1.12e-22
BLCA	SIRT1	5.555	13.345	-1.13	5.59e-13
OV	SIRT1	5.95	13.405	-1.052	1.29e-48
THYM	SIRT1	8.12	1.1	2.119	1.71e-69
KICH	HNRNPH3	35.606	83.771	-1.211	6.67e-07
OV	HNRNPH3	78.31	191.751	-1.281	1.13e-45
THYM	HNRNPH3	112.817	24.55	2.155	5.22e-60
KICH	IFT74	3.195	10.74	-1.485	2.29e-09
THYM	IFT74	8.81	0.29	2.927	1.41e-200
BLCA	JAK2	2.415	6.534	-1.141	2.44e-10
CESC	JAK2	4.215	9.89	-1.062	0.00043
LUAD	JAK2	3.75	10.95	-1.331	1.92e-142
LUSC	JAK2	3.36	11.085	-1.471	1.42e-139
OV	JAK2	1.76	9.794	-1.968	3.63e-118
PAAD	JAK2	4.84	1.35	1.313	3.09e-54
UCEC	JAK2	1.66	9.79	-2.02	7.92e-66
UCS	JAK2	1.45	10.334	-2.21	2.51e-51
KIRC	IL12RB1	2.83	0.45	1.401	3.64e-50
PAAD	IL12RB1	2.23	0.14	1.503	1.34e-65
STAD	IL12RB1	2.475	0.57	1.146	8.69e-51
BLCA	ABL1	16.719	50.362	-1.535	1.91e-20
CESC	ABL1	18.48	59.701	-1.64	8.47e-13
COAD	ABL1	27.38	59.482	-1.092	6.68e-47
OV	ABL1	16.735	51.529	-1.567	3.03e-49
PAAD	ABL1	23.62	8.12	1.433	1.4e-53
READ	ABL1	27.315	65.514	-1.232	7.42e-21
THYM	ABL1	20.245	1.74	2.955	1.23e-101
UCEC	ABL1	18.504	67.831	-1.819	1.05e-48
UCS	ABL1	24.77	71.377	-1.49	3.72e-32
BRCA	ACOT7	26.379	10.21	1.288	1.23e-124
CESC	ACOT7	52.35	18.939	1.42	3.42e-08
COAD	ACOT7	62.682	27.2	1.175	9.25e-68
ESCA	ACOT7	53.781	25.775	1.033	5.16e-44
HNSC	ACOT7	70.599	28.773	1.266	1.13e-37
LUSC	ACOT7	44.355	20.075	1.106	1.22e-96
PAAD	ACOT7	25.189	3.51	2.538	6.54e-114
STAD	ACOT7	46.134	10.2	2.073	4.48e-88
THCA	ACOT7	14.54	6.65	1.022	2.17e-83
THYM	ACOT7	47.03	1.7	4.153	2.13e-147
UCS	ACOT7	40.689	18.12	1.125	1.13e-21
BLCA	CDC7	4.59	1.528	1.145	2.62e-10
CESC	CDC7	12.095	1.65	2.305	3.96e-21
STAD	CDC7	3.755	0.87	1.346	1.4e-79
THYM	CDC7	4.94	0.35	2.138	8.7e-115
UCS	CDC7	6.68	1.96	1.376	1.77e-20
BLCA	PCSK5	0.68	3.045	-1.268	2.07e-10
BRCA	PCSK5	1.72	5.99	-1.362	1.77e-135
CESC	PCSK5	1.34	5.94	-1.568	6.07e-07
COAD	PCSK5	1.71	5.42	-1.244	3.52e-73
LUAD	PCSK5	1.8	5.76	-1.272	2.87e-114
LUSC	PCSK5	2.28	5.815	-1.055	4.94e-55
OV	PCSK5	1.375	11.785	-2.428	1.38e-93
PAAD	PCSK5	5.45	0.82	1.825	3.3e-65
READ	PCSK5	1.64	5.175	-1.226	1.96e-39
STAD	PCSK5	5.215	0.93	1.687	1.37e-45
THYM	PCSK5	4.125	0.3	1.979	1.75e-85
UCEC	PCSK5	1.06	4.43	-1.398	2.21e-27
BLCA	SCD	57.855	19.314	1.535	2.95e-06
CESC	SCD	79.624	6.94	3.344	8.27e-12
COAD	SCD	105.229	13.49	2.874	1.52e-112
KICH	SCD	32.125	3.54	2.867	1.08e-15
KIRC	SCD	88.738	6.33	3.614	6.47e-93
KIRP	SCD	19.654	4.95	1.796	2.45e-15
LIHC	SCD	205.457	85.176	1.26	9.85e-08
PAAD	SCD	36.279	2.29	3.502	2.6e-86
PRAD	SCD	76.269	24.055	1.625	8.9e-24
READ	SCD	116.266	13.954	2.971	2.85e-62
STAD	SCD	42.804	9.7	2.033	7.58e-54
THYM	SCD	10.67	0.87	2.642	2.35e-88
UCEC	SCD	42.731	5.79	2.687	2.3e-34
UCS	SCD	34.47	6.205	2.3	1.09e-17
PAAD	TMED1	33.819	12.91	1.324	1.08e-70
THYM	TMED1	32.955	8.19	1.886	1.19e-74
ACC	ABLIM1	3.25	71.993	-4.102	1.55e-38
BLCA	ABLIM1	12.9	37.875	-1.484	2.26e-12
BRCA	ABLIM1	21.35	57.751	-1.394	3.02e-113
ESCA	ABLIM1	55.579	127.862	-1.187	1.13e-24
KICH	ABLIM1	13.193	30.199	-1.136	1.51e-05
OV	ABLIM1	26.975	136.911	-2.302	2.49e-57
PAAD	ABLIM1	31.6	8.39	1.796	2.17e-66
THCA	ABLIM1	34.349	75.598	-1.116	4.61e-83
THYM	ABLIM1	10.44	2.17	1.851	5.3e-49
UCEC	ABLIM1	17.659	40.159	-1.141	2.49e-16
UCS	ABLIM1	16.999	41.649	-1.245	1.14e-14
ACC	ERMP1	4.9	13.51	-1.298	9.31e-12
BRCA	ERMP1	27.441	8.44	1.591	4.76e-108
CESC	ERMP1	18.415	6.09	1.453	0.000402
COAD	ERMP1	16.82	5.22	1.519	2.93e-83
KIRC	ERMP1	10.85	37.759	-1.71	1.94e-44
KIRP	ERMP1	9.94	25.595	-1.282	3.93e-06
LUSC	ERMP1	17.39	7.995	1.032	2.69e-62
PAAD	ERMP1	8.78	2.82	1.356	5.83e-71
READ	ERMP1	18.175	4.845	1.714	1.64e-47
STAD	ERMP1	11.91	5.19	1.06	1.62e-44
THYM	ERMP1	6.42	0.59	2.222	4.52e-95
UCEC	ERMP1	14	6.22	1.055	5.6e-16
PAAD	RAB18	34.75	11.45	1.522	2.66e-68
THYM	RAB18	26.725	10.99	1.209	1.23e-18
CESC	NRP1	8.955	27.76	-1.531	3.47e-05
ESCA	NRP1	18.344	6.32	1.402	5.64e-44
HNSC	NRP1	15.81	7.283	1.021	0.000101
KICH	NRP1	11.153	29.761	-1.34	2.24e-05
KIRC	NRP1	128.221	46.29	1.45	2.41e-26
LUSC	NRP1	16.295	51.069	-1.59	7.52e-111
OV	NRP1	8.72	30.863	-1.713	2.82e-35
PAAD	NRP1	32.919	8.82	1.788	9.78e-57
STAD	NRP1	18.19	6.65	1.327	7.86e-33
THYM	NRP1	11.863	0.15	3.484	1.97e-119
UCEC	NRP1	11.285	40.29	-1.749	1.98e-35
UCS	NRP1	15.86	39.255	-1.256	2.5e-15
CESC	HSD17B7P2	2.11	6.35	-1.241	7.61e-08
LUAD	HSD17B7P2	2.18	5.8	-1.096	4.13e-77
LUSC	HSD17B7P2	1.85	5.875	-1.27	8.43e-98
OV	HSD17B7P2	1.225	5.03	-1.438	3.89e-80
PRAD	HSD17B7P2	2.065	6.714	-1.332	2.22e-57
THCA	HSD17B7P2	2.035	6.7	-1.343	1.01e-140
THYM	HSD17B7P2	3.51	0.9	1.247	2.19e-45
ACC	PRTFDC1	5.17	16.205	-1.48	2.55e-20
ESCA	PRTFDC1	7.665	1.435	1.831	1.44e-64
HNSC	PRTFDC1	4.08	1.31	1.137	9.62e-10
LUSC	PRTFDC1	8.71	3.465	1.121	1.98e-63
OV	PRTFDC1	6.13	15.94	-1.248	9.83e-21
PAAD	PRTFDC1	8.49	1.09	2.183	6.1e-103
PRAD	PRTFDC1	1.945	5.76	-1.199	1.14e-70
THYM	PRTFDC1	6.43	0.12	2.73	1.1e-187
ACC	PALMD	19.43	48.092	-1.265	1.49e-14
BLCA	PALMD	5.92	13.995	-1.116	0.00382
BRCA	PALMD	11.32	77.069	-2.664	2.31e-229
COAD	PALMD	1.63	6.65	-1.54	8.57e-46
ESCA	PALMD	7.52	22.745	-1.479	1.25e-31
KICH	PALMD	2.74	8.84	-1.396	4.09e-06
LUAD	PALMD	4.79	20.9	-1.919	1.21e-135
LUSC	PALMD	5.645	21.295	-1.746	1.32e-91
OV	PALMD	8.805	20.989	-1.165	7.8e-21
PAAD	PALMD	6.42	2.07	1.273	3.44e-37
READ	PALMD	1.88	6.96	-1.467	1.76e-23
THYM	PALMD	4.29	0.07	2.306	8.51e-128
UCEC	PALMD	8.255	33.18	-1.885	1.03e-28
UCS	PALMD	5.88	33.18	-2.313	7.8e-21
CESC	TSPAN15	35.277	16.31	1.067	5.75e-05
ESCA	TSPAN15	31.034	8.205	1.799	4.27e-39
HNSC	TSPAN15	20.88	8.606	1.188	1.45e-11
KICH	TSPAN15	9.49	24.25	-1.267	2.73e-07
LIHC	TSPAN15	5.6	2.11	1.086	3.41e-25
OV	TSPAN15	33.26	2.06	3.485	2.73e-126
PAAD	TSPAN15	88.462	7	3.483	1.34e-96
THYM	TSPAN15	5.925	0.35	2.359	5.26e-119
ACC	H2AFY2	9.18	1.385	2.094	1.17e-34
KICH	H2AFY2	5.715	12.52	-1.01	0.000269
KIRC	H2AFY2	4.78	12.475	-1.221	3.94e-29
LUSC	H2AFY2	22.195	5.68	1.796	4.88e-113
PAAD	H2AFY2	14.54	2.69	2.074	2.65e-81
THYM	H2AFY2	17.793	0.32	3.832	6.43e-217
UCEC	H2AFY2	40.08	16.16	1.259	5.42e-07
UCS	H2AFY2	58.29	15.134	1.878	2.71e-24
OV	FAM21A	12.135	26.565	-1.069	8.78e-45
PAAD	FAM21A	17.14	6.66	1.244	3.16e-62
THYM	FAM21A	19.179	4.51	1.873	1.08e-59
UCS	FAM21A	12.89	28.21	-1.072	8.14e-25
CESC	MAST3	2.41	8.25	-1.44	7.25e-09
LUSC	MAST3	2.975	8.215	-1.213	1.15e-139
THYM	MAST3	3.315	19.3	-2.234	6.46e-64
UCEC	MAST3	2.515	6.69	-1.129	3.27e-30
ACC	MZF1	14.05	29.565	-1.022	1.96e-17
CESC	MZF1	8.66	30.64	-1.712	9.45e-11
COAD	MZF1	8.41	23.9	-1.404	7.85e-66
LIHC	MZF1	4.09	11.175	-1.258	8.23e-21
LUAD	MZF1	7.95	29.611	-1.774	1.27e-108
LUSC	MZF1	6.705	29.956	-2.006	1.08e-131
OV	MZF1	11.415	41.904	-1.789	2.14e-62
PRAD	MZF1	13.875	33.831	-1.227	1.2e-39
READ	MZF1	6.74	24.861	-1.74	8.11e-57
THCA	MZF1	13.665	60.719	-2.073	1.25e-184
THYM	MZF1	14.23	4.7	1.418	1.22e-50
UCEC	MZF1	11.194	40.881	-1.78	3.99e-41
UCS	MZF1	10.32	42.485	-1.942	1.97e-37
HNSC	MYO9B	36.37	17.11	1.045	2.56e-34
KIRC	MYO9B	30.63	10.445	1.467	1.05e-47
KIRP	MYO9B	31.245	14.255	1.08	1.43e-16
LUAD	MYO9B	37.88	106.343	-1.465	4.2e-109
LUSC	MYO9B	35.351	108.947	-1.597	1.95e-128
PAAD	MYO9B	45.26	13.04	1.72	7.58e-63
PRAD	MYO9B	26.13	59.325	-1.153	1.39e-61
BRCA	KCNK6	11.4	3.74	1.387	1.03e-73
KICH	KCNK6	0.325	1.77	-1.064	1.08e-15
OV	KCNK6	1.71	8.55	-1.817	3.49e-52
UCEC	KCNK6	3.54	16.06	-1.91	7.35e-34
UCS	KCNK6	1.51	17.439	-2.877	7.85e-32
OV	PSMD8	224.379	79.063	1.493	6.65e-49
PAAD	PSMD8	138.754	43.329	1.657	3.2e-78
STAD	PSMD8	167.741	77.058	1.112	2.2e-57
THYM	PSMD8	126.478	35.429	1.807	9.07e-66
PAAD	FBXL19	10.4	2.65	1.643	4.78e-69
THYM	FBXL19	10.695	2.82	1.614	1.27e-61
CESC	STX1B	0.3	2.04	-1.226	1.12e-17
COAD	STX1B	0.27	1.9	-1.191	2.97e-74
READ	STX1B	0.26	2.175	-1.333	3.81e-40
UCEC	STX1B	0.16	4.17	-2.156	1.91e-76
UCS	STX1B	0.8	4.38	-1.58	4.69e-24
KICH	HSD3B7	6.68	16.91	-1.222	1.94e-06
KIRC	HSD3B7	62.309	15.639	1.928	2.75e-50
KIRP	HSD3B7	51.69	19.705	1.348	1.2e-22
OV	HSD3B7	19.13	7.729	1.206	6.98e-25
PAAD	HSD3B7	25.389	8.78	1.432	1.17e-52
STAD	HSD3B7	24.26	6.93	1.671	1.67e-84
ESCA	SETD1A	15.34	6.565	1.111	1.4e-86
STAD	SETD1A	12.525	5.56	1.044	1.26e-50
THYM	SETD1A	10.175	1.05	2.447	2.27e-131
PAAD	BCL7C	31.851	6.18	2.194	3.21e-107
STAD	BCL7C	32.275	14.78	1.076	2.84e-48
THYM	BCL7C	29.325	3.83	2.65	6.99e-124
COAD	EFNA2	7.42	0.87	2.171	6.36e-17
PAAD	EFNA2	1.82	0	1.496	1.92e-52
READ	EFNA2	8.035	0.285	2.814	3.92e-11
STAD	EFNA2	5.93	0	2.793	2.11e-70
BLCA	CIRBP	186.23	396.835	-1.087	8.23e-13
CESC	CIRBP	168.685	627.598	-1.889	4.93e-18
COAD	CIRBP	141.376	383.477	-1.433	6.94e-51
ESCA	CIRBP	91.044	219.921	-1.263	8.6e-50
LUSC	CIRBP	158.314	385.302	-1.278	4.05e-107
OV	CIRBP	81.908	881.489	-3.412	3.72e-163
READ	CIRBP	129.593	425.111	-1.706	3.25e-27
STAD	CIRBP	89.855	302.145	-1.738	4.59e-75
THYM	CIRBP	638.569	83.992	2.912	8.34e-107
UCEC	CIRBP	211.534	724.026	-1.77	3.86e-51
UCS	CIRBP	162.353	754.25	-2.209	3e-43
LUAD	PRKY	0.02	3.73	-2.213	3.78e-34
LUSC	PRKY	0.7	3.97	-1.548	1.87e-06
PRAD	PRKY	1.06	4.945	-1.529	3.04e-75
READ	PRKY	0.205	1.55	-1.082	2.63e-05
THCA	PRKY	0	2.81	-1.93	1.26e-65
LIHC	IGFALS	2.83	40.84	-3.449	6.33e-52
STAD	IGFALS	0.35	4.25	-1.959	2.34e-17
THYM	IGFALS	13.895	0.04	3.84	2.86e-139
OV	HNRNPM	67.16	152.181	-1.168	1.4e-45
PAAD	HNRNPM	97.247	36.62	1.385	4.31e-56
THYM	HNRNPM	203.339	26.07	2.916	1.44e-97
COAD	45718	16.41	56.199	-1.716	2.71e-59
PAAD	45718	28.68	7.15	1.865	9.22e-90
READ	45718	14.38	60.524	-2	5.6e-30
UCS	45718	15.02	35.1	-1.172	1.07e-20
OV	NDUFB7	322.487	132.279	1.279	6.17e-38
PAAD	NDUFB7	184.144	78.94	1.212	3.42e-45
THYM	NDUFB7	285.866	30.92	3.168	1.6e-104
ACC	TECR	343.031	159.918	1.096	1.73e-22
CESC	TECR	272.176	135.175	1.004	2.08e-05
COAD	TECR	199.285	81.962	1.272	4.78e-91
OV	TECR	245.213	108.578	1.168	3.87e-30
PAAD	TECR	142.744	37.121	1.915	2.36e-85
READ	TECR	197.833	79.175	1.31	4.7e-38
STAD	TECR	172.003	63.791	1.417	2.49e-75
THYM	TECR	203.107	28.979	2.767	4.24e-92
UCEC	TECR	212.18	101.771	1.053	1.45e-28
BLCA	TIMM13	116.476	51.653	1.158	4.31e-16
COAD	TIMM13	131.872	49.679	1.391	4.59e-89
READ	TIMM13	108.864	47.261	1.187	1.24e-33
THYM	TIMM13	125.665	6.9	4.003	4.97e-153
UCEC	TIMM13	118.344	41.429	1.492	3.17e-47
UCS	TIMM13	110.952	40.415	1.435	1.02e-37
COAD	MTAP	20.05	8.5	1.148	1.92e-96
READ	MTAP	20.544	8.36	1.203	1.24e-43
STAD	MTAP	14.345	6.12	1.108	4.14e-35
THYM	MTAP	9.105	0.72	2.555	2.58e-122
BLCA	MISP	10.724	3.256	1.462	0.00485
BRCA	MISP	16.21	0.63	3.4	6.42e-140
CESC	MISP	19.385	0.24	4.039	9.1e-08
COAD	MISP	146.554	6.94	4.216	2.05e-53
ESCA	MISP	25.728	0.14	4.551	1.35e-96
HNSC	MISP	8.46	1.04	2.213	1.91e-08
KICH	MISP	0.12	5.92	-2.627	6.76e-26
KIRC	MISP	0.52	6.28	-2.26	7.23e-42
LUAD	MISP	25.04	10.54	1.174	1.94e-40
OV	MISP	15.135	0.16	3.798	1.36e-108
PAAD	MISP	49.169	0.21	5.374	2.24e-151
READ	MISP	132.518	2.06	5.447	1.52e-27
STAD	MISP	85.067	3.56	4.238	1.29e-131
THCA	MISP	2.175	0.17	1.44	2.11e-79
UCEC	MISP	19.799	0.07	4.281	1.3e-63
UCS	MISP	4.48	0.06	2.37	7.04e-26
OV	CEP170B	15.725	7.14	1.039	1.49e-17
THYM	CEP170B	3.24	0.1	1.947	2.4e-108
UCS	CEP170B	7.09	18.31	-1.255	4.53e-20
PAAD	POLR2E	119.659	34.13	1.78	8.78e-86
THYM	POLR2E	185.676	36.191	2.328	1.53e-85
PAAD	POLRMT	40.47	14.25	1.443	3.48e-60
THYM	POLRMT	69.799	7.04	3.138	1.2e-112
ACC	HCN2	8.45	2.715	1.347	1.22e-12
KICH	HCN2	27.056	0.65	4.088	2.94e-39
COAD	CDHR5	28.281	11.42	1.237	3.44e-05
KICH	CDHR5	0.02	10.4	-3.482	2.54e-27
KIRC	CDHR5	66.62	20.999	1.62	4.78e-11
PAAD	CDHR5	9.46	0.65	2.664	1.68e-62
READ	CDHR5	37.493	3.781	3.009	2.34e-05
STAD	CDHR5	31.554	1.79	3.544	4.82e-67
BRCA	IZUMO4	2.01	5.24	-1.052	6.54e-63
COAD	IZUMO4	1.37	6.1	-1.583	3.11e-82
ESCA	IZUMO4	1.075	8.06	-2.126	1.65e-86
KICH	IZUMO4	1.2	3.76	-1.113	1.89e-12
LUAD	IZUMO4	2.61	7.12	-1.17	9.37e-43
LUSC	IZUMO4	2.745	7.2	-1.131	1.15e-46
OV	IZUMO4	1.24	34.97	-4.005	7.09e-207
PAAD	IZUMO4	3.39	9.12	-1.205	7.62e-35
READ	IZUMO4	1.195	6.41	-1.755	1.61e-57
STAD	IZUMO4	1.01	5.85	-1.769	1.38e-94
THCA	IZUMO4	1.635	11.17	-2.207	2.59e-168
THYM	IZUMO4	10.05	1.38	2.215	2.42e-119
UCEC	IZUMO4	2.855	14.54	-2.011	2.71e-36
UCS	IZUMO4	1.22	15.915	-2.93	6.22e-43
CESC	RASSF7	36.876	6.91	2.26	2.36e-11
COAD	RASSF7	49.931	9.74	2.246	3.01e-38
KICH	RASSF7	22.545	63.219	-1.448	1.42e-10
LUSC	RASSF7	20.815	50.655	-1.244	1.11e-73
OV	RASSF7	50.525	5.785	2.925	2.3e-113
PAAD	RASSF7	68.071	24.36	1.446	1.64e-26
READ	RASSF7	44.534	5.965	2.709	7.32e-15
THYM	RASSF7	22.565	6.36	1.679	4.58e-55
UCEC	RASSF7	48.5	7.26	2.583	2.63e-61
UCS	RASSF7	27.521	7.17	1.804	5.4e-16
BLCA	GADD45B	30.83	95.461	-1.6	4.83e-14
BRCA	GADD45B	50.6	110.821	-1.116	1.12e-59
CESC	GADD45B	28.989	113.937	-1.938	1.37e-11
COAD	GADD45B	18.45	61.002	-1.673	5.78e-47
ESCA	GADD45B	19.92	43.175	-1.078	3.12e-18
KIRP	GADD45B	32.919	102.764	-1.613	2.31e-12
LIHC	GADD45B	66.472	152.783	-1.189	7.04e-26
LUAD	GADD45B	48.381	214.375	-2.125	2.91e-128
LUSC	GADD45B	26.985	232.251	-3.059	1.65e-190
OV	GADD45B	20.359	74.705	-1.826	1.45e-41
PAAD	GADD45B	66.339	27.739	1.228	3.72e-14
READ	GADD45B	17.374	66.21	-1.871	8.61e-22
STAD	GADD45B	23.57	58.229	-1.269	2.49e-40
THCA	GADD45B	62.435	219.731	-1.799	1.39e-80
UCS	GADD45B	22.641	53.569	-1.207	3.94e-09
BLCA	PALM	2.87	20.792	-2.493	9.85e-12
BRCA	PALM	15.66	51.228	-1.648	1.38e-99
CESC	PALM	2.355	63.03	-4.254	6.62e-17
COAD	PALM	2.26	28.759	-3.19	7.03e-110
ESCA	PALM	3.99	9.205	-1.032	1.27e-12
KICH	PALM	7.572	38.999	-2.222	1.97e-10
KIRC	PALM	10.32	35.084	-1.673	1.93e-48
KIRP	PALM	19.88	45.748	-1.163	3.59e-08
LUAD	PALM	7.52	27.5	-1.742	4.15e-123
LUSC	PALM	5.715	27.91	-2.106	4.03e-118
OV	PALM	20.489	63.875	-1.594	4.97e-30
PAAD	PALM	11	2.08	1.962	8.03e-57
READ	PALM	2.415	32.744	-3.305	8.39e-54
THYM	PALM	20.861	0.18	4.211	1.77e-121
UCEC	PALM	13.279	51.47	-1.878	2.32e-29
COAD	MADCAM1	0.37	3.02	-1.553	2.97e-61
READ	MADCAM1	0.425	2.765	-1.402	5.37e-23
ACC	IGF2-AS	7.27	0.27	2.703	2.81e-32
UCS	IGF2-AS	11.73	0.819	2.807	7.71e-11
KICH	ARVCF	4.25	10.96	-1.188	1.74e-07
LUSC	ARVCF	6.775	15.985	-1.127	7.03e-46
THYM	ARVCF	3.965	0.67	1.572	2.95e-55
OV	TRMT2A	23.35	57.741	-1.27	2.13e-54
STAD	TRMT2A	17.495	36.071	-1.003	7.2e-30
THCA	TRMT2A	32.941	71.848	-1.102	8.9e-122
THYM	TRMT2A	65.07	12.48	2.293	1.72e-74
BLCA	RANBP1	148.035	67.006	1.132	1.9e-13
CESC	RANBP1	188.203	81.17	1.203	1.19e-14
COAD	RANBP1	162.545	60.799	1.404	4.99e-107
ESCA	RANBP1	165.397	75.034	1.13	6.22e-47
HNSC	RANBP1	162.241	71.09	1.179	1.43e-34
LUSC	RANBP1	198.197	60.921	1.686	5.27e-171
PAAD	RANBP1	78.34	23.73	1.682	1.62e-84
READ	RANBP1	156.546	60.685	1.353	3.61e-47
STAD	RANBP1	144.557	43.051	1.724	9.33e-119
THYM	RANBP1	154.102	9.19	3.928	3.71e-141
UCS	RANBP1	193.5	79.115	1.28	9.97e-32
ACC	ZDHHC8	13.2	30.185	-1.135	1.53e-25
CESC	ZDHHC8	16.381	37.54	-1.149	1.24e-05
THCA	ZDHHC8	19.191	49.679	-1.328	3.19e-137
THYM	ZDHHC8	17.98	4.35	1.827	2.13e-41
UCEC	ZDHHC8	17.355	45.711	-1.348	2.44e-28
READ	KLHL22	5.084	12	-1.095	1.39e-23
THYM	KLHL22	9.894	3.18	1.382	5.95e-54
LIHC	SERPIND1	344.389	146.027	1.232	8.63e-08
UCEC	SERPIND1	0.03	1.17	-1.075	9.46e-28
UCS	SERPIND1	0.05	1.215	-1.077	4.02e-12
PAAD	SNAP29	17.54	5.79	1.449	7.28e-84
THYM	SNAP29	18.81	5.29	1.655	1.91e-60
PAAD	CRKL	16.95	5.64	1.435	2.64e-75
STAD	CRKL	19.765	8.83	1.079	1.15e-53
THYM	CRKL	22.28	5.59	1.821	1.78e-55
BRCA	LZTR1	21.22	43.87	-1.014	6.06e-71
CESC	LZTR1	19.675	68.038	-1.739	2.58e-13
COAD	LZTR1	17.89	47.98	-1.375	5.1e-65
KICH	LZTR1	11.63	25.351	-1.061	3.49e-07
LUAD	LZTR1	20.78	52.341	-1.292	4.13e-67
LUSC	LZTR1	24.225	52.991	-1.098	1.01e-45
OV	LZTR1	13.719	72.098	-2.312	2.34e-92
PRAD	LZTR1	23.14	54.537	-1.202	6.89e-47
READ	LZTR1	16.76	49.485	-1.507	2.89e-44
THCA	LZTR1	16.3	67.592	-1.987	2.44e-204
THYM	LZTR1	26.324	9.29	1.409	2.41e-34
UCEC	LZTR1	22.845	73.211	-1.638	2.13e-51
UCS	LZTR1	25.751	78.159	-1.565	2.08e-33
ACC	MMP11	3.69	1.125	1.142	4.78e-15
BLCA	MMP11	33.449	2.751	3.199	2.36e-12
BRCA	MMP11	167.729	2.56	5.567	7.49e-299
CESC	MMP11	59.643	13.21	2.093	0.000195
COAD	MMP11	53.85	3.89	3.488	2.65e-154
ESCA	MMP11	42.304	0.89	4.518	2.34e-130
HNSC	MMP11	40.74	0.88	4.473	1.54e-33
KIRC	MMP11	10.92	2	1.99	3.7e-55
KIRP	MMP11	15.57	2.185	2.379	1.53e-28
LIHC	MMP11	5.24	0.35	2.209	4.07e-50
LUAD	MMP11	25.329	0.85	3.831	2.41e-170
LUSC	MMP11	52.461	0.88	4.83	1.89e-235
OV	MMP11	28.874	10.717	1.35	4.72e-12
PAAD	MMP11	266.242	0.56	7.42	2.96e-119
READ	MMP11	56.512	3.7	3.613	1.05e-100
STAD	MMP11	31.224	1.32	3.796	3.18e-114
THCA	MMP11	4.36	1.41	1.153	1.55e-47
THYM	MMP11	7.185	0.18	2.794	4.97e-165
UCEC	MMP11	84.808	4.83	3.88	7.51e-36
UCS	MMP11	40.839	4.495	2.929	1.17e-12
OV	CECR2	0.115	2.199	-1.521	2.08e-44
THCA	CECR2	0.085	1.93	-1.433	8.01e-200
UCEC	CECR2	0.115	1.45	-1.136	2.77e-29
LUSC	SMARCB1	86.704	38.715	1.143	1.59e-128
PAAD	SMARCB1	55.591	17.349	1.625	7.22e-80
THYM	SMARCB1	101.521	9.38	3.304	2.59e-127
ACC	P2RX6	0.73	4.223	-1.594	1.76e-15
LUAD	P2RX6	0.14	1.52	-1.144	1.78e-128
LUSC	P2RX6	0.24	1.545	-1.037	2.79e-91
OV	P2RX6	0.12	1.555	-1.19	3.91e-88
BLCA	DERL3	8.36	1.639	1.826	0.000106
BRCA	DERL3	15.54	5.56	1.334	3.35e-48
CESC	DERL3	20.345	2.55	2.588	1.62e-08
ESCA	DERL3	8.95	2.71	1.423	2.6e-27
HNSC	DERL3	12.09	3.828	1.439	8.33e-05
KIRC	DERL3	5.98	1.98	1.228	6.02e-16
LUAD	DERL3	36.75	8.73	1.956	1.27e-82
LUSC	DERL3	31.24	9.14	1.669	3.56e-44
OV	DERL3	14.615	2.31	2.238	8.05e-41
READ	DERL3	11.134	3.228	1.521	0.000198
THYM	DERL3	8.41	1.95	1.674	3.22e-37
UCEC	DERL3	10.74	1.36	2.315	1.22e-31
UCS	DERL3	6.61	1.155	1.82	2.55e-11
ESCA	SLC7A4	0.625	3.44	-1.45	4.16e-31
OV	SLC7A4	1.51	0.23	1.029	1.2e-19
PAAD	SLC7A4	2.09	0.07	1.53	4.64e-66
READ	SLC7A4	2.375	0.48	1.189	4.88e-43
PAAD	BCL2L13	21.75	9.07	1.176	5.02e-61
THYM	BCL2L13	20.223	4.09	2.06	4.67e-85
OV	DDTL	2.19	6.145	-1.163	5.94e-34
THCA	DDTL	1.47	6.04	-1.511	5.67e-221
PAAD	OSM	2.33	0.14	1.546	2.01e-49
THYM	OSM	0.755	16.18	-3.291	1.24e-65
CESC	CABIN1	19.365	42.771	-1.104	2.7e-08
THCA	CABIN1	24.585	71.11	-1.495	6.87e-185
ESCA	TBC1D10A	16.265	39.896	-1.244	8.01e-48
KICH	TBC1D10A	9.599	22.221	-1.131	2.1e-07
PAAD	TBC1D10A	22.4	4.93	1.98	2.62e-88
THYM	TBC1D10A	23.415	8.27	1.397	1.43e-35
ACC	SUSD2	0.82	5.475	-1.831	2.68e-17
CESC	SUSD2	1.68	10.31	-2.077	1.13e-07
KICH	SUSD2	0.58	8.01	-2.512	1.22e-18
KIRP	SUSD2	2.16	14.429	-2.288	1.41e-28
LUAD	SUSD2	23.831	94.601	-1.945	1.49e-38
LUSC	SUSD2	4.595	86.44	-3.966	4.32e-191
OV	SUSD2	13.135	1.595	2.446	8.47e-25
PAAD	SUSD2	9.43	1.41	2.114	4.25e-54
UCS	SUSD2	2.18	8.545	-1.586	3.85e-13
ACC	SF3A1	16.62	39.235	-1.191	7.49e-20
ESCA	SF3A1	94.156	38.794	1.258	3.25e-56
PAAD	SF3A1	38.94	16.1	1.224	1.09e-33
STAD	SF3A1	92.286	28.06	1.683	4.75e-58
UCEC	SF3A1	26.179	55.931	-1.067	1.12e-15
ACC	GGT5	11.09	42.765	-1.856	4.39e-17
BLCA	GGT5	11.52	26.803	-1.151	0.00194
CESC	GGT5	8.005	72.998	-3.039	3.9e-15
HNSC	GGT5	16.63	4.37	1.715	2.66e-14
KICH	GGT5	3.805	30.07	-2.693	3.85e-19
KIRP	GGT5	7.848	32.94	-1.94	1.39e-20
LIHC	GGT5	8.17	19.87	-1.186	5.35e-19
OV	GGT5	6.96	18.123	-1.264	2.16e-17
PAAD	GGT5	71.649	8.52	2.932	5.38e-83
THYM	GGT5	42.675	0.23	5.15	1.83e-153
UCEC	GGT5	7.61	49.98	-2.566	1.52e-46
UCS	GGT5	5.46	52.019	-3.037	2.35e-31
CESC	RNF215	7.825	19.171	-1.193	2.71e-08
HNSC	RNF215	6.01	2.415	1.038	2.39e-18
OV	RNF215	5.89	17.145	-1.397	2.97e-55
READ	RNF215	4.595	10.305	-1.015	1.46e-25
THYM	RNF215	8.645	1.4	2.007	4.06e-111
ESCA	SEC14L2	8.835	21.015	-1.163	1.55e-25
PAAD	SEC14L2	20.639	1.54	3.091	1.73e-111
PRAD	SEC14L2	58.385	28.388	1.015	1.3e-13
THYM	SEC14L2	5.81	0.62	2.072	1.67e-89
UCEC	SEC14L2	9.71	4.12	1.065	9.73e-17
CESC	SPECC1L	8.25	17.75	-1.019	3.77e-06
OV	SPECC1L	7.14	16.42	-1.098	8.21e-35
PAAD	SPECC1L	10.8	4.85	1.012	1.6e-43
THYM	SPECC1L	9.265	2.04	1.756	2.34e-79
UCEC	SPECC1L	8.54	21.18	-1.217	7.51e-37
UCS	SPECC1L	10.62	22.365	-1.008	2.2e-27
KICH	UPB1	0.05	5.02	-2.519	1.29e-23
KIRP	UPB1	0.4	11.831	-3.196	9.15e-46
LUSC	YPEL1	0.88	3.315	-1.199	3.74e-70
THYM	YPEL1	4.795	0.83	1.663	7.52e-46
BRCA	SNRPD3	136.503	66.541	1.026	7.76e-147
CESC	SNRPD3	173.374	72.811	1.24	1.13e-17
COAD	SNRPD3	122.241	59.482	1.027	1.99e-79
LIHC	SNRPD3	99.401	46.269	1.087	3.26e-62
LUSC	SNRPD3	152.725	71.699	1.08	4.24e-119
PAAD	SNRPD3	107.098	20.831	2.308	1.98e-113
READ	SNRPD3	119.867	57.895	1.037	7.32e-34
STAD	SNRPD3	94.841	43.281	1.114	1.16e-81
THYM	SNRPD3	207.95	13.58	3.841	3.57e-157
COAD	PES1	69.942	29.531	1.216	6.72e-110
LIHC	PES1	40.87	19.35	1.041	1.69e-54
LUSC	PES1	77.907	35.095	1.128	2.35e-108
PAAD	PES1	53.201	20.619	1.326	6.45e-63
READ	PES1	71.048	29.155	1.257	1.44e-50
THYM	PES1	61.676	5.39	3.294	3.49e-141
ACC	MAPK1	10.13	26.86	-1.324	1.27e-20
PAAD	MAPK1	24.1	8.18	1.451	1.57e-47
STAD	MAPK1	46.335	15.85	1.49	2.26e-53
COAD	GGT1	19.889	8.34	1.161	5.35e-13
KICH	GGT1	0.66	64.248	-5.297	1.39e-33
KIRC	GGT1	185.824	89.003	1.054	1.26e-07
KIRP	GGT1	273.301	123.991	1.134	1.11e-09
LUSC	GGT1	12.455	48.873	-1.89	4.42e-87
PAAD	GGT1	46.821	22.259	1.04	3.97e-11
PRAD	GGT1	145.602	53.521	1.427	5.22e-21
READ	GGT1	20.445	7.615	1.316	8.43e-10
UCEC	GGT1	27.786	4.32	2.436	4.59e-37
ESCA	PRODH	6.795	17.165	-1.221	2.33e-16
KICH	PRODH	0.22	14.81	-3.696	5.47e-23
LUSC	PRODH	15.02	35.108	-1.172	5.56e-29
PRAD	PRODH	0.735	4.745	-1.727	3.54e-86
READ	PRODH	1.9	5.04	-1.059	6.56e-12
THCA	PRODH	7.06	16.03	-1.079	2.12e-30
THYM	PRODH	3.555	0.07	2.09	9.79e-95
BRCA	PPM1F	7.8	17.47	-1.07	2.12e-123
CESC	PPM1F	8.815	21.201	-1.178	3.22e-06
LUAD	PPM1F	7.23	25.44	-1.684	1.2e-172
LUSC	PPM1F	10.87	25.39	-1.153	3.48e-92
OV	PPM1F	4.23	10.618	-1.151	2.2e-40
UCEC	PPM1F	5.285	25.31	-2.066	9.03e-81
UCS	PPM1F	10.74	25.62	-1.181	6.06e-27
COAD	SLC35E4	7.83	2.78	1.224	1.84e-90
PAAD	SLC35E4	3.45	0.5	1.569	1.48e-91
READ	SLC35E4	7.425	2.74	1.172	4.97e-67
ACC	TOP3B	4.58	12.625	-1.288	2.14e-31
OV	TOP3B	8.46	25.842	-1.505	6.75e-58
PRAD	TOP3B	6.835	18.939	-1.348	2.84e-55
THCA	TOP3B	5.665	21.06	-1.727	5.08e-196
UCEC	TOP3B	10.065	22.65	-1.096	4.43e-28
UCS	TOP3B	10.1	25.432	-1.252	2.69e-23
ACC	CYTH4	1.82	6.4	-1.392	1.93e-25
KIRC	CYTH4	9.13	2.14	1.69	7.16e-47
LUAD	CYTH4	7.85	23.259	-1.455	9.28e-94
LUSC	CYTH4	5.82	24.05	-1.877	3.69e-132
PAAD	CYTH4	5.7	1.01	1.737	3.98e-52
THYM	CYTH4	12.05	105.748	-3.032	2.5e-66
PAAD	DGCR14	10.83	3.81	1.298	4.25e-80
THYM	DGCR14	18.07	5.37	1.582	7.85e-68
ACC	CRYBB2P1	4.44	12	-1.257	1.66e-20
CESC	CRYBB2P1	10.35	25.021	-1.197	0.0045
OV	CRYBB2P1	8.19	24.424	-1.468	2.32e-28
THCA	CRYBB2P1	11.235	24.8	-1.076	4.31e-40
THYM	CRYBB2P1	13.26	3.36	1.71	4.56e-74
UCS	CRYBB2P1	12.6	27.792	-1.082	0.0001
BLCA	MFNG	3.14	7.6	-1.055	1.86e-06
BRCA	MFNG	5.73	14.45	-1.199	3.22e-86
CESC	MFNG	3.835	14.1	-1.643	2.17e-07
KICH	MFNG	2.845	7.73	-1.183	1.73e-10
KIRC	MFNG	15.44	6.585	1.116	9.4e-34
LUAD	MFNG	9.47	31.169	-1.619	1.07e-144
LUSC	MFNG	5.23	30.875	-2.355	3.1e-205
PAAD	MFNG	11.18	1.74	2.152	7.88e-76
THCA	MFNG	5.405	12.39	-1.064	1.77e-76
UCEC	MFNG	4.18	12.4	-1.371	4.44e-28
UCS	MFNG	3.27	12.01	-1.607	3.7e-35
ACC	CARD10	4.79	11.719	-1.135	1.83e-13
HNSC	CARD10	18.181	7.945	1.101	1.69e-08
KICH	CARD10	1.845	13.96	-2.395	7.15e-20
PAAD	CARD10	21.76	5.78	1.747	9.27e-66
THCA	CARD10	5.065	12.24	-1.126	1.31e-82
THYM	CARD10	1.9	0.05	1.466	7.14e-88
UCS	CARD10	5.28	12.073	-1.058	4.86e-16
BRCA	LRP5L	2.74	6.52	-1.008	3.83e-70
CESC	LRP5L	2.62	14.31	-2.08	1.15e-15
LIHC	LRP5L	2.81	7.535	-1.164	2.26e-21
LUAD	LRP5L	3.49	8.87	-1.136	1.39e-47
LUSC	LRP5L	3.595	9.02	-1.125	3.9e-56
OV	LRP5L	1.59	10.204	-2.113	2.38e-104
PRAD	LRP5L	2.755	11.355	-1.718	1.02e-68
PAAD	SLC25A1	53.02	20.43	1.334	3.83e-54
THYM	SLC25A1	38.83	6.36	2.436	3.06e-94
ACC	ADRBK2	0.72	2.45	-1.004	1.83e-27
ESCA	ADRBK2	3.285	1.12	1.015	4.06e-47
ESCA	PLA2G3	0.325	7.56	-2.692	9.46e-68
LUAD	PLA2G3	0.32	2.2	-1.278	2.44e-38
CESC	LGALS2	2.62	0.17	1.629	0.00356
ESCA	LGALS2	3.38	0.52	1.527	4.65e-37
KICH	LGALS2	0.565	41.271	-4.756	1.07e-29
KIRC	LGALS2	128.301	60.239	1.078	2.74e-07
STAD	LGALS2	14.505	1.6	2.576	2.06e-50
THYM	LGALS2	16.455	1.95	2.565	9.07e-45
ACC	GGA1	21.299	49.569	-1.181	2.3e-25
OV	GGA1	20.975	63.118	-1.545	6.55e-58
THCA	GGA1	33.6	69.569	-1.028	3.09e-129
THYM	GGA1	51.335	16.35	1.593	1.04e-50
PAAD	HIRA	10.46	4.68	1.013	2.88e-50
THYM	HIRA	17.2	3.51	2.013	7.34e-75
ACC	SH3BP1	1.4	4.365	-1.161	6.44e-21
CESC	SH3BP1	28.919	6.48	2	2.83e-08
COAD	SH3BP1	23.569	7.57	1.519	3.95e-21
KIRC	SH3BP1	5.95	2.18	1.128	3.43e-33
LUSC	SH3BP1	40.579	14.06	1.465	1.28e-104
OV	SH3BP1	12.11	5.345	1.047	2.62e-22
PAAD	SH3BP1	12.3	1.51	2.406	7.17e-91
PRAD	SH3BP1	3.635	9.18	-1.135	3.49e-52
READ	SH3BP1	20.29	5.32	1.752	4.66e-10
STAD	SH3BP1	25.934	3.38	2.62	4.93e-106
UCS	SH3BP1	17.859	5.775	1.477	1.21e-22
CESC	LGALS1	447.315	1856.02	-2.05	8.64e-07
COAD	LGALS1	328.921	797.366	-1.275	8.22e-12
ESCA	LGALS1	307.511	139.091	1.139	6.19e-21
HNSC	LGALS1	933.43	167.677	2.47	2.83e-23
KIRC	LGALS1	614.725	148.286	2.044	3.98e-62
KIRP	LGALS1	385.102	178.02	1.109	3e-14
OV	LGALS1	523.464	1312.36	-1.324	5.73e-27
PAAD	LGALS1	962.604	51.76	4.191	2.4e-97
PRAD	LGALS1	287.595	724.302	-1.33	1.21e-49
READ	LGALS1	313.245	869.323	-1.47	1.82e-06
STAD	LGALS1	371.134	173.512	1.092	3.12e-09
THYM	LGALS1	730.884	220.723	1.723	1.61e-34
UCEC	LGALS1	722.998	2299.81	-1.668	7.2e-33
UCS	LGALS1	911.879	2371.11	-1.378	2.81e-14
OV	HPS4	8.93	24.22	-1.345	4.73e-55
THYM	HPS4	18.925	1.85	2.806	2.05e-120
ACC	PIK3IP1	14.71	35.515	-1.217	7.09e-05
KICH	PIK3IP1	49.8	23.801	1.034	3.41e-08
LIHC	PIK3IP1	7	2.74	1.097	1.09e-25
LUAD	PIK3IP1	23.7	51.872	-1.098	2.17e-66
LUSC	PIK3IP1	23.865	50.975	-1.064	2.05e-49
PAAD	PIK3IP1	34.659	3.85	2.878	3.42e-94
THYM	PIK3IP1	57.251	23.039	1.277	5.92e-23
UCEC	PIK3IP1	11.32	37.309	-1.637	9.48e-35
UCS	PIK3IP1	5.53	39.289	-2.625	9.47e-32
PAAD	SRRD	11.63	4.68	1.153	1.61e-61
THYM	SRRD	11.06	4.56	1.117	9.57e-67
ESCA	PATZ1	15.225	5.32	1.36	2.48e-62
THYM	PATZ1	36.511	1.96	3.664	9.5e-164
CESC	TRIOBP	34.235	83.458	-1.261	1.21e-05
OV	TRIOBP	23.016	52.835	-1.165	1.5e-37
PAAD	TRIOBP	37.16	12.27	1.524	1.36e-62
THYM	TRIOBP	31.516	11.66	1.361	9.1e-25
UCEC	TRIOBP	27.125	70.292	-1.342	2.89e-31
UCS	TRIOBP	26.859	71.933	-1.388	6.78e-25
PAAD	TFIP11	24.23	8.47	1.414	7.05e-80
THYM	TFIP11	34.495	11.36	1.522	3.17e-54
COAD	GCAT	15.53	6.68	1.106	6.43e-79
LUSC	GCAT	15.145	6.155	1.174	1.01e-78
PAAD	GCAT	8.35	27.72	-1.619	7.39e-49
THYM	GCAT	10.225	0.67	2.749	3.08e-161
UCEC	GCAT	21.695	8.03	1.33	1.08e-28
OV	ANKRD54	11.95	28.66	-1.196	1.09e-41
THYM	ANKRD54	24.785	2.2	3.01	1.4e-150
OV	EIF3L	232.969	659.92	-1.498	4.94e-58
THYM	EIF3L	656.817	79.362	3.033	3.58e-113
COAD	NHP2L1	152.123	65.739	1.198	3.21e-77
LIHC	NHP2L1	81.379	35.463	1.176	1.34e-72
PAAD	NHP2L1	118.94	32.851	1.825	2.75e-66
READ	NHP2L1	145.421	64.154	1.168	6.39e-29
THYM	NHP2L1	135.809	16.3	2.983	1.31e-115
LUSC	MICALL1	37.415	14.58	1.302	4.89e-80
READ	MICALL1	11.165	26.54	-1.179	5.28e-12
THYM	MICALL1	11.725	1.99	2.089	2.94e-86
UCS	MICALL1	11.01	26.07	-1.172	1.93e-12
PAAD	POLR2F	68.759	21.64	1.624	4.67e-85
THYM	POLR2F	103.135	12.24	2.976	1.38e-122
BLCA	SOX10	0	2.645	-1.866	9.03e-80
BRCA	SOX10	1.2	29.629	-3.799	1.32e-48
CESC	SOX10	0	4.73	-2.518	4.97e-50
COAD	SOX10	0.03	10.6	-3.493	1.59e-150
ESCA	SOX10	0.09	1.56	-1.232	1.8e-24
PRAD	SOX10	0.28	2.8	-1.57	1.41e-71
READ	SOX10	0.06	11.704	-3.583	1.31e-74
KICH	CCDC134	9.82	3.49	1.269	1.33e-15
STAD	CCDC134	4.11	1.5	1.031	5.81e-70
THYM	CCDC134	2.565	0.63	1.129	1.69e-71
UCEC	CCDC134	4.425	1.71	1.001	4.05e-34
OV	DEPDC5	4.7	14.5	-1.443	3.89e-73
PAAD	DEPDC5	5.71	1.99	1.166	7.84e-63
THYM	DEPDC5	7.58	2.12	1.459	1.14e-50
OV	PICK1	11.575	45.965	-1.901	6.56e-83
THCA	PICK1	18.985	41.409	-1.085	2.59e-154
THYM	PICK1	14.125	4.98	1.339	4.6e-40
UCS	PICK1	15.911	34.704	-1.078	1.39e-18
ACC	TTC28	1.89	4.795	-1.004	1.86e-28
BLCA	TTC28	1.86	7.675	-1.601	1.32e-13
BRCA	TTC28	3.05	8.56	-1.239	3.22e-124
CESC	TTC28	1.265	9.72	-2.243	5.38e-21
COAD	TTC28	1	5.56	-1.714	8.54e-89
LUAD	TTC28	2.99	9.1	-1.34	4.01e-126
LUSC	TTC28	2.88	9.13	-1.384	3.88e-115
OV	TTC28	6.975	15.765	-1.072	1.22e-20
PRAD	TTC28	2.405	6.12	-1.064	1.47e-51
READ	TTC28	1.295	6.005	-1.61	3.7e-40
THYM	TTC28	2.235	0.05	1.623	1.13e-139
UCEC	TTC28	3.495	14.11	-1.749	6.4e-49
UCS	TTC28	4.81	14.7	-1.434	1.46e-33
ACC	CENPM	5.61	1.26	1.548	1.06e-17
BLCA	CENPM	20.659	2.499	2.63	7.4e-33
BRCA	CENPM	11.53	1.17	2.53	1.34e-247
CESC	CENPM	36.595	0.76	4.417	1.36e-44
COAD	CENPM	24.45	2.54	2.846	2.36e-90
HNSC	CENPM	18.41	7.925	1.121	7.85e-19
KICH	CENPM	6.437	1.23	1.738	4.41e-14
KIRC	CENPM	3.32	0.825	1.243	1.05e-38
LIHC	CENPM	5.97	0.33	2.39	1.74e-64
LUAD	CENPM	11.68	2.83	1.727	1.07e-76
LUSC	CENPM	26.139	2.79	2.84	1.02e-196
OV	CENPM	11.895	0.61	3.002	6.02e-122
PAAD	CENPM	8.82	0.26	2.962	6.97e-91
PRAD	CENPM	6.04	1.6	1.437	3.84e-57
READ	CENPM	18.995	1.29	3.126	2.19e-37
STAD	CENPM	15.12	1.37	2.766	4.66e-104
THCA	CENPM	3.125	0.75	1.237	5.29e-85
THYM	CENPM	45.72	1.32	4.332	2.78e-103
UCEC	CENPM	30.654	0.58	4.324	6.35e-98
UCS	CENPM	21.41	0.505	3.896	5.68e-67
BRCA	45903	2.86	0.79	1.109	8.87e-47
CESC	45903	2.88	0.19	1.705	2.51e-07
OV	45903	1.72	0.155	1.236	6.35e-43
PRAD	45903	2.24	0.61	1.009	5.84e-35
UCS	45903	3.98	0.1	2.179	2.43e-40
COAD	SLC5A1	25.3	0.94	3.761	1.63e-79
HNSC	SLC5A1	2.04	8.625	-1.663	5.59e-09
KIRC	SLC5A1	6.63	1.085	1.872	5.18e-12
OV	SLC5A1	2.17	0.03	1.622	1.27e-26
PAAD	SLC5A1	11.07	0.43	3.077	7.76e-78
READ	SLC5A1	25.815	0.48	4.18	3.3e-44
STAD	SLC5A1	11.695	0.33	3.255	4.9e-52
BLCA	TPTEP1	0.7	6.309	-2.104	4.49e-09
BRCA	TPTEP1	4.31	23.7	-2.218	4.4e-63
CESC	TPTEP1	0.335	9.74	-3.008	4.81e-18
COAD	TPTEP1	1.04	7.16	-2	1.78e-44
ESCA	TPTEP1	2.135	9.11	-1.689	1.89e-28
HNSC	TPTEP1	0.91	5.713	-1.813	6e-07
KICH	TPTEP1	0.718	13.05	-3.032	4.27e-07
KIRC	TPTEP1	1.14	11.97	-2.6	1.31e-57
LUAD	TPTEP1	1.47	8.16	-1.891	2.35e-33
LUSC	TPTEP1	1.225	8.16	-2.042	8.98e-42
OV	TPTEP1	0.7	10.64	-2.775	2.74e-38
PRAD	TPTEP1	3.79	15.57	-1.79	3.78e-32
READ	TPTEP1	1.06	7.74	-2.085	4.23e-29
STAD	TPTEP1	2.9	10.07	-1.505	3.27e-19
THYM	TPTEP1	18.29	6.55	1.353	1.67e-17
UCEC	TPTEP1	0.455	5.08	-2.063	8.29e-28
UCS	TPTEP1	0.83	5.454	-1.818	2.93e-06
UCEC	SLC5A4	0.04	1.1	-1.014	3.21e-48
UCS	SLC5A4	0.03	1.255	-1.13	6.97e-30
BLCA	KDELR3	14.315	3.98	1.621	5.48e-06
BRCA	KDELR3	29.019	9.48	1.518	4.52e-82
COAD	KDELR3	24.16	4.79	2.12	1.06e-133
ESCA	KDELR3	25.748	2.075	3.121	2.22e-114
HNSC	KDELR3	12.51	2.945	1.776	8.14e-14
KICH	KDELR3	1.754	8.63	-1.806	2.52e-07
KIRP	KDELR3	19.035	7.32	1.268	1.27e-17
LIHC	KDELR3	9.84	3.98	1.122	1.98e-18
LUAD	KDELR3	34.21	9.67	1.722	5.28e-113
OV	KDELR3	20.17	2.595	2.558	2.06e-71
PAAD	KDELR3	32.43	5.23	2.424	5.27e-86
PRAD	KDELR3	20.98	9.445	1.073	2.38e-19
READ	KDELR3	24.68	4.485	2.227	1.18e-78
STAD	KDELR3	42.951	7.07	2.445	1.63e-114
THCA	KDELR3	17.96	6.49	1.34	7.21e-84
THYM	KDELR3	1.475	0.09	1.183	3.12e-75
UCEC	KDELR3	13.285	4.99	1.254	2.38e-21
UCS	KDELR3	23.06	4.675	2.084	2.49e-28
PRAD	CYP2D6	0.61	3.16	-1.369	4.34e-54
THCA	CYP2D6	0.82	6.09	-1.962	5.74e-145
ACC	DDX17	58.761	223.719	-1.911	8.55e-37
CESC	DDX17	105.349	344.055	-1.698	2.4e-12
COAD	DDX17	81.962	245.979	-1.574	1.7e-64
LUAD	DDX17	109.728	305.197	-1.467	5.91e-110
LUSC	DDX17	101.694	306.734	-1.583	4.85e-124
OV	DDX17	85.306	505.808	-2.554	1.12e-117
PRAD	DDX17	118.401	299.808	-1.333	7.85e-47
READ	DDX17	82.355	264.77	-1.673	7.81e-34
THCA	DDX17	128.515	512.851	-1.988	5.79e-182
UCEC	DDX17	90.155	497.274	-2.451	3.14e-59
UCS	DDX17	74.15	526.247	-2.811	8.56e-54
COAD	TCF20	19.18	8.33	1.113	6.17e-97
LUSC	TCF20	20.23	8.62	1.142	1.09e-93
PAAD	TCF20	11.36	3.04	1.613	1.66e-89
READ	TCF20	19.515	8.135	1.167	1.89e-52
STAD	TCF20	16.235	5.58	1.389	2.46e-87
THYM	TCF20	13.545	2.72	1.967	4.27e-69
PAAD	CBY1	31.241	13.67	1.136	6.05e-57
THYM	CBY1	32.87	1.46	3.783	8.43e-196
COAD	TOMM22	73.648	33.511	1.113	4.54e-83
LIHC	TOMM22	38.84	17.85	1.08	2.49e-69
LUSC	TOMM22	89.105	27.805	1.645	5.3e-181
PAAD	TOMM22	42.579	13.16	1.622	5.6e-95
READ	TOMM22	70.82	32.585	1.097	2.64e-40
THYM	TOMM22	62.324	6.63	3.053	2.57e-123
BRCA	XBP1	1408.55	409.863	1.779	1.01e-52
COAD	XBP1	171.183	77.6	1.131	9.5e-50
OV	XBP1	162.336	74.811	1.107	5.19e-21
PAAD	XBP1	139.536	413.573	-1.561	1.72e-34
READ	XBP1	160.123	68.4	1.215	8.61e-21
THYM	XBP1	81.755	24.34	1.707	1.07e-36
UCEC	XBP1	178.508	81.52	1.121	8.71e-14
PAAD	RTCB	50.369	18.82	1.374	5.05e-66
THYM	RTCB	62.695	7.76	2.862	3.14e-104
HNSC	JOSD1	33.381	15.545	1.055	1.58e-20
OV	JOSD1	15.775	42.696	-1.381	3.06e-56
PAAD	JOSD1	32.619	9.23	1.716	2.14e-73
OV	GTPBP1	13.865	32.676	-1.18	8.46e-42
THYM	GTPBP1	16.4	39.749	-1.228	1.42e-22
UCEC	GTPBP1	13.085	30.689	-1.17	3.1e-40
UCS	GTPBP1	14.27	32.57	-1.136	1.56e-23
OV	POLDIP3	24.309	73.003	-1.548	7.41e-66
PAAD	POLDIP3	31.631	12.89	1.232	6.24e-57
THYM	POLDIP3	47.819	13.05	1.797	1.34e-64
ACC	TIMP3	49.579	135.734	-1.435	5.87e-10
BLCA	TIMP3	52.89	153.282	-1.517	2.81e-06
BRCA	TIMP3	170.425	425.406	-1.315	3.44e-54
CESC	TIMP3	19.49	468.627	-4.519	1.49e-17
COAD	TIMP3	43.91	106.95	-1.265	3.63e-22
KICH	TIMP3	65.648	214.792	-1.695	2.91e-05
KIRP	TIMP3	15.2	202.439	-3.651	2.78e-40
LUAD	TIMP3	89.51	585.732	-2.697	7.8e-152
LUSC	TIMP3	54.52	585.692	-3.402	2.69e-170
OV	TIMP3	27.385	67.456	-1.27	7.91e-11
PAAD	TIMP3	151.208	27.67	2.408	1.81e-52
PRAD	TIMP3	61.84	152.582	-1.289	3.97e-48
READ	TIMP3	45.725	122.47	-1.402	7.2e-11
THCA	TIMP3	133.296	349.657	-1.385	1.87e-71
THYM	TIMP3	14.88	0.37	3.535	3.62e-118
UCEC	TIMP3	10.599	360.111	-4.96	2.79e-84
UCS	TIMP3	42.591	375.234	-3.11	9.44e-39
LUAD	PPP6R2	23.52	52.621	-1.129	5.91e-83
OV	PPP6R2	12.37	50.43	-1.944	6.44e-78
THCA	PPP6R2	27.825	69.271	-1.286	2.58e-177
THYM	PPP6R2	43.585	15.63	1.423	3.23e-45
UCS	PPP6R2	24.781	59.529	-1.231	9.47e-32
OV	SBF1	15.11	43.569	-1.468	2.72e-54
PRAD	SBF1	21.08	44.618	-1.047	3.77e-44
THCA	SBF1	39.976	115.239	-1.504	3.42e-170
THYM	SBF1	53.671	17.421	1.569	2.54e-39
UCEC	SBF1	22.305	46.6	-1.03	2.32e-27
BRCA	SUN2	51.019	111.059	-1.107	1.59e-110
CESC	SUN2	52.616	125.591	-1.239	2.31e-06
COAD	SUN2	41.14	87.468	-1.07	1.5e-53
LUAD	SUN2	50.639	133.379	-1.38	1.33e-119
LUSC	SUN2	59.624	134.079	-1.156	4.02e-81
OV	SUN2	22.54	127.698	-2.451	3.76e-82
READ	SUN2	42.324	91.775	-1.099	4.46e-24
THCA	SUN2	35.689	84.571	-1.222	2.14e-124
UCEC	SUN2	29.55	145.109	-2.258	1.66e-52
UCS	SUN2	24.69	150.857	-2.563	4.98e-47
CESC	CYB5R3	105.788	277.298	-1.382	4.02e-12
OV	CYB5R3	94.745	218.44	-1.197	1.83e-44
PAAD	CYB5R3	178.501	31.999	2.444	4.28e-93
THYM	CYB5R3	81.03	32.34	1.299	2.67e-39
UCEC	CYB5R3	100.151	226.818	-1.171	3.67e-33
PAAD	DNAL4	21.4	8.15	1.292	3.65e-67
THYM	DNAL4	26.02	2.13	3.11	1.33e-144
KICH	MIOX	0.32	74.248	-5.833	2.25e-23
KIRC	MIOX	46.61	129.754	-1.458	2.84e-06
KIRP	MIOX	68.429	143.537	-1.058	0.00129
THCA	MIOX	2.015	9	-1.73	3.65e-59
OV	LMF2	27.26	70.17	-1.333	8.72e-45
THCA	LMF2	39.984	90.183	-1.154	4.15e-158
THYM	LMF2	53.511	22.21	1.232	2.06e-29
UCEC	LMF2	34.545	73.15	-1.061	6.27e-28
UCS	LMF2	32.3	76	-1.209	4.03e-29
ACC	RHBDD3	14.04	32.08	-1.137	5.45e-23
THYM	RHBDD3	26.685	2.89	2.831	9.24e-128
PAAD	TTLL1	6.26	1.45	1.567	4.98e-99
THYM	TTLL1	10.745	0.76	2.738	1.24e-187
ACC	RASL10A	0.32	1.665	-1.014	8.78e-27
THCA	RASL10A	0.34	2.23	-1.269	3.01e-154
PAAD	AP1B1	40.391	14.58	1.41	2.47e-66
THYM	AP1B1	42.27	10.91	1.861	6.09e-67
PAAD	HMGXB4	7.28	2.57	1.214	1.44e-62
STAD	HMGXB4	13.26	4.35	1.414	6.21e-113
THYM	HMGXB4	6.534	0.86	2.018	1.84e-79
ESCA	TOM1	27.87	69.77	-1.294	3.78e-45
PAAD	TOM1	46.301	9.88	2.12	8.24e-93
ACC	NEFH	4.45	19.639	-1.921	1.06e-21
OV	NEFH	0.73	12.235	-2.936	4.66e-31
UCS	NEFH	5.97	0.375	2.342	6.52e-16
ACC	CHKB	21.021	74.397	-1.776	3.54e-39
BRCA	CHKB	24.56	70.15	-1.477	1.08e-132
COAD	CHKB	21.88	66.091	-1.552	6.08e-64
LUAD	CHKB	35.189	96.468	-1.429	5e-77
LUSC	CHKB	34.685	97.396	-1.463	4.83e-87
OV	CHKB	17.771	66.662	-1.85	2.13e-76
PRAD	CHKB	29.345	106.439	-1.824	3.73e-58
READ	CHKB	21.331	68.145	-1.631	1.74e-42
THCA	CHKB	45.656	141.631	-1.612	2.12e-124
THYM	CHKB	90.036	31.21	1.499	7.43e-39
UCEC	CHKB	32.26	83.69	-1.348	6.69e-29
UCS	CHKB	27.67	89.659	-1.661	9.69e-34
BRCA	BIK	17.34	4.15	1.832	8.45e-103
CESC	BIK	15.715	0.28	3.707	1.85e-11
COAD	BIK	23.46	1.66	3.201	4.34e-86
KIRC	BIK	0.37	2.24	-1.242	3.7e-51
LUAD	BIK	7.76	1.53	1.792	7.59e-120
LUSC	BIK	13.63	1.475	2.563	2.28e-179
OV	BIK	12.9	0.145	3.602	5.24e-103
PAAD	BIK	22.36	0.78	3.714	3.68e-113
PRAD	BIK	36.734	13.105	1.42	2.16e-83
READ	BIK	17.054	0.6	3.496	4.11e-37
STAD	BIK	17.7	6.08	1.401	4.84e-60
THYM	BIK	4.85	1.45	1.256	1.12e-40
UCEC	BIK	11.345	0.08	3.515	1.07e-66
UCS	BIK	3.79	0.07	2.162	1.1e-29
KIRC	HMOX1	197.142	40.874	2.242	1.5e-60
LUSC	HMOX1	30.709	73.574	-1.234	8.9e-41
OV	HMOX1	15.26	67.937	-2.084	5.18e-45
PAAD	HMOX1	21.31	1.77	3.01	2.47e-80
STAD	HMOX1	18.77	6.73	1.355	5.02e-25
THYM	HMOX1	15.15	36.38	-1.211	3.21e-19
UCS	HMOX1	26.7	10.304	1.293	2.01e-13
PAAD	MCAT	14.02	6	1.101	8.56e-63
THYM	MCAT	19.205	1.39	3.08	4.16e-163
READ	THOC5	14.395	31.18	-1.064	5.19e-12
UCEC	THOC5	20.91	46.16	-1.106	1.64e-24
BLCA	MCM5	43.43	19.195	1.138	7.46e-11
CESC	MCM5	100.019	15.25	2.636	1.31e-28
COAD	MCM5	38.321	11.73	1.627	1.08e-110
ESCA	MCM5	56.201	19.725	1.465	1.36e-61
HNSC	MCM5	56.668	24.484	1.178	2.87e-24
KIRC	MCM5	24.7	11.775	1.008	2.62e-39
LIHC	MCM5	21.45	4.025	2.16	8.12e-70
LUSC	MCM5	60.275	17.76	1.708	2.3e-163
PAAD	MCM5	23.62	5.48	1.926	1.18e-85
READ	MCM5	34.549	11.03	1.563	8.93e-56
STAD	MCM5	41.509	9.54	2.012	6.18e-110
THYM	MCM5	76.079	7.57	3.169	1.04e-107
UCS	MCM5	42.47	20.315	1.028	1.91e-18
CESC	TSPO	314.376	144.396	1.117	0.000211
COAD	TSPO	281.169	121.937	1.199	8.44e-45
ESCA	TSPO	169.048	492.796	-1.538	1.69e-46
PAAD	TSPO	295.988	34.811	3.052	1.05e-78
THYM	TSPO	88.886	288.994	-1.69	4.71e-18
BLCA	RASD2	1.11	3.51	-1.096	8.08e-05
CESC	RASD2	0.52	2.05	-1.005	0.00132
COAD	RASD2	1.61	12.43	-2.363	5.54e-94
ESCA	RASD2	2.585	0.725	1.055	3.67e-29
KIRC	RASD2	4.3	0.465	1.855	1.01e-61
PAAD	RASD2	2.44	0.54	1.159	4.08e-44
PRAD	RASD2	6.19	14.954	-1.15	2.74e-49
READ	RASD2	2.25	13.66	-2.173	1.33e-40
THCA	RASD2	6.655	1.2	1.799	2.58e-101
THYM	RASD2	1.225	0.01	1.139	4.81e-93
UCEC	RASD2	0.66	4.33	-1.683	6.83e-52
UCS	RASD2	1.54	4.405	-1.089	1.02e-10
BRCA	TTLL12	35.299	17.01	1.011	1.3e-76
CESC	TTLL12	41.415	18.26	1.139	0.00178
COAD	TTLL12	49.511	18.84	1.348	1.92e-36
LUSC	TTLL12	50.765	13.08	1.878	4.57e-152
PAAD	TTLL12	33.8	9.2	1.771	1.15e-68
READ	TTLL12	43.439	15.74	1.409	3e-16
THYM	TTLL12	20.844	4.41	2.014	9.19e-91
ACC	CBX7	9.3	23.681	-1.261	1.2e-13
BLCA	CBX7	6.47	51.101	-2.802	3.01e-39
BRCA	CBX7	9.56	35.461	-1.788	1.47e-157
CESC	CBX7	8.21	73.648	-3.019	4.58e-25
COAD	CBX7	6.69	55.299	-2.872	6.72e-120
KIRP	CBX7	14.035	34.57	-1.242	1.6e-10
LUAD	CBX7	8.81	37.19	-1.961	3.58e-156
LUSC	CBX7	8.165	36.89	-2.048	7.72e-183
OV	CBX7	5.355	66.816	-3.416	8.89e-141
PRAD	CBX7	23.124	52.016	-1.136	7.27e-63
READ	CBX7	6.685	63.377	-3.066	2.81e-57
STAD	CBX7	9.67	22.689	-1.151	2.01e-42
UCEC	CBX7	3.28	88.941	-4.393	7e-119
UCS	CBX7	2.32	97.73	-4.894	1.68e-79
ESCA	PDGFB	10.66	3.365	1.417	2.16e-54
HNSC	PDGFB	8.12	3.359	1.065	7.8e-09
KICH	PDGFB	4.745	15.73	-1.542	5.81e-08
KIRP	PDGFB	4.715	13.16	-1.309	2.31e-16
LIHC	PDGFB	4.05	1.06	1.294	6.38e-47
LUAD	PDGFB	7.36	25.24	-1.65	9.83e-96
LUSC	PDGFB	8.61	25.584	-1.468	9.21e-77
OV	PDGFB	7.915	3.385	1.024	9.64e-19
PAAD	PDGFB	14.09	2.39	2.154	1.22e-76
THYM	PDGFB	2.165	0.2	1.399	3.84e-84
BRCA	ACR	0.24	1.53	-1.029	3.84e-162
LUAD	ACR	0.2	2.42	-1.511	2.67e-153
LUSC	ACR	0.195	2.43	-1.521	5.96e-152
UCEC	ACR	0.265	1.82	-1.157	2.63e-36
UCS	ACR	0.31	1.965	-1.178	1.63e-23
OV	RPL3	1435.46	4839.86	-1.753	1.02e-62
THYM	RPL3	3908.91	384.968	3.341	4.34e-106
LIHC	ZMAT5	25.2	10.63	1.172	4.01e-77
PAAD	ZMAT5	18.59	7.79	1.156	4.69e-66
THYM	ZMAT5	39.015	10.48	1.801	1.26e-55
CESC	RBFOX2	20.83	50.53	-1.239	1.73e-07
COAD	RBFOX2	18.6	39.879	-1.061	4.08e-22
OV	RBFOX2	17.855	56.5	-1.609	5.01e-61
PAAD	RBFOX2	23.87	7.04	1.629	1.22e-59
READ	RBFOX2	17.995	41.694	-1.168	2.72e-13
THYM	RBFOX2	9.37	0.09	3.25	4.65e-170
UCEC	RBFOX2	16.57	79	-2.187	9.08e-59
UCS	RBFOX2	32.951	81.139	-1.275	2.61e-20
CESC	SYNGR1	11.565	34.031	-1.479	7.85e-06
COAD	SYNGR1	1.28	16.91	-2.974	4.27e-101
ESCA	SYNGR1	7.895	31.96	-1.89	2.44e-61
HNSC	SYNGR1	9.34	24.55	-1.305	8.15e-14
LIHC	SYNGR1	6.5	2.715	1.014	2.65e-11
LUAD	SYNGR1	3.8	9.22	-1.09	6.83e-52
OV	SYNGR1	7.54	79.23	-3.232	2.57e-96
PRAD	SYNGR1	14.235	30.94	-1.068	1.13e-47
READ	SYNGR1	1.5	19.605	-3.043	5.74e-49
THCA	SYNGR1	5.325	14.59	-1.302	3.63e-93
THYM	SYNGR1	8.945	2.8	1.388	4.1e-36
UCEC	SYNGR1	10.71	29.5	-1.381	7.94e-26
OV	TAB1	7.625	23.15	-1.485	1.34e-70
THYM	TAB1	19.66	3.04	2.354	1.91e-102
ACC	MTMR3	5.52	21.845	-1.809	3.19e-43
CESC	MTMR3	11.365	27.401	-1.2	4.9e-06
LUAD	MTMR3	13.81	30.199	-1.075	2.81e-67
OV	MTMR3	8.11	32.42	-1.875	3.26e-69
THYM	MTMR3	8.575	34.99	-1.91	1.18e-51
UCEC	MTMR3	9.455	28.819	-1.512	4.58e-39
UCS	MTMR3	7.61	30.21	-1.858	3.99e-38
BRCA	APOL4	4.12	9.71	-1.065	3.65e-55
KIRP	APOL4	0.435	2.03	-1.078	4.58e-17
PAAD	APOL4	4.44	0.46	1.898	2.71e-58
THYM	APOL4	1.225	0.1	1.016	3.73e-67
UCEC	APOL4	12.04	2.81	1.775	1.87e-14
UCS	APOL4	8.29	2.81	1.286	1.31e-07
ACC	APOL1	5.69	12.715	-1.036	8.39e-05
CESC	APOL1	144.366	33.011	2.096	9.43e-06
ESCA	APOL1	55.631	14.23	1.895	5.5e-37
HNSC	APOL1	114.88	24.589	2.179	2.02e-16
KIRC	APOL1	75.05	30.145	1.288	1.82e-24
KIRP	APOL1	78.034	26.376	1.53	3.57e-11
PAAD	APOL1	135.447	2.76	5.181	1.6e-128
STAD	APOL1	57.189	17.47	1.656	1.6e-47
THYM	APOL1	26.289	3.6	2.569	2.84e-87
UCS	APOL1	14.25	34.98	-1.238	9.82e-09
ESCA	MYH9	334.96	135.993	1.294	2.57e-60
PAAD	MYH9	245.383	65.862	1.882	1.8e-53
STAD	MYH9	214.635	92.219	1.21	7.11e-45
THYM	MYH9	155.799	74.392	1.056	1.47e-16
UCEC	MYH9	125.543	384.995	-1.609	8.57e-39
UCS	MYH9	79.022	418.663	-2.391	1.13e-34
LIHC	SAMM50	30.89	14.73	1.02	2.99e-50
PAAD	SAMM50	29.91	13.02	1.141	3.06e-56
THYM	SAMM50	57.071	5.3	3.204	3.29e-137
PAAD	TXN2	66.1	24.8	1.379	4.03e-74
THYM	TXN2	97.409	17.36	2.422	4.14e-95
BRCA	FOXRED2	11.6	4.43	1.214	9.86e-102
CESC	FOXRED2	15.53	6.65	1.112	0.0024
ESCA	FOXRED2	18.745	3.04	2.289	1.03e-115
LIHC	FOXRED2	6.45	2.045	1.291	5.95e-43
LUSC	FOXRED2	12.245	3.785	1.469	1.08e-111
PRAD	FOXRED2	13.975	4.78	1.373	5.21e-59
STAD	FOXRED2	13.09	2.56	1.985	7.16e-92
THYM	FOXRED2	6.175	0.14	2.654	2.31e-187
LUAD	GRAP2	1.73	5.27	-1.2	1.99e-85
LUSC	GRAP2	1.275	5.445	-1.502	4.15e-129
THYM	GRAP2	62.498	9.76	2.561	6.35e-32
LIHC	EIF3D	84.829	35.248	1.244	3.2e-65
THYM	EIF3D	250.062	38.74	2.659	1.19e-102
ESCA	TNRC6B	9.695	2.595	1.573	3.92e-114
STAD	TNRC6B	8.565	2.34	1.518	2.41e-101
ACC	SGSM3	24.12	58.901	-1.254	1.05e-24
COAD	SGSM3	36.38	74.728	-1.019	1.72e-37
ESCA	SGSM3	34.798	73.871	-1.065	1.15e-47
OV	SGSM3	27.24	77.613	-1.477	1.34e-56
READ	SGSM3	32.262	79.864	-1.282	8.26e-26
STAD	SGSM3	33.94	94.431	-1.45	1.8e-53
THCA	SGSM3	33.386	122.768	-1.848	4.47e-228
THYM	SGSM3	66.758	16.95	1.916	6.96e-58
PAAD	IFT27	21.93	9.66	1.105	2.02e-60
THYM	IFT27	27.805	3.38	2.717	2.25e-121
ACC	PVALB	2.9	0.405	1.473	6.86e-22
KICH	PVALB	1454.64	51.872	4.783	7.38e-26
KIRC	PVALB	0.27	51.585	-5.372	1.91e-63
KIRP	PVALB	0.44	49.371	-5.128	4.53e-41
LIHC	PVALB	0.11	1.22	-1	3.58e-43
OV	PVALB	1.46	0.2	1.036	1.64e-17
ACC	KIAA0930	24.69	58.624	-1.215	2.84e-21
HNSC	KIAA0930	70.702	31.884	1.125	7.46e-29
KIRP	KIAA0930	34.35	16.635	1.003	1.65e-23
PAAD	KIAA0930	41.469	7.55	2.312	8.46e-91
STAD	KIAA0930	30.129	13.1	1.143	7.51e-58
ACC	NCF4	1.98	8.745	-1.709	1.96e-22
KIRC	NCF4	8.6	2.395	1.5	7.73e-42
LUAD	NCF4	14.87	38.62	-1.32	7.78e-92
LUSC	NCF4	8.43	39.464	-2.101	3.22e-160
PAAD	NCF4	10.46	1.28	2.329	4.07e-61
THYM	NCF4	15.209	226.237	-3.809	5.11e-90
KIRC	CSF2RB	3.79	1.115	1.179	5.91e-32
LUSC	CSF2RB	3.46	10.845	-1.409	2.84e-63
PAAD	CSF2RB	3.88	0.4	1.801	6.12e-54
STAD	CSF2RB	5.065	1.88	1.074	3.81e-23
THYM	CSF2RB	1.335	20.25	-3.186	1.19e-53
OV	SLC25A17	11.82	31.339	-1.335	1.66e-64
PAAD	SLC25A17	13.57	5.1	1.256	1.78e-76
THYM	SLC25A17	16.875	1.54	2.815	3.89e-141
ACC	FAM118A	3.48	8.479	-1.081	3.35e-13
OV	FAM118A	5.73	29.368	-2.174	7.6e-63
PAAD	FAM118A	15.29	7.03	1.021	1.08e-10
THCA	FAM118A	5.995	25.98	-1.948	4.46e-120
THYM	FAM118A	13.23	4.42	1.393	8.51e-25
UCEC	FAM118A	6.655	31.6	-2.09	1.49e-35
UCS	FAM118A	8.92	33.85	-1.813	1.76e-18
CESC	KCTD17	7.575	19.981	-1.291	3.88e-05
HNSC	KCTD17	10.87	4.584	1.088	1e-10
KICH	KCTD17	1.57	6.46	-1.537	4.65e-11
LIHC	KCTD17	4.51	1.625	1.07	3.88e-19
OV	KCTD17	8.71	20.241	-1.129	3.62e-28
PAAD	KCTD17	16.53	1.89	2.601	8.33e-104
PRAD	KCTD17	5.11	13.89	-1.285	1.87e-68
THYM	KCTD17	11.122	3.7	1.367	1.78e-37
UCEC	KCTD17	10.035	24.63	-1.216	3.39e-26
OV	ST13	131.352	613.703	-2.216	4.85e-90
PAAD	ST13	155.05	72.058	1.095	1.57e-37
THYM	ST13	198.431	32.479	2.575	7.81e-85
UCEC	ST13	168.609	365.011	-1.11	4.11e-26
UCS	ST13	161.198	357.611	-1.145	1.93e-20
CESC	IL2RB	4.975	1.18	1.455	2.15e-06
COAD	IL2RB	2.98	0.73	1.202	4.19e-26
ESCA	IL2RB	5.74	1.34	1.526	2.2e-57
KIRC	IL2RB	7.02	0.58	2.344	9.91e-72
OV	IL2RB	2.575	0.245	1.522	2.57e-30
PAAD	IL2RB	2.66	0.18	1.633	4.31e-64
READ	IL2RB	2.455	0.65	1.066	3.27e-20
STAD	IL2RB	8.405	1.06	2.191	3.05e-73
PAAD	RBX1	51.771	10.26	2.229	1.13e-109
THYM	RBX1	82.546	7.47	3.302	5.28e-126
ACC	EP300	4.54	11.83	-1.212	4.28e-24
STAD	EP300	19.98	8.92	1.081	1.71e-57
THYM	EP300	8.025	3.2	1.104	1.9e-19
UCS	EP300	7.61	19.295	-1.237	2.01e-23
PAAD	L3MBTL2	14.33	4.9	1.378	9.28e-76
THYM	L3MBTL2	16.995	2.83	2.232	5.83e-98
COAD	CHADL	1.27	5.38	-1.491	4.65e-53
READ	CHADL	1.01	5.845	-1.768	1.38e-28
THYM	CHADL	10.96	0.07	3.483	1.22e-207
CESC	RANGAP1	83.49	26.891	1.599	6.68e-15
COAD	RANGAP1	54.799	23.47	1.189	1.97e-93
LUSC	RANGAP1	74.405	36.559	1.005	5.05e-63
PAAD	RANGAP1	46.889	21.55	1.087	1.57e-42
READ	RANGAP1	52.07	23.125	1.137	5.12e-35
THYM	RANGAP1	82.164	8.46	3.136	1.09e-110
UCEC	RANGAP1	59.221	27.87	1.061	9.11e-34
ACC	ZC3H7B	13.61	34.335	-1.274	1.48e-20
OV	ZC3H7B	17.055	40.55	-1.202	3.56e-37
THYM	ZC3H7B	29.129	1.72	3.47	7.51e-124
UCS	ZC3H7B	17.68	36.816	-1.018	9.47e-20
LUSC	PHF5A	58.84	24.43	1.235	5.27e-148
PAAD	PHF5A	28.15	9.91	1.418	8.99e-79
THYM	PHF5A	51.435	4.07	3.37	9.81e-121
KICH	ACO2	262.704	117.254	1.157	1.32e-09
PAAD	ACO2	51.111	20.98	1.245	1.38e-68
THYM	ACO2	60.736	9.69	2.53	7.95e-95
PAAD	POLR3H	16.7	5.41	1.465	1.55e-83
THYM	POLR3H	19.96	1.56	3.033	3.39e-162
OV	TRMU	11.59	43.582	-1.824	6.12e-79
PRAD	TRMU	16.77	38.454	-1.151	3.58e-36
THCA	TRMU	12.455	43.03	-1.71	2.73e-181
THYM	TRMU	29.94	5.58	2.233	2.87e-82
ESCA	PMM1	16.5	64.91	-1.913	3.66e-70
KICH	PMM1	29.156	63.302	-1.092	2.34e-05
OV	PMM1	11.5	63.55	-2.368	1.82e-115
STAD	PMM1	14.3	42.771	-1.516	7.58e-80
THYM	PMM1	31.065	6.56	2.085	1.03e-89
PAAD	DESI1	15.009	6.45	1.104	4.2e-60
THYM	DESI1	12.175	4.93	1.152	1.71e-47
ACC	CERK	8.57	18.335	-1.015	2.54e-21
BLCA	CERK	4.905	13.05	-1.251	8.96e-07
KICH	CERK	5.61	17.6	-1.493	5.29e-09
OV	CERK	11.525	24.669	-1.035	1.46e-27
PRAD	CERK	3.805	10.92	-1.311	4.41e-74
THYM	CERK	26.155	10.3	1.265	6.99e-33
OV	BRD1	7.935	27.425	-1.67	4.39e-79
THYM	BRD1	34.635	2.42	3.381	2.92e-110
UCEC	BRD1	13.1	27.689	-1.025	8.37e-26
UCS	BRD1	12.93	29.305	-1.121	3.7e-29
STAD	ZBED4	6.875	2.5	1.17	3.97e-88
THYM	ZBED4	5.405	0.63	1.974	1.57e-106
ACC	HDAC10	9.49	29.96	-1.561	1.92e-28
CESC	HDAC10	19.395	40.689	-1.031	1.83e-05
LUAD	HDAC10	19.37	41.72	-1.068	3.93e-51
OV	HDAC10	15.095	48.394	-1.618	1.44e-59
PRAD	HDAC10	20.29	50.009	-1.261	1.2e-29
THCA	HDAC10	12.94	48.86	-1.839	2.25e-188
UCEC	HDAC10	14.675	41.06	-1.424	2.84e-31
UCS	HDAC10	12.91	44.349	-1.705	4.83e-32
CESC	KHNYN	16.105	35.819	-1.106	9.86e-06
OV	KHNYN	13.825	58.553	-2.006	2.21e-77
UCEC	KHNYN	12.385	41.92	-1.681	3.92e-44
UCS	KHNYN	11.82	43.611	-1.799	1.29e-43
PAAD	FKBP3	49.09	13.91	1.748	4.15e-87
THYM	FKBP3	87.075	4.42	4.022	2.88e-149
LUAD	SDR39U1	35.74	73.47	-1.019	6.92e-61
LUSC	SDR39U1	36.151	73.845	-1.011	4.75e-60
OV	SDR39U1	44.26	98.196	-1.132	7.12e-56
READ	SDR39U1	26.464	67.295	-1.314	6.23e-31
THCA	SDR39U1	51.214	114.602	-1.147	3.49e-152
THYM	SDR39U1	92.049	17.36	2.341	1.42e-80
UCS	SDR39U1	51.14	109.827	-1.088	7.09e-27
BLCA	CTSG	0.555	6.957	-2.355	1.51e-15
BRCA	CTSG	1.33	7.81	-1.919	4.17e-62
CESC	CTSG	0.205	1.66	-1.142	1.55e-09
COAD	CTSG	0.35	3.69	-1.797	6.09e-46
ESCA	CTSG	0.27	2.72	-1.55	5.47e-40
LUAD	CTSG	1.02	6.57	-1.906	1.14e-67
LUSC	CTSG	0.745	6.74	-2.149	1.24e-91
READ	CTSG	0.375	3.265	-1.633	1.97e-18
UCEC	CTSG	0.09	2.4	-1.641	1.21e-35
UCS	CTSG	0.25	2.28	-1.392	2.17e-07
CESC	GZMH	4.29	1.11	1.326	0.00116
KIRC	GZMH	8.43	0.735	2.442	1.08e-69
PAAD	GZMH	2.74	0.12	1.74	1.69e-54
STAD	GZMH	3.025	0.76	1.193	7.08e-34
THYM	GZMH	2.755	14.27	-2.024	4.11e-18
CESC	GZMB	15.994	1.13	2.996	5.16e-10
COAD	GZMB	10.28	0.75	2.688	6.62e-73
ESCA	GZMB	6.59	1.285	1.732	1.94e-31
HNSC	GZMB	11.5	3.447	1.491	1.69e-07
KIRC	GZMB	6.84	1.005	1.967	1.12e-46
OV	GZMB	2.69	0.25	1.562	1.31e-28
PAAD	GZMB	2.93	0.19	1.724	1.28e-32
READ	GZMB	9.974	0.64	2.742	1.09e-43
STAD	GZMB	7.915	1.29	1.961	3.23e-47
THYM	GZMB	6.105	34.291	-2.312	9e-21
UCEC	GZMB	6.17	0.79	2.002	1.12e-20
PAAD	PRMT5	39.681	15.65	1.289	1.69e-63
THYM	PRMT5	52.459	9.7	2.321	1.51e-66
ESCA	COCH	3.785	0.52	1.654	3.85e-54
KICH	COCH	6.221	0.91	1.919	3.32e-07
LIHC	COCH	1.42	0.18	1.036	2.59e-26
LUSC	COCH	5.65	0.68	1.985	1.06e-78
PAAD	COCH	1.47	9.69	-2.114	2.9e-40
UCS	COCH	4.32	0.485	1.841	7.82e-20
PAAD	AP4S1	4.49	1.52	1.123	3.36e-61
THYM	AP4S1	5.54	0.64	1.996	8.62e-145
BLCA	POLE2	6.97	1.598	1.617	1.59e-17
BRCA	POLE2	6.06	2.12	1.178	3.9e-130
CESC	POLE2	17.4	3.21	2.128	2.14e-27
COAD	POLE2	7.31	1.9	1.519	6.54e-112
ESCA	POLE2	10.765	4.755	1.032	1.08e-49
HNSC	POLE2	7.55	3.01	1.092	9.58e-24
LUAD	POLE2	4.84	1.62	1.156	8.06e-79
LUSC	POLE2	7.7	1.655	1.712	3.44e-158
PAAD	POLE2	2.83	0.72	1.155	3.14e-69
READ	POLE2	6.645	1.795	1.452	1.26e-50
STAD	POLE2	7.58	1.26	1.925	2.9e-120
THYM	POLE2	7.982	0.19	2.916	2.53e-159
UCEC	POLE2	6.43	2.42	1.119	4.79e-24
UCS	POLE2	7.81	2.465	1.346	3.64e-23
PAAD	SOS2	9.05	3.59	1.131	1.51e-56
UCEC	SOS2	5.78	13.15	-1.061	1.17e-31
UCS	SOS2	5.09	13.2	-1.221	9.4e-33
BLCA	CDKL1	1.17	8.134	-2.074	6.63e-32
CESC	CDKL1	1.685	17.259	-2.766	1.62e-22
COAD	CDKL1	2.2	6.76	-1.278	3.96e-65
KIRC	CDKL1	8.98	21.605	-1.179	2.15e-15
KIRP	CDKL1	6.765	15.034	-1.046	3.89e-05
LUAD	CDKL1	2.75	7.54	-1.187	2.7e-68
LUSC	CDKL1	2.035	7.405	-1.47	2.68e-132
OV	CDKL1	2.5	9.055	-1.523	7.97e-33
PAAD	CDKL1	3.13	0.67	1.306	2.72e-54
READ	CDKL1	2.17	6.28	-1.199	8.41e-27
STAD	CDKL1	4.41	1.37	1.191	2.52e-36
THCA	CDKL1	1.705	7.22	-1.604	2.83e-130
UCEC	CDKL1	1.41	18.61	-3.025	1.81e-68
UCS	CDKL1	1.27	19.44	-3.171	2.63e-45
OV	NIN	3.12	7.64	-1.068	6.81e-44
PAAD	NIN	6.2	1.99	1.268	5.74e-50
ACC	PYGL	4.81	22.67	-2.027	2.34e-29
HNSC	PYGL	90.377	33.354	1.411	1.12e-10
KICH	PYGL	1.05	7.72	-2.089	4.3e-14
KIRC	PYGL	35.559	7.8	2.055	2.66e-67
KIRP	PYGL	21.58	7.095	1.48	5.06e-19
PAAD	PYGL	16.829	2.82	2.223	3.05e-68
THYM	PYGL	8.64	133.712	-3.805	5.51e-78
CESC	TRIM9	0.34	2.97	-1.567	2.95e-11
COAD	TRIM9	0.15	4.08	-2.143	1.51e-107
KIRC	TRIM9	4.02	0.55	1.695	5.1e-53
KIRP	TRIM9	2.705	0.51	1.295	1.01e-21
OV	TRIM9	0.17	1.57	-1.135	2.05e-65
READ	TRIM9	0.19	4.91	-2.312	4.48e-50
UCEC	TRIM9	0.265	6.63	-2.593	5.19e-69
UCS	TRIM9	1.3	7.823	-1.94	1.34e-24
PAAD	PSMC6	56.948	23.86	1.221	5.47e-59
THYM	PSMC6	69.555	8.59	2.879	3.24e-82
BRCA	GNPNAT1	22.09	8.17	1.332	2.07e-94
COAD	GNPNAT1	25.64	6.25	1.878	7.5e-150
ESCA	GNPNAT1	23.98	6.435	1.748	7.54e-96
KICH	GNPNAT1	18.819	8.86	1.007	1.04e-07
LUAD	GNPNAT1	15.56	6.31	1.18	2.19e-95
LUSC	GNPNAT1	13.835	6.1	1.063	1.19e-95
PRAD	GNPNAT1	25.259	9.9	1.269	3.85e-47
READ	GNPNAT1	23.895	5.92	1.847	3.53e-78
STAD	GNPNAT1	22.65	6.83	1.595	2.46e-97
THYM	GNPNAT1	3.923	0.36	1.856	1.05e-104
CESC	DDHD1	1.545	5.51	-1.355	8.05e-07
ESCA	DDHD1	4.675	1.645	1.101	4.24e-61
OV	DDHD1	1.83	7.04	-1.506	6.18e-77
THYM	DDHD1	2.385	0.55	1.127	2.18e-41
ACC	CDKN3	9.5	1.445	2.103	9.28e-29
BLCA	CDKN3	21.296	2.999	2.479	3.98e-18
BRCA	CDKN3	17.99	2	2.662	3.67e-225
CESC	CDKN3	44.335	1.54	4.158	8.4e-59
COAD	CDKN3	34.871	2.68	3.285	9.5e-171
ESCA	CDKN3	30.845	8.21	1.79	6.19e-72
HNSC	CDKN3	30.581	9.013	1.657	4.14e-39
KIRC	CDKN3	3.81	1.05	1.23	8.85e-39
LIHC	CDKN3	10.96	0.45	3.044	7.09e-82
LUAD	CDKN3	12.74	1.75	2.321	9.3e-126
LUSC	CDKN3	29.99	1.79	3.473	1.5e-274
OV	CDKN3	22.675	1.41	3.296	2.54e-116
PAAD	CDKN3	10.02	0.33	3.051	1.89e-123
READ	CDKN3	33.559	2.325	3.378	2.76e-91
STAD	CDKN3	25.48	1.84	3.221	8.71e-149
THYM	CDKN3	27.365	0.56	4.184	2.42e-124
UCEC	CDKN3	22.56	1.62	3.169	2.14e-71
UCS	CDKN3	27.059	1.535	3.468	1.96e-59
COAD	CNIH1	105.36	51.89	1.008	1.43e-54
LUSC	CNIH1	113.197	51.996	1.108	3.26e-86
OV	CNIH1	94.558	34.869	1.414	3.17e-47
PAAD	CNIH1	81.007	18.15	2.098	6.33e-93
READ	CNIH1	105.335	50.245	1.053	4.27e-23
STAD	CNIH1	100.624	30.8	1.676	4.72e-93
THYM	CNIH1	49.336	9.23	2.299	1.23e-54
PAAD	CGRRF1	11.78	5.2	1.044	2.63e-51
THYM	CGRRF1	11.585	1.8	2.168	4.23e-82
KICH	ATP6V1D	227.369	96.442	1.229	9.75e-11
LIHC	ATP6V1D	38.409	18.475	1.017	1.91e-54
PAAD	ATP6V1D	76.531	13.45	2.424	7.81e-113
THYM	ATP6V1D	59.126	15.68	1.85	2.28e-64
KICH	C14orf105	19.309	82.161	-2.034	8.91e-14
LIHC	C14orf105	5.67	19.307	-1.606	1.26e-30
ACC	PLEK2	8.62	29.732	-1.676	1.04e-11
BRCA	PLEK2	7.83	1.7	1.709	7.37e-166
CESC	PLEK2	40.654	0.62	4.684	1.65e-29
COAD	PLEK2	61.32	3.57	3.769	1.58e-109
ESCA	PLEK2	32.239	11.215	1.444	1.88e-33
HNSC	PLEK2	64.538	14.822	2.05	5.8e-23
KICH	PLEK2	48.035	6.77	2.658	1.93e-16
LUAD	PLEK2	13.62	1.55	2.519	2.96e-199
LUSC	PLEK2	13.765	1.48	2.574	7.75e-140
OV	PLEK2	3.625	0.29	1.842	3.65e-61
PAAD	PLEK2	51.588	2.68	3.837	3.35e-88
READ	PLEK2	49.969	1.425	4.394	1.5e-49
STAD	PLEK2	28.61	3.71	2.652	1.69e-85
THYM	PLEK2	49.854	2.05	4.059	1.96e-164
UCEC	PLEK2	7.169	0.2	2.767	7.47e-61
UCS	PLEK2	2.34	0.17	1.513	8.4e-28
OV	PIGH	9.695	33.496	-1.689	1.32e-84
THYM	PIGH	21.23	3.71	2.239	6.65e-81
PAAD	PSMA3	96.522	32.89	1.525	5.14e-69
THYM	PSMA3	143.747	10.66	3.634	3.52e-122
PAAD	VTI1B	86.731	31.51	1.432	6.39e-75
THYM	VTI1B	73.043	16.65	2.069	2.84e-129
LIHC	TIMM9	33.88	14.115	1.206	2.78e-74
THYM	TIMM9	63.975	4.61	3.534	1.13e-142
LIHC	GSTZ1	29.67	81.055	-1.42	1.36e-26
LUSC	GSTZ1	23.78	11.355	1.004	3.53e-92
PAAD	GSTZ1	18.35	8.32	1.054	8.51e-46
PRAD	GSTZ1	69.199	29.785	1.189	2.22e-67
THYM	GSTZ1	34.709	2.82	3.225	3.61e-140
UCEC	GSTZ1	29.375	10.93	1.348	3.32e-30
PAAD	KIAA0586	5.66	2.08	1.113	6.85e-67
THYM	KIAA0586	11.524	1.2	2.509	2.17e-132
ESCA	TMED8	6.41	2.485	1.088	1.09e-76
PAAD	TMED8	4.35	1.5	1.098	4.24e-54
THYM	TMED8	6.19	2.25	1.146	2.48e-16
PAAD	AHSA1	98.879	26.08	1.883	4.01e-89
THYM	AHSA1	123.763	21.29	2.485	2.15e-84
PAAD	DAAM1	11.44	4.17	1.267	7.81e-47
THYM	DAAM1	2.855	0.5	1.362	1.31e-62
UCEC	DAAM1	8.395	20.05	-1.164	1.4e-19
UCS	DAAM1	6.16	20.604	-1.593	1.55e-22
KICH	SPTLC2	23.564	10.75	1.064	3.89e-07
PAAD	SPTLC2	15.27	2.16	2.364	4.26e-124
READ	SPTLC2	14.705	6.625	1.042	1.24e-29
STAD	SPTLC2	16.025	6.31	1.22	1.14e-66
THYM	SPTLC2	7.009	15.27	-1.022	1.94e-16
KIRC	RIN3	13.13	4.595	1.337	1.26e-53
LUAD	RIN3	11.32	28.68	-1.268	8.93e-115
LUSC	RIN3	8.645	28.884	-1.632	1.85e-155
PAAD	RIN3	12.14	1.12	2.632	6.54e-98
PRAD	RIN3	4.6	10.39	-1.024	2.99e-52
READ	RIN3	9.145	21.155	-1.127	2.32e-23
STAD	RIN3	13.28	4.59	1.353	3.77e-27
THYM	RIN3	19.645	61.209	-1.591	1.62e-36
UCEC	RIN3	6.305	17.36	-1.33	4.15e-41
UCS	RIN3	7.82	18.285	-1.129	1.09e-20
KICH	LGMN	261.189	66.362	1.961	1.47e-16
PAAD	LGMN	120.358	14.69	2.951	1.26e-109
STAD	LGMN	87.214	40.81	1.077	7.4e-54
THYM	LGMN	54.304	1.31	4.581	3.45e-145
UCEC	LGMN	93.095	41.211	1.156	7.2e-33
PAAD	ALKBH1	7.16	2.34	1.289	3.2e-82
THYM	ALKBH1	9.065	1.95	1.771	1.59e-81
PAAD	SNW1	41.231	15.53	1.353	5.78e-70
THYM	SNW1	62.641	14.23	2.063	3.1e-68
ACC	CHGA	0.1	4.539	-2.332	3.64e-12
COAD	CHGA	0.51	12.41	-3.151	6.38e-50
READ	CHGA	0.743	7.12	-2.22	6.88e-15
STAD	CHGA	0.825	99.58	-5.784	1.89e-66
UCEC	CHGA	2.235	0.26	1.36	1.08e-12
CESC	ITPK1	29.445	63.451	-1.082	8.36e-05
ESCA	ITPK1	46.634	18.6	1.281	2.22e-56
KICH	ITPK1	84.612	37.869	1.139	2.52e-09
PAAD	ITPK1	46.782	11.46	1.939	8.26e-96
STAD	ITPK1	56.521	19.77	1.47	3.75e-55
UCS	ITPK1	18.47	56.557	-1.564	4.29e-35
KICH	DHRS7	475.12	74.801	2.651	6.67e-21
LIHC	DHRS7	80.309	37.9	1.064	7.79e-29
OV	DHRS7	19.015	56.01	-1.51	5.03e-56
PAAD	DHRS7	84.418	21.791	1.906	8.76e-86
PRAD	DHRS7	582.715	200.109	1.537	1.18e-45
BRCA	SIX4	4.33	0.83	1.542	1.86e-108
CESC	SIX4	2.19	0.38	1.209	0.000945
ESCA	SIX4	2.865	0.09	1.826	4.93e-91
LUAD	SIX4	3.08	0.44	1.502	1.49e-121
LUSC	SIX4	3.94	0.43	1.789	3.04e-149
OV	SIX4	4.84	1.185	1.418	2.12e-45
THYM	SIX4	3.395	0	2.136	2.24e-127
UCEC	SIX4	4.025	0.64	1.615	1.59e-39
UCS	SIX4	4.36	0.63	1.717	1.66e-31
BLCA	GALNT16	0.22	1.843	-1.22	1.46e-10
BRCA	GALNT16	4.76	12.42	-1.22	1.07e-43
CESC	GALNT16	0.255	3.56	-1.861	4.1e-11
COAD	GALNT16	0.21	3.66	-1.945	7.79e-99
KIRC	GALNT16	1.76	5.519	-1.24	3.86e-23
LUAD	GALNT16	0.45	3.03	-1.475	8.49e-112
LUSC	GALNT16	0.26	3.215	-1.742	5.44e-154
READ	GALNT16	0.295	4.225	-2.013	1.29e-41
UCEC	GALNT16	1.59	7.38	-1.694	4.16e-10
BLCA	ASB2	1.075	13.82	-2.836	5.04e-33
COAD	ASB2	0.99	35.451	-4.195	5.08e-121
PRAD	ASB2	4.965	15.897	-1.502	5.88e-48
READ	ASB2	1.205	42.985	-4.318	1.39e-55
UCEC	ASB2	1.395	33.029	-3.829	8.38e-99
UCS	ASB2	1.2	34.385	-4.008	3.32e-53
THCA	CEP128	2.4	6.01	-1.044	5.93e-122
THYM	CEP128	9.02	0.29	2.957	3.81e-108
BRCA	ERH	178.613	85.959	1.046	5.63e-171
COAD	ERH	151.365	73.028	1.041	5.32e-76
PAAD	ERH	112.352	23.61	2.203	5.22e-104
READ	ERH	147.953	72.468	1.02	4.33e-31
STAD	ERH	87.903	43.239	1.007	1.44e-60
THYM	ERH	192.737	9.93	4.148	4.53e-132
UCEC	ERH	213.567	105.309	1.013	2.44e-29
ESCA	HIF1A	132.867	54.484	1.271	6.11e-53
HNSC	HIF1A	105.127	44.896	1.209	3.29e-10
PAAD	HIF1A	65.462	9	2.733	3.51e-83
STAD	HIF1A	76.275	22.59	1.712	6.04e-80
ACC	SRSF5	135.993	314.943	-1.206	2.37e-18
BRCA	SRSF5	164.118	379.037	-1.203	2.56e-125
CESC	SRSF5	180.811	444.641	-1.293	3.57e-11
COAD	SRSF5	137.662	366.202	-1.405	2.43e-61
ESCA	SRSF5	94.66	377.046	-1.983	5.66e-80
LUAD	SRSF5	141.916	376.524	-1.401	8.78e-120
LUSC	SRSF5	141.155	377.425	-1.413	2.19e-130
OV	SRSF5	92.882	625.817	-2.739	5.49e-142
READ	SRSF5	134.088	389.154	-1.53	6.14e-30
STAD	SRSF5	85.44	213.87	-1.314	7.51e-67
THCA	SRSF5	217.3	607.608	-1.479	1.68e-150
THYM	SRSF5	334.844	57.891	2.512	6.24e-76
UCEC	SRSF5	156.242	580.961	-1.888	1.62e-61
UCS	SRSF5	133.176	601.469	-2.167	3.68e-52
ACC	EIF5	40.439	96.035	-1.228	2.53e-15
STAD	EIF5	161.131	64.829	1.3	4.35e-83
THYM	EIF5	62.45	16.58	1.852	7.02e-50
KICH	SERPINA4	0.01	2.07	-1.604	1.53e-10
KIRC	SERPINA4	0.07	2.9	-1.866	4.93e-52
KIRP	SERPINA4	0.245	2.425	-1.46	2.42e-17
LUAD	DICER1	8.04	17.17	-1.007	2.83e-86
OV	DICER1	4.965	18.505	-1.709	1.41e-69
THCA	DICER1	6.85	19.79	-1.405	4.4e-155
UCEC	DICER1	6.675	19.49	-1.417	1.4e-32
UCS	DICER1	6.71	20.78	-1.498	1.32e-32
ESCA	ZFYVE21	29.39	62.714	-1.068	3.24e-50
OV	ZFYVE21	34.19	74.555	-1.102	4.95e-48
PAAD	ZFYVE21	44.581	12.26	1.781	3.84e-81
THYM	ZFYVE21	37.687	3.26	3.183	3.79e-137
UCEC	ZFYVE21	40.9	102.529	-1.305	4.32e-55
UCS	ZFYVE21	30.969	104.912	-1.728	7.33e-51
CESC	MTHFD1	66.325	23.3	1.47	3.87e-19
COAD	MTHFD1	48.67	20.8	1.188	1.31e-104
PAAD	MTHFD1	31.021	13.01	1.193	4.65e-63
READ	MTHFD1	45.626	20.386	1.124	1.85e-46
STAD	MTHFD1	38.641	15.3	1.282	2.02e-90
THYM	MTHFD1	48.589	2.4	3.866	1.13e-154
OV	TELO2	14.525	39.366	-1.379	1.95e-46
THCA	TELO2	20.505	43.73	-1.057	3.04e-87
THYM	TELO2	46.214	6.36	2.681	4.39e-99
ESCA	PCNX	14.53	6.285	1.092	1.9e-62
OV	PCNX	5.795	17.96	-1.48	3.72e-74
PAAD	PCNX	8.62	3.41	1.125	9.6e-56
BLCA	BDKRB1	1.405	5.35	-1.401	8.37e-10
ESCA	BDKRB1	3.265	9.665	-1.322	6.81e-30
KIRC	BDKRB1	0.4	1.875	-1.038	1.9e-16
KIRP	BDKRB1	0.105	1.95	-1.417	2.36e-37
BRCA	GSKIP	17.84	7.59	1.133	3.26e-89
CESC	GSKIP	16.695	7.61	1.039	3.23e-06
COAD	GSKIP	36.829	11.42	1.607	6.27e-33
LUAD	GSKIP	17.52	7.22	1.172	2.47e-115
LUSC	GSKIP	16.075	7.12	1.072	2.17e-98
OV	GSKIP	11.2	3.655	1.39	1.05e-48
PAAD	GSKIP	19.51	3.42	2.214	1.69e-105
READ	GSKIP	33.975	10.41	1.616	2.29e-18
STAD	GSKIP	26.975	7.65	1.693	4.77e-70
THYM	GSKIP	10.82	1.52	2.23	8.63e-71
UCEC	GSKIP	14.285	6.44	1.039	3.83e-18
BLCA	VRK1	18.745	7.93	1.145	2.5e-11
CESC	VRK1	28.02	7.43	1.783	9.17e-22
COAD	VRK1	18.92	6.21	1.466	2.46e-52
HNSC	VRK1	17.38	7.414	1.127	1.81e-23
LIHC	VRK1	4.99	1.65	1.177	1.17e-60
LUSC	VRK1	17.45	6.09	1.38	3.07e-121
PAAD	VRK1	8.87	1.71	1.865	4.25e-41
READ	VRK1	19.424	6.075	1.529	2.48e-20
THYM	VRK1	36.028	1.79	3.73	5.47e-150
UCEC	VRK1	24.271	8.12	1.47	1.26e-45
UCS	VRK1	21.67	7.57	1.403	2.25e-43
PAAD	PSMC1	93.499	29.06	1.652	2.53e-79
THYM	PSMC1	113.507	26.09	2.08	1.05e-55
ACC	PAPLN	0.33	5.719	-2.337	5.17e-37
BRCA	PAPLN	3.98	12.1	-1.395	2.27e-98
CESC	PAPLN	5.2	16.71	-1.514	7.05e-07
COAD	PAPLN	1.92	9.65	-1.867	1.42e-82
HNSC	PAPLN	6.09	2.374	1.071	1.76e-10
KICH	PAPLN	0.61	14.91	-3.305	6.59e-25
KIRP	PAPLN	49.41	23.56	1.037	1.47e-08
LUAD	PAPLN	7.44	16.65	-1.064	7.52e-43
LUSC	PAPLN	6.765	16.905	-1.205	4.73e-57
OV	PAPLN	2.49	21.905	-2.714	8.01e-70
PAAD	PAPLN	7.11	1.71	1.581	4.35e-37
PRAD	PAPLN	3.36	12.37	-1.617	1.3e-64
READ	PAPLN	2.46	10.685	-1.756	1.09e-40
THYM	PAPLN	16.315	0.68	3.365	7.81e-120
UCEC	PAPLN	3.395	30.37	-2.835	2.77e-44
UCS	PAPLN	3.29	34.553	-3.051	1.2e-32
BLCA	RPS6KA5	1.845	6.365	-1.372	2.3e-15
UCEC	RPS6KA5	1.43	4.91	-1.282	3.21e-19
UCS	RPS6KA5	1.06	4.965	-1.534	1.25e-23
OV	SMEK1	22.089	51.565	-1.187	3.1e-47
PAAD	SMEK1	40.09	19.35	1.014	6.59e-41
THYM	SMEK1	60.885	14.23	2.023	1.24e-50
LIHC	PSMB5	103.421	47.67	1.101	8.94e-89
PAAD	PSMB5	109.713	29.85	1.843	1.59e-91
THYM	PSMB5	118.697	7.32	3.847	1.17e-143
UCEC	PSMB5	183.126	84.208	1.112	4.15e-41
UCS	PSMB5	179.556	82.207	1.118	1.02e-40
PAAD	YY1	33.291	10.71	1.55	1.43e-73
THYM	YY1	42.792	5.85	2.676	3.01e-86
OV	ACIN1	52.07	149.857	-1.507	9.05e-56
PRAD	ACIN1	53.53	124.124	-1.198	8.92e-54
THCA	ACIN1	74.434	170.78	-1.187	4.44e-125
THYM	ACIN1	93.092	44.941	1.034	2.73e-23
UCS	ACIN1	81.131	176.888	-1.115	5.32e-26
CESC	CCNB1IP1	25.449	52.099	-1.005	3.9e-07
OV	CCNB1IP1	43.355	94.9	-1.112	1.1e-28
THYM	CCNB1IP1	41.763	2.9	3.455	1.46e-147
PAAD	APEX1	105.448	43.57	1.256	5.47e-51
THYM	APEX1	179.45	15.63	3.44	1.64e-124
THCA	PABPN1	98.981	201.564	-1.019	2.88e-124
THYM	PABPN1	145.557	29.11	2.283	1.7e-88
ACC	EFS	0.22	2.69	-1.597	7.32e-33
COAD	EFS	1.06	12.56	-2.719	4.87e-99
ESCA	EFS	11.478	29.751	-1.301	2.1e-30
KICH	EFS	0.31	4.15	-1.975	6.17e-13
KIRP	EFS	0.23	3.415	-1.844	3.31e-26
OV	EFS	3.615	41.544	-3.205	7.7e-75
PAAD	EFS	4.01	0.77	1.501	4.23e-58
PRAD	EFS	7.8	32.465	-1.927	1.21e-67
READ	EFS	1.055	14.5	-2.915	4.63e-52
STAD	EFS	1.575	4.18	-1.008	1.69e-41
THCA	EFS	4.89	17.4	-1.643	1.74e-153
THYM	EFS	9.145	0.03	3.3	1.38e-144
UCEC	EFS	2.27	39.659	-3.636	1.65e-55
UCS	EFS	15.37	43.73	-1.45	2.8e-16
PAAD	ARHGAP5	19.751	4.99	1.793	5.88e-71
STAD	ARHGAP5	28.335	8.76	1.588	5.18e-66
THYM	ARHGAP5	10.785	0.49	2.984	7.49e-126
ACC	DHRS2	4.33	0.51	1.82	1.95e-13
BRCA	DHRS2	5.95	2.22	1.11	2.28e-08
HNSC	DHRS2	1.56	0.14	1.167	0.00048
KICH	DHRS2	52.485	0.88	4.83	8.48e-20
OV	DHRS2	0.7	12.26	-2.963	1.71e-57
READ	DHRS2	1.389	0.13	1.08	1.2e-55
THYM	DHRS2	1.545	0.02	1.319	5.89e-49
PAAD	CHD8	26.661	7.7	1.669	1.6e-92
THYM	CHD8	47.636	8.52	2.353	6.74e-90
CESC	PCK2	24.63	8.36	1.453	6.82e-11
COAD	PCK2	51.911	14.15	1.804	2.94e-31
OV	PCK2	12.955	3.265	1.71	2.11e-56
READ	PCK2	51.947	10.975	2.145	5.46e-17
THYM	PCK2	13.55	3.79	1.603	4.86e-60
UCEC	PCK2	21.135	7.77	1.336	7.73e-27
COAD	KIAA0391	18.95	8.8	1.026	3.85e-81
PAAD	KIAA0391	15.06	3.93	1.704	1.35e-96
READ	KIAA0391	18.005	8.465	1.006	2.96e-35
THYM	KIAA0391	20.87	4.59	1.968	2.09e-72
CESC	PSMA6	216.961	95.51	1.175	4.14e-15
LIHC	PSMA6	123.974	57.615	1.092	1.41e-71
PAAD	PSMA6	126.324	35.599	1.799	1.64e-83
THYM	PSMA6	332.105	24.421	3.712	4.96e-100
UCEC	PSMA6	192.164	92.25	1.051	5.48e-50
KICH	NFKBIA	34.777	98.4	-1.474	3.69e-07
LUAD	NFKBIA	164.004	375.741	-1.191	1.25e-65
LUSC	NFKBIA	126.031	385.075	-1.604	8.13e-105
PAAD	NFKBIA	108.947	45.54	1.24	3.54e-32
READ	NFKBIA	57.088	117.31	-1.026	6.41e-16
THYM	NFKBIA	150.138	56.191	1.402	3.76e-19
UCS	NFKBIA	57.711	137.925	-1.243	1.96e-16
BLCA	PSME2	273.187	111.238	1.289	2.13e-11
BRCA	PSME2	242.408	113.992	1.082	7.24e-128
CESC	PSME2	387.055	123.587	1.639	3.26e-14
COAD	PSME2	309.2	106.439	1.53	6.6e-72
LIHC	PSME2	253.755	120.229	1.071	2.07e-52
PAAD	PSME2	232.985	49.752	2.205	1.77e-85
READ	PSME2	256.959	100.301	1.348	1.48e-30
STAD	PSME2	186.779	81.469	1.187	4.22e-49
THYM	PSME2	351.017	43.749	2.976	7.63e-95
UCEC	PSME2	334.6	138.754	1.264	1.77e-42
ACC	REC8	3.02	12.92	-1.792	3.66e-25
BRCA	REC8	4.08	10.03	-1.119	4.56e-24
COAD	REC8	5.61	15.08	-1.283	8.86e-48
HNSC	REC8	5.53	2.165	1.045	1.21e-07
KICH	REC8	1.235	17.31	-3.034	9.57e-35
KIRP	REC8	4.88	17.424	-1.648	8.81e-12
LIHC	REC8	2.28	7.14	-1.311	6.04e-26
LUAD	REC8	9.2	35.24	-1.829	4.26e-77
LUSC	REC8	6.39	35.745	-2.314	1.13e-122
OV	REC8	54.466	10.75	2.239	2.38e-30
PAAD	REC8	11.82	4.25	1.288	3.37e-26
PRAD	REC8	5.035	21.485	-1.898	3.82e-71
READ	REC8	4.264	15.66	-1.662	3.07e-46
STAD	REC8	9.15	27.04	-1.466	2.98e-17
THCA	REC8	5.225	13.09	-1.179	8.86e-52
THYM	REC8	54.287	8.81	2.495	8.04e-47
UCEC	REC8	64.794	18.439	1.759	9.19e-14
ESCA	SEC23A	29.53	11.035	1.343	4.27e-67
PAAD	SEC23A	19.231	3.09	2.306	2.64e-88
STAD	SEC23A	24.92	8.78	1.406	1.23e-32
THYM	SEC23A	7.31	1.9	1.519	4.76e-42
UCEC	SEC23A	9.177	28.68	-1.544	7.08e-37
PAAD	GMPR2	47.159	21.05	1.127	7.1e-55
THYM	GMPR2	69.586	28.849	1.242	7.58e-26
ACC	PNN	17.22	40.126	-1.175	1.59e-27
LIHC	PNN	14.91	32.62	-1.079	4.32e-20
OV	PNN	26.335	80.339	-1.573	2.22e-53
PRAD	PNN	30.205	74.263	-1.27	3.6e-40
THCA	PNN	29.195	92.937	-1.637	1.1e-180
THYM	PNN	43.364	8.2	2.27	1.5e-63
UCEC	PNN	38.82	98.019	-1.314	7.46e-26
UCS	PNN	34.789	104.401	-1.558	1.65e-37
ESCA	RABGGTA	29.44	98.875	-1.714	7.17e-62
THYM	RABGGTA	39.285	10.16	1.852	4.14e-61
BLCA	NFATC4	17.255	73.981	-2.038	2.96e-13
CESC	NFATC4	11.82	226.881	-4.152	9.76e-19
COAD	NFATC4	9.74	76.68	-2.855	1.47e-81
ESCA	NFATC4	5.74	28.46	-2.128	4.05e-69
KICH	NFATC4	4.155	18.47	-1.917	1.27e-13
KIRP	NFATC4	7.055	15.419	-1.027	7.66e-08
LUSC	NFATC4	15.18	49.43	-1.64	1.23e-77
OV	NFATC4	14.105	255.591	-4.086	5.03e-142
PAAD	NFATC4	30.34	9.29	1.607	7.16e-39
PRAD	NFATC4	10.48	70.443	-2.638	4.79e-99
READ	NFATC4	8.594	94.065	-3.309	2.01e-53
STAD	NFATC4	4.75	23.95	-2.117	2.96e-70
THCA	NFATC4	34.424	92.487	-1.4	2.65e-66
THYM	NFATC4	23.635	0.16	4.409	4.43e-200
UCEC	NFATC4	36.865	175.532	-2.221	1.81e-40
UCS	NFATC4	65.612	183.291	-1.468	2.49e-19
ACC	PLTP	20.3	149.981	-2.825	5.18e-20
BRCA	PLTP	41	107.38	-1.368	5.37e-93
CESC	PLTP	53.68	147.635	-1.443	0.000114
ESCA	PLTP	85.564	37.83	1.157	8.61e-17
KICH	PLTP	6.255	46.24	-2.703	1.98e-13
KIRP	PLTP	105.094	43.767	1.245	2.28e-06
THYM	PLTP	1520.62	1.6	9.193	2.21e-199
PAAD	PCIF1	29.459	11.67	1.265	7.63e-68
THYM	PCIF1	50.219	18.24	1.413	2.43e-43
CESC	GSS	56.269	20.46	1.416	3.89e-14
COAD	GSS	65.821	21.85	1.548	5.29e-81
KIRP	GSS	97.369	35.96	1.412	3.41e-35
PAAD	GSS	35.031	5.68	2.431	1.58e-122
READ	GSS	71.228	20.1	1.775	3.59e-42
THYM	GSS	33.47	4.05	2.771	9.88e-123
UCEC	GSS	39.828	19.12	1.021	6.03e-34
BLCA	MMP9	9.08	1.15	2.229	7.2e-05
BRCA	MMP9	29.67	2.34	3.199	6.75e-110
CESC	MMP9	19.429	0.35	3.92	2.35e-13
COAD	MMP9	18.86	0.69	3.555	1.78e-102
ESCA	MMP9	15.002	0.42	3.494	4.59e-94
HNSC	MMP9	56.261	2.529	4.02	5.2e-37
KIRC	MMP9	4.17	0.575	1.715	1.36e-24
KIRP	MMP9	3.03	0.675	1.267	4.05e-07
LIHC	MMP9	3.01	0.8	1.156	2.1e-19
LUAD	MMP9	30.519	10	1.519	1.4e-30
LUSC	MMP9	37.135	10.75	1.698	5.24e-43
OV	MMP9	10.785	0.205	3.29	1.7e-43
PAAD	MMP9	21.091	0.11	4.315	1.69e-95
PRAD	MMP9	4.53	0.49	1.892	7.01e-38
READ	MMP9	17.605	0.565	3.572	7.63e-80
STAD	MMP9	15.03	0.55	3.37	7.21e-98
THCA	MMP9	10.399	1.42	2.236	1.6e-53
THYM	MMP9	20.953	168.791	-2.951	1.49e-46
UCEC	MMP9	12.408	0.56	3.104	5.29e-39
UCS	MMP9	20.91	0.435	3.932	9.44e-34
BLCA	PYGB	36.359	78.403	-1.088	2.96e-10
KICH	PYGB	99.298	44.991	1.125	1.38e-11
LIHC	PYGB	14.47	5.205	1.318	2.91e-43
PAAD	PYGB	80.12	10.15	2.863	2.49e-105
STAD	PYGB	77.899	29.601	1.366	2.13e-32
THYM	PYGB	25.655	5.3	2.081	3.96e-81
LIHC	ABHD12	35.671	12.07	1.488	1.1e-90
READ	ABHD12	61.905	25.03	1.273	6.3e-45
THYM	ABHD12	30.854	3.75	2.745	2.54e-115
ACC	PROCR	7.04	16.51	-1.123	3.05e-12
BRCA	PROCR	10.32	24.281	-1.159	3.39e-100
CESC	PROCR	12.6	32.969	-1.321	0.00879
COAD	PROCR	35.05	12.79	1.386	1.8e-49
ESCA	PROCR	18.725	7.12	1.281	5.94e-34
HNSC	PROCR	25.321	5.589	1.998	1.43e-18
KICH	PROCR	3.594	11.23	-1.412	9.46e-07
KIRC	PROCR	32.83	9	1.758	9.06e-50
PAAD	PROCR	26.259	3.1	2.733	5.21e-92
READ	PROCR	32.71	12.235	1.349	1.46e-20
STAD	PROCR	21.718	9.52	1.111	8.83e-23
THYM	PROCR	2.575	0.27	1.493	8.41e-36
UCEC	PROCR	5.195	35.559	-2.561	5.96e-56
UCS	PROCR	16.3	33.777	-1.007	2.43e-14
BLCA	GINS1	8.39	0.908	2.299	9.76e-25
BRCA	GINS1	6.07	0.66	2.091	6.07e-205
CESC	GINS1	15.054	0.59	3.336	4.82e-37
COAD	GINS1	10.37	0.55	2.875	1.27e-187
ESCA	GINS1	9.125	3.16	1.283	2.23e-64
HNSC	GINS1	8.48	2.965	1.258	1.89e-27
LIHC	GINS1	1.72	0.2	1.181	6.13e-43
LUAD	GINS1	4.33	0.47	1.858	6.82e-151
LUSC	GINS1	10.46	0.44	2.992	6.33e-299
OV	GINS1	6.33	0.62	2.178	1.22e-94
PAAD	GINS1	1.9	0.14	1.347	2.55e-85
READ	GINS1	11.047	0.48	3.025	4.22e-107
STAD	GINS1	6.53	0.38	2.448	1.96e-137
THYM	GINS1	5.829	0.09	2.647	6.35e-173
UCEC	GINS1	7.824	0.59	2.472	7.62e-63
UCS	GINS1	9.95	0.565	2.807	1.94e-62
ACC	NINL	5.09	12.605	-1.16	5.57e-26
COAD	NINL	1.56	8.77	-1.932	1.39e-46
KIRC	NINL	5.1	12.368	-1.132	3.74e-40
OV	NINL	3.9	34.324	-2.85	8.2e-101
PRAD	NINL	4.05	15.47	-1.705	1.11e-65
READ	NINL	1.739	10.135	-2.023	2.3e-27
THCA	NINL	6.95	20.589	-1.441	3.53e-169
THYM	NINL	33.634	0.11	4.964	3.08e-194
KIRC	CD40	43.822	11.5	1.842	2.52e-71
OV	CD40	12.43	31.85	-1.29	2.72e-31
PAAD	CD40	23.29	9.49	1.211	3.04e-25
PRAD	CD40	7.8	25.095	-1.568	6.58e-69
THYM	CD40	39.374	2.42	3.561	7.22e-119
UCEC	CD40	6.185	27.83	-2.004	2.62e-24
UCS	CD40	7.11	28.046	-1.841	8.1e-20
PAAD	UQCC1	17.9	8.44	1.002	8.51e-47
THYM	UQCC1	24.734	2.79	2.763	1.73e-114
PAAD	ZMYND8	14.29	4.07	1.592	2.61e-73
THYM	ZMYND8	7.74	1.45	1.835	6.88e-90
BRCA	SGK2	0.58	5.75	-2.095	9.51e-240
CESC	SGK2	0.25	2.13	-1.324	0.000711
KIRC	SGK2	8.47	40.54	-2.133	1.23e-49
KIRP	SGK2	16.115	39.852	-1.255	6.69e-11
OV	SGK2	0.975	6.96	-2.011	2.26e-60
PRAD	SGK2	0.38	2.105	-1.17	4.63e-32
UCS	SGK2	0.92	3.165	-1.117	7.3e-07
KICH	IFT52	10.62	23.06	-1.05	0.00195
LIHC	IFT52	7.39	3.06	1.047	4.62e-48
PAAD	IFT52	24.271	5.88	1.877	2.48e-103
READ	IFT52	31.62	14.955	1.032	3.91e-38
STAD	IFT52	18.51	7.26	1.24	9.15e-57
THYM	IFT52	28.435	2.98	2.887	2.38e-143
BLCA	MYBL2	36.015	1.179	4.086	3.28e-31
BRCA	MYBL2	17.2	0.57	3.535	3.16e-199
CESC	MYBL2	59.134	0.12	5.747	2.88e-70
COAD	MYBL2	42.659	0.81	4.592	2e-184
ESCA	MYBL2	56.306	6.475	2.939	1.87e-118
HNSC	MYBL2	38.26	7.7	2.174	1.24e-51
KIRC	MYBL2	1.79	0.13	1.304	2.62e-32
KIRP	MYBL2	1.495	0.13	1.143	5.77e-14
LIHC	MYBL2	4.07	0.19	2.091	1.48e-48
LUAD	MYBL2	17.349	1.05	3.162	6.68e-138
LUSC	MYBL2	41.59	1.1	4.342	0
OV	MYBL2	31.4	0.09	4.894	2.64e-131
PRAD	MYBL2	1.86	0.37	1.062	1.14e-35
READ	MYBL2	48.554	0.42	5.125	4.88e-107
STAD	MYBL2	38.276	0.7	4.53	2.04e-155
THYM	MYBL2	38.398	1.56	3.944	2.12e-76
UCEC	MYBL2	37.968	0.1	5.147	8.58e-104
UCS	MYBL2	44.12	0.07	5.398	1.28e-97
COAD	HNF4A	81.148	4.3	3.954	8.11e-64
ESCA	HNF4A	1.095	0.03	1.024	7.45e-41
KICH	HNF4A	0.105	6.52	-2.767	2.63e-24
PAAD	HNF4A	15.41	4.98	1.456	7.62e-43
READ	HNF4A	102.178	1.375	5.441	7.22e-37
STAD	HNF4A	40.434	4.4	2.94	9.29e-97
LIHC	NDRG3	7.09	2.73	1.117	1.86e-52
PAAD	NDRG3	16.81	5.29	1.502	6.71e-82
STAD	NDRG3	22.22	9.84	1.099	2.13e-73
THYM	NDRG3	25.255	5.61	1.99	8.51e-77
BLCA	C20orf24	132.701	62.349	1.078	6.08e-11
CESC	C20orf24	167.706	45.079	1.872	4.43e-21
COAD	C20orf24	175.034	59.309	1.545	2.26e-94
LUSC	C20orf24	176.02	75.204	1.216	1.99e-99
OV	C20orf24	113.436	29.539	1.906	2.57e-83
PAAD	C20orf24	97.558	23.039	2.036	7.12e-96
READ	C20orf24	219.632	57.946	1.904	1.67e-61
STAD	C20orf24	116.998	45.581	1.341	9.26e-79
UCEC	C20orf24	109.14	42.869	1.328	1.44e-46
UCS	C20orf24	107.209	41.839	1.337	1.19e-41
ESCA	NFATC2	4.308	0.95	1.445	2.14e-48
KIRC	NFATC2	3.97	1.43	1.032	1.05e-30
PAAD	NFATC2	3.81	0.87	1.363	2.63e-60
STAD	NFATC2	7.07	2.49	1.209	2.36e-49
THYM	NFATC2	3.57	0.85	1.305	3.35e-28
CESC	RIMS4	0.02	1.74	-1.426	7.17e-13
THCA	RIMS4	1.175	4.82	-1.42	1.06e-61
UCS	RIMS4	7.68	0.36	2.674	2.17e-23
ACC	PABPC1L	3.88	19.505	-2.071	2.71e-30
BLCA	PABPC1L	25.25	9.034	1.387	9.48e-09
HNSC	PABPC1L	5.21	1.54	1.29	2.61e-11
KICH	PABPC1L	2.45	18.24	-2.479	6.78e-20
KIRC	PABPC1L	9.88	3.435	1.295	0.00257
LIHC	PABPC1L	11.35	31.315	-1.388	1.95e-06
LUSC	PABPC1L	15.274	36.911	-1.22	6.52e-22
OV	PABPC1L	24.279	52.945	-1.094	4.83e-15
PAAD	PABPC1L	15.75	36.511	-1.163	4.19e-29
PRAD	PABPC1L	7.96	39.424	-2.174	3.2e-28
THCA	PABPC1L	15.875	93.202	-2.481	9.87e-127
THYM	PABPC1L	26.664	12.79	1.004	1.78e-19
ESCA	STK4	16.445	6.085	1.3	9.93e-97
PAAD	STK4	10.05	2	1.881	7.42e-93
READ	STK4	15.385	6.845	1.063	1.08e-51
STAD	STK4	15.135	4.97	1.434	1.93e-111
BLCA	SALL4	1.81	0.265	1.151	1.86e-08
COAD	SALL4	1.29	0.13	1.019	3.26e-89
ESCA	SALL4	1.69	0.185	1.183	2.54e-59
PRAD	SALL4	0.43	1.9	-1.02	6.74e-41
READ	SALL4	1.915	0.13	1.367	2.68e-100
THCA	SALL4	0.705	7.57	-2.33	1.51e-177
UCS	SALL4	1.55	0.17	1.124	1.14e-16
ESCA	ADNP	43.625	19.965	1.09	1.35e-66
PAAD	ADNP	21.9	7.25	1.473	5.28e-68
STAD	ADNP	30.715	14.19	1.062	1.31e-54
THYM	ADNP	27.475	2.66	2.96	3.56e-106
COAD	PFDN4	63.769	25.17	1.307	1.39e-86
LIHC	PFDN4	21.78	8.525	1.258	1.26e-66
LUSC	PFDN4	55.28	20.875	1.363	4.17e-153
PAAD	PFDN4	38.59	9.75	1.881	3.38e-93
READ	PFDN4	92.596	25.965	1.795	3.43e-66
STAD	PFDN4	35.896	14.9	1.214	3.94e-65
THYM	PFDN4	43.74	0.34	5.061	9.88e-229
UCS	PFDN4	80.94	34.539	1.205	3.42e-29
KICH	DOK5	0.265	4.32	-2.072	1.31e-09
OV	DOK5	38.309	0.605	4.614	9.57e-93
PAAD	DOK5	5.14	0.2	2.355	1.49e-80
THCA	DOK5	1.68	4.9	-1.139	2.38e-69
UCS	DOK5	5.03	1.235	1.432	1.39e-09
ESCA	CSTF1	26.024	12.455	1.006	4.22e-65
READ	CSTF1	26.439	10.495	1.255	4.56e-61
STAD	CSTF1	23.765	9.27	1.27	2.98e-94
THYM	CSTF1	18.734	4	1.981	1.77e-76
COAD	BMP7	13.59	1.51	2.539	9.49e-68
KICH	BMP7	0.125	4.14	-2.192	7.75e-06
KIRC	BMP7	0.06	4.75	-2.439	5.8e-91
KIRP	BMP7	0.815	4.229	-1.527	0.000123
LUSC	BMP7	46.011	1.66	4.143	5.78e-155
OV	BMP7	30.455	0.19	4.724	3.19e-60
PAAD	BMP7	2.48	0.11	1.649	2.02e-46
READ	BMP7	18.199	1.515	2.932	9.58e-74
THYM	BMP7	15.251	0.02	3.994	2.29e-169
UCEC	BMP7	7.75	0.29	2.762	3.44e-22
UCS	BMP7	33.861	0.275	4.773	1.23e-38
COAD	RAE1	39.81	15.68	1.291	4.18e-114
LUSC	RAE1	37.955	14.66	1.315	2.96e-171
PAAD	RAE1	18.56	5.03	1.698	2.32e-95
READ	RAE1	44.775	15.59	1.464	3.92e-73
STAD	RAE1	29.845	10.57	1.415	3.94e-92
THYM	RAE1	30.905	5.98	2.192	9.99e-90
PAAD	TPD52L2	70.58	18.21	1.898	1.12e-86
STAD	TPD52L2	64.179	31.271	1.014	1.04e-34
COAD	NELFCD	82.007	40.31	1.007	1.07e-71
PAAD	NELFCD	43.621	18.96	1.161	1.26e-51
READ	NELFCD	100.287	41.114	1.266	2.95e-48
THYM	NELFCD	68.478	7.35	3.057	1.17e-119
ESCA	CTSZ	101.324	37.34	1.416	1.24e-50
HNSC	CTSZ	141.062	48.765	1.513	4.96e-17
KIRC	CTSZ	248.481	117.636	1.072	5.31e-44
KIRP	CTSZ	301.757	112.742	1.412	8.43e-26
PAAD	CTSZ	280.468	32.34	3.078	1.15e-98
STAD	CTSZ	147.15	55.641	1.387	2.41e-55
COAD	PRPF6	69.651	33.739	1.024	4.3e-77
LIHC	PRPF6	40.029	14.02	1.45	1.13e-106
PAAD	PRPF6	55.95	16.959	1.665	1.47e-90
READ	PRPF6	90.978	32.45	1.459	9.73e-51
THYM	PRPF6	87.477	9.71	3.046	2.76e-133
LUAD	TUBB1	0.09	1.44	-1.163	3.82e-126
LUSC	TUBB1	0.07	1.495	-1.221	3.01e-145
THYM	TUBB1	0.04	4.2	-2.322	3.2e-59
BRCA	SLMO2	52.222	23.581	1.114	3.42e-85
CESC	SLMO2	45.524	14.93	1.546	4.96e-12
COAD	SLMO2	92.757	23.45	1.939	1.05e-103
LUSC	SLMO2	53.772	23.635	1.153	2.93e-129
OV	SLMO2	44.484	13.04	1.696	1.04e-73
PAAD	SLMO2	36.811	7.58	2.14	2.67e-98
READ	SLMO2	112.735	22.57	2.271	2.16e-68
STAD	SLMO2	58.58	15.02	1.895	2.97e-122
THYM	SLMO2	24.789	3.41	2.548	9.97e-89
UCEC	SLMO2	34.35	15.6	1.091	6.79e-17
UCS	SLMO2	32.999	15.22	1.068	2.5e-23
PAAD	MTG2	25.069	10.03	1.241	9.71e-65
THYM	MTG2	37.445	10.67	1.72	7.25e-64
COAD	PSMA7	361.737	161.031	1.163	2.32e-73
PAAD	PSMA7	201.773	58.02	1.781	1.86e-78
READ	PSMA7	450.317	160.218	1.485	7.54e-37
THYM	PSMA7	251.488	57.34	2.114	9.23e-76
BLCA	SLCO4A1	1.73	7.695	-1.671	0.000381
BRCA	SLCO4A1	1.24	17.53	-3.048	4.25e-176
COAD	SLCO4A1	36.359	11.73	1.553	1.65e-73
KICH	SLCO4A1	7.868	29.449	-1.78	5.43e-07
LUAD	SLCO4A1	3.61	77.578	-4.091	1.9e-135
LUSC	SLCO4A1	3.795	82.486	-4.122	4.43e-152
OV	SLCO4A1	1.39	5.23	-1.382	4.75e-34
PAAD	SLCO4A1	14.9	2.39	2.23	3.37e-47
PRAD	SLCO4A1	1.245	5.07	-1.435	6.41e-58
READ	SLCO4A1	40.583	12.625	1.61	8.97e-35
THCA	SLCO4A1	2.68	13.18	-1.946	1.01e-64
UCEC	SLCO4A1	3.35	20.391	-2.298	6.74e-16
UCS	SLCO4A1	5.54	21.787	-1.801	7.54e-16
COAD	NTSR1	0.22	8.04	-2.889	8.78e-52
READ	NTSR1	0.165	9.179	-3.127	6.16e-30
COAD	MRGBP	16.511	6.92	1.145	4.05e-115
HNSC	MRGBP	13.23	4.51	1.369	1.33e-42
PAAD	MRGBP	9.6	2.47	1.611	1.74e-100
READ	MRGBP	18.24	7.235	1.224	9.92e-70
THYM	MRGBP	10.2	2.1	1.853	7.92e-85
UCS	MRGBP	19.569	8.755	1.076	4.05e-27
ESCA	TCFL5	10.235	3.59	1.291	1.5e-83
PAAD	TCFL5	5.12	1.64	1.213	1.05e-76
STAD	TCFL5	7.005	2.42	1.227	7.01e-50
THYM	TCFL5	8.602	0.75	2.456	1.36e-119
CESC	DIDO1	15.494	34.9	-1.122	1.87e-05
PAAD	DIDO1	20.41	8.85	1.12	7.94e-48
THYM	DIDO1	20.17	5.84	1.63	1.2e-50
UCEC	DIDO1	13.92	44.991	-1.624	3.51e-45
UCS	DIDO1	22.279	46.045	-1.015	7.79e-24
PAAD	GID8	21.24	8.2	1.273	2.25e-77
READ	GID8	34.577	14.96	1.156	8.71e-55
THYM	GID8	27.445	5.09	2.224	3.59e-104
ACC	SLC17A9	0.42	4.425	-1.934	8.65e-41
ESCA	SLC17A9	7.974	2.775	1.249	2.28e-20
HNSC	SLC17A9	1.9	0.35	1.103	6.89e-13
KIRC	SLC17A9	2.66	0.55	1.24	1.63e-16
LIHC	SLC17A9	29.769	90.333	-1.57	3.73e-15
LUSC	SLC17A9	4.465	14.364	-1.491	3.19e-64
PAAD	SLC17A9	14.67	2.15	2.315	1.21e-49
PRAD	SLC17A9	0.52	4.915	-1.96	5.37e-84
ACC	BIRC7	14.61	0.22	3.678	4.85e-27
KIRC	BIRC7	1.96	0.065	1.475	2.31e-21
KIRP	BIRC7	1.475	0.16	1.093	1.2e-09
PAAD	BIRC7	1.68	0	1.422	1.24e-46
THCA	BIRC7	1.415	0.13	1.096	7.98e-52
ACC	NKAIN4	1.4	0.08	1.152	1.92e-17
KICH	NKAIN4	0.305	6.56	-2.534	3.04e-11
KIRC	NKAIN4	2.14	7.016	-1.352	0.000361
PAAD	NKAIN4	1.25	0	1.17	2.08e-43
THCA	NKAIN4	3.51	1.14	1.076	5.59e-40
THYM	NKAIN4	5.154	0	2.622	6.14e-104
UCEC	NKAIN4	1.315	0.15	1.009	7.27e-14
UCS	NKAIN4	14.1	0.135	3.734	1.42e-24
HNSC	ARFGAP1	37.201	16.339	1.14	2.28e-36
OV	ARFGAP1	33.715	88.125	-1.36	3.27e-49
PRAD	ARFGAP1	41.694	94.953	-1.168	1.67e-40
THCA	ARFGAP1	33.195	94.732	-1.485	3.18e-167
THYM	ARFGAP1	45.841	21.251	1.074	4.2e-27
KIRP	CHRNA4	0	1.34	-1.226	6.18e-56
LIHC	CHRNA4	0.33	12.095	-3.3	8.08e-43
BRCA	EEF1A2	31.28	2.84	3.071	6.15e-57
COAD	EEF1A2	0.34	5.16	-2.201	1.59e-83
HNSC	EEF1A2	5.32	22.647	-1.904	1.54e-07
KIRP	EEF1A2	13.82	1.58	2.522	2.63e-11
LIHC	EEF1A2	7.09	0.45	2.48	1.75e-18
LUAD	EEF1A2	6.97	0.87	2.092	5.83e-57
PAAD	EEF1A2	18.45	5.53	1.575	7.86e-20
READ	EEF1A2	0.565	5.94	-2.149	1.15e-31
STAD	EEF1A2	0.82	9.51	-2.53	2.14e-26
UCS	EEF1A2	5.08	0.645	1.886	3.36e-13
BLCA	PTK6	27.795	13.279	1.012	0.00208
BRCA	PTK6	8.41	1.84	1.728	1.28e-96
CESC	PTK6	14.76	0.49	3.403	6.33e-05
COAD	PTK6	25.1	2.95	2.724	1.79e-34
ESCA	PTK6	17.36	78.746	-2.119	7.84e-49
HNSC	PTK6	18.25	39.983	-1.09	0.00012
LUAD	PTK6	9.1	2.77	1.422	3.16e-71
PAAD	PTK6	18.84	0.94	3.354	1.75e-75
READ	PTK6	30.277	1.28	3.778	3.73e-21
HNSC	C20orf27	39.029	17.823	1.089	2.45e-22
LIHC	C20orf27	22.11	9.443	1.146	5.92e-57
PAAD	C20orf27	24.981	8.6	1.436	2.3e-71
KICH	SPEF1	0.12	1.86	-1.353	2.09e-30
UCEC	SPEF1	2.55	0.72	1.045	7.2e-12
ESCA	CDC25B	62.55	22.67	1.425	2.19e-50
HNSC	CDC25B	61.922	16.161	1.874	2.74e-39
KICH	CDC25B	5.975	16.09	-1.293	2.54e-07
LUAD	CDC25B	36.359	82.418	-1.159	5.71e-45
PAAD	CDC25B	19.88	5.2	1.752	7.7e-65
PRAD	CDC25B	5.71	24.609	-1.932	1.09e-75
STAD	CDC25B	43.081	15.02	1.46	3.12e-36
THCA	CDC25B	22.149	50.52	-1.154	3.73e-66
THYM	CDC25B	54.74	10.49	2.278	1.45e-50
UCEC	CDC25B	27.475	58.338	-1.059	4.04e-12
BRCA	ISM1	3.83	20.15	-2.131	3.04e-115
ESCA	ISM1	1.31	4.335	-1.208	7.54e-28
OV	ISM1	2.16	0.23	1.361	2e-20
PAAD	ISM1	7.52	1.19	1.96	9.59e-45
THCA	ISM1	11.705	44.69	-1.846	6.31e-74
THYM	ISM1	5.005	0.05	2.516	9.56e-92
ESCA	RNF24	11.73	5.055	1.072	5.31e-51
KICH	RNF24	1.855	5.59	-1.207	3.77e-06
OV	RNF24	12.015	4.09	1.354	1.04e-35
PAAD	RNF24	6.8	1.47	1.659	6.16e-61
STAD	RNF24	10.08	3.09	1.438	3.09e-61
THYM	RNF24	3.455	22.05	-2.371	3.91e-63
PAAD	ARFRP1	45.301	11.27	1.916	2.32e-84
THYM	ARFRP1	62.741	8.74	2.71	9.08e-116
PAAD	NDUFAF5	13.83	5.76	1.133	4.19e-62
THYM	NDUFAF5	18.78	1.78	2.831	8.81e-123
CESC	SEL1L2	0	1.74	-1.454	2.35e-59
UCEC	SEL1L2	0.06	2.3	-1.638	1.04e-49
UCS	SEL1L2	0.07	2.399	-1.667	2.78e-19
BLCA	TRIB3	12.735	4.938	1.21	2.54e-09
BRCA	TRIB3	23.079	6.79	1.628	3.1e-133
CESC	TRIB3	10.565	4.29	1.128	0.000367
COAD	TRIB3	34.561	2.08	3.529	2.4e-231
HNSC	TRIB3	11.8	5.125	1.063	2.47e-14
KICH	TRIB3	8.28	3.6	1.012	1.97e-07
KIRC	TRIB3	19.62	2.855	2.419	1.12e-58
OV	TRIB3	9.7	2.88	1.463	6.29e-30
PRAD	TRIB3	18.186	7.885	1.111	8.9e-63
READ	TRIB3	38.316	1.97	3.727	6.49e-127
STAD	TRIB3	10.57	2.57	1.696	2.29e-32
THYM	TRIB3	6.76	1.66	1.545	4.19e-60
UCEC	TRIB3	6.905	2.65	1.115	1.21e-14
UCS	TRIB3	16.47	2.69	2.243	5.27e-29
ACC	RASSF2	1.14	5.69	-1.644	1.48e-36
CESC	RASSF2	2.37	6.19	-1.093	6.88e-05
KIRC	RASSF2	10.69	1.985	1.97	1.99e-58
LUAD	RASSF2	6.78	24.281	-1.7	1.12e-144
LUSC	RASSF2	3.64	24.6	-2.464	1.34e-189
PAAD	RASSF2	7.08	0.77	2.191	1.04e-62
THYM	RASSF2	5.39	44.929	-2.846	3.78e-46
UCEC	RASSF2	2.68	13.59	-1.987	1.53e-37
UCS	RASSF2	3.13	13.605	-1.822	3.39e-15
ESCA	CSNK2A1	68.926	32.494	1.062	2.35e-60
LUSC	CSNK2A1	59.28	24.931	1.217	4.19e-124
OV	CSNK2A1	59.005	27.405	1.079	2.78e-26
PAAD	CSNK2A1	31.561	11.42	1.39	6.99e-66
READ	CSNK2A1	55.879	22.37	1.283	2.09e-40
STAD	CSNK2A1	54.528	20.3	1.382	7.35e-97
THYM	CSNK2A1	29.815	4.94	2.375	6.72e-93
BRCA	SLC52A3	10.36	3.55	1.32	2.13e-79
CESC	SLC52A3	7.349	1	2.062	2.43e-08
COAD	SLC52A3	12.8	1.32	2.573	1.96e-59
ESCA	SLC52A3	9.84	3.61	1.234	4.74e-25
KIRC	SLC52A3	0.71	10.055	-2.693	2.72e-106
KIRP	SLC52A3	0.47	8.65	-2.715	5.07e-29
LUAD	SLC52A3	4.33	1.02	1.4	4.83e-91
LUSC	SLC52A3	5.41	0.98	1.695	5.3e-103
OV	SLC52A3	5.33	0.995	1.666	2.24e-53
PAAD	SLC52A3	6.58	0.45	2.386	1.3e-89
READ	SLC52A3	14.35	0.93	2.992	1.07e-40
STAD	SLC52A3	11.38	1.81	2.139	1.82e-90
UCEC	SLC52A3	5.865	0.87	1.876	1.64e-27
BRCA	ANGPT4	0.05	2.17	-1.594	2.8e-296
CESC	ANGPT4	0.01	2.35	-1.73	2.35e-70
OV	ANGPT4	0.03	2.259	-1.662	1.59e-125
UCEC	ANGPT4	0.02	2.79	-1.894	4.78e-59
UCS	ANGPT4	0.09	3.456	-2.032	1.03e-32
LUAD	RSPO4	0.5	9.64	-2.826	3.78e-188
LUSC	RSPO4	0.34	9.41	-2.958	1.68e-183
OV	RSPO4	2.81	0.215	1.649	1.97e-22
THCA	RSPO4	7.08	2.65	1.146	1.69e-18
UCS	RSPO4	4.42	0.185	2.193	2.65e-22
ESCA	CDS2	18.195	7.75	1.133	5.19e-70
PAAD	CDS2	13.14	3.39	1.687	2.33e-90
STAD	CDS2	17.584	7.31	1.161	3.75e-54
BLCA	HM13	213.633	88.052	1.269	8.52e-20
BRCA	HM13	176.093	82.332	1.088	1.99e-204
COAD	HM13	197.813	63.03	1.635	1.69e-123
LIHC	HM13	160.162	70.709	1.168	2.03e-50
OV	HM13	164.905	77.705	1.076	2.4e-37
READ	HM13	229.157	61.08	1.89	5.07e-69
STAD	HM13	143.573	70.35	1.019	4.06e-57
THYM	HM13	98.093	43.021	1.171	1.18e-38
UCEC	HM13	227.338	100.928	1.164	8.65e-46
UCS	HM13	254.884	100.377	1.336	8.08e-33
CESC	SNPH	0.37	3.67	-1.769	3.84e-13
COAD	SNPH	0.7	4.29	-1.638	2.57e-59
PRAD	SNPH	2.09	5.69	-1.114	5.67e-54
READ	SNPH	0.745	5.18	-1.824	5.36e-37
UCEC	SNPH	1.015	6.64	-1.923	1.87e-55
UCS	SNPH	2.08	7.095	-1.394	2.71e-23
PAAD	MYLK2	0.31	2.53	-1.43	5.55e-40
UCS	MYLK2	1.46	0.11	1.148	8.49e-15
KIRC	SIRPB1	4.4	1.08	1.376	7.78e-32
KIRP	SIRPB1	2.585	0.52	1.238	4.41e-12
LUAD	SIRPB1	2.66	11.82	-1.808	2.54e-100
LUSC	SIRPB1	2.035	11.3	-2.019	2.76e-129
PAAD	SIRPB1	1.67	0.23	1.118	2.22e-37
STAD	SIRPB1	2.8	0.45	1.39	3.18e-43
THYM	SIRPB1	0.525	74.248	-5.625	4.17e-150
BRCA	SEC23B	59.688	22.92	1.343	2.58e-128
CESC	SEC23B	42.185	18.96	1.113	1.29e-05
COAD	SEC23B	51.449	12.65	1.942	5.22e-116
PRAD	SEC23B	73.124	30.99	1.212	3.72e-44
READ	SEC23B	56.867	11.465	2.215	1.09e-56
THYM	SEC23B	30.004	8.28	1.74	6.2e-43
UCEC	SEC23B	41.9	14.2	1.497	1.2e-23
UCS	SEC23B	29.28	13.154	1.097	1.27e-21
ACC	FERMT1	3.2	15.52	-1.976	1.28e-25
BLCA	FERMT1	17.715	7.662	1.111	7.75e-08
CESC	FERMT1	14.09	1.3	2.714	1.78e-08
COAD	FERMT1	65.949	1.48	4.755	9.92e-140
ESCA	FERMT1	29.075	12.83	1.121	8.99e-33
HNSC	FERMT1	33.669	14.539	1.158	3.3e-16
LUAD	FERMT1	6.18	0.67	2.104	3.1e-162
LUSC	FERMT1	20.78	0.69	3.688	2.8e-271
PAAD	FERMT1	15.519	0.69	3.289	5.84e-106
READ	FERMT1	74.284	0.795	5.39	1.65e-76
STAD	FERMT1	26.65	1.54	3.444	1.42e-130
THYM	FERMT1	3.084	0.01	2.016	1.94e-113
BLCA	CCM2L	1.11	3.697	-1.154	1.63e-14
BRCA	CCM2L	2.11	9.37	-1.737	1.99e-218
CESC	CCM2L	0.85	11.24	-2.726	2.2e-30
COAD	CCM2L	0.85	2.75	-1.019	9.33e-76
KICH	CCM2L	2.305	6.43	-1.169	6.4e-11
KIRP	CCM2L	0.9	5.329	-1.736	6.12e-40
LUAD	CCM2L	1.56	11.43	-2.28	1.75e-188
LUSC	CCM2L	1.125	11.32	-2.535	2.36e-217
THCA	CCM2L	3.915	10.35	-1.207	1.21e-75
THYM	CCM2L	1.485	0.07	1.216	1.6e-104
UCEC	CCM2L	1.685	11.44	-2.212	5.43e-52
UCS	CCM2L	2.39	11.44	-1.876	2.34e-30
BLCA	PLCB4	0.58	9.275	-2.701	5.15e-31
CESC	PLCB4	0.335	5.64	-2.314	4.38e-05
COAD	PLCB4	20.92	7.52	1.363	2.99e-42
LUAD	PLCB4	1.18	4.77	-1.404	1.77e-75
PAAD	PLCB4	3.96	0.48	1.745	5.58e-65
READ	PLCB4	28.813	7.26	1.852	6.34e-56
THYM	PLCB4	1.155	0.02	1.079	3.01e-87
UCS	PLCB4	3.86	8.92	-1.029	4.04e-13
BLCA	MYL9	115.76	1758.28	-3.913	9.35e-22
BRCA	MYL9	208.022	569.557	-1.449	2.7e-103
CESC	MYL9	70.024	1322.27	-4.22	8.67e-17
COAD	MYL9	116.29	3665.01	-4.966	9.61e-76
ESCA	MYL9	92.722	405.356	-2.116	6.08e-32
KICH	MYL9	35.484	227.811	-2.649	3.29e-14
LUAD	MYL9	130.146	560.316	-2.098	6.66e-148
LUSC	MYL9	114.769	570.486	-2.303	2.91e-142
PAAD	MYL9	325.564	26.55	3.567	5.8e-88
PRAD	MYL9	632.709	1787.71	-1.497	6.44e-36
READ	MYL9	140.677	4411.49	-4.961	1.6e-32
THYM	MYL9	137.653	11.15	3.512	8.12e-55
UCEC	MYL9	105.112	2202	-4.376	1.93e-78
UCS	MYL9	175.715	2267.52	-3.682	4.1e-39
ACC	HCK	1.93	6.83	-1.418	5.53e-17
CESC	HCK	7.87	3.34	1.031	0.00237
ESCA	HCK	6.505	2.375	1.153	6.06e-27
KIRC	HCK	13.84	2.615	2.038	6.57e-61
KIRP	HCK	7.725	2.275	1.414	1.83e-11
LUAD	HCK	17.31	37.449	-1.07	2.11e-51
OV	HCK	5.185	1.825	1.131	5.07e-18
PAAD	HCK	13.07	0.93	2.866	4.49e-72
STAD	HCK	8.605	2.52	1.448	1.13e-38
THYM	HCK	10.035	192.737	-4.134	5.31e-82
PAAD	TM9SF4	35.189	10.87	1.608	6.18e-83
READ	TM9SF4	66.008	25.435	1.342	2.61e-61
STAD	TM9SF4	40.005	17.82	1.124	1.66e-83
THYM	TM9SF4	21.93	7.51	1.43	1.62e-42
BRCA	TLDC2	0.65	3.11	-1.317	1.38e-166
CESC	TLDC2	1.01	3.26	-1.084	2.05e-05
KICH	TLDC2	0.11	3.35	-1.97	4.7e-42
LUAD	TLDC2	1.65	9.13	-1.935	1.2e-125
LUSC	TLDC2	1.45	9.39	-2.084	5.08e-147
PAAD	TLDC2	4.23	1.45	1.094	4.76e-29
PRAD	TLDC2	0.4	2.22	-1.202	8.74e-84
STAD	TLDC2	4.525	1.61	1.082	5.57e-24
UCS	TLDC2	0.91	2.9	-1.03	5.53e-16
BRCA	CRNKL1	33.529	15.47	1.068	5.37e-135
LIHC	CRNKL1	13.85	5.9	1.106	1.04e-77
PAAD	CRNKL1	18.17	3.7	2.028	1.27e-118
READ	CRNKL1	25.11	10.07	1.238	8.63e-54
THYM	CRNKL1	24.09	4.7	2.138	3.23e-82
COAD	POFUT1	35.429	13	1.38	4.34e-90
ESCA	POFUT1	30.73	8.72	1.707	2.97e-101
HNSC	POFUT1	20.43	9.52	1.027	3.3e-16
KICH	POFUT1	32.965	13.66	1.212	1.27e-12
PAAD	POFUT1	16.34	5.28	1.465	3.89e-74
READ	POFUT1	50.506	12.765	1.904	4.38e-89
STAD	POFUT1	24.205	6.86	1.681	2.66e-83
THYM	POFUT1	12.515	0.98	2.771	6e-134
BLCA	SAMHD1	16.924	40.703	-1.218	7.27e-07
COAD	SAMHD1	15.96	35.68	-1.113	1.23e-38
KIRC	SAMHD1	29.751	8.524	1.691	3.53e-39
LUAD	SAMHD1	28.949	67.232	-1.188	1.82e-71
LUSC	SAMHD1	20.325	66.849	-1.67	5.46e-117
READ	SAMHD1	16.729	37.894	-1.133	1.58e-20
THCA	SAMHD1	13.43	28.271	-1.02	1.52e-51
ESCA	KIF3B	19.66	5.57	1.653	1.29e-108
PAAD	KIF3B	17.6	7.89	1.065	3.45e-54
READ	KIF3B	23.54	9.445	1.232	4.01e-51
STAD	KIF3B	17.845	7.48	1.152	6.09e-71
THYM	KIF3B	6.925	0.75	2.179	1.77e-120
BLCA	MROH8	0.49	2.07	-1.043	6.24e-21
THYM	MROH8	2.85	0.15	1.743	1.84e-176
UCEC	MROH8	1.11	3.26	-1.014	2.66e-28
STAD	NOP56	109.061	50.341	1.1	5.18e-47
THYM	NOP56	144.206	17.65	2.961	5.24e-98
LIHC	MANBAL	32.901	15.21	1.064	5.29e-74
PAAD	MANBAL	60.572	15.99	1.858	5.04e-89
THYM	MANBAL	56.236	4.55	3.366	7.49e-138
ESCA	MAPRE1	75.695	32.304	1.203	2.83e-72
LIHC	MAPRE1	14.98	6.11	1.168	1.94e-36
PAAD	MAPRE1	56.308	12.29	2.108	5.16e-96
STAD	MAPRE1	58.165	23.169	1.292	1.11e-56
THYM	MAPRE1	59.723	19.41	1.573	1.77e-38
BRCA	JAG1	16.151	34.329	-1.043	7.98e-75
HNSC	JAG1	69.449	29.899	1.189	4.37e-14
KICH	JAG1	6.794	21.159	-1.508	7.29e-06
LUAD	JAG1	8.21	31.299	-1.81	2.77e-106
OV	JAG1	9.125	28.105	-1.523	4.59e-35
PAAD	JAG1	29.79	8.72	1.663	3.42e-55
THCA	JAG1	14.36	31.029	-1.06	5.87e-64
THYM	JAG1	6.965	0.28	2.637	1.25e-105
UCEC	JAG1	11.779	52.468	-2.065	5.32e-44
UCS	JAG1	11.22	56.6	-2.237	3.2e-27
BLCA	SNTA1	8.775	18.588	-1.003	1.89e-10
COAD	SNTA1	4.02	13.52	-1.532	6.56e-55
KICH	SNTA1	33.094	15.17	1.076	2.11e-12
READ	SNTA1	4.695	15.97	-1.575	1.3e-23
THCA	SNTA1	42.476	93.441	-1.119	1.84e-62
THYM	SNTA1	12.279	0.65	3.009	1.71e-117
ESCA	TTI1	16.52	6.135	1.296	4.7e-96
READ	TTI1	16.68	6.94	1.155	1.45e-62
THYM	TTI1	13.51	2.22	2.172	1.75e-96
ACC	E2F1	11.29	4.025	1.29	1.55e-21
BLCA	E2F1	12.22	1.925	2.176	3.89e-15
BRCA	E2F1	9.09	1.44	2.048	1.12e-171
CESC	E2F1	23.205	1.26	3.421	9.15e-42
COAD	E2F1	13.51	2.13	2.213	5.72e-182
ESCA	E2F1	12.045	3.91	1.41	5.8e-76
HNSC	E2F1	8.6	2.355	1.517	1.81e-28
KICH	E2F1	4.169	0.63	1.665	9.18e-21
KIRC	E2F1	2.67	0.53	1.262	4.83e-58
KIRP	E2F1	2.55	0.445	1.297	3.35e-26
LIHC	E2F1	5.49	0.28	2.342	8.39e-64
LUAD	E2F1	8.51	3.47	1.089	1.13e-60
LUSC	E2F1	11.315	3.295	1.52	8.3e-114
OV	E2F1	15.83	3.17	2.013	3.85e-62
PAAD	E2F1	4.29	0.28	2.047	7.29e-100
READ	E2F1	15.315	2.01	2.438	3.45e-101
STAD	E2F1	9.88	1.91	1.903	4.46e-108
THCA	E2F1	4.12	0.89	1.438	8.71e-166
THYM	E2F1	12.294	1.1	2.662	1.73e-77
UCEC	E2F1	14.19	1.12	2.841	8.26e-69
UCS	E2F1	19.74	1.1	3.304	5.77e-60
PAAD	RPRD1B	12.26	5.37	1.058	6.07e-53
STAD	RPRD1B	19.03	8.71	1.045	7.82e-57
THYM	RPRD1B	10.815	1.98	1.987	1.1e-73
UCEC	RPRD1B	9.285	23.221	-1.236	7e-38
BRCA	PXMP4	14	5.71	1.161	1.88e-34
COAD	PXMP4	9.8	4.34	1.016	2.99e-80
KICH	PXMP4	10.88	4.15	1.206	4.75e-09
LIHC	PXMP4	10.38	3.335	1.392	4.39e-79
PAAD	PXMP4	5.35	1.76	1.202	7.17e-86
READ	PXMP4	11.04	4.16	1.222	5.8e-61
STAD	PXMP4	9.35	3.72	1.133	1.3e-71
THYM	PXMP4	4.795	0.65	1.812	4.32e-141
LIHC	CHMP4B	57.181	27.285	1.041	7.29e-54
PAAD	CHMP4B	174.03	30.399	2.479	8.98e-110
THYM	CHMP4B	120.162	46.98	1.336	1.74e-53
CESC	BPI	0.11	8	-3.019	3.99e-64
KICH	BPI	0.025	1.2	-1.102	2.7e-17
KIRP	BPI	0.29	1.699	-1.065	7.23e-23
LUSC	BPI	0.19	1.415	-1.021	1e-90
OV	BPI	0.095	7.485	-2.954	7.3e-152
PAAD	BPI	1.3	0.04	1.145	1.9e-56
THYM	BPI	0.175	13.73	-3.648	6.8e-75
UCEC	BPI	0.16	2.99	-1.782	1.56e-62
UCS	BPI	0.69	2.895	-1.204	1.13e-09
LUSC	CST3	278.001	648.313	-1.219	7.11e-96
PAAD	CST3	792.462	262.595	1.59	3.93e-55
THYM	CST3	1467.71	160.485	3.185	2.31e-82
OV	ACTR5	3.57	8.97	-1.125	1.14e-59
THYM	ACTR5	6.41	1.16	1.778	6.78e-90
ESCA	WFDC2	40.978	7.175	2.36	1.16e-12
HNSC	WFDC2	11.75	79.752	-2.663	0.000233
KIRC	WFDC2	62.86	281.921	-2.147	4.01e-26
KIRP	WFDC2	987.919	332.67	1.567	0.000637
LUAD	WFDC2	755.924	157.695	2.254	1.14e-74
OV	WFDC2	2341.63	4.85	8.645	7.82e-198
PAAD	WFDC2	202.348	7.9	4.514	5.11e-84
PRAD	WFDC2	59.736	225.018	-1.896	2.6e-38
THYM	WFDC2	133.222	0.12	6.905	2.37e-148
UCEC	WFDC2	3497.36	15.14	7.76	2.19e-55
UCS	WFDC2	477.249	13.105	5.083	3.99e-23
BRCA	AHCY	122.972	54.071	1.171	2.89e-141
COAD	AHCY	235.273	52.109	2.153	2.46e-160
LUSC	AHCY	156.15	49.275	1.644	2.64e-173
READ	AHCY	273.955	51.305	2.394	1.4e-89
STAD	AHCY	114.463	48.13	1.233	4.69e-71
THYM	AHCY	94.575	7.33	3.52	5e-135
UCEC	AHCY	157.914	65.598	1.255	1.22e-39
UCS	AHCY	190.995	64.246	1.557	5.89e-36
BRCA	PPP1R16B	1.53	6.52	-1.572	9.67e-107
KICH	PPP1R16B	0.665	4.67	-1.768	1.33e-21
KIRP	PPP1R16B	0.975	6.828	-1.987	3.74e-29
LUAD	PPP1R16B	2.51	6.38	-1.072	4.94e-67
LUSC	PPP1R16B	1.375	6.41	-1.642	9.32e-128
OV	PPP1R16B	2.75	0.71	1.133	1.24e-19
PAAD	PPP1R16B	2.08	0.53	1.009	2.16e-31
UCEC	PPP1R16B	0.435	3.79	-1.739	5.84e-54
UCS	PPP1R16B	0.46	3.65	-1.671	2.26e-30
ACC	FAM83D	2.3	0.33	1.311	2.98e-20
BRCA	FAM83D	7.34	0.6	2.382	2.97e-153
CESC	FAM83D	25.43	0.44	4.198	8.15e-28
LIHC	FAM83D	4.5	0.855	1.568	1.93e-42
LUSC	FAM83D	25.615	3.645	2.519	2.04e-154
OV	FAM83D	13.54	0.36	3.418	4.27e-112
PAAD	FAM83D	4.23	0.1	2.249	4.07e-77
STAD	FAM83D	20.17	6.09	1.578	1.43e-10
THYM	FAM83D	3.569	0.2	1.929	2.24e-97
UCEC	FAM83D	10.112	0.42	2.968	3.47e-51
UCS	FAM83D	13.99	0.4	3.42	1.44e-60
CESC	DHX35	6.13	14.14	-1.086	0.00184
PAAD	DHX35	6.27	2.3	1.139	6.26e-69
PRAD	DHX35	4.385	10.61	-1.108	3.07e-64
THYM	DHX35	6.97	0.79	2.155	2.52e-102
UCEC	DHX35	5.025	19.821	-1.789	8.6e-46
UCS	DHX35	8.25	21.435	-1.278	1.33e-27
COAD	DNTTIP1	69.079	27.611	1.292	2.74e-88
ESCA	DNTTIP1	38.764	16.075	1.22	1.67e-84
PAAD	DNTTIP1	49.47	6.04	2.842	2.74e-116
READ	DNTTIP1	83.377	27.635	1.559	3.61e-63
STAD	DNTTIP1	39.946	15.83	1.283	4.81e-72
BLCA	MAP1LC3A	21.51	47.941	-1.12	7.89e-05
CESC	MAP1LC3A	20.375	62.508	-1.571	1.02e-07
LUAD	MAP1LC3A	24.57	63.91	-1.344	1.72e-73
LUSC	MAP1LC3A	22.22	65.55	-1.519	3.51e-79
PAAD	MAP1LC3A	45.229	11.77	1.856	4.69e-59
READ	MAP1LC3A	28.12	63.094	-1.138	1.27e-21
THCA	MAP1LC3A	25.389	98.298	-1.912	2.15e-165
BRCA	SYNDIG1	2.59	0.31	1.454	2.02e-80
CESC	SYNDIG1	0.11	1.51	-1.177	4.25e-08
KICH	SYNDIG1	0.18	3.69	-1.991	2.23e-18
KIRP	SYNDIG1	0.665	4.475	-1.717	1.21e-23
OV	SYNDIG1	6.9	0.37	2.528	2.01e-37
PAAD	SYNDIG1	3.69	0.1	2.092	4.85e-79
THCA	SYNDIG1	1.045	5.74	-1.721	5.28e-98
THYM	SYNDIG1	3.955	0.01	2.295	3.89e-131
BLCA	PIGU	35.255	16.67	1.037	3.55e-14
BRCA	PIGU	26.82	12.37	1.057	6.3e-168
COAD	PIGU	38.641	11.72	1.64	4.05e-131
ESCA	PIGU	30.251	14.36	1.025	9.21e-73
LIHC	PIGU	16.75	4.875	1.595	1.01e-100
LUAD	PIGU	25.34	12.03	1.015	1.99e-131
LUSC	PIGU	28.546	11.835	1.203	1.5e-160
OV	PIGU	34.73	15.62	1.104	7.7e-35
PAAD	PIGU	20.831	4.51	1.986	3.17e-120
READ	PIGU	48.74	11.165	2.032	1.59e-90
STAD	PIGU	32.005	7.28	1.995	1.15e-150
THYM	PIGU	20.825	1.51	3.12	5.13e-165
BRCA	TNNC2	0.55	2.59	-1.212	5.85e-91
COAD	TNNC2	8.89	3.8	1.043	5.06e-14
HNSC	TNNC2	1.74	59.178	-4.457	2.59e-10
LUSC	TNNC2	0.57	2.75	-1.256	1.06e-74
OV	TNNC2	0.49	5.76	-2.182	3.27e-112
PRAD	TNNC2	0.835	3.265	-1.217	1.04e-22
READ	TNNC2	15.068	3.675	1.781	2.93e-30
UCEC	TNNC2	1.255	4.7	-1.338	7.15e-17
PAAD	ACOT8	23.41	7.91	1.454	1.32e-84
THYM	ACOT8	33.485	10.18	1.625	1.69e-49
COAD	APMAP	75.441	32.479	1.191	1.17e-78
ESCA	APMAP	53.125	20.815	1.311	2.59e-76
HNSC	APMAP	60.681	24.719	1.262	4.88e-18
PAAD	APMAP	59.288	16.88	1.754	7.54e-85
READ	APMAP	84.879	31.074	1.421	7.45e-44
ACC	ZNF516	2.91	6.84	-1.004	9.47e-29
BLCA	ZNF516	3.29	8.803	-1.192	5.4e-14
CESC	ZNF516	3.98	29.521	-2.616	2.26e-26
COAD	ZNF516	2.49	6.99	-1.195	3.25e-70
OV	ZNF516	4.145	26.239	-2.404	2.84e-92
PRAD	ZNF516	3.335	12.485	-1.637	6.1e-90
READ	ZNF516	2.47	7.685	-1.324	6.19e-41
UCEC	ZNF516	8.765	33.139	-1.806	1.32e-25
UCS	ZNF516	8.71	34.959	-1.889	3.46e-38
ESCA	USP14	45.23	21.22	1.057	1.6e-54
PAAD	USP14	20.26	6	1.603	9.85e-78
STAD	USP14	30.685	10.82	1.423	3.69e-82
THYM	USP14	16.905	2.18	2.493	2.22e-89
PAAD	METTL4	5.75	1.53	1.416	3.51e-81
THYM	METTL4	7.835	1.5	1.821	1.32e-87
BLCA	LPIN2	4.16	10.104	-1.106	0.000798
LUSC	LPIN2	6.18	17.385	-1.356	2.41e-102
PAAD	LPIN2	15.58	4.34	1.635	2.8e-55
STAD	LPIN2	21.78	9.46	1.123	1.53e-39
ACC	SMCHD1	2.86	7.35	-1.113	1.68e-29
COAD	SMCHD1	6.38	16.08	-1.211	2.55e-70
ESCA	SMCHD1	22.775	10.165	1.09	9.76e-45
LUAD	SMCHD1	10.16	23.091	-1.11	4.34e-73
LUSC	SMCHD1	10.815	24.08	-1.086	6.94e-74
OV	SMCHD1	5.805	20.951	-1.69	2.94e-67
READ	SMCHD1	6.31	16.33	-1.245	6.94e-44
THYM	SMCHD1	8.03	18.87	-1.138	8.35e-14
UCEC	SMCHD1	6.18	26.339	-1.929	6.16e-44
UCS	SMCHD1	7.53	28.135	-1.772	3.26e-36
BLCA	MYOM1	0.59	5.318	-1.99	7.38e-36
BRCA	MYOM1	0.74	4.86	-1.752	5.03e-245
CESC	MYOM1	0.565	3.64	-1.568	3.42e-06
COAD	MYOM1	0.48	9.88	-2.878	1.36e-134
HNSC	MYOM1	0.48	2.905	-1.4	4.12e-17
KICH	MYOM1	0.455	2.15	-1.114	1.08e-13
LUSC	MYOM1	0.405	1.995	-1.092	4.75e-117
OV	MYOM1	0.81	2.795	-1.068	9.03e-19
READ	MYOM1	0.555	10.695	-2.911	1.16e-61
THCA	MYOM1	1.23	3.74	-1.088	4.55e-105
UCEC	MYOM1	0.59	8.59	-2.592	1.15e-65
UCS	MYOM1	1.88	8.495	-1.721	1.07e-06
PAAD	MYL12A	568.414	89.771	2.649	1.42e-81
STAD	MYL12A	375.689	178.885	1.066	1.03e-58
OV	CEP192	6.88	14.845	-1.008	7.73e-38
THYM	CEP192	12.32	1.89	2.204	1.61e-94
PAAD	RNMT	11.79	4.71	1.163	5.58e-67
THYM	RNMT	16.83	2.6	2.308	4.38e-84
BLCA	SMAD7	8.56	21.929	-1.262	1.07e-09
LUAD	SMAD7	14.2	33.499	-1.183	8.66e-92
LUSC	SMAD7	8.885	33.599	-1.807	7.21e-148
PAAD	SMAD7	16.88	3.46	2.003	6.61e-70
THYM	SMAD7	4.229	1.24	1.223	1.29e-23
BLCA	LIPG	5.56	0.499	2.13	3.71e-07
CESC	LIPG	2.52	0.25	1.494	0.000186
COAD	LIPG	14.46	2.64	2.087	8.18e-95
ESCA	LIPG	6.83	0.925	2.024	6.16e-51
KICH	LIPG	2.15	10.45	-1.862	7.73e-10
KIRC	LIPG	2.07	10.045	-1.847	5.3e-29
KIRP	LIPG	2.285	7.91	-1.44	1.4e-06
LIHC	LIPG	8.01	21.904	-1.346	8.48e-25
PAAD	LIPG	6.07	0.45	2.286	7.4e-78
READ	LIPG	12.304	2.245	2.036	6.11e-41
STAD	LIPG	8.599	0.99	2.27	4.28e-70
THCA	LIPG	79.148	200.686	-1.331	1.92e-41
UCEC	LIPG	4.599	0.17	2.259	2.1e-30
UCS	LIPG	2.86	0.15	1.747	1.19e-18
HNSC	LAMA1	1.59	0.16	1.159	1.81e-08
KIRP	LAMA1	9.35	3.985	1.054	0.000406
OV	LAMA1	1.225	3.555	-1.034	1.49e-05
THYM	LAMA1	1.15	0	1.104	3.42e-80
UCEC	LAMA1	8.769	1.62	1.899	9.95e-14
UCS	LAMA1	7.51	1.694	1.659	6.41e-12
BRCA	RNF125	2.14	5.65	-1.083	1.15e-112
LUSC	RNF125	0.83	2.805	-1.056	2.68e-123
STAD	RNF125	2.96	0.96	1.015	1.77e-44
COAD	ANKRD12	3.38	8.3	-1.086	3.2e-76
ESCA	ANKRD12	17.014	7.935	1.012	6.33e-46
READ	ANKRD12	3.655	8.655	-1.053	1.53e-40
STAD	ANKRD12	14.525	5.97	1.155	8.53e-55
UCEC	ANKRD12	3.235	9.26	-1.277	5.33e-40
UCS	ANKRD12	3.36	9.385	-1.252	1.03e-29
CESC	POLI	5.665	23.16	-1.858	2.65e-14
COAD	POLI	4.41	13.62	-1.434	1.37e-70
LUAD	POLI	8.08	17.28	-1.01	1.99e-74
LUSC	POLI	7.81	17.435	-1.065	3.55e-66
OV	POLI	4.87	33.616	-2.56	7.05e-137
READ	POLI	4.375	14.365	-1.515	2.05e-44
THCA	POLI	10.535	47.359	-2.068	7.38e-209
THYM	POLI	11.92	1.75	2.232	1.09e-68
UCEC	POLI	8.6	28.65	-1.627	1.4e-39
UCS	POLI	7.76	30.798	-1.86	5.57e-40
ESCA	MIB1	13.234	5.075	1.228	1.4e-71
OV	MIB1	3.02	9.58	-1.396	4.51e-55
PAAD	MIB1	7.41	2.46	1.281	1.83e-60
THYM	MIB1	4.4	0.53	1.819	5.66e-81
CESC	RBBP8	40.24	14.23	1.437	1.47e-08
LUSC	RBBP8	36.166	14.01	1.308	7.92e-105
OV	RBBP8	23.47	4.99	2.03	1.34e-66
PAAD	RBBP8	17.85	5.93	1.444	1.07e-64
STAD	RBBP8	17.305	5.91	1.405	7e-84
THYM	RBBP8	35.404	0.96	4.215	6.82e-190
UCEC	RBBP8	37.635	18.08	1.018	3.15e-18
BRCA	CSTF2	13.75	5.91	1.094	3.63e-138
CESC	CSTF2	18.47	7.31	1.228	2.21e-13
COAD	CSTF2	20.01	5.97	1.592	1.73e-126
LIHC	CSTF2	4.47	1.56	1.095	3.45e-44
LUSC	CSTF2	16.52	6.255	1.272	2.74e-152
PAAD	CSTF2	8.59	1.75	1.802	3.15e-115
READ	CSTF2	20.815	5.745	1.693	5.2e-70
STAD	CSTF2	11.86	3.79	1.425	2e-102
THYM	CSTF2	11.41	1.01	2.626	1.84e-141
ACC	MXRA5	1.83	6.075	-1.322	0.0042
BRCA	MXRA5	41.271	8.32	2.181	3.04e-105
COAD	MXRA5	9.08	1.96	1.768	3.75e-53
ESCA	MXRA5	20.41	2.79	2.498	1.54e-76
HNSC	MXRA5	13.28	5.935	1.042	0.00026
LUAD	MXRA5	11.74	3.83	1.399	1.48e-46
LUSC	MXRA5	17.275	3.85	1.914	1.73e-67
OV	MXRA5	16.289	2.455	2.323	1.82e-41
PAAD	MXRA5	35.26	1.81	3.69	9.43e-75
READ	MXRA5	8.87	1.795	1.82	1.16e-37
STAD	MXRA5	28.15	1.97	3.295	1.58e-119
THYM	MXRA5	4.9	0	2.561	1.4e-116
UCS	MXRA5	10.27	2.28	1.781	3.47e-12
ESCA	VSIG1	1.34	0.16	1.012	3.43e-21
KIRC	VSIG1	1.21	0.08	1.033	5.83e-34
LUAD	VSIG1	1.86	0.27	1.171	3.43e-41
PAAD	VSIG1	11.39	0.03	3.588	2.64e-57
STAD	VSIG1	9.359	44.622	-2.139	0.00152
LIHC	PSMD10	20.941	8.67	1.182	1.94e-49
LUSC	PSMD10	57.513	26.5	1.089	1.37e-120
PAAD	PSMD10	29.91	6.99	1.952	4.12e-106
STAD	PSMD10	30.545	14.49	1.026	1.33e-69
THYM	PSMD10	41.286	3.02	3.395	4.04e-118
LUSC	STS	2.085	5.655	-1.109	5.37e-96
PAAD	STS	6.38	0.8	2.036	9.82e-88
BLCA	TBL1X	6.07	18.985	-1.499	1.27e-13
CESC	TBL1X	7.82	19.83	-1.24	4.3e-07
PAAD	TBL1X	7.35	2.28	1.348	3.85e-63
UCEC	TBL1X	7.145	45.191	-2.504	2.61e-61
UCS	TBL1X	9.05	47.174	-2.261	4.54e-38
BRCA	GPR143	3.78	1.02	1.243	8.6e-79
COAD	GPR143	5.27	0.22	2.362	4.11e-86
KICH	GPR143	16.615	6.01	1.329	2.66e-08
KIRC	GPR143	1.72	6.25	-1.414	3.7e-06
PAAD	GPR143	2.53	0.5	1.235	3.77e-49
READ	GPR143	6.789	0.165	2.741	9.56e-113
THYM	GPR143	6.44	0.02	2.867	9.49e-175
UCEC	GPR143	5.725	1.69	1.322	1.29e-16
PAAD	PGRMC1	74.042	13.96	2.327	5.26e-106
THYM	PGRMC1	47.844	5.01	3.023	7.03e-89
READ	POLA1	8.08	3.36	1.058	1.89e-50
STAD	POLA1	5.625	1.95	1.167	4.93e-75
THYM	POLA1	7.565	0.28	2.742	9.11e-171
BRCA	MID1	1.66	7.38	-1.655	3.06e-79
KICH	MID1	0.875	5.68	-1.833	5.08e-15
PAAD	MID1	4.82	1.44	1.254	5.07e-48
STAD	MID1	9.38	3	1.376	1.46e-54
THCA	MID1	1.69	5.53	-1.279	3.5e-138
THYM	MID1	2.97	0.02	1.96	2.59e-125
UCEC	MID1	4.13	9.96	-1.095	5.82e-18
PAAD	NKAP	6.05	2.18	1.149	4.72e-93
THYM	NKAP	8.66	2.2	1.594	1.45e-76
CESC	NXT2	10.595	4.09	1.188	2.96e-10
COAD	NXT2	8.2	2.06	1.588	3.25e-137
ESCA	NXT2	12.715	4.68	1.272	3.02e-78
LUAD	NXT2	10.76	4.07	1.214	1.18e-108
LUSC	NXT2	12.625	3.96	1.458	1.93e-145
OV	NXT2	10.775	2.97	1.569	5.78e-48
PAAD	NXT2	4.54	1.34	1.243	7.34e-74
READ	NXT2	10.015	1.955	1.898	1.94e-103
STAD	NXT2	8.79	2.12	1.65	8.49e-114
THYM	NXT2	7.79	0.95	2.172	2.97e-85
UCEC	NXT2	7.37	2.78	1.147	9.29e-23
READ	MCTS2P	3.95	1.38	1.057	5.12e-51
STAD	MCTS2P	3.555	1.09	1.124	5.49e-64
THYM	ALG13	20.347	4.21	2.035	2.05e-74
UCS	ALG13	16.52	38.895	-1.187	1.72e-32
ACC	PRPS2	11.43	24.853	-1.056	9.91e-05
BRCA	PRPS2	28.849	11.41	1.266	8.43e-99
COAD	PRPS2	42.22	20.54	1.005	2.31e-58
ESCA	PRPS2	27.131	12.605	1.048	6.5e-60
LUAD	PRPS2	24.721	10.96	1.105	9.01e-119
LUSC	PRPS2	32.905	10.78	1.525	1.14e-167
OV	PRPS2	18.23	79.431	-2.064	2.39e-62
READ	PRPS2	46.061	19.81	1.177	8.67e-28
THYM	PRPS2	37.379	1.86	3.746	5.65e-153
KIRC	TLR8	1.64	0.255	1.073	7.67e-28
LUSC	TLR8	0.85	3.365	-1.238	6.34e-64
THYM	TLR8	0.33	14.39	-3.533	1.07e-49
PAAD	MOSPD1	5.87	2.15	1.125	2.64e-67
READ	MOSPD1	10.184	4.045	1.148	1.39e-54
THYM	MOSPD1	5.84	1.21	1.63	4.54e-87
CESC	AMMECR1	8.005	2.55	1.343	1.37e-08
COAD	AMMECR1	6.5	1.73	1.458	2.7e-163
PAAD	AMMECR1	4.12	0.98	1.371	9.53e-92
READ	AMMECR1	6.365	1.61	1.497	3.51e-92
STAD	AMMECR1	5.905	1.56	1.431	1.55e-108
THYM	AMMECR1	2.98	0.47	1.437	1.87e-100
ACC	CHRDL1	0.03	1.67	-1.374	5.71e-28
BLCA	CHRDL1	0.15	15.812	-3.87	8.36e-33
BRCA	CHRDL1	2.5	67.789	-4.297	9.99e-249
CESC	CHRDL1	0.07	29.79	-4.847	6.01e-50
COAD	CHRDL1	0.88	32.5	-4.155	1.8e-112
ESCA	CHRDL1	0.515	10.2	-2.886	6.9e-47
HNSC	CHRDL1	0.23	2.985	-1.696	9.65e-20
KICH	CHRDL1	0.06	6.23	-2.77	5.65e-19
KIRC	CHRDL1	0.29	8.508	-2.882	8.85e-40
KIRP	CHRDL1	0.385	7.197	-2.565	6.5e-16
LUAD	CHRDL1	3.78	66.56	-3.821	3.75e-208
LUSC	CHRDL1	1.47	66.83	-4.779	3.31e-301
PRAD	CHRDL1	17.19	47.454	-1.413	6.33e-27
READ	CHRDL1	1.525	37.08	-3.915	2.02e-53
STAD	CHRDL1	1.23	4.55	-1.315	1.29e-16
THCA	CHRDL1	0.66	33.46	-4.376	4.55e-231
THYM	CHRDL1	2.97	0.05	1.919	1.14e-81
UCEC	CHRDL1	0.46	91.012	-5.978	2.18e-103
UCS	CHRDL1	2.74	91.966	-4.636	3.85e-47
KIRP	WDR13	219.799	107.925	1.019	4.47e-22
OV	WDR13	78.891	164.711	-1.053	5.65e-32
THYM	WDR13	124.081	31.321	1.952	5.31e-67
CESC	SUV39H1	11.89	3.71	1.452	6.34e-20
COAD	SUV39H1	8.28	3.06	1.193	7.65e-138
LUSC	SUV39H1	7.89	3.285	1.053	1.05e-116
PAAD	SUV39H1	3.76	1.19	1.12	1.34e-83
READ	SUV39H1	8.4	2.95	1.251	2.12e-78
STAD	SUV39H1	6.47	2.46	1.11	1.59e-83
THYM	SUV39H1	9.304	1.09	2.302	2.63e-119
CESC	PAGE4	0	1.13	-1.091	1.67e-09
PRAD	PAGE4	28.559	91.056	-1.639	2.13e-26
UCEC	PAGE4	0.27	10.07	-3.124	1e-21
UCS	PAGE4	0.29	9.036	-2.96	2.08e-14
ACC	SRPX	12.07	34.362	-1.436	2.55e-12
BLCA	SRPX	4.445	75.285	-3.808	1.66e-23
BRCA	SRPX	9.98	100.928	-3.215	1.33e-271
CESC	SRPX	1.26	58.659	-4.722	1.22e-28
COAD	SRPX	2.21	53.891	-4.096	6.21e-154
ESCA	SRPX	4.57	14.59	-1.485	6.77e-30
KIRP	SRPX	0.585	2.585	-1.177	9.31e-13
LIHC	SRPX	0.84	5.53	-1.827	9.82e-44
LUAD	SRPX	3.99	47.408	-3.278	2.18e-210
LUSC	SRPX	5.005	49.836	-3.082	8.47e-164
PRAD	SRPX	4.61	13.895	-1.409	1.72e-53
READ	SRPX	1.965	60.206	-4.368	1.07e-85
STAD	SRPX	3.665	16.49	-1.907	1.33e-51
THCA	SRPX	3.765	59.908	-3.676	2.57e-225
THYM	SRPX	3.61	0.1	2.067	4.61e-75
UCEC	SRPX	1.22	65.421	-4.903	1.66e-87
UCS	SRPX	16.56	70.109	-2.018	4.64e-14
PAAD	XIAP	14.01	4.41	1.472	5.56e-96
STAD	XIAP	13.765	5.93	1.091	2.73e-69
THYM	XIAP	15.56	2.17	2.385	6.42e-84
ESCA	STAG2	44.719	13.485	1.658	6.94e-113
PAAD	STAG2	18.35	5.89	1.49	6.68e-74
STAD	STAG2	29.009	9.14	1.565	1.44e-99
THYM	STAG2	34.09	8.56	1.876	7.57e-47
OV	ATP11C	4.21	12.99	-1.425	4.81e-58
PAAD	ATP11C	5.99	1.84	1.299	2.39e-56
THYM	ATP11C	6.719	1	1.948	3.34e-82
UCEC	ATP11C	6.08	15.75	-1.242	4.09e-34
UCS	ATP11C	6.73	16.339	-1.166	8.93e-26
ACC	MCF2	1.12	15.659	-2.974	2.23e-14
OV	MCF2	0.04	4.535	-2.412	1.35e-187
ESCA	ABCD1	13.225	2.91	1.863	1.86e-110
HNSC	ABCD1	6.79	2.765	1.049	2.03e-17
STAD	ABCD1	13.39	3.6	1.645	6.53e-55
THYM	ABCD1	9.96	4.43	1.013	1.19e-27
UCEC	ABCD1	7.04	16.829	-1.149	4.17e-23
PAAD	CCDC22	13.15	5.54	1.113	3.1e-67
THYM	CCDC22	21.944	5.97	1.719	1.49e-63
ACC	SYP	44.12	7.525	2.404	2.53e-12
COAD	SYP	1	5.29	-1.653	2.48e-98
KIRC	SYP	1.03	3.145	-1.03	6.05e-50
KIRP	SYP	0.5	2.805	-1.343	1.04e-48
LUAD	SYP	0.96	3.58	-1.225	5.39e-50
LUSC	SYP	0.865	3.355	-1.224	1.58e-84
READ	SYP	1.24	5.43	-1.521	1.13e-44
THCA	SYP	0.74	2.66	-1.073	3.36e-196
THYM	SYP	3.165	0.44	1.532	6.45e-67
CESC	PLP2	406.087	150.56	1.425	1.75e-05
LIHC	PLP2	24.319	8.734	1.379	4.59e-17
LUSC	PLP2	283.105	129.122	1.127	9.68e-84
PRAD	PLP2	39.705	93.208	-1.211	7.85e-62
READ	PLP2	286.094	140.691	1.019	5.98e-21
STAD	PLP2	222.597	79.362	1.476	2.58e-54
UCS	PLP2	95.14	195.692	-1.033	1.81e-07
BLCA	BMX	0.23	1.815	-1.194	2.02e-13
BRCA	BMX	0.43	3.87	-1.768	2.03e-268
CESC	BMX	0.13	2.27	-1.533	1.47e-22
COAD	BMX	0.34	2.03	-1.177	4.05e-87
LUAD	BMX	0.29	2.85	-1.578	1.06e-139
LUSC	BMX	0.31	2.885	-1.568	2.92e-153
READ	BMX	0.335	1.94	-1.139	2.47e-33
THYM	BMX	0.23	4.97	-2.279	7.23e-56
UCEC	BMX	0.28	2.67	-1.52	6.1e-22
UCS	BMX	0.2	2.68	-1.617	2.63e-33
KIRP	PLS3	22.44	67.878	-1.555	3.62e-08
OV	PLS3	15.25	69.201	-2.111	1.28e-53
PAAD	PLS3	72.519	9.1	2.864	8.81e-101
STAD	PLS3	46.024	20.589	1.123	2.1e-27
THYM	PLS3	28.084	0.15	4.661	3.96e-176
UCEC	PLS3	34.081	127.256	-1.87	8.79e-32
UCS	PLS3	46.339	128.363	-1.45	9.91e-18
ACC	RENBP	8.19	18.774	-1.106	0.000976
HNSC	RENBP	5.61	1.719	1.281	8.38e-10
LUAD	RENBP	14.03	31.879	-1.129	2.04e-56
LUSC	RENBP	10.285	32.04	-1.55	6.12e-101
OV	RENBP	5.725	1.965	1.182	5.03e-21
PAAD	RENBP	11.17	0.93	2.657	1.5e-83
READ	RENBP	5.155	12.16	-1.096	2.69e-21
COAD	ELF4	18.33	7.9	1.119	5.24e-39
ESCA	ELF4	30.065	8.235	1.75	3.57e-109
HNSC	ELF4	20.33	7.88	1.264	1.08e-23
PAAD	ELF4	13.14	1.03	2.8	1.66e-122
PRAD	ELF4	2.03	5.345	-1.066	3.27e-54
READ	ELF4	19.315	7.44	1.267	1.33e-30
STAD	ELF4	20.41	7.74	1.293	7.86e-68
CESC	SMARCA1	6.605	22.85	-1.649	0.000123
COAD	SMARCA1	2.6	14.1	-2.068	3.98e-47
OV	SMARCA1	7.92	43.917	-2.332	1.6e-80
PAAD	SMARCA1	15.88	4.76	1.551	3.95e-45
READ	SMARCA1	3.155	15.815	-2.017	6.2e-21
THYM	SMARCA1	10.44	0.04	3.459	1.08e-164
COAD	ASB9	5.38	0.85	1.786	1.5e-122
KIRP	ASB9	2.57	6.36	-1.044	3.27e-10
READ	ASB9	6.1	0.81	1.972	1.14e-86
THYM	ASB9	2.785	0.06	1.836	9.8e-134
CESC	ZC3H12B	0.11	1.47	-1.154	7.53e-56
OV	ZC3H12B	0.22	2.33	-1.449	2.76e-122
UCEC	ZC3H12B	0.12	2.53	-1.656	4.74e-93
UCS	ZC3H12B	0.41	2.655	-1.374	1.12e-36
OV	RBBP7	81.996	191.366	-1.213	1.22e-35
PAAD	RBBP7	84.941	31.38	1.408	1.18e-67
THYM	RBBP7	132.032	8.87	3.753	5.12e-136
PAAD	KCND1	1.97	0.39	1.095	2.42e-60
UCEC	KCND1	0.965	3.57	-1.218	1.81e-25
OV	SLC25A14	7.14	17.935	-1.218	4.25e-52
THCA	SLC25A14	7.165	19.18	-1.305	5.98e-186
THYM	SLC25A14	9.219	1.51	2.025	2.64e-96
CESC	PIM2	13.709	5.83	1.107	3.41e-05
ESCA	PIM2	13.59	5.75	1.112	8.99e-32
HNSC	PIM2	12.13	4.763	1.188	1.34e-06
PAAD	PIM2	12.63	1.79	2.288	1.6e-89
READ	PIM2	17.589	6.955	1.225	3.35e-05
STAD	PIM2	19.245	6.46	1.44	1.56e-27
OV	SCML2	1.465	5.105	-1.308	7.26e-49
THCA	SCML2	0.675	2.37	-1.009	2.42e-131
THYM	SCML2	3.41	0.07	2.043	6.71e-175
BLCA	SLC35A2	33.985	15.51	1.083	8.46e-15
BRCA	SLC35A2	35.331	15.65	1.126	1.28e-202
COAD	SLC35A2	36.339	12.45	1.473	1.54e-115
OV	SLC35A2	33.191	9.395	1.718	1.96e-60
PAAD	SLC35A2	30.26	8.6	1.703	2.47e-89
READ	SLC35A2	38.454	11.295	1.682	1.03e-61
STAD	SLC35A2	28.964	10.7	1.357	2.49e-95
THYM	SLC35A2	13.2	3.86	1.547	1.83e-58
LUAD	RS1	0.05	1.86	-1.446	5.61e-188
LUSC	RS1	0.01	1.75	-1.445	2.23e-235
CESC	PCSK1N	0.465	13.74	-3.331	1.17e-07
COAD	PCSK1N	0.42	11.21	-3.104	4.54e-93
KICH	PCSK1N	2.976	84.882	-4.433	3.9e-20
KIRC	PCSK1N	3.37	38.121	-3.162	5.56e-46
LUAD	PCSK1N	5.55	2.11	1.075	1.85e-22
OV	PCSK1N	18.6	1.445	3.003	3.15e-34
READ	PCSK1N	0.77	11.665	-2.839	2.39e-52
THCA	PCSK1N	11.325	1.13	2.533	8.62e-59
OV	EMD	73.345	164.848	-1.158	4.18e-50
THYM	EMD	80.576	26.259	1.581	2.48e-22
BRCA	TAZ	16.84	41.16	-1.241	9.46e-77
CESC	TAZ	27.31	57.599	-1.05	2.32e-05
LUAD	TAZ	24.13	62.141	-1.329	7.42e-72
LUSC	TAZ	24.13	63.729	-1.365	1.36e-79
OV	TAZ	14.22	64.099	-2.097	9.18e-108
PRAD	TAZ	13.665	48.172	-1.745	1.42e-61
THCA	TAZ	18.35	75.861	-1.99	1.97e-166
UCEC	TAZ	19.59	65.339	-1.688	2.48e-45
UCS	TAZ	16.6	69.741	-2.007	1.44e-42
CESC	PGK1	431.225	198.954	1.112	6.12e-06
COAD	PGK1	483.978	165.833	1.54	2.72e-92
KIRC	PGK1	844.819	376.772	1.163	9.73e-25
LUSC	PGK1	708.021	249.171	1.503	1.48e-126
OV	PGK1	331.944	125.935	1.391	1.72e-29
PAAD	PGK1	287.954	44.319	2.673	2.78e-98
READ	PGK1	489.799	159.791	1.61	6.42e-38
STAD	PGK1	249.647	120.742	1.042	1.04e-46
UCEC	PGK1	319.915	149.904	1.089	1.18e-13
UCS	PGK1	310.833	143.25	1.112	1.08e-14
LUAD	GATA1	0.09	1.6	-1.254	4.43e-185
LUSC	GATA1	0.07	1.625	-1.295	2.32e-206
THYM	GATA1	0.04	7.55	-3.039	7.44e-188
COAD	MAGT1	32.329	12.75	1.277	9.21e-103
ESCA	MAGT1	35.129	17.03	1.003	3.34e-58
PAAD	MAGT1	28.66	11.45	1.252	8.38e-66
READ	MAGT1	35.2	12.565	1.416	5.46e-56
STAD	MAGT1	28.804	11.32	1.275	1.03e-80
THYM	MAGT1	18.485	4.21	1.903	2.99e-56
ACC	SMS	147.155	72.148	1.018	5.83e-13
BRCA	SMS	95.398	35.569	1.398	1.11e-177
COAD	SMS	88.683	41.131	1.09	1.04e-84
ESCA	SMS	64.504	24.434	1.365	3.27e-72
HNSC	SMS	65.89	26.53	1.281	4.35e-27
LIHC	SMS	25.701	11.905	1.049	1.86e-49
LUSC	SMS	91.826	37.104	1.285	6.12e-102
PAAD	SMS	63.65	8.84	2.716	9.5e-126
PRAD	SMS	214.16	72.786	1.544	7.04e-44
READ	SMS	89.784	40.101	1.143	1.3e-36
STAD	SMS	57.921	22.25	1.342	1.15e-75
THYM	SMS	58.765	5.06	3.302	2.59e-131
UCEC	SMS	87.002	40.579	1.082	2.6e-19
UCS	SMS	81.26	39.875	1.009	5.44e-15
LUAD	PHEX	0.4	2.05	-1.123	9.37e-111
LUSC	PHEX	0.53	2.13	-1.033	2.04e-69
THYM	PHEX	1.125	0.01	1.073	6.81e-56
UCEC	PHEX	0.165	1.81	-1.27	6.18e-20
UCS	PHEX	0.25	1.82	-1.174	2.06e-13
BLCA	CD99L2	7.755	21.489	-1.361	9.18e-12
CESC	CD99L2	9.335	36.221	-1.849	9.93e-12
COAD	CD99L2	9.88	27.82	-1.405	1.25e-43
OV	CD99L2	11.625	35.986	-1.551	7.52e-53
PAAD	CD99L2	16.46	6.98	1.13	2.09e-34
READ	CD99L2	10.055	30.95	-1.531	4.88e-20
THYM	CD99L2	15.605	4.73	1.535	2.14e-47
UCEC	CD99L2	10.304	44.6	-2.012	6.28e-69
STAD	EEA1	6.235	1.9	1.319	7.45e-62
UCEC	EEA1	1.835	5.95	-1.294	3.35e-53
UCS	EEA1	1.71	6.085	-1.387	2.13e-37
COAD	RP2	8.54	3.58	1.059	2.75e-78
PAAD	RP2	6.56	0.85	2.031	7.33e-105
READ	RP2	9.265	3.475	1.198	1e-55
STAD	RP2	9.16	2.58	1.505	5.93e-114
READ	JADE3	6.444	2.425	1.12	5.93e-57
THYM	JADE3	2.71	0.16	1.677	9.54e-125
OV	CDK16	145.25	69.134	1.06	1.57e-22
PAAD	CDK16	52.261	24.401	1.068	5.06e-45
THYM	CDK16	48.415	18.57	1.336	2.6e-43
CESC	USP11	31.27	83.002	-1.38	6.15e-05
OV	USP11	50.581	125.308	-1.292	8.04e-35
PAAD	USP11	37.98	12.37	1.544	1.9e-58
THYM	USP11	80.554	4.78	3.819	6.57e-119
UCEC	USP11	34.105	87.741	-1.338	6.73e-26
LIHC	HTATSF1	19.28	8.46	1.1	4.4e-50
OV	HTATSF1	19.965	47.315	-1.204	6.59e-42
PAAD	HTATSF1	32.68	8.88	1.769	7.45e-96
THYM	HTATSF1	42.99	2.09	3.831	1.25e-141
BLCA	VGLL1	76.32	17.572	2.058	0.000169
BRCA	VGLL1	0.54	3.45	-1.531	0.000394
CESC	VGLL1	1.52	0.04	1.277	0.00235
KICH	VGLL1	0	2.24	-1.696	1.36e-14
KIRC	VGLL1	0	1.385	-1.254	1.56e-79
KIRP	VGLL1	0.035	1.304	-1.154	2.2e-15
OV	VGLL1	15.685	0	4.06	1.26e-65
PAAD	VGLL1	4.5	0.22	2.173	3.17e-47
UCEC	VGLL1	2.235	0	1.694	3.99e-22
UCS	VGLL1	2.1	0	1.632	1.23e-17
BRCA	TIMP1	485.153	234.882	1.043	8.34e-72
COAD	TIMP1	420.306	144.526	1.534	1.35e-54
ESCA	TIMP1	452.523	75.661	2.565	2.12e-63
KICH	TIMP1	31.975	152.577	-2.22	1.92e-08
KIRC	TIMP1	540.555	121.321	2.146	3.82e-42
KIRP	TIMP1	488.206	118.438	2.034	4.11e-26
PAAD	TIMP1	1414.42	46.951	4.884	6.89e-107
READ	TIMP1	387.539	154.519	1.321	5.23e-22
STAD	TIMP1	860.391	115.223	2.89	2.08e-107
THCA	TIMP1	1006.72	266.537	1.913	2.1e-32
ACC	KLHL4	1.61	23.005	-3.201	2.95e-25
OV	KLHL4	0.185	3.628	-1.965	1.48e-134
UCEC	KLHL4	0.02	2.02	-1.566	4.37e-79
UCS	KLHL4	0.09	1.915	-1.419	4.24e-22
ACC	GABRE	0.87	6.93	-2.084	1.63e-22
BRCA	GABRE	1.1	39.05	-4.253	1.73e-259
ESCA	GABRE	14.014	56.043	-1.926	5.98e-33
HNSC	GABRE	8.37	3.55	1.042	1.6e-07
KICH	GABRE	0.5	4.23	-1.802	1.48e-19
KIRC	GABRE	6.65	1.7	1.503	2.28e-14
KIRP	GABRE	0.55	3.085	-1.398	9.4e-11
LUAD	GABRE	5.5	26.6	-2.086	2.98e-63
PRAD	GABRE	2.5	48.921	-3.834	5.31e-86
THCA	GABRE	3.62	33.219	-2.889	2.45e-132
THYM	GABRE	1.37	0.06	1.161	1.02e-52
UCEC	GABRE	1.295	27.851	-3.652	1.4e-48
UCS	GABRE	2.75	32.959	-3.179	6.41e-33
PAAD	FGD1	3.3	1.12	1.02	1.47e-48
THYM	FGD1	1.605	0.06	1.297	7.57e-109
PAAD	PIN4	18.199	5.47	1.569	1.73e-92
THYM	PIN4	36.911	1	4.245	1.62e-229
ACC	MAGED2	243.469	94.999	1.349	1.88e-20
BRCA	MAGED2	476.026	149.385	1.665	2.29e-74
CESC	MAGED2	70.114	177.933	-1.331	3.34e-06
LIHC	MAGED2	63.711	22.045	1.49	2.48e-74
PAAD	MAGED2	117.221	26.099	2.125	3.03e-88
THYM	MAGED2	124.901	12.19	3.255	5.18e-121
LIHC	RBM3	79.539	36.115	1.118	8.6e-29
READ	RBM3	269.23	129.804	1.047	1.86e-19
THYM	RBM3	212.43	32.369	2.677	1.81e-60
ACC	KLF8	0.29	2.255	-1.335	5.35e-51
BRCA	KLF8	3.81	12.99	-1.54	5.75e-134
CESC	KLF8	2.19	14.92	-2.319	2.12e-07
COAD	KLF8	0.53	5.23	-2.026	4.9e-121
ESCA	KLF8	2.445	25.295	-2.932	9.89e-76
KICH	KLF8	1	3.36	-1.124	4.22e-15
LUAD	KLF8	2.4	7.36	-1.298	2.32e-98
OV	KLF8	2.34	12.205	-1.983	1.27e-81
PRAD	KLF8	0.95	4.99	-1.619	1.81e-117
READ	KLF8	0.54	5.79	-2.14	1.4e-68
THCA	KLF8	3.57	8.36	-1.034	1.43e-76
UCEC	KLF8	1.45	17.62	-2.926	6.13e-61
UCS	KLF8	1.36	18.32	-3.033	3.51e-52
ACC	SRPX2	0.45	6.51	-2.373	2.22e-45
COAD	SRPX2	10.96	4.93	1.012	5.21e-25
ESCA	SRPX2	6.47	15.68	-1.159	3.42e-21
KICH	SRPX2	0.155	3.83	-2.064	9.12e-16
KIRP	SRPX2	0.475	2.179	-1.108	6.11e-08
OV	SRPX2	3.265	8.67	-1.181	1.94e-19
PAAD	SRPX2	16.22	1.27	2.923	8.83e-81
PRAD	SRPX2	1.47	4.34	-1.112	3.81e-36
READ	SRPX2	12.553	5.215	1.125	6.73e-19
THCA	SRPX2	0.89	4.54	-1.551	6.03e-52
UCEC	SRPX2	2.19	6.84	-1.297	1.45e-17
ACC	SYTL4	0.98	5.155	-1.636	1.11e-35
CESC	SYTL4	7.305	48.549	-2.577	2.02e-17
COAD	SYTL4	7.31	17.62	-1.164	2.41e-67
KICH	SYTL4	0.63	9.8	-2.728	4.36e-22
KIRP	SYTL4	3.384	8.205	-1.07	5.11e-15
LUAD	SYTL4	5.68	17.56	-1.474	6.42e-84
LUSC	SYTL4	4.28	17.765	-1.829	1.14e-146
OV	SYTL4	2.83	116.089	-4.934	2.33e-218
PAAD	SYTL4	13.79	5.35	1.22	5.06e-34
PRAD	SYTL4	9.955	24.7	-1.23	2.88e-66
READ	SYTL4	7.32	18.255	-1.211	3.87e-38
THCA	SYTL4	5.865	18.699	-1.521	4.56e-138
UCEC	SYTL4	3.305	84.208	-4.307	1.38e-104
UCS	SYTL4	3.38	99.553	-4.521	1.29e-66
CESC	ZDHHC15	0.03	1.43	-1.238	3.61e-14
OV	ZDHHC15	0.34	1.815	-1.071	4.48e-54
UCEC	ZDHHC15	0.185	1.56	-1.111	3.29e-40
BLCA	CENPI	2.8	0.655	1.199	2.94e-11
BRCA	CENPI	2.6	0.44	1.322	8.76e-120
CESC	CENPI	4.96	0.67	1.835	1.28e-16
COAD	CENPI	3.78	0.62	1.561	6.6e-177
ESCA	CENPI	4.6	1.06	1.443	3.98e-78
HNSC	CENPI	3.76	1.039	1.223	2.08e-22
LUAD	CENPI	2.03	0.49	1.024	4.42e-83
LUSC	CENPI	4.675	0.49	1.929	9.35e-221
READ	CENPI	3.695	0.59	1.562	1.66e-101
STAD	CENPI	2.74	0.33	1.492	1.43e-104
THYM	CENPI	1.36	0.04	1.182	7.33e-113
UCEC	CENPI	2.465	0.72	1.01	2.23e-23
UCS	CENPI	2.66	0.79	1.032	7.74e-22
PAAD	PBDC1	29.48	7.06	1.919	3.99e-102
THYM	PBDC1	30.299	2.21	3.285	4.03e-148
COAD	GLA	34.52	15.68	1.091	1.37e-74
ESCA	GLA	29.94	13.795	1.064	9.44e-48
HNSC	GLA	27.639	12.945	1.038	1.54e-23
LIHC	GLA	19.061	7.165	1.297	1.96e-35
PAAD	GLA	23.48	4.83	2.07	2.79e-100
READ	GLA	34.66	15.56	1.107	1.18e-31
STAD	GLA	25.885	10.74	1.195	6.85e-63
CESC	ARMCX3	15.64	41.691	-1.359	0.000159
OV	ARMCX3	13.025	42.166	-1.622	1.44e-68
THCA	ARMCX3	95.464	42.49	1.149	2.25e-55
THYM	ARMCX3	15.68	3.75	1.812	2.96e-47
CESC	BEX4	7.705	64.551	-2.913	3.3e-07
COAD	BEX4	5.3	42.209	-2.778	2.22e-110
ESCA	BEX4	8.105	29.595	-1.749	4.22e-42
HNSC	BEX4	6.55	23.331	-1.688	5.62e-12
PAAD	BEX4	23.209	9.22	1.244	3.81e-29
READ	BEX4	7.125	47.794	-2.586	3.76e-41
STAD	BEX4	6.765	15.48	-1.086	4.42e-32
THYM	BEX4	64.511	2.99	4.037	7.54e-131
COAD	KIAA0226L	30.181	3.98	2.646	5.11e-64
LUSC	KIAA0226L	1.495	4.58	-1.161	1.41e-79
PAAD	KIAA0226L	1.95	0.37	1.107	3.24e-37
READ	KIAA0226L	44.73	2.84	3.574	1.15e-65
CESC	NDFIP2	27.549	6.54	1.921	1.21e-07
COAD	NDFIP2	49.381	7.62	2.547	1.31e-87
LUSC	NDFIP2	26.91	11.46	1.163	2.13e-94
OV	NDFIP2	19.455	4.48	1.9	4.27e-74
PAAD	NDFIP2	21.251	7.33	1.417	1.94e-56
READ	NDFIP2	57.845	6.865	2.903	5.56e-54
STAD	NDFIP2	32.54	9.23	1.713	3.01e-95
THYM	NDFIP2	8.705	0.14	3.09	3.48e-167
UCEC	NDFIP2	12.879	4.94	1.224	1.29e-17
UCS	NDFIP2	11.88	4.81	1.149	1.48e-16
BRCA	TNFSF13B	5.92	2.39	1.029	1.12e-51
ESCA	TNFSF13B	4.64	1.42	1.221	5.74e-34
KIRC	TNFSF13B	6.55	1.03	1.895	2.03e-51
OV	TNFSF13B	4.67	0.78	1.671	1.98e-32
PAAD	TNFSF13B	5.52	0.69	1.948	1.09e-70
STAD	TNFSF13B	6.665	1.09	1.875	5.06e-84
THYM	TNFSF13B	1.675	19.3	-2.924	3.71e-63
CESC	FNDC3A	7.78	21.24	-1.341	1.07e-05
ESCA	FNDC3A	20.29	7.06	1.401	9.63e-65
OV	FNDC3A	8.515	24.155	-1.403	6.68e-51
THYM	FNDC3A	8.12	2.43	1.411	3.26e-33
UCEC	FNDC3A	10.215	24.13	-1.164	1e-16
UCS	FNDC3A	11.34	25.029	-1.077	4.86e-20
OV	CDADC1	3.28	10.855	-1.47	1.13e-104
PAAD	CDADC1	6.15	1.87	1.317	2.63e-93
THCA	CDADC1	5.695	12.43	-1.004	4.33e-116
ACC	CAB39L	2.31	19.559	-2.635	4.77e-40
BLCA	CAB39L	14.695	31.317	-1.042	0.000101
CESC	CAB39L	2.47	14.31	-2.142	1.27e-16
COAD	CAB39L	6.58	27.389	-1.905	3.8e-29
ESCA	CAB39L	3.885	14.42	-1.658	8.32e-71
HNSC	CAB39L	2.4	9.765	-1.663	3.67e-44
KIRC	CAB39L	5.17	12.145	-1.091	9.87e-28
LUAD	CAB39L	4.21	15.899	-1.698	6.8e-138
LUSC	CAB39L	3.245	16.135	-2.013	2.48e-161
OV	CAB39L	3.15	16.455	-2.072	1.16e-94
READ	CAB39L	7.715	31.624	-1.904	5.72e-12
STAD	CAB39L	4.06	9.78	-1.091	3.7e-39
THYM	CAB39L	4.155	0.52	1.762	4.89e-103
UCEC	CAB39L	2.91	14.96	-2.029	2.02e-71
UCS	CAB39L	2.64	15.149	-2.149	2.01e-36
ACC	KLF5	0.29	1.975	-1.206	7.43e-24
CESC	KLF5	139.096	5.83	4.358	1.88e-19
COAD	KLF5	146.798	11.53	3.56	1.21e-58
KIRC	KLF5	3.74	8.708	-1.034	1.99e-18
LUSC	KLF5	88.929	19.965	2.101	5.39e-107
OV	KLF5	44.89	2.83	3.583	3.7e-113
PAAD	KLF5	67.302	3.2	4.023	1.2e-97
READ	KLF5	163.296	6.084	4.536	3.76e-30
STAD	KLF5	164.3	17.54	3.156	1.23e-102
THYM	KLF5	13.31	0.68	3.09	4.68e-107
UCEC	KLF5	31.61	3.77	2.773	5.26e-41
UCS	KLF5	16.45	3.504	1.954	3.2e-15
PAAD	STK24	85.07	18.43	2.147	3.04e-97
READ	STK24	123.806	59.719	1.039	4.58e-27
STAD	STK24	118.878	42.411	1.465	1.06e-81
THYM	STK24	70.788	17.24	1.977	1.35e-63
BRCA	ACP5	59.059	24.39	1.242	3.29e-65
COAD	ACP5	31.38	13.33	1.176	1.97e-23
HNSC	ACP5	75.269	25.425	1.529	1.32e-24
KICH	ACP5	6.26	17.24	-1.329	0.00117
LIHC	ACP5	22.77	9.84	1.133	5.98e-13
LUSC	ACP5	71.505	161.355	-1.163	1.23e-40
PAAD	ACP5	55.479	5.22	3.183	2.5e-75
READ	ACP5	28.859	12.105	1.188	5.02e-15
THCA	ACP5	25.36	4.88	2.164	1.63e-74
THYM	ACP5	41.475	7.33	2.35	2.2e-82
CESC	UGGT2	6.885	16.17	-1.123	9.38e-05
OV	UGGT2	5.265	14.755	-1.33	9.63e-53
THYM	UGGT2	3.395	0.25	1.814	2.7e-94
UCEC	UGGT2	8.825	18.89	-1.017	6.12e-28
ACC	ARHGEF7	9.05	23.855	-1.306	4.83e-36
BRCA	ARHGEF7	19.401	44.399	-1.154	4.16e-139
CESC	ARHGEF7	14.73	43.809	-1.51	2.74e-09
LUAD	ARHGEF7	15.14	39.121	-1.314	1.02e-110
LUSC	ARHGEF7	15.48	40.115	-1.319	1.32e-106
OV	ARHGEF7	10.57	38.225	-1.761	1.79e-74
THCA	ARHGEF7	12.635	42.979	-1.69	1.03e-173
THYM	ARHGEF7	19.91	4.63	1.893	4.22e-52
UCEC	ARHGEF7	11.465	45.31	-1.893	9.86e-51
UCS	ARHGEF7	17.179	48.423	-1.443	2.64e-30
BLCA	FGF9	0.04	1.102	-1.015	1.18e-21
KICH	FGF9	25.32	6.76	1.762	2.86e-08
KIRC	FGF9	0.04	12.943	-3.745	6.08e-117
KIRP	FGF9	0.26	7.745	-2.795	1.93e-52
BLCA	SGCG	0.03	1.925	-1.506	1.01e-38
BRCA	SGCG	0.13	1.43	-1.105	8.85e-63
LUAD	SGCG	0.14	2.84	-1.752	4.21e-191
LUSC	SGCG	0.15	2.84	-1.739	4.32e-119
ACC	PARP4	10.39	22.255	-1.03	5.33e-12
COAD	PARP4	43.67	18.74	1.178	1.15e-58
PAAD	PARP4	30.549	5.95	2.183	3.17e-82
READ	PARP4	49.339	17.75	1.425	5.37e-39
STAD	PARP4	34.621	13.35	1.312	2.77e-69
KICH	SUPT20H	8.98	19.66	-1.05	4.17e-07
PAAD	SUPT20H	22.811	10.77	1.016	4.82e-40
PAAD	MRPS31	13.74	5.91	1.093	8.45e-58
THYM	MRPS31	24.609	2.79	2.756	1.45e-119
BRCA	SLC25A15	6.15	2.34	1.098	1.7e-76
COAD	SLC25A15	9.38	1.69	1.948	8.8e-158
ESCA	SLC25A15	5.495	2.15	1.044	1e-60
PAAD	SLC25A15	3.16	7.84	-1.087	9e-32
READ	SLC25A15	10.77	1.5	2.235	2.59e-102
STAD	SLC25A15	5.815	1.96	1.203	5.26e-69
THYM	SLC25A15	2.1	0.24	1.322	1.38e-84
ESCA	KPNA3	25.874	11.135	1.147	1.77e-73
PAAD	KPNA3	12.2	2.76	1.812	5.59e-98
STAD	KPNA3	18.28	5.85	1.493	2.43e-75
THYM	KPNA3	8.68	1.73	1.826	3.82e-63
CESC	FLT1	3.245	13.76	-1.798	5.32e-10
ESCA	FLT1	8.37	3.095	1.194	1.56e-34
HNSC	FLT1	5.04	1.935	1.041	2.55e-09
KIRC	FLT1	93.48	20.115	2.162	2.88e-34
KIRP	FLT1	2.715	14.162	-2.029	5.64e-25
LUAD	FLT1	8.9	20.201	-1.099	1.49e-65
LUSC	FLT1	6.53	20.23	-1.495	3.9e-118
PAAD	FLT1	9.86	2.43	1.663	3.48e-55
THYM	FLT1	1.99	0.24	1.27	7.1e-51
UCEC	FLT1	4.91	17.06	-1.612	9.36e-30
UCS	FLT1	6.17	17.1	-1.336	2.25e-19
BLCA	RGCC	15.401	36.125	-1.179	4.41e-09
BRCA	RGCC	24.03	80.543	-1.704	5.92e-158
KIRC	RGCC	117.359	32.34	1.828	4.58e-31
KIRP	RGCC	7.715	22.614	-1.438	4.44e-17
LIHC	RGCC	11.91	2.12	2.049	1.73e-51
LUAD	RGCC	51.929	607.65	-3.523	2.04e-256
LUSC	RGCC	30.38	611.22	-4.286	NA
OV	RGCC	27.855	4.875	2.296	1.88e-52
PAAD	RGCC	32.43	7.86	1.916	2.82e-59
THYM	RGCC	55.104	6.99	2.812	7.08e-86
UCEC	RGCC	17.84	40.02	-1.123	8.9e-15
ACC	VWA8	2.8	7.745	-1.202	8.7e-23
ESCA	VWA8	8.65	3.64	1.056	5.42e-70
THYM	VWA8	3.659	1	1.22	9.64e-40
LUAD	DGKH	1.32	5.3	-1.441	2.42e-145
OV	DGKH	0.65	2.5	-1.085	1.41e-74
PAAD	DGKH	2.56	0.37	1.378	1.91e-88
PRAD	DGKH	0.52	2.195	-1.072	6.15e-93
STAD	DGKH	3.42	1.15	1.04	3.21e-36
UCEC	DGKH	1.125	7.06	-1.923	3.37e-62
UCS	DGKH	0.96	7.429	-2.105	6.27e-55
BLCA	KATNAL1	1.17	3.404	-1.021	3.84e-08
CESC	KATNAL1	1.96	6.65	-1.37	6.5e-13
COAD	KATNAL1	1.09	5.1	-1.545	1.78e-48
OV	KATNAL1	0.97	3.705	-1.256	5e-73
PAAD	KATNAL1	2.62	0.56	1.214	1.58e-61
READ	KATNAL1	1.32	6.01	-1.595	3.98e-20
THYM	KATNAL1	3.34	0.4	1.632	1.75e-97
UCEC	KATNAL1	1.18	9.53	-2.272	1.72e-89
UCS	KATNAL1	2.57	9.72	-1.586	4.43e-40
CESC	DHRS12	8.795	20.33	-1.123	2.7e-05
OV	DHRS12	8.88	24.31	-1.357	4.24e-55
UCS	DHRS12	8.16	22.7	-1.372	3.54e-24
ACC	MEDAG	0.38	1.96	-1.101	3.65e-15
BLCA	MEDAG	1.365	8.304	-1.976	4.48e-11
BRCA	MEDAG	2.88	27.37	-2.87	1.31e-203
CESC	MEDAG	0.685	12.38	-2.989	1.52e-18
COAD	MEDAG	1.28	5.6	-1.533	3.59e-39
KICH	MEDAG	0.745	3.45	-1.351	3.13e-07
LUAD	MEDAG	2.57	7.74	-1.292	3.78e-40
LUSC	MEDAG	2.47	7.995	-1.374	7.6e-51
OV	MEDAG	1.165	6.475	-1.788	2.25e-39
PAAD	MEDAG	6.12	1.14	1.734	9.61e-28
READ	MEDAG	1.41	6.28	-1.595	3.5e-17
THCA	MEDAG	6.75	19.211	-1.383	5.56e-51
UCEC	MEDAG	0.45	11.66	-3.126	9.06e-69
UCS	MEDAG	1.26	11.443	-2.461	2.7e-19
BLCA	TSC22D1	49.781	171.885	-1.767	4.75e-17
CESC	TSC22D1	58.432	178.514	-1.595	1.51e-06
KICH	TSC22D1	48.466	124.533	-1.344	2.12e-08
LUSC	TSC22D1	57.779	137.935	-1.241	1.45e-89
PAAD	TSC22D1	110.438	13.69	2.923	4.99e-85
THCA	TSC22D1	229.65	87.79	1.377	1.3e-55
THYM	TSC22D1	225.854	2.3	6.103	1.37e-194
UCEC	TSC22D1	86.888	176.215	-1.012	4.05e-17
UCS	TSC22D1	72.539	173.97	-1.251	6.81e-20
PAAD	CLN5	18.371	7.22	1.237	3.57e-67
THYM	CLN5	18.37	1.84	2.77	6.14e-118
BRCA	OLFM4	0.5	3.53	-1.595	1.41e-16
COAD	OLFM4	219.244	7.57	4.684	1.65e-29
ESCA	OLFM4	3.877	0.16	2.072	6.8e-34
KICH	OLFM4	0.02	2.45	-1.758	1.39e-13
KIRC	OLFM4	0.02	2.29	-1.689	4.91e-73
KIRP	OLFM4	0.02	2.85	-1.916	1.75e-33
PAAD	OLFM4	322.241	29.67	3.398	5.34e-12
READ	OLFM4	177.234	3.368	5.351	2.47e-19
STAD	OLFM4	98.646	0.45	6.103	6.4e-44
THYM	OLFM4	0.125	7.46	-2.911	1.19e-42
CESC	MSLN	44.992	0.57	4.873	0.00197
COAD	MSLN	22.5	0.92	3.613	2.7e-81
KICH	MSLN	0.06	2.63	-1.776	1.89e-14
KIRP	MSLN	8.96	2.919	1.346	0.000201
LUSC	MSLN	5.23	64.679	-3.398	1.56e-85
OV	MSLN	428.721	0.425	8.236	2.01e-175
PAAD	MSLN	189.755	0.12	7.412	1.22e-109
READ	MSLN	24.318	0.555	4.025	8.06e-60
STAD	MSLN	31.665	0.98	4.044	1.52e-65
UCEC	MSLN	19.2	5.55	1.625	6.51e-07
ESCA	MGRN1	36.25	17.455	1.013	1.27e-68
LUSC	MGRN1	17.7	36.435	-1.001	1.1e-91
PAAD	MGRN1	29.49	12.21	1.207	2.16e-50
PAAD	ZNF629	7.58	2.11	1.464	7.29e-95
THYM	ZNF629	7.13	0.23	2.725	9.06e-231
KIRC	TRADD	28.42	11.02	1.291	7.42e-58
PAAD	TRADD	27.401	8.41	1.594	2.12e-62
UCS	TRADD	7.25	16.86	-1.114	6.33e-15
ACC	HSF4	21.6	60.419	-1.442	5.03e-21
BRCA	HSF4	11.62	40.221	-1.708	9.63e-75
CESC	HSF4	21.22	62.791	-1.522	0.000245
COAD	HSF4	16.999	39.681	-1.176	5.53e-20
ESCA	HSF4	11.895	36.904	-1.556	7.38e-48
HNSC	HSF4	7.92	3.1	1.121	7.9e-06
KIRC	HSF4	69.031	2.825	4.195	2.77e-64
KIRP	HSF4	30.424	11.895	1.285	2.1e-09
LUSC	HSF4	16.959	44.854	-1.352	9.48e-34
OV	HSF4	8.775	99.933	-3.368	2.49e-99
PAAD	HSF4	23.691	48.539	-1.005	2.21e-18
PRAD	HSF4	48.605	106.274	-1.113	9.48e-08
READ	HSF4	15.379	42.706	-1.416	1.54e-22
STAD	HSF4	7.74	32.89	-1.955	3.07e-60
THCA	HSF4	11.18	81.069	-2.752	2.01e-142
THYM	HSF4	8.52	3.59	1.052	3.74e-28
UCEC	HSF4	24.58	58.221	-1.211	1.08e-10
UCS	HSF4	12.13	62.911	-2.283	7.5e-24
ACC	CORO1A	6.82	18.59	-1.325	6.5e-13
CESC	CORO1A	35.369	16.939	1.02	3.55e-05
KIRC	CORO1A	44.52	7.459	2.428	9.34e-64
KIRP	CORO1A	24.609	7.83	1.536	7.48e-14
LUSC	CORO1A	32.42	66.07	-1.005	9.69e-45
OV	CORO1A	24.685	7.785	1.548	1.06e-25
PAAD	CORO1A	33.55	3.72	2.872	3.01e-65
STAD	CORO1A	27.585	12.82	1.049	7.16e-20
CESC	MAPK3	55.316	125.8	-1.171	1.57e-09
LIHC	MAPK3	24.54	9.99	1.217	2.51e-66
PAAD	MAPK3	98.659	13.88	2.744	2.74e-116
UCEC	MAPK3	40.775	123.22	-1.572	4.54e-68
UCS	MAPK3	43.281	128.163	-1.544	8.5e-44
COAD	GDPD3	7.01	18.48	-1.282	1.19e-28
ESCA	GDPD3	3.935	45.494	-3.236	3.26e-89
HNSC	GDPD3	4.8	25.95	-2.216	5.74e-17
KICH	GDPD3	0.585	5.78	-2.097	1.85e-22
KIRP	GDPD3	2.27	7.208	-1.328	1.15e-12
LUSC	GDPD3	2.63	9.09	-1.475	1.16e-87
OV	GDPD3	2.56	11.24	-1.782	3.6e-43
PAAD	GDPD3	7.89	1.11	2.075	8.43e-61
PRAD	GDPD3	1.525	6.269	-1.525	7.41e-64
READ	GDPD3	6.228	16.28	-1.257	2.38e-12
THCA	GDPD3	1.385	8.34	-1.969	5.11e-144
UCEC	GDPD3	3.015	14.49	-1.948	7.79e-30
UCS	GDPD3	3	17.271	-2.192	2.21e-23
CESC	ELMO3	20.35	2.25	2.716	5.36e-16
COAD	ELMO3	29.51	4.71	2.418	8.77e-47
OV	ELMO3	11.605	1.625	2.264	4.35e-78
READ	ELMO3	24.891	2.68	2.815	1.07e-17
THYM	ELMO3	4.855	1.12	1.466	4.54e-77
UCEC	ELMO3	11.25	2.27	1.905	1.6e-24
THYM	PHKB	25.163	4.72	2.193	1.55e-72
UCS	PHKB	13.75	29.269	-1.037	2.07e-31
CESC	LYRM1	14.97	32.631	-1.074	9.47e-10
PAAD	LYRM1	21.98	10.4	1.011	4.41e-48
THYM	LYRM1	33.64	9.22	1.761	2.41e-39
COAD	NUTF2	136.531	61.481	1.138	3.04e-99
HNSC	NUTF2	124.793	60.035	1.043	3.28e-30
LIHC	NUTF2	55.861	25.134	1.121	1.68e-64
OV	NUTF2	145.628	57.99	1.314	6.15e-61
PAAD	NUTF2	96.602	28.759	1.714	1.67e-75
READ	NUTF2	134.96	61.445	1.123	2.2e-38
STAD	NUTF2	118.75	40.5	1.529	2.77e-99
THYM	NUTF2	115.631	13.75	2.983	3.21e-121
BLCA	NUP93	43.929	20.33	1.075	1.05e-14
CESC	NUP93	53.885	24.48	1.107	1.79e-08
PAAD	NUP93	26.939	6.73	1.854	3.6e-94
THYM	NUP93	66.935	3.33	3.972	4.59e-149
BRCA	CENPT	13.73	48.13	-1.738	6.17e-148
COAD	CENPT	16.66	53.91	-1.637	4.4e-72
ESCA	CENPT	17.395	38.96	-1.119	3.7e-44
KICH	CENPT	9.725	22.8	-1.15	9.83e-12
LUAD	CENPT	14.96	58.468	-1.898	3.77e-112
LUSC	CENPT	18.71	59.455	-1.617	8.14e-95
OV	CENPT	16.605	78.664	-2.178	9.53e-117
PRAD	CENPT	18.565	70.039	-1.86	1.63e-71
READ	CENPT	15.045	56.568	-1.843	3.43e-50
STAD	CENPT	13.265	33.96	-1.293	4.91e-60
THCA	CENPT	11.05	68.341	-2.525	4.58e-235
THYM	CENPT	37.1	10.41	1.74	4.62e-48
UCEC	CENPT	24.639	82.172	-1.698	9.75e-48
UCS	CENPT	26.79	85.259	-1.634	5.55e-39
CESC	TSNAXIP1	0.535	2.59	-1.226	2.99e-08
COAD	TSNAXIP1	0.25	1.9	-1.214	2.98e-76
KICH	TSNAXIP1	0.21	2.45	-1.512	2.35e-29
OV	TSNAXIP1	0.795	5.615	-1.882	3.85e-75
PRAD	TSNAXIP1	0.72	2.69	-1.101	2.6e-67
READ	TSNAXIP1	0.24	2.14	-1.34	1.89e-40
THCA	TSNAXIP1	0.31	2.53	-1.43	1.33e-183
THYM	TSNAXIP1	1.365	0.1	1.104	4.93e-144
UCS	TSNAXIP1	1.98	5.18	-1.052	5.31e-12
ACC	NFAT5	2.67	8.935	-1.437	2.58e-25
BRCA	NFAT5	4.29	9.63	-1.007	7.56e-63
CESC	NFAT5	2.775	11.23	-1.696	1.36e-08
LUSC	NFAT5	3.47	8.49	-1.086	8.03e-102
OV	NFAT5	2.285	8.31	-1.503	1.3e-50
THCA	NFAT5	5.86	13.46	-1.076	4.13e-75
UCEC	NFAT5	1.875	12.27	-2.207	1.56e-54
UCS	NFAT5	1.78	12.65	-2.296	8.9e-50
OV	LONP2	12.75	49.624	-1.88	1.93e-68
THYM	LONP2	19.487	4.82	1.816	3.63e-38
UCEC	LONP2	16.845	35.961	-1.05	1.99e-26
UCS	LONP2	12.76	38.825	-1.533	1.28e-32
THCA	CBLN1	4.435	1.67	1.025	1.89e-23
UCEC	CBLN1	0.21	2.61	-1.577	6.36e-32
UCS	CBLN1	0.32	2.834	-1.539	4.02e-13
PAAD	ARL2BP	35.05	8.78	1.882	3.05e-95
STAD	ARL2BP	29.095	13.96	1.008	3.29e-39
THYM	ARL2BP	33.366	4.68	2.597	3.47e-88
ACC	PLLP	4.98	1.775	1.108	1.86e-19
HNSC	PLLP	4.79	11.284	-1.085	4.89e-07
KICH	PLLP	140.809	43.161	1.683	1.18e-09
KIRC	PLLP	17.99	38.774	-1.067	3.22e-18
LUAD	PLLP	16.829	58.201	-1.731	2.2e-73
LUSC	PLLP	10.32	55.681	-2.324	1.63e-145
OV	PLLP	18.445	2.29	2.563	3.13e-68
PRAD	PLLP	3.87	10.524	-1.243	3.79e-59
THYM	PLLP	2.63	0.2	1.597	2.64e-103
UCEC	PLLP	33.66	6.15	2.277	2.84e-35
BLCA	ZNF423	1.08	3.45	-1.097	1.32e-07
BRCA	ZNF423	2.37	6.25	-1.105	5.26e-79
CESC	ZNF423	0.315	7.2	-2.641	1.01e-25
LUAD	ZNF423	0.76	3.13	-1.231	1.65e-137
LUSC	ZNF423	0.745	3.14	-1.246	2.8e-103
PAAD	ZNF423	3.14	0.85	1.162	2.18e-43
PRAD	ZNF423	2.12	5.56	-1.072	1.22e-48
THCA	ZNF423	1.775	4.62	-1.018	4.74e-96
THYM	ZNF423	2.86	0.01	1.934	1.17e-100
UCEC	ZNF423	1.945	8.2	-1.643	5.07e-19
CESC	CCL22	1.91	0.08	1.43	6.53e-05
LUAD	CCL22	3.81	0.85	1.379	7.72e-52
PAAD	CCL22	2.69	0.02	1.855	3.1e-62
READ	CCL22	1.314	0.08	1.099	5.21e-46
STAD	CCL22	2.115	0.1	1.502	1.52e-61
THYM	CCL22	1.23	0.02	1.128	3.27e-80
LIHC	DHODH	14.04	49.561	-1.749	2.57e-53
THYM	DHODH	6.655	0.89	2.018	4.75e-119
CESC	CCL17	1.88	0.16	1.312	0.00232
PAAD	CCL17	6.5	0	2.907	4.38e-55
THCA	CCL17	3.005	0.15	1.8	8e-60
THYM	CCL17	3.49	0	2.167	2.97e-100
PAAD	CTCF	19.73	6.47	1.473	1.14e-85
THYM	CTCF	35.155	5.05	2.579	5.32e-97
HNSC	ACD	19.03	8.53	1.072	1.6e-30
OV	ACD	17.29	41.894	-1.23	7.22e-51
PAAD	ACD	17.96	8.44	1.006	1.55e-43
THYM	ACD	27.634	6.93	1.852	1.26e-69
UCEC	ACD	15.745	37.19	-1.189	8.77e-45
PAAD	POLR2C	41.469	17.73	1.181	1.2e-62
THYM	POLR2C	48.22	13.13	1.8	9.81e-50
CESC	ZNF821	4.495	10.5	-1.066	0.000363
PAAD	ZNF821	4.92	1.66	1.154	1.28e-55
THYM	ZNF821	6.585	1.79	1.443	1.32e-49
ACC	MMP15	7.42	3.18	1.01	3.18e-17
BLCA	MMP15	15.84	7.001	1.074	4.91e-06
CESC	MMP15	11.215	4.35	1.191	7.01e-05
COAD	MMP15	34.939	15.22	1.148	3.31e-35
ESCA	MMP15	19.075	3.375	2.198	9.93e-75
LUAD	MMP15	24.71	9.63	1.274	9.44e-72
OV	MMP15	15.47	0.84	3.162	7.07e-99
PAAD	MMP15	24.939	5.95	1.9	9.28e-66
READ	MMP15	31.79	13.025	1.225	4.65e-16
THYM	MMP15	2.22	0.05	1.617	7.65e-152
UCEC	MMP15	21.54	3.09	2.462	9.46e-60
UCS	MMP15	9.31	2.859	1.418	3.06e-16
ESCA	USB1	46.894	15.43	1.544	4.83e-87
HNSC	USB1	47.251	17.154	1.41	3.9e-33
PAAD	USB1	28.68	7.63	1.782	2.74e-89
STAD	USB1	33.445	14.76	1.128	1.25e-64
THYM	USB1	18.911	39.48	-1.024	9.43e-16
COAD	CYB5B	159.31	37.851	2.045	7.3e-133
PAAD	CYB5B	68.171	10.51	2.587	7.02e-113
READ	CYB5B	179.003	36.579	2.26	5.18e-76
STAD	CYB5B	70.44	24.281	1.499	8e-89
THYM	CYB5B	58.09	8.04	2.709	5.03e-85
COAD	CCDC113	2.76	0.71	1.137	2.34e-123
READ	CCDC113	3.104	0.71	1.263	1.66e-91
OV	NME3	36.515	101.226	-1.446	1.57e-43
READ	NME3	32.794	76.521	-1.198	5.38e-28
THYM	NME3	58.004	10.15	2.404	2.89e-80
ACC	NDRG4	64.021	166.202	-1.363	4.72e-08
BRCA	NDRG4	3.01	7.32	-1.053	4.02e-55
COAD	NDRG4	1.94	6.49	-1.349	5.3e-59
ESCA	NDRG4	7.205	22.975	-1.547	6.55e-12
LUAD	NDRG4	3.07	32.03	-3.021	1.63e-156
LUSC	NDRG4	14.955	31.044	-1.006	1.56e-13
PRAD	NDRG4	1.765	5.23	-1.172	9.67e-55
READ	NDRG4	2.175	7.025	-1.338	1.11e-23
THCA	NDRG4	1.925	6.33	-1.325	8.06e-126
THYM	NDRG4	12.902	0.3	3.419	4.19e-129
UCEC	NDRG4	4.744	35.49	-2.667	7.39e-46
UCS	NDRG4	9.77	40.295	-1.939	4.14e-22
PAAD	PSMD7	68.02	19.65	1.741	4.64e-85
THYM	PSMD7	63.265	17.98	1.76	1.86e-59
ACC	SETD6	8.47	18.25	-1.023	1.33e-23
THCA	SETD6	9.58	31.089	-1.601	3.25e-181
THYM	SETD6	7.974	0.93	2.217	3.06e-100
UCS	SETD6	9.06	23.22	-1.268	7.04e-25
PAAD	SLC38A7	6.75	2.32	1.223	5.22e-73
THYM	SLC38A7	3.9	1.15	1.188	2.14e-57
ESCA	VAC14	48.326	16.46	1.498	2.75e-109
KIRP	VAC14	50.59	24.16	1.036	6.65e-34
OV	VAC14	38.095	16.545	1.156	1.31e-43
PAAD	VAC14	28.31	8.24	1.665	8.96e-88
STAD	VAC14	35.486	14.39	1.245	9.65e-119
THYM	VAC14	46.315	4.99	2.982	2.77e-129
BRCA	HAS3	0.84	7.83	-2.263	5.29e-98
CESC	HAS3	12.524	1.22	2.607	0.000382
COAD	HAS3	3.89	1.04	1.261	1.27e-28
HNSC	HAS3	56.991	22.282	1.317	1.1e-07
LUSC	HAS3	44.769	3.255	3.427	1.21e-103
PAAD	HAS3	2.06	0.44	1.087	3.56e-35
OV	TANGO6	1.17	3.835	-1.156	1.05e-71
PAAD	TANGO6	4.01	1.42	1.05	5.59e-76
THYM	TANGO6	4.66	0.95	1.537	2.6e-66
PAAD	COG4	33.109	8.71	1.813	3.35e-87
THYM	COG4	48.47	8.45	2.388	3.25e-96
OV	SMPD3	0.53	4.565	-1.863	3.93e-84
PAAD	SMPD3	6.57	1	1.92	2.79e-55
THCA	SMPD3	0.37	2.38	-1.303	8.46e-171
THYM	SMPD3	85.864	0.44	5.915	2.05e-108
ACC	SLC7A6	5.09	14.495	-1.347	4.07e-28
BRCA	SLC7A6	6.76	18.07	-1.297	8.86e-107
CESC	SLC7A6	4.76	14.81	-1.457	0.000459
LUAD	SLC7A6	6.87	17.701	-1.249	5.59e-91
LUSC	SLC7A6	7.885	18.246	-1.115	3.66e-85
PRAD	SLC7A6	2.66	10.65	-1.67	1.11e-72
THCA	SLC7A6	3.59	33.511	-2.91	1.89e-228
THYM	SLC7A6	10.226	2.42	1.715	6.1e-47
UCEC	SLC7A6	3.7	13.21	-1.596	1.87e-32
UCS	SLC7A6	5.81	13.675	-1.108	6.22e-22
PAAD	PLA2G15	15.34	3.04	2.016	1.31e-91
THYM	PLA2G15	13.41	2.25	2.148	1.42e-77
BLCA	ESRP2	39.11	18.798	1.019	1.88e-06
CESC	ESRP2	28.773	0.44	4.37	1.97e-21
COAD	ESRP2	30.479	4.42	2.538	5.07e-37
ESCA	ESRP2	41.645	87.744	-1.057	1.23e-20
KIRC	ESRP2	4.76	14.484	-1.427	2.15e-50
OV	ESRP2	12.715	0.7	3.012	4.53e-113
READ	ESRP2	27.244	1.554	3.467	4.56e-15
THCA	ESRP2	16.955	48.6	-1.466	4.67e-103
THYM	ESRP2	8.37	0.07	3.13	2.46e-176
UCEC	ESRP2	17.999	0.34	3.826	5.55e-83
UCS	ESRP2	6.4	0.325	2.482	1.42e-17
CESC	FA2H	5.234	0.2	2.377	3.61e-06
COAD	FA2H	19.92	2.04	2.783	5.69e-51
KICH	FA2H	26.875	5.07	2.199	4.55e-14
KIRC	FA2H	0.43	4.785	-2.016	2.41e-53
LUAD	FA2H	8.01	1.51	1.844	7.83e-109
OV	FA2H	1.65	0.05	1.336	7.67e-47
PAAD	FA2H	24.289	2.36	2.912	1.05e-73
READ	FA2H	16.324	1.43	2.834	1.92e-20
THYM	FA2H	2.155	0.04	1.601	6.11e-108
UCEC	FA2H	2.035	0.08	1.491	6.05e-34
ACC	WDR59	16.44	37.655	-1.148	1.24e-25
CESC	WDR59	21.89	51.962	-1.21	5.21e-07
OV	WDR59	17.48	64.103	-1.817	1.9e-69
PRAD	WDR59	18.36	38.98	-1.046	6.41e-51
THCA	WDR59	24.13	75.971	-1.615	1.5e-174
THYM	WDR59	34.867	5.48	2.469	1.26e-78
UCEC	WDR59	19.764	56.79	-1.477	1.28e-39
UCS	WDR59	14.92	58.909	-1.912	4.89e-37
ACC	CMC2	95.009	41.43	1.178	1.39e-21
CESC	CMC2	87.205	35.041	1.291	1.24e-14
PAAD	CMC2	54.209	16.919	1.623	2.37e-89
THYM	CMC2	66.68	5.73	3.33	6.61e-116
UCS	CMC2	63.809	29.55	1.085	4.08e-24
PAAD	AXIN1	17.111	5.34	1.514	1.17e-82
THYM	AXIN1	19.965	8.7	1.112	1.38e-28
KICH	HCFC1R1	63.696	152.746	-1.249	6.12e-05
KIRP	HCFC1R1	299.237	123.716	1.267	2.06e-21
LIHC	HCFC1R1	44.622	21.699	1.007	1.36e-46
PAAD	HCFC1R1	122.827	17.37	2.753	2.68e-99
THYM	HCFC1R1	81.772	15.02	2.369	1.53e-93
OV	MLYCD	1.335	4.505	-1.237	1.37e-80
THYM	MLYCD	2.33	0.54	1.113	5.34e-79
KIRP	MPG	61.479	29.248	1.047	9.4e-40
PAAD	MPG	59.149	23.02	1.324	2.58e-59
THYM	MPG	50.158	10.35	2.172	4.63e-76
KICH	NECAB2	0.21	1.78	-1.2	3.32e-10
THYM	NECAB2	0.165	2.74	-1.683	7.97e-40
UCS	NECAB2	2.12	0.49	1.066	5.09e-07
OV	HSDL1	5.52	17.72	-1.522	3.84e-54
PAAD	HSDL1	7.89	3.01	1.149	2.38e-71
THYM	HSDL1	13.49	1.56	2.501	4.7e-109
ACC	TAF1C	17.881	37.77	-1.038	2.77e-22
BRCA	TAF1C	11.87	47.639	-1.918	5.65e-154
CESC	TAF1C	19.62	61.652	-1.603	4.06e-09
COAD	TAF1C	15.13	42.089	-1.418	2.16e-51
LIHC	TAF1C	6.94	14.985	-1.01	1.64e-15
LUAD	TAF1C	15.87	56.009	-1.757	7.9e-107
LUSC	TAF1C	16.939	56.635	-1.684	5.76e-101
OV	TAF1C	14.21	97.829	-2.7	1.61e-110
PRAD	TAF1C	12.62	61.154	-2.19	5.06e-83
READ	TAF1C	14.159	43.085	-1.54	1.1e-40
STAD	TAF1C	15.425	32.07	-1.01	1.14e-28
THCA	TAF1C	14.03	80.929	-2.447	2.06e-211
THYM	TAF1C	21.94	7.35	1.458	3.95e-33
UCEC	TAF1C	16.859	83.829	-2.248	6.45e-63
UCS	TAF1C	17.71	88.88	-2.264	4.87e-52
PAAD	NAGPA	9.33	3.36	1.244	1.75e-71
THYM	NAGPA	9.83	3.24	1.353	7.52e-49
ACC	WFDC1	2.03	17.955	-2.645	1.32e-45
BLCA	WFDC1	6.205	34.835	-2.314	1.91e-20
CESC	WFDC1	2.305	20.22	-2.683	1.14e-08
COAD	WFDC1	5.84	30.67	-2.211	1.97e-54
KICH	WFDC1	0.88	7.62	-2.197	3.17e-22
LUAD	WFDC1	3.05	25.21	-2.694	1.66e-175
LUSC	WFDC1	1.865	24.855	-3.174	9.85e-248
PAAD	WFDC1	3.48	0.26	1.83	5.61e-68
PRAD	WFDC1	21.225	58.759	-1.427	1.37e-37
READ	WFDC1	7.465	32.385	-1.98	6.16e-21
CESC	COTL1	84.888	32.311	1.366	0.000119
ESCA	COTL1	74.985	16.944	2.082	7.23e-71
HNSC	COTL1	86.617	32.245	1.398	4.29e-22
KICH	COTL1	14.84	78.678	-2.331	3.04e-12
PAAD	COTL1	161.892	9.41	3.968	6.31e-119
THYM	COTL1	80.85	366.253	-2.166	5.79e-55
UCS	COTL1	104.097	49.199	1.066	3.62e-11
ESCA	USP10	57.245	24.63	1.184	1.11e-78
PAAD	USP10	28.181	7.82	1.726	1.99e-94
STAD	USP10	43.271	16.49	1.34	2.1e-101
ACC	CRISPLD2	3.21	18.28	-2.195	3.77e-39
BLCA	CRISPLD2	8.25	74.975	-3.038	7.9e-20
CESC	CRISPLD2	4.29	96.388	-4.202	1.49e-29
COAD	CRISPLD2	8.87	37.67	-1.97	7.96e-59
KICH	CRISPLD2	2.47	14.02	-2.114	9.5e-10
KIRP	CRISPLD2	3.75	10.385	-1.261	4.64e-08
LUAD	CRISPLD2	12.49	70.918	-2.414	4.4e-127
LUSC	CRISPLD2	11.05	73.076	-2.62	8.4e-143
OV	CRISPLD2	3.93	35.935	-2.905	2.28e-46
PAAD	CRISPLD2	47.629	6.81	2.638	4.4e-62
PRAD	CRISPLD2	27.949	78.118	-1.45	8.52e-45
READ	CRISPLD2	8.095	41.72	-2.232	2.66e-31
THCA	CRISPLD2	4.3	36.44	-2.821	3e-155
THYM	CRISPLD2	0.755	9.07	-2.521	6.3e-44
UCEC	CRISPLD2	3.48	86.569	-4.289	5.86e-86
UCS	CRISPLD2	6.51	103.024	-3.792	1.66e-38
LUSC	TSC2	28.561	59.426	-1.032	3.18e-70
THCA	TSC2	45.035	115.88	-1.344	1.34e-148
THYM	TSC2	103.274	12.39	2.961	6.84e-114
CESC	ZNF500	4.515	12.66	-1.309	4.5e-09
THYM	ZNF500	6.81	1.17	1.848	7.07e-81
UCEC	ZNF500	4.635	13.39	-1.353	1.77e-43
UCS	ZNF500	4.96	13.955	-1.327	2.4e-28
CESC	NME4	50.444	116.726	-1.194	0.00212
PAAD	NME4	66.888	19.36	1.737	1.31e-70
THYM	NME4	98.94	11.77	2.968	7.89e-145
LUSC	ABCC1	41.671	18.64	1.119	8.21e-50
PAAD	ABCC1	14.65	3.98	1.652	1.06e-73
THCA	ABCC1	11.445	28.67	-1.253	1.41e-114
THYM	ABCC1	13.524	2.19	2.187	3.19e-77
PAAD	NOMO3	12.34	26.07	-1.021	1.52e-26
UCEC	NOMO3	7.42	16.151	-1.026	1.68e-13
CESC	LMF1	5.415	15.44	-1.358	2.34e-08
OV	LMF1	5.73	18.365	-1.525	1.74e-63
THYM	LMF1	12.31	2.65	1.867	1.07e-74
UCEC	LMF1	7.325	16.3	-1.055	1.6e-24
UCS	LMF1	3.94	17.17	-1.879	8.6e-31
BLCA	FOXF1	2.025	44.84	-3.922	5.47e-44
CESC	FOXF1	0.62	11.17	-2.909	5.15e-31
COAD	FOXF1	4.44	34.229	-2.695	3.22e-91
LUAD	FOXF1	2.15	27.5	-3.178	1.5e-271
LUSC	FOXF1	1.58	27.45	-3.463	6.71e-289
PAAD	FOXF1	3.9	0.44	1.767	1.42e-73
PRAD	FOXF1	4.875	19.785	-1.823	3.57e-62
READ	FOXF1	5.199	39.396	-2.704	6.16e-44
THCA	FOXF1	0.805	4.19	-1.524	4.14e-128
UCEC	FOXF1	0.6	2.8	-1.248	5.41e-44
UCS	FOXF1	0.52	2.79	-1.318	7.72e-25
LUSC	CLCN7	33.966	69.005	-1.002	1.77e-73
THYM	CLCN7	35.74	15.94	1.117	9.4e-17
UCEC	CLCN7	31.945	68.322	-1.073	3.8e-19
UCS	CLCN7	25.591	70.143	-1.42	3.18e-29
BRCA	HAGHL	10.52	3.76	1.275	2e-61
HNSC	HAGHL	3.53	0.96	1.209	2.37e-13
KICH	HAGHL	74.47	6.61	3.31	1.2e-35
KIRP	HAGHL	15.799	5.214	1.435	2.16e-13
LUSC	HAGHL	4.59	10.275	-1.012	2.59e-36
PAAD	HAGHL	9.59	1.72	1.961	3.26e-60
THYM	HAGHL	13.905	2.32	2.167	4.36e-52
PAAD	FAM173A	26.04	10.69	1.21	3.83e-27
THYM	FAM173A	27.84	4.4	2.417	5.63e-92
BRCA	SLC7A5	21.14	5.62	1.742	3.13e-83
CESC	SLC7A5	49.387	5.56	2.941	8.08e-10
COAD	SLC7A5	49.99	6.28	2.808	4.23e-137
HNSC	SLC7A5	158.319	60.962	1.362	1.1e-12
KICH	SLC7A5	2.075	9.59	-1.784	3.83e-05
LUAD	SLC7A5	25.08	8.54	1.451	5.07e-64
LUSC	SLC7A5	76.709	9.145	2.937	1.56e-163
PAAD	SLC7A5	15.76	1.38	2.816	7.03e-64
READ	SLC7A5	46.894	6.46	2.683	1.81e-55
STAD	SLC7A5	31.08	14.7	1.031	4.52e-13
UCEC	SLC7A5	24.359	1.48	3.354	2.94e-50
UCS	SLC7A5	17.23	1.42	2.913	1.05e-31
BRCA	METRN	66.972	14.16	2.165	2.37e-82
OV	METRN	44.64	5.58	2.794	4.78e-74
THYM	METRN	16.694	1.34	2.919	1.98e-102
BLCA	FBXO31	11.105	27.07	-1.213	7.66e-19
BRCA	FBXO31	13.37	36.001	-1.365	5.73e-212
CESC	FBXO31	11.94	41.949	-1.731	5.16e-19
OV	FBXO31	8.445	34.426	-1.907	5.39e-88
THYM	FBXO31	13.95	2.37	2.149	4.66e-88
UCEC	FBXO31	10.87	45.05	-1.956	1.51e-73
UCS	FBXO31	10.03	49.526	-2.196	7.63e-55
PAAD	STUB1	114.031	42.27	1.411	1.98e-72
THYM	STUB1	118.549	20.29	2.489	5.16e-110
ACC	RHBDL1	1.4	4.605	-1.224	1.67e-16
THYM	RHBDL1	3.199	0.23	1.771	5.47e-75
PAAD	UBE2I	82.281	21.681	1.877	9.91e-85
STAD	UBE2I	86.494	40.489	1.076	1.68e-72
THYM	UBE2I	131.247	20.24	2.638	3.27e-98
LUAD	MEFV	0.35	4.7	-2.078	2.85e-205
LUSC	MEFV	0.37	4.84	-2.092	1.28e-208
THYM	MEFV	0.11	28.869	-4.75	9.91e-141
BLCA	CRYM	0.725	12.408	-2.958	9.53e-20
ESCA	CRYM	0.845	3.355	-1.239	2.2e-19
HNSC	CRYM	0.43	5.864	-2.263	5.67e-29
KICH	CRYM	1.7	11.33	-2.191	1.22e-11
LUAD	CRYM	8.62	2.81	1.336	5.8e-28
LUSC	CRYM	0.76	2.725	-1.082	7.21e-23
PAAD	CRYM	1.47	0.08	1.193	9.46e-54
UCS	CRYM	3.72	0.33	1.828	1.47e-13
BLCA	EEF2K	5.835	15.464	-1.268	2.47e-13
CESC	EEF2K	8.525	20.69	-1.187	3.01e-06
THYM	EEF2K	6.615	0.52	2.325	1.12e-109
UCEC	EEF2K	6.88	17.24	-1.211	9.59e-39
UCS	EEF2K	5.87	18.235	-1.485	2.64e-31
KIRC	CAPN15	18.181	8.38	1.032	3.21e-22
THYM	CAPN15	17.959	7.44	1.168	1.36e-29
HNSC	PIEZO1	83.638	35.354	1.219	3.95e-22
KICH	PIEZO1	10.881	55.649	-2.253	1.01e-13
LUAD	PIEZO1	54.64	150.007	-1.44	3.18e-92
LUSC	PIEZO1	57.005	152.99	-1.409	6e-84
PAAD	PIEZO1	101.997	13.12	2.867	1.26e-75
THYM	PIEZO1	74.801	14.7	2.271	6.92e-56
UCEC	PIEZO1	34.699	104.69	-1.566	4.24e-24
UCS	PIEZO1	49.401	112.349	-1.169	1.98e-18
BRCA	GSPT1	100.071	44.979	1.136	5.04e-103
COAD	GSPT1	80.292	37.149	1.091	5.96e-85
PAAD	GSPT1	48.961	22.36	1.097	1.63e-42
READ	GSPT1	84.588	35.64	1.224	2.53e-34
STAD	GSPT1	63.944	29.321	1.099	5.37e-70
PAAD	ZNF174	6.04	2.13	1.169	9.41e-79
THYM	ZNF174	11.055	1.73	2.143	3.72e-88
PAAD	CLUAP1	15.99	4.94	1.516	5.5e-86
THYM	CLUAP1	20.29	0.83	3.54	7.56e-196
PAAD	UBFD1	15.75	6.51	1.157	3.8e-57
STAD	UBFD1	17.39	7.77	1.068	2.36e-50
THYM	UBFD1	17.65	1.37	2.976	8.17e-141
ACC	TCEB2	522.83	231.263	1.173	1.49e-26
LIHC	TCEB2	295.517	138.164	1.091	3.82e-66
OV	TCEB2	408.657	172.588	1.239	1.8e-44
PAAD	TCEB2	401.79	73.099	2.442	1.3e-104
THYM	TCEB2	503.465	91.309	2.45	5.46e-105
UCEC	TCEB2	469.505	220.876	1.084	9.97e-35
UCS	TCEB2	483.408	218.402	1.143	5.02e-30
OV	GGA2	23.826	80.208	-1.71	4.88e-54
PRAD	GGA2	26.67	56.881	-1.065	9.72e-56
THYM	GGA2	63.676	7.04	3.008	1.92e-82
UCEC	GGA2	22.75	46.889	-1.012	4.33e-24
COAD	AQP8	0.6	3.63	-1.533	7.44e-18
PAAD	AQP8	0.36	173.488	-7.003	4.01e-82
PAAD	CPPED1	8.69	1.14	2.179	1.28e-99
STAD	CPPED1	11.455	4.51	1.177	2.07e-46
THYM	CPPED1	7.71	33.15	-1.971	5.49e-36
STAD	USP31	3.99	1.38	1.068	2.77e-51
UCEC	USP31	2.135	10.6	-1.888	9.02e-59
UCS	USP31	2.1	11.56	-2.018	4.28e-35
PAAD	HMOX2	59.19	15.009	1.911	2.04e-99
THYM	HMOX2	47.5	15.03	1.597	9.5e-55
ESCA	BFAR	34.555	16.25	1.043	4.09e-67
PAAD	BFAR	47.28	20.9	1.141	1.84e-44
THYM	BFAR	29.949	8.5	1.704	5.94e-54
CESC	SALL1	0.27	12.19	-3.376	5e-22
KICH	SALL1	1.601	23.74	-3.25	9.06e-16
OV	SALL1	0.225	3.755	-1.957	4.25e-26
UCS	SALL1	3.12	14.881	-1.947	4.48e-15
BRCA	TOX3	7.73	2.2	1.448	7.19e-39
COAD	TOX3	16.28	1.35	2.878	6.83e-85
ESCA	TOX3	2.61	0.22	1.565	1.66e-29
KIRC	TOX3	1.07	10.76	-2.506	8.17e-43
LUAD	TOX3	7.64	0.62	2.415	1.88e-106
PAAD	TOX3	7.52	0.91	2.157	2.1e-65
PRAD	TOX3	3.505	1.2	1.034	5.71e-28
READ	TOX3	18.25	0.93	3.318	4.21e-50
STAD	TOX3	17.1	5.82	1.408	6.31e-35
UCS	TOX3	1.97	0.375	1.111	6.49e-13
CESC	RRN3P2	0.34	3.54	-1.761	1.46e-37
LUAD	RRN3P2	0.63	3.31	-1.403	3.34e-124
LUSC	RRN3P2	0.54	3.43	-1.524	8.78e-151
OV	RRN3P2	0.355	6.17	-2.404	4.03e-202
PRAD	RRN3P2	0.42	3.155	-1.549	1.41e-113
THCA	RRN3P2	0.51	2.48	-1.205	1.87e-156
UCEC	RRN3P2	0.46	3.5	-1.624	2.81e-53
UCS	RRN3P2	0.59	3.7	-1.564	7.98e-26
CESC	RBL2	22.064	51.699	-1.192	8.59e-05
OV	RBL2	15.825	49.669	-1.59	2.02e-60
UCEC	RBL2	13.155	53.271	-1.939	4.99e-45
UCS	RBL2	11.17	57.741	-2.271	1.5e-43
BRCA	QPRT	11.75	4.44	1.229	3.36e-43
CESC	QPRT	3.01	32.869	-3.078	1.32e-05
COAD	QPRT	49.8	11.52	2.021	2.04e-30
KICH	QPRT	11.01	59.26	-2.327	1.06e-07
KIRC	QPRT	27.441	62.415	-1.157	3.06e-15
LUAD	QPRT	26.051	11.28	1.139	1.06e-20
LUSC	QPRT	4.855	11.13	-1.051	6.51e-19
PRAD	QPRT	2.27	6.604	-1.218	3.44e-55
READ	QPRT	60.524	10.625	2.404	1.03e-43
THYM	QPRT	13.575	0.49	3.29	8.81e-147
UCS	QPRT	61.002	29.038	1.046	8.38e-05
CESC	XYLT1	0.94	6.49	-1.949	6.03e-10
OV	XYLT1	0.365	3.52	-1.727	1.56e-85
PAAD	XYLT1	4.65	0.86	1.603	7.65e-64
UCEC	XYLT1	0.23	4.52	-2.166	2.98e-57
UCS	XYLT1	1.21	4.889	-1.414	6.79e-19
BLCA	PYCARD	64.019	28.193	1.155	1.33e-07
BRCA	PYCARD	63.289	21.28	1.529	4.07e-78
CESC	PYCARD	62.904	20.87	1.547	5.49e-06
COAD	PYCARD	68.759	23.97	1.482	3.94e-42
KIRC	PYCARD	24.15	7.085	1.637	1.31e-49
KIRP	PYCARD	29.258	7.665	1.804	3.85e-25
LIHC	PYCARD	16.68	4.764	1.617	9.55e-28
PAAD	PYCARD	58.822	4.28	3.502	3.49e-112
READ	PYCARD	62.307	17.985	1.738	1.71e-21
STAD	PYCARD	61.25	10.87	2.391	1.46e-109
UCEC	PYCARD	31.529	14.85	1.037	1.22e-11
PAAD	RPGRIP1L	2.77	0.59	1.246	7.79e-93
STAD	RPGRIP1L	3.095	0.82	1.17	2.04e-98
THYM	RPGRIP1L	2.095	0.05	1.56	8.69e-199
BRCA	MAZ	260.023	84.442	1.611	8.87e-270
LIHC	MAZ	114.332	43.406	1.377	1.33e-80
LUSC	MAZ	199.147	96.985	1.03	1.44e-110
PAAD	MAZ	138.754	43.519	1.65	7.55e-73
PRAD	MAZ	341.17	132.816	1.354	2.73e-96
THYM	MAZ	297.356	37.579	2.951	2.1e-104
LUSC	STX4	41.291	90.735	-1.117	1.24e-98
OV	STX4	26.219	63.961	-1.255	2.53e-70
PAAD	STX4	59.358	19.129	1.584	5.48e-68
PAAD	CDIPT	81.639	34.429	1.222	1.22e-50
THYM	CDIPT	73.871	26.981	1.42	2.3e-44
CESC	KAT8	29.876	65.789	-1.113	1.86e-09
LUSC	KAT8	26.511	58.415	-1.111	4.67e-110
OV	KAT8	40.555	86.288	-1.071	1.4e-49
THYM	KAT8	63.14	25.41	1.28	1.3e-29
UCEC	KAT8	32.155	69.642	-1.091	9.35e-42
ACC	NOMO1	51.631	24.41	1.051	1.01e-19
ESCA	NOMO1	53.53	21.02	1.308	1.39e-82
LIHC	NOMO1	31.299	13.774	1.128	1.14e-59
THYM	NOMO1	28.791	2.7	3.009	1.41e-125
BRCA	IL21R	1.57	0.2	1.099	3.65e-93
KIRC	IL21R	1.83	0.305	1.117	1.88e-34
PAAD	IL21R	1.36	0.05	1.168	2.16e-49
STAD	IL21R	1.505	0.19	1.074	1e-51
THYM	IL21R	4.659	1.62	1.111	1.68e-16
BRCA	SYT17	8.57	3.46	1.101	2.49e-23
CESC	SYT17	6.2	1.29	1.653	1.88e-05
KICH	SYT17	41.985	4.45	2.98	2.72e-17
KIRC	SYT17	1.69	4.92	-1.138	2.14e-14
OV	SYT17	7.1	0.495	2.438	2.52e-78
PAAD	SYT17	6.2	1.01	1.841	9.48e-72
UCEC	SYT17	6.425	0.85	2.005	1.75e-38
UCS	SYT17	4.7	0.725	1.725	7.26e-26
BLCA	TMC5	1.5	0.209	1.048	0.00696
BRCA	TMC5	14.96	5.57	1.28	5.96e-17
COAD	TMC5	37.82	1.97	3.708	1.84e-72
ESCA	TMC5	14.4	0.805	3.093	4.99e-31
HNSC	TMC5	0.67	3.237	-1.343	1.82e-09
KICH	TMC5	7.42	0.17	2.847	8.29e-17
LUAD	TMC5	46.019	20.89	1.103	5.83e-33
LUSC	TMC5	3.77	20.85	-2.196	6.73e-90
OV	TMC5	1.94	0.13	1.38	2.33e-31
PAAD	TMC5	58.032	0.87	4.98	1.47e-100
PRAD	TMC5	42.645	18	1.2	1.5e-34
READ	TMC5	37.729	0.8	4.427	8.95e-34
STAD	TMC5	50.66	12.34	1.953	3.73e-49
UCEC	TMC5	10.751	0.08	3.444	1.58e-38
OV	CCP110	3.305	11.75	-1.566	3.37e-66
THCA	CCP110	4.24	9.94	-1.062	2.27e-126
THYM	CCP110	6.015	1.02	1.796	3.61e-63
UCEC	CCP110	4.825	12.11	-1.17	8.49e-27
UCS	CCP110	4.23	12.425	-1.36	1.59e-22
COAD	C16orf62	9.2	23.441	-1.261	9.15e-65
PAAD	C16orf62	23.36	6.92	1.621	3.02e-74
READ	C16orf62	10.426	23.176	-1.081	6.68e-27
THYM	C16orf62	27.881	4.55	2.38	1.43e-104
PAAD	RNF40	58.899	16.511	1.774	1.29e-94
THYM	RNF40	68.917	22.49	1.574	3.11e-60
BLCA	KNOP1	20.535	9.699	1.009	1.95e-14
BRCA	KNOP1	34.139	12.54	1.376	1.33e-183
COAD	KNOP1	24.23	8.98	1.338	1.72e-117
LUSC	KNOP1	21.295	8.11	1.291	8.93e-125
PAAD	KNOP1	15.7	4.38	1.634	2.29e-79
READ	KNOP1	25.479	8.475	1.483	8.99e-62
STAD	KNOP1	21.145	6.09	1.643	1.74e-135
THYM	KNOP1	12.525	0.73	2.967	5.9e-165
LUAD	AQP9	3.56	17.8	-2.044	2.35e-119
LUSC	AQP9	2.73	17.864	-2.338	1.08e-145
OV	AQP9	2.335	0.215	1.457	9.67e-25
PAAD	AQP9	2.25	0.13	1.524	2.17e-40
THYM	AQP9	0.04	184.476	-7.479	1.3e-163
BRCA	AAGAB	44.099	18.661	1.198	1.42e-114
PAAD	AAGAB	24.92	7.61	1.59	2.69e-91
THYM	AAGAB	27.32	4.01	2.499	8.9e-114
ACC	CORO2B	0.31	2.725	-1.508	9.08e-39
BLCA	CORO2B	0.45	2.364	-1.214	6.69e-12
BRCA	CORO2B	1.07	6.89	-1.93	1.21e-281
CESC	CORO2B	0.28	7.68	-2.762	1.55e-25
COAD	CORO2B	0.26	3.24	-1.751	3.99e-105
KICH	CORO2B	0.68	6.02	-2.063	9.75e-12
KIRC	CORO2B	1.01	6.975	-1.988	1.67e-65
KIRP	CORO2B	2.675	6.84	-1.093	2.07e-06
LUAD	CORO2B	0.79	5.01	-1.747	6.13e-177
LUSC	CORO2B	0.57	5	-1.934	7.24e-183
OV	CORO2B	2.38	15.171	-2.258	1.57e-51
PRAD	CORO2B	0.59	3.475	-1.493	1.57e-117
READ	CORO2B	0.285	3.59	-1.837	1.76e-47
THCA	CORO2B	1.54	7.3	-1.708	9.15e-138
THYM	CORO2B	1.585	0.13	1.194	1.29e-50
UCEC	CORO2B	0.495	9.96	-2.874	6.54e-71
UCS	CORO2B	2.03	10.349	-1.905	1.09e-26
COAD	CSK	57.348	27.58	1.03	2.52e-47
PAAD	CSK	46.381	8.11	2.379	2.22e-92
READ	CSK	49.29	24.055	1.005	8.87e-20
STAD	CSK	46.341	19.39	1.215	1.43e-66
CESC	HERC1	16.885	41.92	-1.263	5.45e-06
COAD	HERC1	13.32	33.739	-1.279	3.97e-71
LUAD	HERC1	15.81	42.051	-1.357	6.25e-138
LUSC	HERC1	15.785	42.206	-1.364	1.38e-145
OV	HERC1	10.03	42.34	-1.974	3.91e-79
READ	HERC1	13.57	35.961	-1.343	4.63e-39
THYM	HERC1	28.61	11.09	1.292	8.44e-14
UCEC	HERC1	10.245	48.05	-2.125	1.33e-53
UCS	HERC1	12.66	49.14	-1.876	7.25e-41
PAAD	TRIP4	19.401	5.8	1.585	6.99e-86
THYM	TRIP4	22.705	6.09	1.741	1.38e-56
PAAD	MTFMT	6.77	1.94	1.402	3.21e-94
THYM	MTFMT	8.525	1.75	1.792	1.28e-62
BLCA	RASL12	1.965	24.725	-3.117	2.06e-31
BRCA	RASL12	3.39	10.83	-1.43	1.02e-116
CESC	RASL12	1.195	42.881	-4.321	5.88e-42
COAD	RASL12	2.35	20.16	-2.659	2.26e-85
ESCA	RASL12	3.31	8.375	-1.121	4.56e-21
KIRC	RASL12	7.93	2.665	1.285	7.8e-23
LUAD	RASL12	4.83	30.519	-2.435	9.17e-202
LUSC	RASL12	2.695	31.645	-3.143	3.53e-278
OV	RASL12	1.925	10.34	-1.955	3.12e-63
PAAD	RASL12	5.66	0.76	1.92	1.52e-69
PRAD	RASL12	11.69	39.445	-1.672	5.52e-61
READ	RASL12	2.805	22.225	-2.61	1.45e-39
THCA	RASL12	2.78	7.57	-1.181	1.8e-72
UCEC	RASL12	1.985	57.32	-4.288	5.09e-115
UCS	RASL12	5.27	60.515	-3.294	6.61e-48
ACC	AP3B2	0.82	2.995	-1.134	1.38e-15
COAD	AP3B2	0.11	2.23	-1.541	6.48e-81
READ	AP3B2	0.185	2.45	-1.542	6.21e-45
THYM	AP3B2	4.435	0.84	1.563	1.44e-17
UCEC	AP3B2	0.57	2.63	-1.209	5.13e-11
ACC	ACSBG1	0.08	1.5	-1.211	5.77e-18
THYM	ACSBG1	1.92	0.11	1.395	2.29e-68
BLCA	IGDCC4	0.64	2.281	-1	1.7e-13
CESC	IGDCC4	0.28	4.49	-2.101	1.08e-41
KIRP	IGDCC4	1.815	0.305	1.109	5.07e-16
OV	IGDCC4	0.785	14.425	-3.111	2.34e-152
THYM	IGDCC4	2.895	0.01	1.947	1.49e-141
UCEC	IGDCC4	0.4	3.05	-1.533	2.49e-44
COAD	RAB11A	201.564	91.372	1.133	3.23e-54
OV	RAB11A	141.857	68.745	1.034	1.04e-34
PAAD	RAB11A	195.117	30.46	2.64	3.79e-109
PRAD	RAB11A	223.936	100.478	1.148	2.16e-46
READ	RAB11A	192.998	86.888	1.142	4.69e-22
STAD	RAB11A	220.44	88.542	1.306	2.43e-66
THYM	RAB11A	125.226	41.729	1.563	7.53e-39
COAD	CTSH	173.644	61.49	1.483	4.51e-83
ESCA	CTSH	126.399	59.564	1.073	1.54e-25
KICH	CTSH	152.349	396.89	-1.376	5.53e-05
KIRC	CTSH	187.623	432.947	-1.202	9.22e-27
LIHC	CTSH	163.46	77.63	1.065	3.63e-27
LUSC	CTSH	221.336	712.698	-1.683	1.03e-32
PAAD	CTSH	338.543	43.98	2.916	1.01e-75
READ	CTSH	153.606	59.595	1.351	5.63e-34
STAD	CTSH	204.555	91.893	1.146	2.7e-38
THCA	CTSH	505.773	89.411	2.487	4.4e-120
BLCA	TTC23	6.045	13.746	-1.066	2.22e-10
COAD	TTC23	6.41	15.39	-1.145	1.65e-54
OV	TTC23	6.685	15.99	-1.145	2.13e-42
PAAD	TTC23	9.15	3.64	1.129	6.81e-54
READ	TTC23	5.935	16.98	-1.374	3.08e-29
THYM	TTC23	7.03	0.12	2.842	1.24e-194
UCEC	TTC23	7.76	17.771	-1.099	8.63e-42
COAD	CD276	57.15	26.859	1.062	8.55e-65
ESCA	CD276	71.56	12.605	2.415	2.49e-97
HNSC	CD276	89.659	17.119	2.323	8.87e-45
KIRC	CD276	49.621	20.933	1.207	4.09e-53
KIRP	CD276	51.805	18.845	1.412	1.7e-38
LUSC	CD276	92.279	37.356	1.282	3.14e-104
PAAD	CD276	82.452	11.4	2.751	1.36e-100
STAD	CD276	54.94	18.56	1.516	9.78e-79
THYM	CD276	17.179	0.11	4.034	2.14e-197
UCS	CD276	94.189	44.529	1.064	3.91e-16
PAAD	FAH	18.34	4.45	1.827	6.21e-95
THYM	FAH	14.5	4.82	1.413	4.5e-49
COAD	CEMIP	24.04	0.77	3.822	3.64e-222
PAAD	CEMIP	9.75	0.33	3.015	1.72e-84
READ	CEMIP	22.936	0.79	3.741	2.22e-147
STAD	CEMIP	6.23	0.43	2.338	1.27e-75
BLCA	HOMER2	4.78	1.379	1.281	5.77e-05
CESC	HOMER2	15.71	0.9	3.137	6.07e-06
COAD	HOMER2	0.65	2.59	-1.122	8.09e-44
KIRC	HOMER2	1.84	6.48	-1.397	5.06e-23
LUSC	HOMER2	13.18	5.13	1.21	1.93e-57
OV	HOMER2	28.424	3.775	2.623	7.26e-79
PAAD	HOMER2	17.25	63.28	-1.816	6.48e-43
READ	HOMER2	0.77	2.92	-1.147	1.38e-25
STAD	HOMER2	3.215	24.16	-2.578	2.42e-50
THYM	HOMER2	5.989	0.61	2.118	3.02e-125
UCEC	HOMER2	32.045	1.61	3.662	1.28e-51
UCS	HOMER2	13.12	1.464	2.519	5.61e-29
COAD	EHD4	23.06	10.98	1.006	3.69e-42
LIHC	EHD4	9.79	3.77	1.178	1.72e-28
OV	EHD4	18.84	7.72	1.186	6.67e-24
PAAD	EHD4	24.289	5.55	1.949	5.34e-83
READ	EHD4	22.34	9.855	1.104	2.14e-22
STAD	EHD4	22.626	8.08	1.38	1.21e-72
THYM	EHD4	5.38	2.16	1.014	1.19e-27
PAAD	TMEM87A	41.781	14.36	1.478	6.63e-65
PRAD	TMEM87A	105.931	46.641	1.166	2.54e-37
THYM	TMEM87A	22.365	4.84	2	3.07e-60
UCS	TMEM87A	15.73	33.765	-1.055	1.46e-19
BLCA	ZNF106	4.955	12.035	-1.13	1.29e-13
LUAD	ZNF106	7.83	19.471	-1.213	7.75e-103
LUSC	ZNF106	8.105	19.1	-1.142	7.67e-107
OV	ZNF106	4.805	10.67	-1.007	1.01e-29
UCEC	ZNF106	4.254	14.82	-1.59	1.53e-51
UCS	ZNF106	5.17	15.98	-1.461	8.07e-15
THCA	CEP152	0.73	2.93	-1.184	7.16e-186
THYM	CEP152	1.725	0.29	1.079	2.61e-68
BLCA	ATP8B4	0.63	2.627	-1.154	4.23e-20
BRCA	ATP8B4	1.3	3.61	-1.003	4.3e-110
CESC	ATP8B4	0.765	3.35	-1.301	9.94e-18
KICH	ATP8B4	4.995	1.29	1.388	1.84e-08
OV	ATP8B4	0.57	2.685	-1.231	2.61e-73
UCEC	ATP8B4	0.49	7.59	-2.527	1.29e-79
UCS	ATP8B4	0.48	8.42	-2.67	6.47e-34
ESCA	OCA2	0.19	1.445	-1.039	2.13e-24
THCA	OCA2	0.36	4.66	-2.057	6.83e-129
BLCA	DTWD1	9.905	21.825	-1.066	2.42e-14
CESC	DTWD1	11.585	36.309	-1.568	8.67e-15
OV	DTWD1	10.615	28.899	-1.364	9.58e-76
THYM	DTWD1	14.245	1.13	2.839	1.18e-137
UCEC	DTWD1	11.075	34.599	-1.56	7.43e-57
UCS	DTWD1	9.87	35.62	-1.752	9.45e-47
ESCA	TGM5	0.38	9.375	-2.91	2.6e-61
HNSC	TGM5	2.34	8.953	-1.575	5.43e-10
COAD	FAM189A1	0.39	2.08	-1.148	9.26e-32
KIRP	FAM189A1	7.75	1.18	2.005	5.53e-21
READ	FAM189A1	0.435	1.94	-1.035	2.74e-21
THCA	FAM189A1	0.53	3.44	-1.537	2.03e-87
PAAD	GABPB1	11.02	3.49	1.421	8.8e-79
THYM	GABPB1	18.15	3.57	2.067	1.56e-73
PAAD	TJP1	27.27	12.37	1.08	6.14e-36
THYM	TJP1	6.205	0.05	2.779	1.94e-136
UCEC	TJP1	17.915	53.142	-1.517	5.49e-35
UCS	TJP1	14.75	51.956	-1.749	5.13e-37
ESCA	BMF	5.62	1.685	1.302	1.79e-51
PAAD	BMF	8.08	2.73	1.284	3.16e-36
THYM	BMF	20.78	1.98	2.87	5.79e-82
CESC	DMXL2	7.245	16.85	-1.114	0.000625
COAD	DMXL2	7.69	21.55	-1.376	2.55e-78
HNSC	DMXL2	4.77	1.81	1.038	1.35e-14
LUAD	DMXL2	12.49	36.45	-1.473	3.43e-97
LUSC	DMXL2	9.74	37.019	-1.824	3.44e-137
OV	DMXL2	5.485	19.045	-1.628	5.47e-66
READ	DMXL2	6.809	22.29	-1.576	1.11e-51
THCA	DMXL2	9.78	22.441	-1.121	6.66e-78
UCEC	DMXL2	8.995	22.19	-1.214	2.01e-22
UCS	DMXL2	10.14	25.388	-1.244	2.02e-17
PAAD	DNAJC17	35.75	9.69	1.782	7.52e-90
THYM	DNAJC17	53.524	6.51	2.86	9.09e-119
READ	EIF3J	69.442	32.925	1.054	5.54e-31
STAD	EIF3J	54.063	25.029	1.081	1.94e-73
THYM	EIF3J	29.605	4.49	2.479	7.6e-95
PAAD	SPG11	32.381	15.15	1.048	3.76e-44
THYM	SPG11	37.704	16.95	1.109	1.33e-17
BLCA	RHOV	43.549	12.559	1.716	8.29e-07
CESC	RHOV	86.345	0.33	6.037	1.79e-14
COAD	RHOV	3.79	0.56	1.618	7.7e-42
ESCA	RHOV	19.169	139.009	-2.795	2.03e-42
KIRP	RHOV	0.415	2.035	-1.101	0.000204
LUAD	RHOV	9.03	0.69	2.569	3.75e-88
LUSC	RHOV	32.755	0.64	4.363	4.65e-216
OV	RHOV	2.35	0.23	1.446	1.29e-33
READ	RHOV	3.075	0.405	1.536	1.35e-18
STAD	RHOV	2.18	0.44	1.143	1.57e-22
THYM	RHOV	2.394	0.03	1.72	4.02e-77
UCEC	RHOV	9.58	0.21	3.128	1.95e-60
UCS	RHOV	3.65	0.2	1.954	1.12e-28
BLCA	OIP5	5.74	0.465	2.202	5.32e-21
BRCA	OIP5	4.22	0.44	1.858	1.15e-199
CESC	OIP5	13.275	0.35	3.402	1.04e-43
COAD	OIP5	8.03	0.56	2.533	8.69e-134
ESCA	OIP5	8.19	2.75	1.293	1.72e-58
HNSC	OIP5	6.14	2.275	1.124	1.99e-23
LIHC	OIP5	1.88	0.17	1.3	2.68e-48
LUAD	OIP5	2.46	0.42	1.285	6.79e-102
LUSC	OIP5	8.39	0.4	2.746	1.41e-281
OV	OIP5	4.61	0.78	1.656	1.78e-73
PAAD	OIP5	1.91	0.12	1.377	5.38e-76
READ	OIP5	6.703	0.47	2.39	1.71e-67
STAD	OIP5	6.425	0.37	2.438	8.36e-129
THYM	OIP5	7.453	0.13	2.903	5.74e-148
UCEC	OIP5	7.45	0.42	2.573	6.1e-67
UCS	OIP5	7.39	0.4	2.583	1.89e-67
PRAD	SLC30A4	49.905	22.178	1.135	4.08e-24
UCEC	SLC30A4	0.99	3.37	-1.135	6.49e-65
UCS	SLC30A4	1.12	3.395	-1.052	2.68e-33
OV	BLOC1S6	9.785	23.86	-1.205	9.29e-45
PAAD	BLOC1S6	15.8	6.97	1.076	3.7e-44
THYM	BLOC1S6	14.365	2.25	2.241	2.55e-73
UCEC	BLOC1S6	10.51	22.74	-1.044	3.19e-30
ACC	MYEF2	10.43	25.736	-1.226	4.2e-21
BLCA	MYEF2	1.14	5.331	-1.565	0.000304
CESC	MYEF2	0.54	4.53	-1.844	0.00631
COAD	MYEF2	3.86	18.78	-2.025	2.11e-59
LUSC	MYEF2	4.885	12.055	-1.15	3.3e-43
OV	MYEF2	15.815	3.255	1.983	1.86e-63
READ	MYEF2	5.445	22.82	-1.886	4.05e-29
STAD	MYEF2	1.915	8.74	-1.74	6.24e-45
THYM	MYEF2	9.1	0.32	2.936	1.66e-129
BRCA	PDGFRL	14.33	35.36	-1.246	4.9e-52
CESC	PDGFRL	2.785	11.95	-1.775	5.95e-07
COAD	PDGFRL	0.87	3.36	-1.221	6.99e-24
LUAD	PDGFRL	8.84	3.24	1.215	2.04e-47
OV	PDGFRL	7.955	27.319	-1.661	9.39e-38
PAAD	PDGFRL	8.63	2.71	1.376	9.34e-34
READ	PDGFRL	0.715	3.88	-1.509	1.24e-12
THYM	PDGFRL	17.115	0.02	4.151	1.54e-118
UCEC	PDGFRL	5.53	12.45	-1.042	1.43e-12
ACC	ZDHHC2	2.91	8.135	-1.224	3.26e-13
ESCA	ZDHHC2	10.655	1.955	1.98	1.03e-51
KIRC	ZDHHC2	5.58	19.02	-1.605	2.54e-26
PAAD	BRF2	10.65	3.1	1.507	1.87e-93
THYM	BRF2	16.335	1.38	2.865	1.31e-148
THYM	TRIM35	7.91	1.24	1.992	1.33e-107
UCEC	TRIM35	3.895	10	-1.168	3.77e-47
UCS	TRIM35	3.76	10.34	-1.252	4.73e-30
CESC	CA2	18.955	1.17	3.201	6.41e-08
ESCA	CA2	31.816	13.61	1.167	1.47e-11
HNSC	CA2	49.039	19.19	1.309	0.00195
KICH	CA2	494.987	167.242	1.56	4.24e-06
KIRC	CA2	76.061	244.976	-1.674	1.49e-18
KIRP	CA2	61.286	175.137	-1.5	1.13e-05
LUAD	CA2	8.68	23.92	-1.364	1.05e-31
OV	CA2	4.27	0.515	1.798	1.15e-47
PAAD	CA2	22.99	9.56	1.184	9.38e-22
STAD	CA2	59.034	176.41	-1.563	8.04e-06
UCEC	CA2	4.785	0.79	1.692	1.81e-23
UCS	CA2	3.82	0.785	1.433	2.8e-16
PAAD	INTS9	10.34	4.2	1.125	1.39e-60
THYM	INTS9	20.715	2.7	2.553	7.19e-120
COAD	RIPK2	14.74	6.16	1.136	1.88e-96
ESCA	RIPK2	14.349	4.815	1.4	3.88e-95
HNSC	RIPK2	12.97	5.85	1.028	1.07e-22
LIHC	RIPK2	6.29	2.515	1.052	2.22e-30
OV	RIPK2	12.945	4.575	1.323	6.65e-41
PAAD	RIPK2	13.9	3.15	1.844	2.3e-74
READ	RIPK2	14.47	6.475	1.049	5.11e-42
STAD	RIPK2	14.995	4.01	1.675	8.55e-108
BLCA	EYA1	0.1	1.453	-1.157	3.23e-14
CESC	EYA1	0.05	2.14	-1.58	2.2e-07
PRAD	EYA1	2.01	6.09	-1.236	9.95e-40
THYM	EYA1	9.282	0	3.362	8.09e-120
UCS	EYA1	5.48	0.03	2.653	7.99e-26
ESCA	NBN	24.359	10.14	1.187	3.35e-72
PAAD	NBN	12.29	4.4	1.299	1.12e-58
STAD	NBN	21.565	5.47	1.802	2.28e-87
THYM	NBN	10.66	4.52	1.079	9.07e-22
BLCA	TRPA1	0.845	3.253	-1.205	1.56e-10
KIRC	TRPA1	4.35	0.565	1.773	6.07e-35
BLCA	CPQ	12.359	39.917	-1.615	3.98e-11
CESC	CPQ	6.74	56.461	-2.892	1.5e-17
COAD	CPQ	10.02	27.05	-1.348	5.32e-43
LIHC	CPQ	47.94	14.525	1.656	1.26e-79
LUSC	CPQ	14.29	32.3	-1.123	6.85e-81
OV	CPQ	12.045	72.544	-2.495	1.08e-101
PAAD	CPQ	30.939	9.69	1.579	4.85e-60
READ	CPQ	10.489	28.779	-1.374	1.28e-16
THYM	CPQ	12.329	26.23	-1.031	9.03e-12
UCEC	CPQ	11.225	54.27	-2.177	3.11e-57
UCS	CPQ	18.51	53.625	-1.485	2e-19
PAAD	DECR1	68.1	25.38	1.389	3.33e-64
THYM	DECR1	90.7	32.199	1.466	7.45e-31
ACC	CALB1	6.72	0.455	2.408	4.91e-20
KICH	CALB1	0.095	40.771	-5.254	9.34e-26
KIRC	CALB1	0.11	102.199	-6.539	1.34e-137
KIRP	CALB1	0.11	88.487	-6.333	2.39e-94
ESCA	IMPAD1	32.04	11	1.461	1.7e-101
PAAD	IMPAD1	18.4	6.56	1.36	2.42e-72
STAD	IMPAD1	24.634	7.27	1.632	1.61e-89
THYM	IMPAD1	12.1	1.43	2.431	1.92e-98
BLCA	SFRP1	0.715	14.315	-3.159	5.07e-17
BRCA	SFRP1	9.82	134.112	-3.642	9.73e-77
CESC	SFRP1	6.82	127.804	-4.042	1.7e-10
COAD	SFRP1	0.18	9	-3.083	8.74e-130
ESCA	SFRP1	0.895	12.695	-2.853	5.24e-42
HNSC	SFRP1	4.13	17.398	-1.843	2.71e-10
KICH	SFRP1	0.27	63.271	-5.661	1.53e-35
KIRC	SFRP1	0.86	112.879	-5.936	4.12e-145
KIRP	SFRP1	0.3	78.825	-5.94	3.61e-83
LUAD	SFRP1	0.44	2.44	-1.256	1.65e-29
OV	SFRP1	2.085	20.787	-2.82	3.01e-42
PAAD	SFRP1	3.54	0.74	1.384	4.83e-25
READ	SFRP1	0.345	8.845	-2.872	1.71e-51
STAD	SFRP1	0.855	6.68	-2.05	4.58e-27
THCA	SFRP1	1.07	5.06	-1.55	1.08e-28
UCEC	SFRP1	5.349	39.799	-2.684	9.05e-31
BRCA	LAPTM4B	72.72	29.26	1.285	1.23e-61
COAD	LAPTM4B	67.531	17.65	1.878	1.24e-77
ESCA	LAPTM4B	109.155	19.9	2.398	9.85e-97
HNSC	LAPTM4B	81.232	29.815	1.416	9.14e-20
LIHC	LAPTM4B	34.179	7.56	2.039	4.23e-40
LUAD	LAPTM4B	127.406	31.04	2.003	4.94e-150
LUSC	LAPTM4B	115.451	30.506	1.886	1.68e-148
OV	LAPTM4B	277.943	33.748	3.005	2.37e-93
PAAD	LAPTM4B	59.56	11.69	2.255	5.38e-88
READ	LAPTM4B	70.141	16.865	1.994	1.36e-74
STAD	LAPTM4B	93.584	18.51	2.277	3.54e-77
THYM	LAPTM4B	9.695	0.57	2.768	6.39e-126
UCEC	LAPTM4B	187.603	39.45	2.221	2.02e-33
UCS	LAPTM4B	184.771	38.014	2.251	3.62e-33
PAAD	UBE2W	9.24	3.01	1.353	4.43e-69
STAD	UBE2W	12.065	3.95	1.4	4.13e-96
COAD	POP1	4.19	1.4	1.113	8.16e-119
READ	POP1	3.995	1.395	1.06	1.58e-67
THYM	POP1	1.79	0.25	1.158	1.48e-112
CESC	NIPAL2	10.535	23.831	-1.106	0.00239
LIHC	NIPAL2	5.82	2.35	1.026	1.81e-27
OV	NIPAL2	5.81	40.925	-2.622	8.12e-88
THYM	NIPAL2	3.31	0.82	1.244	1.68e-47
UCEC	NIPAL2	2.44	15.34	-2.248	2.75e-67
UCS	NIPAL2	2.62	17.6	-2.361	3.45e-46
ACC	IKBKB	12.48	34.86	-1.412	3.67e-28
ESCA	IKBKB	22.105	46.434	-1.038	5.36e-33
LUSC	IKBKB	24.68	55.301	-1.133	1.39e-62
OV	IKBKB	16.93	40.985	-1.227	1.07e-39
PRAD	IKBKB	21.42	53.445	-1.28	5.36e-47
THCA	IKBKB	19.165	59.301	-1.58	1.39e-199
UCEC	IKBKB	18.765	52.749	-1.443	1.55e-44
UCS	IKBKB	17.34	57.635	-1.677	2.58e-39
ACC	PLAT	4.28	29.85	-2.547	1.08e-25
ESCA	PLAT	33.204	15.15	1.083	1.05e-12
KICH	PLAT	4.304	66.251	-3.664	5.47e-21
KIRC	PLAT	19.889	67.641	-1.716	2.5e-36
KIRP	PLAT	5.695	61.284	-3.218	3.37e-50
PAAD	PLAT	123.237	3.06	4.935	2.37e-110
THYM	PLAT	5.1	0.08	2.498	8.14e-84
UCEC	PLAT	9.56	49.731	-2.264	7.15e-34
UCS	PLAT	17.64	47.595	-1.382	1.8e-08
COAD	JPH1	8.55	1.22	2.105	5.42e-165
ESCA	JPH1	5.4	1.14	1.58	4.01e-62
READ	JPH1	8.32	1.01	2.213	1.91e-87
STAD	JPH1	3.415	0.54	1.519	1.46e-42
THYM	JPH1	1.62	0.01	1.375	2.37e-103
ESCA	DKK4	0.13	1.3	-1.025	1.19e-19
HNSC	DKK4	0.1	1.337	-1.087	4.11e-17
HNSC	STK3	17.771	7.24	1.188	1.8e-25
PAAD	STK3	12.54	4.02	1.431	6.59e-66
STAD	STK3	12.655	5.14	1.153	5.29e-59
THYM	STK3	5.14	1.76	1.154	2.25e-34
UCEC	STK3	11.21	24.63	-1.07	5.69e-32
OV	GDAP1	1.04	7.11	-1.991	2.74e-70
THYM	GDAP1	4.39	0.21	2.155	1.53e-145
UCEC	GDAP1	1.82	4.9	-1.065	2.43e-16
OV	RAB2A	93.694	41.015	1.172	5.19e-37
PAAD	RAB2A	82.899	21.941	1.871	6.7e-82
READ	RAB2A	101.03	49.055	1.027	2.33e-30
STAD	RAB2A	90.82	39.229	1.191	8.7e-79
THYM	RAB2A	47.415	23.07	1.008	1.95e-24
LIHC	EIF3E	194.253	69.545	1.469	3.99e-59
READ	EIF3E	442.381	215.53	1.034	7.57e-24
THYM	EIF3E	408.445	29.709	3.737	1.62e-123
LIHC	EMC2	31.99	14.01	1.136	1.72e-53
PAAD	EMC2	35.71	15.77	1.13	1.49e-50
THYM	EMC2	29.612	3.19	2.869	9.06e-93
BLCA	ESRP1	58.899	26.945	1.1	2.97e-14
BRCA	ESRP1	63.39	13.63	2.138	4.73e-220
CESC	ESRP1	57.378	0.29	5.5	8.35e-49
COAD	ESRP1	61.222	4.06	3.62	2.28e-62
KIRC	ESRP1	0.13	9.645	-3.236	1.05e-89
LUAD	ESRP1	44.64	15.15	1.499	7.03e-134
LUSC	ESRP1	55.51	14.405	1.875	2.73e-183
OV	ESRP1	57.98	0.12	5.719	1.74e-213
READ	ESRP1	62.775	1.45	4.702	8.91e-31
STAD	ESRP1	52.021	20.019	1.335	3.94e-55
THYM	ESRP1	9.139	0.02	3.313	1.12e-153
UCEC	ESRP1	45.055	0.13	5.349	1.28e-97
UCS	ESRP1	12.56	0.13	3.585	1.33e-23
ACC	WISP1	0.73	6.715	-2.157	1.38e-29
BRCA	WISP1	6.44	0.59	2.226	2.12e-144
CESC	WISP1	1.215	5.57	-1.569	9.29e-05
ESCA	WISP1	2.47	0.4	1.309	4.73e-53
HNSC	WISP1	3.48	0.265	1.824	1.59e-19
KICH	WISP1	1.554	4.91	-1.21	2.46e-05
KIRP	WISP1	0.56	3.315	-1.468	8.03e-30
PAAD	WISP1	8.46	0.17	3.015	5.55e-79
PRAD	WISP1	0.67	2.345	-1.002	3.58e-54
STAD	WISP1	3.23	0.41	1.585	5.9e-24
UCEC	WISP1	0.65	9.7	-2.697	4.45e-61
UCS	WISP1	1.73	9.939	-2.002	1.26e-12
ACC	NDRG1	34.57	84.527	-1.266	1.05e-08
HNSC	NDRG1	830.536	305.779	1.439	2.49e-13
KIRC	NDRG1	1079.76	344.951	1.643	7.66e-37
LUSC	NDRG1	577.328	203.635	1.499	8.11e-52
PAAD	NDRG1	132.807	30.311	2.095	1.2e-63
THCA	NDRG1	57.154	138.918	-1.267	5.86e-155
UCS	NDRG1	65.848	166.3	-1.323	9.55e-11
CESC	ZC2HC1A	2.875	10.04	-1.51	1.26e-07
PAAD	ZC2HC1A	5.61	1.27	1.542	6.04e-66
THYM	ZC2HC1A	3.06	0.17	1.795	4.42e-99
UCEC	ZC2HC1A	4.02	12.18	-1.393	5.84e-34
UCS	ZC2HC1A	5.23	12.15	-1.078	4.78e-19
COAD	IL7	4.17	1.4	1.107	2.67e-41
PAAD	IL7	2.73	0.4	1.414	4.61e-70
READ	IL7	3.615	1.275	1.02	7.98e-25
STAD	IL7	3.42	0.68	1.396	7.96e-67
COAD	STMN2	0.75	12.98	-2.998	7.01e-142
PAAD	STMN2	11.05	0.78	2.759	3.61e-63
READ	STMN2	1.415	13.205	-2.556	7.47e-47
UCS	STMN2	1.4	0.14	1.074	1.85e-10
ESCA	ARMC1	19.545	9.04	1.033	2.16e-68
LUSC	ARMC1	19.54	9.065	1.029	1.32e-132
PAAD	ARMC1	11.44	3.7	1.404	1.08e-78
STAD	ARMC1	15.715	6.98	1.067	3.75e-66
THYM	ARMC1	13.054	0.87	2.91	9.65e-135
BLCA	TRPS1	0.62	4.102	-1.655	3.8e-12
BRCA	TRPS1	63.968	27.389	1.194	1.18e-47
CESC	TRPS1	2.99	8.64	-1.273	0.000144
COAD	TRPS1	0.53	3.16	-1.443	2.75e-50
PAAD	TRPS1	2.34	0.38	1.275	6.63e-57
READ	TRPS1	0.55	3.52	-1.544	3.47e-22
STAD	TRPS1	2.76	0.87	1.008	1.64e-09
BRCA	SPAG1	6.13	2.46	1.043	6.37e-83
COAD	SPAG1	11.46	2.63	1.779	1.63e-56
OV	SPAG1	3.63	1.165	1.097	1.48e-26
PAAD	SPAG1	4.64	1.02	1.481	7.93e-69
READ	SPAG1	14.497	2.23	2.262	2.88e-38
STAD	SPAG1	8.195	2.2	1.523	1.19e-75
ESCA	CHRAC1	45.52	14.95	1.544	4.16e-96
OV	CHRAC1	44.341	13.21	1.674	2.85e-55
PAAD	CHRAC1	20.559	5.56	1.717	3.17e-86
STAD	CHRAC1	39.08	9.97	1.869	6.83e-108
THYM	CHRAC1	21.975	3.73	2.28	2.22e-92
BLCA	NCALD	1.96	11.335	-2.059	5.46e-19
BRCA	NCALD	7.71	25.1	-1.583	1.63e-52
COAD	NCALD	4.78	13	-1.276	1.72e-31
KICH	NCALD	22.83	6.05	1.757	1.47e-06
LUAD	NCALD	7.53	17.9	-1.148	4.7e-69
LUSC	NCALD	5.145	17.78	-1.612	2.9e-87
OV	NCALD	10.475	37.62	-1.751	9.2e-35
PAAD	NCALD	8.94	2.38	1.556	3.25e-52
READ	NCALD	4.285	15.15	-1.612	1.74e-16
UCEC	NCALD	20.255	7.66	1.295	4.61e-10
UCS	NCALD	19	6.845	1.35	2e-08
PAAD	SNX16	4.23	1.15	1.282	2.72e-68
THYM	SNX16	4.565	0.83	1.605	1.44e-59
PAAD	UBR5	36.081	16.27	1.102	6.5e-45
THYM	UBR5	44.62	11.03	1.923	9.85e-53
ACC	GSDMD	19.43	51.175	-1.353	1.84e-13
HNSC	GSDMD	57.539	23.672	1.247	7.34e-18
KICH	GSDMD	27.705	66.279	-1.229	5.77e-11
LUSC	GSDMD	48.44	101.37	-1.05	1.67e-71
OV	GSDMD	34.921	89.17	-1.328	2.99e-38
PAAD	GSDMD	72.902	23.19	1.611	9.95e-44
PRAD	GSDMD	33.035	74.684	-1.153	9.89e-31
THYM	GSDMD	110.552	44.369	1.298	8.58e-34
BLCA	TSTA3	113.409	46.907	1.256	2.38e-18
BRCA	TSTA3	111.152	41.61	1.396	2.31e-156
CESC	TSTA3	108.661	37.379	1.515	2e-12
COAD	TSTA3	157.04	43.822	1.818	1.4e-113
LUAD	TSTA3	98.379	46.41	1.068	9.91e-107
OV	TSTA3	109.614	28.759	1.894	7.61e-71
PAAD	TSTA3	150.497	40.43	1.871	6.64e-67
READ	TSTA3	145.265	42.529	1.749	2.98e-47
THYM	TSTA3	75.774	25.76	1.521	2.09e-72
UCEC	TSTA3	134.079	37.32	1.818	1.31e-65
UCS	TSTA3	113.354	37.16	1.583	3.24e-40
BLCA	PYCRL	11.18	4.69	1.098	1.33e-16
BRCA	PYCRL	15.15	5.45	1.324	1.51e-137
COAD	PYCRL	13.31	3.61	1.634	5.93e-146
LUAD	PYCRL	10.77	4.42	1.119	2.65e-103
LUSC	PYCRL	13.085	4.435	1.374	6.49e-134
OV	PYCRL	16.25	5.695	1.365	4.28e-42
READ	PYCRL	12.317	3.54	1.552	1.34e-80
STAD	PYCRL	8.865	3.63	1.091	4.29e-58
THYM	PYCRL	6.575	0.55	2.289	6.37e-160
UCEC	PYCRL	14.788	5.97	1.18	5.07e-34
UCS	PYCRL	14.3	6.129	1.102	1.16e-15
LIHC	EEF1D	621.107	280.43	1.144	2.14e-50
THYM	EEF1D	1309.23	222.52	2.551	6.32e-97
COAD	ANXA13	13.59	3.83	1.595	1.21e-27
KICH	ANXA13	0	1.08	-1.057	9.32e-14
KIRC	ANXA13	11.48	2.15	1.986	5.61e-15
KIRP	ANXA13	20.534	1.539	3.084	2.48e-14
LIHC	ANXA13	7.52	2.45	1.304	6.99e-12
PAAD	ANXA13	5.76	0.08	2.646	3.62e-60
READ	ANXA13	11.199	3.035	1.596	2.02e-15
STAD	ANXA13	7.95	0.26	2.828	1.15e-47
UCEC	ANXA13	0.08	1.75	-1.348	1.73e-25
UCS	ANXA13	0.21	1.7	-1.158	1.69e-08
ACC	SQLE	72.378	13.745	2.315	5.58e-13
BLCA	SQLE	36.255	7.325	2.162	8.83e-18
BRCA	SQLE	41.81	7.77	2.287	5.47e-177
CESC	SQLE	38.709	10.56	1.78	9.23e-05
COAD	SQLE	46.099	5.86	2.779	1.05e-126
HNSC	SQLE	61.362	26.222	1.196	1.32e-19
KIRP	SQLE	3.195	9.305	-1.297	2.98e-09
LIHC	SQLE	36.309	9.635	1.811	3.41e-32
OV	SQLE	24.6	9.924	1.229	3.74e-17
PAAD	SQLE	28.019	3.22	2.782	1.82e-91
READ	SQLE	56.045	5.405	3.155	1.98e-69
STAD	SQLE	19.71	7.73	1.246	2.46e-30
THYM	SQLE	14.365	0.92	3	2.28e-123
UCEC	SQLE	31.94	10.99	1.458	3.45e-14
UCS	SQLE	28.3	11.188	1.265	1.62e-13
ACC	SH2D4A	2.62	7.86	-1.291	2.71e-13
CESC	SH2D4A	15.5	2.01	2.455	1.84e-08
COAD	SH2D4A	14.49	2.58	2.113	1.1e-87
HNSC	SH2D4A	7.8	17.165	-1.046	1.08e-05
KICH	SH2D4A	28.933	9.32	1.536	4.49e-09
PAAD	SH2D4A	17.31	4.97	1.617	8.09e-44
READ	SH2D4A	11.26	1.94	2.06	1.55e-42
THCA	SH2D4A	25.155	10.52	1.183	1.11e-85
THYM	SH2D4A	3.185	0.1	1.928	1.64e-110
UCEC	SH2D4A	10.06	2.04	1.863	5.31e-35
UCS	SH2D4A	4.68	1.75	1.046	2.38e-13
PAAD	ERI1	4.05	1.21	1.192	3.12e-72
STAD	ERI1	6.815	2.25	1.266	8.85e-90
THYM	ERI1	5.355	2.02	1.073	1.69e-27
ESCA	SLC39A14	39.345	5.555	2.622	1.05e-66
HNSC	SLC39A14	18.88	6.279	1.449	9.61e-11
KICH	SLC39A14	6.75	18.699	-1.346	0.000794
KIRC	SLC39A14	69.022	22.095	1.6	9.67e-34
LIHC	SLC39A14	54.681	160.457	-1.536	3.32e-47
PAAD	SLC39A14	38.851	79.049	-1.006	8.2e-25
THCA	SLC39A14	27.86	70.418	-1.307	1.38e-78
THYM	SLC39A14	3.15	0.24	1.743	7.11e-85
UCEC	SLC39A14	10.02	23.73	-1.166	1.22e-20
UCS	SLC39A14	10.13	25.643	-1.259	1.01e-12
READ	MTMR9	1.495	4.275	-1.08	1.48e-29
UCEC	MTMR9	1.665	4.46	-1.035	1.08e-40
ESCA	LEPROTL1	30.585	12.96	1.178	1.58e-72
KIRC	LEPROTL1	67.7	30.845	1.109	2.61e-46
PAAD	LEPROTL1	33.871	7.93	1.965	4.84e-94
STAD	LEPROTL1	39.004	13.39	1.475	2.36e-111
PAAD	DCTN6	27.86	10.79	1.291	1.2e-66
THYM	DCTN6	27.406	2.71	2.937	1.25e-111
OV	R3HCC1	12.76	27.085	-1.029	5.52e-39
THYM	R3HCC1	33.009	4.29	2.685	2e-122
BRCA	GSR	27.689	11.42	1.208	3.29e-68
COAD	GSR	41.83	17.51	1.21	5.79e-37
LUSC	GSR	41.871	20.08	1.024	1.33e-59
PAAD	GSR	29.09	8.34	1.688	4.57e-82
THYM	GSR	21.77	9.98	1.052	4.73e-21
UCEC	GSR	37.644	15.62	1.217	2.16e-20
COAD	TNFRSF10A	10.05	2.42	1.692	5.05e-119
KICH	TNFRSF10A	0.995	3.05	-1.022	1.95e-06
OV	TNFRSF10A	2.345	0.63	1.037	5.43e-37
PAAD	TNFRSF10A	8.71	0.87	2.376	6.05e-87
READ	TNFRSF10A	7.585	2.165	1.44	4.15e-56
STAD	TNFRSF10A	7.625	1.66	1.697	1.92e-110
OV	UBXN8	6.145	66.909	-3.249	1.5e-129
THYM	UBXN8	5.37	0.67	1.931	3.53e-100
OV	PPP2CB	48.45	111.194	-1.182	1.71e-43
PAAD	PPP2CB	56.909	21.41	1.37	6.86e-59
THYM	PPP2CB	42.223	4.08	3.089	8.45e-116
UCEC	PPP2CB	49.76	116.339	-1.209	4.12e-34
UCS	PPP2CB	42.399	116.399	-1.436	1.34e-35
BRCA	ERICH1	8.5	18.05	-1.004	2.16e-101
LUAD	ERICH1	10.47	24.1	-1.13	5.94e-107
LUSC	ERICH1	9.07	24.335	-1.331	4.36e-114
OV	ERICH1	8.275	18.595	-1.079	3.4e-31
THCA	ERICH1	10.805	24.16	-1.092	1.65e-172
UCEC	ERICH1	8.09	17.91	-1.057	4.47e-29
UCS	ERICH1	6.99	18.644	-1.298	9.41e-26
CESC	NEFM	0.15	3.29	-1.899	0.000617
COAD	NEFM	0.06	1.38	-1.167	8.78e-86
READ	NEFM	0.06	1.605	-1.297	6.26e-39
UCEC	NEFM	0.05	2.41	-1.699	9.11e-44
UCS	NEFM	0.15	2.575	-1.636	0.000707
COAD	TUSC3	4.01	13.48	-1.531	8.15e-47
KICH	TUSC3	6.582	34.241	-2.217	5.25e-08
KIRP	TUSC3	73.231	31.082	1.21	4.91e-25
LUSC	TUSC3	58.641	26.875	1.097	8.92e-38
PAAD	TUSC3	36.44	13.42	1.377	7.17e-25
PRAD	TUSC3	91.909	36.344	1.315	1.89e-41
READ	TUSC3	5.105	15.365	-1.423	2.59e-17
THCA	TUSC3	57.424	7.01	2.867	4.79e-139
THYM	TUSC3	34.556	0.05	5.082	6.9e-197
ACC	ARHGEF10	4.07	10.045	-1.123	1.77e-23
BLCA	ARHGEF10	3.395	11.054	-1.456	5.05e-12
BRCA	ARHGEF10	7.6	17.869	-1.134	8.14e-106
CESC	ARHGEF10	5.19	17.52	-1.581	3.99e-08
KICH	ARHGEF10	3.57	8.22	-1.013	8.85e-07
LUAD	ARHGEF10	7.67	32.901	-1.967	7.54e-169
LUSC	ARHGEF10	4.7	33.425	-2.594	1.32e-229
OV	ARHGEF10	4.165	16.835	-1.788	3.71e-61
PAAD	ARHGEF10	7.94	3.17	1.1	9.64e-41
READ	ARHGEF10	5.68	14.36	-1.201	4.75e-18
THCA	ARHGEF10	6.98	17.869	-1.242	6.48e-111
THYM	ARHGEF10	6.08	0.16	2.61	6.71e-122
UCEC	ARHGEF10	4.065	27.889	-2.512	4.22e-64
UCS	ARHGEF10	4.64	29.415	-2.431	1.29e-42
OV	KLHDC4	9.77	26.529	-1.354	2.52e-60
THYM	KLHDC4	30.565	6.34	2.104	1.68e-52
BLCA	MCM4	45.6	15.82	1.47	2.52e-11
BRCA	MCM4	50.289	11.55	2.031	2.35e-151
CESC	MCM4	86.419	7.06	3.439	1.01e-35
COAD	MCM4	53.459	8.09	2.583	3.24e-144
ESCA	MCM4	93.87	26.43	1.79	2.33e-68
HNSC	MCM4	71.451	28.074	1.317	4.64e-20
LIHC	MCM4	11.24	2.725	1.716	3.86e-45
LUAD	MCM4	25.5	7.03	1.723	1.95e-118
LUSC	MCM4	70.479	7.065	3.148	2.35e-264
OV	MCM4	41.661	7.92	2.258	3.17e-66
PAAD	MCM4	14.7	3.35	1.852	2.18e-74
READ	MCM4	50.43	7.44	2.607	4.12e-73
STAD	MCM4	67.388	6.02	3.284	1.24e-142
THYM	MCM4	34.169	1.28	3.947	6.55e-138
UCEC	MCM4	33.336	7.67	1.986	2.49e-36
UCS	MCM4	48.291	7.6	2.519	1.18e-40
BLCA	KCTD9	7.89	18.577	-1.139	6.65e-08
OV	KCTD9	5.465	18.624	-1.602	1.08e-71
PAAD	KCTD9	13.66	5	1.289	1.5e-53
THYM	KCTD9	9.47	1.83	1.887	1.35e-56
UCEC	KCTD9	5.65	16.81	-1.421	6.66e-33
UCS	KCTD9	5.41	17.145	-1.501	9.93e-28
LIHC	FGL1	714.652	1526.12	-1.093	1.75e-09
LUAD	FGL1	2.39	0.42	1.255	3.32e-31
PAAD	FGL1	1.97	132.697	-5.492	2.48e-67
LUSC	ASAH1	77.096	206.392	-1.409	8.44e-109
PAAD	ASAH1	92.25	21.69	2.039	2.56e-86
STAD	ASAH1	82.905	36.911	1.146	4.43e-61
THYM	ASAH1	37.488	88.327	-1.215	2.02e-09
KICH	BNIP3L	12.245	38.689	-1.583	3.16e-09
KIRC	BNIP3L	120.918	59.575	1.009	6.15e-26
OV	BNIP3L	35.055	77.468	-1.122	1.53e-30
PAAD	BNIP3L	36.839	6.17	2.4	9.72e-98
STAD	BNIP3L	35.504	15.65	1.133	1.68e-36
CESC	MAN2B1	61.505	29.881	1.017	9.28e-07
ESCA	MAN2B1	52.285	21.12	1.268	3.46e-70
KIRC	MAN2B1	55.679	23.13	1.232	2.27e-50
KIRP	MAN2B1	75.53	27.759	1.412	3.17e-37
LIHC	MAN2B1	55.591	17.704	1.597	2.17e-79
PAAD	MAN2B1	81.199	16.731	2.213	2.31e-91
UCEC	MAN2B1	94.029	33.36	1.468	3.01e-46
UCS	MAN2B1	77.048	33.915	1.161	1.94e-24
CESC	KCNN4	21.675	3.43	2.356	0.00172
COAD	KCNN4	67.672	10.1	2.629	9.82e-86
ESCA	KCNN4	11.615	4.725	1.14	1.23e-11
LUAD	KCNN4	31.421	7.37	1.954	1.17e-58
OV	KCNN4	5.805	0.775	1.939	1.38e-34
PAAD	KCNN4	78.531	0.39	5.838	1.05e-117
READ	KCNN4	75.274	7.345	3.192	1.36e-41
THCA	KCNN4	28.529	1.74	3.43	1.03e-74
THYM	KCNN4	10.777	4.66	1.057	3.84e-20
UCEC	KCNN4	13.203	2.19	2.155	1.01e-22
CESC	DHDH	2.81	0.35	1.497	1.58e-07
KICH	DHDH	0.13	4.77	-2.352	3.43e-14
PAAD	DHDH	1.43	0.05	1.211	1.97e-30
PRAD	DHDH	7.86	3	1.147	1.32e-29
PAAD	GYS1	17.6	5.85	1.441	3.58e-71
THYM	GYS1	18.765	8.56	1.048	2.96e-33
KIRC	MAP4K1	4.88	1.045	1.524	2.65e-36
OV	MAP4K1	6.67	1.49	1.623	5.82e-37
PAAD	MAP4K1	4.36	0.76	1.607	6.03e-43
THYM	MAP4K1	44.227	10.41	1.987	1.23e-24
UCEC	MAP4K1	6.405	2.15	1.233	5.23e-14
UCS	MAP4K1	6.53	2.125	1.269	7.21e-12
KICH	ECH1	106.045	252.807	-1.246	0.000345
PAAD	ECH1	200.978	59.792	1.732	2.7e-75
THYM	ECH1	192.417	40.009	2.238	1.05e-80
PAAD	HNRNPL	197.211	62.882	1.634	1.58e-75
THYM	HNRNPL	303.477	68.759	2.126	1.99e-70
COAD	TUBB4A	0.08	3.07	-1.914	2.25e-108
KIRP	TUBB4A	17.26	1.58	2.823	1.59e-25
OV	TUBB4A	5.655	0.595	2.061	5.14e-21
READ	TUBB4A	0.1	3.275	-1.958	6.65e-48
UCS	TUBB4A	10.48	0.74	2.722	8.86e-19
ACC	SNRNP70	111.453	244.848	-1.128	1.03e-20
CESC	SNRNP70	154.476	357.921	-1.207	8.42e-09
LUAD	SNRNP70	104.379	214.613	-1.033	9.51e-51
OV	SNRNP70	74.785	474.116	-2.648	9.05e-132
PRAD	SNRNP70	146.829	361.962	-1.296	1.29e-32
READ	SNRNP70	106.809	252.658	-1.234	5.93e-19
STAD	SNRNP70	80.02	180.63	-1.165	1.98e-35
THCA	SNRNP70	114.479	432.902	-1.91	9.5e-164
THYM	SNRNP70	221.152	61.772	1.823	3.19e-59
UCEC	SNRNP70	159.111	408.898	-1.356	7.72e-37
UCS	SNRNP70	167.95	461.088	-1.452	1.78e-39
PAAD	CLPTM1	73.94	30.999	1.228	3.47e-54
THYM	CLPTM1	62.044	20.649	1.542	3.6e-54
CESC	RELB	26.04	8.78	1.467	5.49e-06
ESCA	RELB	20.639	6.755	1.48	9.73e-62
HNSC	RELB	25.61	11.992	1.034	5.93e-15
KIRC	RELB	15.45	6.67	1.101	6.1e-35
LIHC	RELB	13.58	4.209	1.485	4.47e-34
OV	RELB	17.36	5.585	1.479	5.64e-41
PAAD	RELB	25.64	5.14	2.117	1.21e-57
STAD	RELB	17.715	7.8	1.089	1.26e-60
THYM	RELB	27.975	8.75	1.571	1.72e-38
ACC	CLASRP	25.44	56.645	-1.124	1.43e-24
BRCA	CLASRP	27.41	70.741	-1.336	3.11e-74
CESC	CLASRP	42.616	89.827	-1.058	4.97e-06
COAD	CLASRP	28.499	79.55	-1.449	2.78e-66
ESCA	CLASRP	30.455	64.931	-1.068	5.09e-48
LIHC	CLASRP	20.34	45.469	-1.123	1.49e-09
LUAD	CLASRP	29.619	92.821	-1.615	7.48e-79
LUSC	CLASRP	31.135	94.716	-1.575	5.39e-77
OV	CLASRP	25.979	123.716	-2.209	4.11e-94
PRAD	CLASRP	31.925	114.178	-1.807	1.06e-48
READ	CLASRP	28.2	82.124	-1.509	6.07e-49
STAD	CLASRP	22.74	58.31	-1.321	2.62e-50
THCA	CLASRP	27.33	129.444	-2.203	2.09e-183
UCEC	CLASRP	39.816	111.964	-1.469	5.69e-32
UCS	CLASRP	39.76	116.961	-1.533	2.83e-28
OV	LIN7B	2.515	7.345	-1.247	1.13e-47
THYM	LIN7B	8.24	1.13	2.117	3.78e-116
PAAD	PPP1R37	21.621	7.93	1.341	2.12e-57
THYM	PPP1R37	20.98	2.5	2.651	1.08e-129
ACC	FCGRT	37.93	100.45	-1.382	2.44e-15
CESC	FCGRT	65.265	226.394	-1.779	1.46e-07
LUSC	FCGRT	73.353	228.539	-1.626	1.54e-141
OV	FCGRT	87.199	200.602	-1.193	1.59e-38
PAAD	FCGRT	138.812	35.68	1.93	5.02e-81
PAAD	PIH1D1	68.46	26.241	1.35	2.53e-67
THYM	PIH1D1	105.961	17.31	2.546	4.1e-98
ACC	CKM	0.03	1.54	-1.302	1.85e-22
COAD	CKM	0.11	2.96	-1.835	5.58e-86
ESCA	CKM	0.1	1.685	-1.287	2.49e-33
HNSC	CKM	1.28	107.426	-5.572	7.11e-10
LUAD	CKM	0.3	2.65	-1.489	1.3e-44
LUSC	CKM	0.11	2.7	-1.737	2.77e-94
OV	CKM	0.15	1.88	-1.324	9.33e-63
PAAD	CKM	0.11	1.42	-1.124	5.75e-31
PRAD	CKM	0.99	6.075	-1.83	8.04e-19
READ	CKM	0.15	3.345	-1.918	2.02e-40
STAD	CKM	0.11	7.44	-2.927	2.36e-113
THCA	CKM	0.04	2.23	-1.635	2.24e-90
PAAD	ARHGEF18	23.33	7.56	1.507	7.27e-59
THYM	ARHGEF18	24.135	7.9	1.498	3.75e-43
BLCA	PPP1R13L	112.977	45.775	1.285	2.57e-12
CESC	PPP1R13L	138.562	21.23	2.65	2.31e-10
COAD	PPP1R13L	30.271	13.58	1.101	9.44e-71
ESCA	PPP1R13L	57.553	135.555	-1.222	4.26e-19
KICH	PPP1R13L	6.615	18.74	-1.374	1.44e-08
KIRC	PPP1R13L	44.35	14.295	1.568	4.04e-43
PAAD	PPP1R13L	62.111	13.3	2.142	1.02e-53
STAD	PPP1R13L	27.409	8.86	1.527	1.9e-53
THYM	PPP1R13L	18.899	0.52	3.711	1.22e-146
PAAD	ERCC2	14.27	5.34	1.268	2.48e-73
THYM	ERCC2	15.975	2.57	2.249	8.89e-111
LUAD	DOT1L	5.7	17.44	-1.461	8.22e-131
LUSC	DOT1L	7.485	17.869	-1.153	2.46e-78
THCA	DOT1L	3.445	16.42	-1.971	4.42e-205
THYM	DOT1L	8.08	2.82	1.249	7.36e-38
THCA	PLEKHJ1	37.37	87.529	-1.206	7.44e-108
THYM	PLEKHJ1	109.008	17.019	2.61	9.42e-96
BRCA	SLC17A7	0.22	2.53	-1.533	0
CESC	SLC17A7	0.18	1.75	-1.221	8.3e-07
THCA	SLC17A7	0.2	2.25	-1.437	1.72e-235
UCEC	SLC17A7	0.17	1.68	-1.196	3.51e-14
ACC	RNASEH2A	26.521	6.045	1.966	3.19e-43
BLCA	RNASEH2A	44.634	10.956	1.932	1.11e-26
BRCA	RNASEH2A	36.279	10.65	1.678	9.62e-244
CESC	RNASEH2A	81.252	10.87	2.793	2.07e-35
COAD	RNASEH2A	45.179	6.81	2.564	5.8e-191
ESCA	RNASEH2A	29.014	13.905	1.01	2.67e-38
HNSC	RNASEH2A	44.659	16.45	1.388	7.98e-33
LIHC	RNASEH2A	16.151	2.735	2.199	1.93e-90
LUAD	RNASEH2A	23.011	8.95	1.271	5.94e-111
LUSC	RNASEH2A	45.754	8.7	2.269	1.11e-217
OV	RNASEH2A	38.795	10.145	1.836	2.98e-66
PAAD	RNASEH2A	18.04	3.75	2.003	2.28e-105
READ	RNASEH2A	37.919	6.495	2.376	1.39e-95
STAD	RNASEH2A	22.635	5.17	1.938	5.89e-115
THYM	RNASEH2A	51.067	2.45	3.916	5.62e-151
UCEC	RNASEH2A	54.5	11.63	2.136	6.79e-59
UCS	RNASEH2A	67.241	11.515	2.447	1.28e-51
BLCA	KLC3	5.85	0.434	2.256	6.83e-11
CESC	KLC3	11.25	0.05	3.544	1.28e-06
ESCA	KLC3	6.895	19.12	-1.35	1.22e-19
KIRC	KLC3	0.18	2.465	-1.554	1.21e-48
LUSC	KLC3	11.025	1.11	2.511	5.93e-170
OV	KLC3	3.405	0.13	1.963	8.12e-50
THYM	KLC3	11.175	1.46	2.307	1.88e-76
UCEC	KLC3	4.45	0.05	2.376	2.88e-41
UCS	KLC3	2.98	0.05	1.922	1.69e-27
ACC	CD37	3.64	8.3	-1.003	8.46e-08
KIRC	CD37	31.491	4.89	2.464	1.71e-63
KIRP	CD37	22.351	4.655	2.046	3.5e-18
LUAD	CD37	36.79	81.368	-1.124	8.85e-63
LUSC	CD37	19.325	82.721	-2.042	1.44e-115
OV	CD37	16.385	5.71	1.374	2.66e-18
PAAD	CD37	26.42	2.76	2.866	6.35e-59
STAD	CD37	24.245	7.9	1.504	3.64e-31
THYM	CD37	86.046	253.456	-1.548	3.22e-40
STAD	SF3A2	75.23	34.441	1.105	4.85e-64
THYM	SF3A2	98.465	19.77	2.26	2.51e-74
ACC	AMH	2.56	0.345	1.404	2.16e-21
THYM	AMH	1.485	0.1	1.176	8.36e-85
CESC	LYL1	2.625	6.84	-1.113	2.69e-09
COAD	LYL1	1.99	5.22	-1.057	5.68e-62
KICH	LYL1	1.625	4.32	-1.019	7.82e-09
LUAD	LYL1	4.61	12.7	-1.288	2.29e-91
LUSC	LYL1	2.79	12.785	-1.863	9.99e-162
PAAD	LYL1	4.77	0.76	1.713	3.58e-57
READ	LYL1	1.845	5.335	-1.155	5.64e-36
THYM	LYL1	6.11	44.169	-2.667	1.52e-118
UCEC	LYL1	2.23	9.53	-1.705	1.19e-52
UCS	LYL1	2.44	10.06	-1.685	1.04e-32
THCA	TRMT1	16.355	35.981	-1.091	5.4e-122
THYM	TRMT1	28.824	7.29	1.847	1.75e-65
LUAD	RETN	2.28	28.13	-3.151	3.41e-129
LUSC	RETN	0.71	28.364	-4.102	8.23e-252
PAAD	RETN	2.63	0.16	1.646	4.87e-30
THYM	RETN	1.535	51.61	-4.375	1.53e-87
ACC	DMPK	43.149	112.739	-1.365	2.21e-14
BLCA	DMPK	22.865	75.183	-1.675	1.57e-20
BRCA	DMPK	15.77	38.81	-1.247	1.03e-50
CESC	DMPK	21.02	94.182	-2.112	9.4e-15
COAD	DMPK	13.33	95.862	-2.757	2.23e-85
ESCA	DMPK	19.444	45.431	-1.183	7.15e-40
LUAD	DMPK	13.78	63.522	-2.126	1.01e-123
LUSC	DMPK	12.885	64.455	-2.237	5.7e-138
OV	DMPK	11.865	79.959	-2.654	6.06e-89
PRAD	DMPK	21.265	92.414	-2.069	5.54e-91
READ	DMPK	12.17	110.69	-3.084	2.55e-47
STAD	DMPK	12.12	38.419	-1.587	2.89e-43
THCA	DMPK	10.34	72.871	-2.704	4.14e-195
THYM	DMPK	15.705	3.29	1.961	9.07e-61
UCEC	DMPK	16.58	143.608	-3.04	6.91e-79
UCS	DMPK	30.53	168.347	-2.425	8.39e-40
LIHC	CLEC4M	0.02	18.949	-4.29	1.13e-181
LUAD	CLEC4M	0.05	2.11	-1.567	3.71e-114
LUSC	CLEC4M	0.04	2.055	-1.555	5.12e-117
OV	CLEC4M	0.06	2.68	-1.796	1.3e-75
CESC	TBC1D17	26.055	69.642	-1.385	2.26e-13
COAD	TBC1D17	20.019	44.129	-1.102	6.34e-51
OV	TBC1D17	36.031	80.909	-1.145	6.07e-46
READ	TBC1D17	19.445	48.895	-1.287	5.29e-28
THYM	TBC1D17	40.3	13.12	1.548	6.14e-65
UCEC	TBC1D17	27.795	75.149	-1.403	9.85e-59
UCS	TBC1D17	29.79	84.538	-1.474	2.61e-33
BLCA	IL4I1	3.275	0.805	1.244	0.000354
BRCA	IL4I1	5.62	0.87	1.824	3.15e-119
CESC	IL4I1	7.17	0.76	2.215	2.59e-10
COAD	IL4I1	3.79	0.56	1.618	1.2e-69
ESCA	IL4I1	3.72	0.35	1.806	9.86e-92
HNSC	IL4I1	5.07	1.305	1.397	1.83e-12
KIRC	IL4I1	8.77	1.705	1.853	1.73e-45
KIRP	IL4I1	5.88	1.985	1.205	7.02e-12
LUAD	IL4I1	8.97	1.77	1.848	9.54e-94
LUSC	IL4I1	7.375	1.73	1.617	9.5e-80
OV	IL4I1	34.735	0.3	4.781	4.74e-106
PAAD	IL4I1	4.7	0.24	2.201	2.47e-74
READ	IL4I1	3.53	0.51	1.585	7.34e-53
STAD	IL4I1	5.72	0.35	2.316	1.24e-109
THCA	IL4I1	1.895	0.35	1.101	6.73e-51
THYM	IL4I1	2.475	0.3	1.418	3.5e-48
UCEC	IL4I1	17.699	0.67	3.485	2.08e-48
UCS	IL4I1	6.37	0.545	2.254	7.6e-30
BLCA	TLE6	3.685	1.199	1.091	0.00775
KIRP	TLE6	0.485	2.232	-1.122	1.04e-14
LUSC	TLE6	1.46	4.165	-1.07	5.08e-50
THYM	TLE6	1.65	0.06	1.322	5.58e-106
BRCA	CCDC130	19.12	44.409	-1.174	3.4e-61
CESC	CCDC130	26.511	66.99	-1.305	1.89e-09
COAD	CCDC130	19.41	49.411	-1.304	2.16e-61
LUAD	CCDC130	17.48	58.201	-1.68	1.42e-104
LUSC	CCDC130	21.22	58.85	-1.43	6.51e-83
OV	CCDC130	27.515	81.244	-1.528	1.45e-47
PRAD	CCDC130	18.735	61.186	-1.656	1.43e-71
READ	CCDC130	18.29	51.033	-1.432	1.2e-42
THCA	CCDC130	21.415	88.101	-1.991	4.57e-195
THYM	CCDC130	39.911	18.56	1.065	9.24e-26
UCEC	CCDC130	30.84	75.861	-1.271	2.18e-28
UCS	CCDC130	25.89	78.37	-1.562	2.6e-43
PAAD	AES	484.75	175.666	1.459	1.21e-49
THYM	AES	902.916	122.759	2.869	2.17e-89
UCS	AES	250.696	746.189	-1.57	1.85e-40
BRCA	NOVA2	0.92	3.77	-1.313	1.5e-212
CESC	NOVA2	0.23	3.08	-1.73	4.51e-51
KIRP	NOVA2	0.19	1.615	-1.136	3.17e-47
LUAD	NOVA2	0.72	7.72	-2.342	1.18e-273
LUSC	NOVA2	0.42	7.785	-2.629	0
THCA	NOVA2	1.565	4.55	-1.114	5.08e-78
UCEC	NOVA2	0.43	4.62	-1.975	1.72e-77
UCS	NOVA2	0.65	5.03	-1.87	1.35e-35
ACC	LILRB1	0.66	3.425	-1.414	1.02e-26
KIRC	LILRB1	6.46	0.8	2.051	6.78e-72
KIRP	LILRB1	2.62	0.8	1.008	1.66e-08
LUAD	LILRB1	4.43	14.22	-1.487	4.58e-89
LUSC	LILRB1	3.24	14.89	-1.906	2.36e-120
PAAD	LILRB1	2.32	0.48	1.166	3.61e-26
THYM	LILRB1	1.525	11.56	-2.314	3.26e-52
LUAD	LILRA1	0.52	2.85	-1.341	9.17e-140
LUSC	LILRA1	0.42	3.16	-1.551	2.25e-156
THYM	LILRA1	0.315	15.39	-3.64	1.67e-96
CESC	SNAPC2	12.81	37.201	-1.468	2.75e-13
PAAD	SNAPC2	22.95	6.9	1.6	1.75e-75
THYM	SNAPC2	16.36	5.26	1.472	2.72e-55
UCEC	SNAPC2	18.585	57.031	-1.567	1.73e-53
UCS	SNAPC2	17.321	60.526	-1.748	1.2e-37
ACC	C19orf53	286.243	107.325	1.407	5.04e-32
LIHC	C19orf53	130.861	56.883	1.188	5.86e-77
OV	C19orf53	299.777	124.732	1.258	9.4e-42
PAAD	C19orf53	146.941	40.599	1.83	8.7e-86
THYM	C19orf53	224.862	23.99	3.176	1.18e-126
UCEC	C19orf53	292.379	131.306	1.149	9.51e-43
UCS	C19orf53	262.85	128.912	1.022	2.04e-28
PAAD	CCDC61	10.53	3.93	1.226	2.94e-60
THYM	CCDC61	15.74	2.49	2.262	5.94e-114
COAD	IL27RA	6.05	2.04	1.214	8e-87
ESCA	IL27RA	5.665	1.915	1.193	1.51e-52
HNSC	IL27RA	7.7	3.32	1.01	4.44e-08
KICH	IL27RA	0.975	3.87	-1.302	2.59e-11
OV	IL27RA	4.245	0.849	1.504	2.68e-31
PAAD	IL27RA	6.03	0.94	1.857	2.69e-77
STAD	IL27RA	5.655	1.74	1.28	2.87e-70
THYM	IL27RA	13.95	5.03	1.31	1.75e-31
ACC	ASF1B	8.16	1.15	2.091	1.89e-34
BLCA	ASF1B	20.659	1.819	2.942	1.23e-34
BRCA	ASF1B	15.62	0.91	3.121	2.78e-306
CESC	ASF1B	48.384	0.45	5.09	2.79e-57
COAD	ASF1B	26.62	1.11	3.71	5.93e-143
ESCA	ASF1B	21.651	7.095	1.484	1.48e-62
HNSC	ASF1B	19.22	6.495	1.432	6.41e-27
KIRC	ASF1B	3.69	0.68	1.481	2.57e-55
KIRP	ASF1B	2.4	0.555	1.129	6.35e-19
LIHC	ASF1B	3.27	0.28	1.738	2.51e-52
LUAD	ASF1B	10.29	1.64	2.096	7.04e-138
LUSC	ASF1B	21.87	1.595	3.14	6.55e-252
OV	ASF1B	27.04	0.69	4.052	6.53e-142
PAAD	ASF1B	7.33	0.22	2.771	2.43e-118
READ	ASF1B	22.765	0.75	3.763	6.09e-68
STAD	ASF1B	19.499	0.93	3.409	1.68e-142
THCA	ASF1B	4.125	0.65	1.635	6.47e-159
THYM	ASF1B	30.519	2.35	3.234	1.39e-89
UCEC	ASF1B	25.72	0.41	4.244	2.17e-98
UCS	ASF1B	18.439	0.39	3.806	1.82e-78
BLCA	TNNT1	4.055	0.295	1.965	2.35e-07
BRCA	TNNT1	20.629	1.18	3.311	3.63e-67
CESC	TNNT1	41.296	0.16	5.188	5.46e-12
LUAD	TNNT1	10.24	3.75	1.243	6.35e-21
LUSC	TNNT1	19.005	3.725	2.082	2.66e-48
OV	TNNT1	79.754	1.388	5.079	2.78e-87
PAAD	TNNT1	4.08	0.7	1.579	1.92e-25
THYM	TNNT1	0.225	3.03	-1.718	8e-27
UCEC	TNNT1	24.111	1.04	3.622	5.98e-21
UCS	TNNT1	79.252	1.05	5.291	1.24e-31
PAAD	FAM32A	74.13	20.23	1.823	1.68e-93
THYM	FAM32A	78.463	20.201	1.906	3.84e-51
PAAD	PPP6R1	41.879	8.07	2.241	1.55e-105
THYM	PPP6R1	61.659	29.48	1.04	2.79e-28
CESC	C19orf44	2.99	8.26	-1.215	6.28e-10
KICH	C19orf44	1.745	4.82	-1.084	9.36e-12
OV	C19orf44	3.96	9.604	-1.096	3.75e-31
THYM	C19orf44	6.49	0.36	2.461	8.17e-181
PAAD	MED26	5.08	1.67	1.187	7.54e-84
THYM	MED26	7.55	2.27	1.387	6.65e-58
ACC	OLFM2	69.458	28.749	1.244	0.000102
CESC	OLFM2	6.285	16.72	-1.282	0.0076
HNSC	OLFM2	17.61	6.92	1.232	1.75e-07
KICH	OLFM2	0.63	3.39	-1.43	6.08e-08
KIRP	OLFM2	8.03	2.25	1.474	2.54e-07
LIHC	OLFM2	31.021	12.169	1.282	1.48e-16
PAAD	OLFM2	9.04	3.26	1.237	1.31e-35
STAD	OLFM2	5.6	1.41	1.453	1.04e-44
THCA	OLFM2	5.73	16	-1.337	5.49e-48
THYM	OLFM2	9.185	0.57	2.698	6.89e-124
UCS	OLFM2	37.801	18.234	1.012	7.31e-06
ACC	RASAL3	1.01	3.114	-1.033	5.78e-22
KIRC	RASAL3	6.66	1.18	1.813	1.67e-54
LUAD	RASAL3	5.25	19.12	-1.687	1.82e-91
LUSC	RASAL3	3.495	19.445	-2.185	3.96e-147
PAAD	RASAL3	4.28	0.84	1.521	4.56e-43
THCA	RASAL3	2.725	6.85	-1.075	4.33e-52
UCS	RASAL3	1.2	3.73	-1.104	3.01e-13
OV	AKAP8	10.3	22.66	-1.066	1.12e-35
THYM	AKAP8	14.6	3.64	1.749	7.36e-67
UCS	AKAP8	12.06	26.365	-1.067	4.14e-32
CESC	EPHX3	27.408	0.77	4.005	2.78e-05
ESCA	EPHX3	5.16	49.06	-3.023	1.89e-43
HNSC	EPHX3	4.98	28.659	-2.31	1.89e-05
LUAD	EPHX3	11.16	1.99	2.024	8.18e-99
THYM	EPHX3	3.303	0.09	1.981	1.38e-86
PAAD	ILVBL	41.911	16.87	1.264	9.48e-61
THYM	ILVBL	30.195	2.98	2.97	3.76e-124
OV	ZNF419	4.02	9.33	-1.041	2.96e-30
THYM	ZNF419	7.315	0.81	2.2	2.85e-122
ACC	SYDE1	4.13	9.83	-1.078	1.62e-15
BLCA	SYDE1	4.535	14.329	-1.47	6.31e-08
BRCA	SYDE1	4.94	13.13	-1.25	5.14e-120
CESC	SYDE1	3.32	28.099	-2.752	7.68e-13
COAD	SYDE1	3.79	19.08	-2.068	3.74e-55
KICH	SYDE1	1.71	11.4	-2.194	1.05e-19
LUAD	SYDE1	3.99	17.37	-1.88	1.17e-164
LUSC	SYDE1	4.405	17.67	-1.788	2.82e-168
OV	SYDE1	5.8	22.64	-1.798	4.48e-53
PAAD	SYDE1	9.15	2.17	1.679	1.78e-60
PRAD	SYDE1	4.265	14.994	-1.603	3.6e-80
READ	SYDE1	3.645	20.495	-2.21	5.28e-30
THCA	SYDE1	3.77	13.28	-1.582	1.97e-151
THYM	SYDE1	1.484	0.04	1.256	1.92e-92
UCEC	SYDE1	3.005	32.951	-3.084	1.79e-89
UCS	SYDE1	11.59	34.305	-1.488	8.77e-28
BLCA	CASP14	1.235	0.025	1.124	0.000232
HNSC	CASP14	3.57	0.175	1.96	9.62e-05
OV	POP4	73.636	33.666	1.106	2.34e-30
PAAD	POP4	55.97	18.34	1.559	2.34e-77
THYM	POP4	70.404	13.25	2.325	2.6e-84
ACC	CCNE1	17.44	5.825	1.434	1.66e-22
BLCA	CCNE1	14.885	3.18	1.926	6.85e-15
BRCA	CCNE1	2.9	0.87	1.06	2.33e-68
CESC	CCNE1	13.695	0.78	3.045	1.22e-34
COAD	CCNE1	8.34	2.97	1.234	4.61e-107
ESCA	CCNE1	9.409	3.96	1.069	3.81e-43
HNSC	CCNE1	7.48	2.245	1.386	1.48e-30
LIHC	CCNE1	1.55	0.22	1.064	1.59e-29
LUAD	CCNE1	4.02	1.19	1.197	1.05e-76
LUSC	CCNE1	8.865	1.21	2.158	1.05e-182
OV	CCNE1	20.695	0.835	3.564	8.29e-89
PAAD	CCNE1	3.63	0.57	1.56	4.7e-83
READ	CCNE1	8.08	3.01	1.179	3.34e-51
STAD	CCNE1	6.745	1.31	1.745	1.1e-60
THYM	CCNE1	6.245	0.33	2.446	9.28e-155
UCEC	CCNE1	23.46	0.78	3.78	2.35e-69
UCS	CCNE1	33.42	0.745	4.302	1.52e-71
PAAD	URI1	31.12	13.29	1.168	1.01e-62
STAD	URI1	36.991	15.51	1.202	6.06e-49
THYM	URI1	36.82	2.61	3.389	4.79e-127
LIHC	PDCD5	85.241	41.33	1.027	4.56e-53
PAAD	PDCD5	83.539	39.719	1.054	2.44e-45
READ	PDCD5	185.284	89.006	1.049	8.88e-26
THYM	PDCD5	91.95	6.13	3.705	1.76e-146
PAAD	ANKRD27	9.5	2.81	1.463	1.89e-81
THYM	ANKRD27	11.395	2.71	1.74	7.35e-53
LIHC	RPS16	1328.52	622.443	1.093	8.82e-56
THYM	RPS16	3446.22	381.066	3.174	9.56e-109
PAAD	TIMM50	43.87	14.75	1.51	7.74e-77
THYM	TIMM50	53.53	6.27	2.907	3.22e-125
UCS	TIMM50	104.198	48.921	1.075	2.51e-22
COAD	FBL	345.92	129.122	1.415	2.03e-95
LIHC	FBL	123.391	47.738	1.352	1.44e-58
LUSC	FBL	345.369	127.053	1.436	1.36e-124
PAAD	FBL	200.185	85.33	1.221	9.88e-45
READ	FBL	335.471	126.961	1.395	1.09e-39
THYM	FBL	368.775	37.021	3.282	3.96e-115
UCS	FBL	572.883	256.327	1.157	1.52e-19
OV	DYRK1B	36.945	11.635	1.587	2.84e-42
PAAD	DYRK1B	12.17	3.73	1.477	1.18e-55
THYM	DYRK1B	24.475	3.99	2.352	6.66e-101
BRCA	CNTD2	3.06	0.71	1.247	2.09e-51
COAD	CNTD2	2.42	0.3	1.395	5.35e-83
KICH	CNTD2	0.21	1.55	-1.076	2.3e-10
READ	CNTD2	1.69	0.315	1.032	4.74e-46
LUSC	GPI	362.691	112.15	1.684	6.57e-138
PAAD	GPI	178.02	34.379	2.339	7.79e-96
STAD	GPI	193.695	88.72	1.118	1.07e-56
THYM	GPI	130.657	45.581	1.499	8.14e-37
UCEC	GPI	236.934	115.399	1.031	1.8e-28
UCS	GPI	278.377	118.028	1.231	2.38e-24
THYM	AKT2	68.483	27.04	1.309	1.02e-27
UCEC	AKT2	51.656	114.221	-1.13	1.01e-20
PAAD	PLD3	201.871	64.008	1.642	4.35e-57
THYM	PLD3	185.117	28.499	2.657	3.57e-89
UCS	PLD3	505.37	193.272	1.382	3.79e-21
BLCA	PRX	0.95	3.54	-1.219	2.35e-20
CESC	PRX	0.95	5.4	-1.715	2.51e-26
KIRP	PRX	1.17	3.935	-1.185	6.24e-35
LUAD	PRX	2.39	44.099	-3.734	1.18e-273
LUSC	PRX	1.345	42.885	-4.226	0
OV	PRX	0.83	4.49	-1.585	1.33e-74
READ	PRX	0.65	2.48	-1.077	1.96e-41
THCA	PRX	4.935	11.18	-1.037	1.32e-86
UCEC	PRX	0.87	6.13	-1.931	6.27e-73
UCS	PRX	2.5	6.155	-1.032	2.74e-09
ACC	NUMBL	6.04	13.74	-1.066	5.62e-19
CESC	NUMBL	10.34	56.96	-2.354	8.08e-16
COAD	NUMBL	5.69	24.529	-1.932	1.64e-64
KICH	NUMBL	1.22	5.61	-1.574	1.21e-13
LUAD	NUMBL	9.32	22.86	-1.209	2.42e-59
OV	NUMBL	18.85	40.771	-1.073	2.05e-22
PAAD	NUMBL	13.97	4.12	1.548	4.78e-45
PRAD	NUMBL	8.84	32.981	-1.788	1.54e-82
READ	NUMBL	5.155	26.891	-2.18	3.03e-41
THCA	NUMBL	6.8	30.26	-2.003	1.65e-143
UCEC	NUMBL	9.13	51.481	-2.373	1.5e-61
UCS	NUMBL	22.52	54.384	-1.236	1.24e-12
KIRC	EBI3	4.95	0.994	1.577	1.11e-50
KIRP	EBI3	3.265	1	1.093	1.41e-12
PAAD	EBI3	2.05	0.42	1.103	3.45e-38
THCA	EBI3	3.81	0.71	1.492	1.72e-68
THYM	EBI3	5.895	0.33	2.374	6.01e-109
COAD	SHD	8.33	1.1	2.152	1.01e-17
READ	SHD	7.9	0.414	2.654	3.76e-11
STAD	SHD	2.215	0	1.685	4.17e-53
LIHC	TBCB	58.351	26.444	1.113	4.16e-51
PAAD	TBCB	122.904	21.58	2.456	9.37e-102
THYM	TBCB	161.853	44.359	1.844	9.9e-58
THYM	FSD1	3.705	1.27	1.051	2.24e-07
UCS	FSD1	8.9	0.38	2.843	5.54e-35
PAAD	POLR2I	75.279	35.961	1.045	1.6e-46
THYM	POLR2I	126.851	8.1	3.812	1.19e-171
UCS	POLR2I	157.225	78.102	1	1.77e-25
BLCA	CLIP3	2.735	27.389	-2.926	5.47e-27
CESC	CLIP3	1.74	58.879	-4.45	3.1e-40
COAD	CLIP3	2.79	37.759	-3.354	1.2e-93
KICH	CLIP3	0.845	5.84	-1.891	7.54e-14
KIRP	CLIP3	2.915	7.65	-1.144	0.000326
OV	CLIP3	15.4	46.819	-1.544	4.67e-26
PAAD	CLIP3	9.21	1.23	2.195	2.25e-72
PRAD	CLIP3	7.285	22.73	-1.518	5.07e-61
READ	CLIP3	3.065	46.962	-3.561	5.65e-45
THYM	CLIP3	7.364	0.25	2.742	1.72e-150
UCEC	CLIP3	3.725	72.108	-3.952	5.35e-88
UCS	CLIP3	23.72	74.266	-1.606	6.95e-15
ACC	SLC1A5	5.08	11.895	-1.085	8.03e-06
CESC	SLC1A5	164.255	47.431	1.771	6.96e-11
COAD	SLC1A5	153.361	31.899	2.23	3.29e-136
LUSC	SLC1A5	152.778	67.669	1.163	1.01e-80
PAAD	SLC1A5	62.782	10.51	2.47	3.21e-75
READ	SLC1A5	158.517	29.685	2.378	1.48e-68
STAD	SLC1A5	65.73	28.23	1.191	1.65e-40
THYM	SLC1A5	24.525	8.57	1.415	2.89e-38
BRCA	TJP3	32.789	9.03	1.752	9.24e-122
CESC	TJP3	16.624	0.97	3.161	0.000498
COAD	TJP3	45.251	7.77	2.399	6.95e-26
HNSC	TJP3	1.96	11.555	-2.085	4.89e-14
KIRC	TJP3	0.46	8.675	-2.728	9.76e-97
LUSC	TJP3	3.44	12.695	-1.625	1.42e-59
OV	TJP3	22.08	0.32	4.128	1.09e-127
PAAD	TJP3	39.129	4.83	2.783	6.21e-62
READ	TJP3	40.04	3.191	3.292	8.45e-12
THYM	TJP3	2.134	0.49	1.073	3.39e-35
UCEC	TJP3	47.479	0.43	5.083	5.04e-83
UCS	TJP3	3.73	0.375	1.782	2.02e-14
ACC	APLP1	14.48	2.43	2.174	9.98e-06
COAD	APLP1	1.15	5.02	-1.485	1.21e-58
ESCA	APLP1	3.46	1.165	1.043	2.7e-21
KIRP	APLP1	0.88	4.335	-1.505	2.07e-11
OV	APLP1	21.33	2.265	2.774	1.63e-42
READ	APLP1	1.125	5.785	-1.675	1.78e-30
STAD	APLP1	3.77	19.77	-2.122	3.84e-40
THYM	APLP1	3.08	0.2	1.766	1.56e-75
UCS	APLP1	53.612	5.99	2.966	1.11e-29
OV	CACTIN	10.16	28.035	-1.379	8.92e-81
THYM	CACTIN	25.07	2.91	2.737	8.09e-129
PAAD	HNRNPUL1	84.653	29.51	1.489	1.18e-69
STAD	HNRNPUL1	114.304	52.222	1.115	9.96e-64
THYM	HNRNPUL1	116.492	33.46	1.77	4.96e-57
PAAD	FZR1	25.251	8.53	1.462	1.17e-68
THYM	FZR1	26.405	10.88	1.206	7.07e-32
COAD	BBC3	18.09	6.59	1.331	3.63e-99
ESCA	BBC3	7.23	1.855	1.527	6.68e-63
HNSC	BBC3	5.44	2.14	1.036	2.33e-12
KIRC	BBC3	7.58	2.58	1.261	1.2e-54
KIRP	BBC3	17.725	3.23	2.146	2.27e-62
PAAD	BBC3	11.67	4.31	1.255	2.71e-35
READ	BBC3	13.66	6.26	1.014	2.11e-37
STAD	BBC3	9.845	3.89	1.149	2.06e-50
THCA	BBC3	12.32	4.54	1.266	3.24e-106
THYM	BBC3	14.7	6.41	1.083	2.49e-22
ACC	TGFB1	11.64	25.864	-1.088	2.61e-10
HNSC	TGFB1	67.982	17.279	1.916	2.58e-52
KICH	TGFB1	11.275	25.08	-1.087	0.000555
KIRC	TGFB1	63.619	20.351	1.598	2.46e-47
PAAD	TGFB1	50.001	5.3	3.017	3e-89
STAD	TGFB1	40.165	14.64	1.396	3.55e-48
THYM	TGFB1	36.375	102.231	-1.466	2.71e-38
UCEC	TGFB1	15.695	50.348	-1.621	4.21e-31
UCS	TGFB1	25.389	53.241	-1.039	3.23e-10
ACC	DENND3	2.49	13.365	-2.041	2.98e-47
BRCA	DENND3	5.9	28.58	-2.1	9.91e-168
CESC	DENND3	6.725	40.47	-2.424	3.67e-16
COAD	DENND3	7.42	37.121	-2.179	2.44e-104
HNSC	DENND3	5.71	2.179	1.078	1.61e-13
KICH	DENND3	4.252	12.62	-1.375	1.13e-10
LUAD	DENND3	12.89	112.329	-3.028	3.69e-231
LUSC	DENND3	7.785	115.519	-3.729	1.31e-268
OV	DENND3	5.915	25.4	-1.933	8.22e-59
PAAD	DENND3	16.31	5.02	1.524	1.08e-43
PRAD	DENND3	6.91	25.304	-1.734	1.41e-69
READ	DENND3	7.41	39.619	-2.272	7.28e-62
THCA	DENND3	8.06	41.029	-2.214	1.07e-218
THYM	DENND3	7.26	116.339	-3.828	1.23e-115
UCEC	DENND3	4.735	40.051	-2.84	7.36e-63
UCS	DENND3	4.63	44.979	-3.03	3.23e-52
LUAD	CEACAM4	0.96	4.27	-1.427	8.52e-70
LUSC	CEACAM4	0.51	4.555	-1.879	2.68e-135
THYM	CEACAM4	0.21	31.15	-4.732	2.35e-85
KICH	PLIN3	12.944	30.239	-1.164	0.000156
PAAD	PLIN3	58.351	6.89	2.911	1.05e-108
ACC	MYH14	3	0.83	1.128	4.28e-12
BLCA	MYH14	58.185	26.728	1.094	0.000211
CESC	MYH14	80.289	1.29	5.15	1.49e-17
COAD	MYH14	133.277	8.2	3.867	2.74e-56
KICH	MYH14	32.018	12.04	1.34	6.9e-08
KIRC	MYH14	3.54	15.315	-1.845	5.76e-31
OV	MYH14	31.569	0.33	4.614	1.17e-141
PAAD	MYH14	79.489	7.66	3.216	1.64e-96
READ	MYH14	128.354	4.355	4.594	4.08e-27
STAD	MYH14	88.232	12.34	2.742	1.03e-100
THYM	MYH14	3.234	0.05	2.012	3.66e-69
UCEC	MYH14	48.379	0.57	4.975	1.09e-70
UCS	MYH14	25.359	0.555	4.083	5.83e-41
PAAD	MRPL4	40.509	11.65	1.714	2.75e-83
THYM	MRPL4	59.761	5.79	3.162	9.35e-127
KIRC	SIGLEC8	2.49	0.05	1.733	6.47e-53
KIRP	SIGLEC8	1.4	0.04	1.206	3.31e-17
THYM	SIGLEC8	1.095	0.03	1.024	7.18e-63
LUAD	CD79A	22.441	4.31	2.142	8.46e-69
LUSC	CD79A	17.225	4.47	1.736	6.97e-35
PAAD	CD79A	6.81	0.2	2.702	6.09e-47
STAD	CD79A	13.97	2.59	2.06	1.79e-17
THYM	CD79A	48.054	22.611	1.055	5.73e-05
LUSC	ICAM4	1.38	4.34	-1.166	2.63e-27
THCA	ICAM4	4.41	0.31	2.046	9.66e-106
COAD	RPS19	4295.17	1723.83	1.317	5.99e-58
KIRC	RPS19	2279.97	952.713	1.258	5.21e-55
KIRP	RPS19	2160.35	947.872	1.188	1.82e-25
LIHC	RPS19	1703.04	813.895	1.064	2.27e-47
READ	RPS19	4409.81	1676.57	1.395	7.64e-23
THYM	RPS19	5474.27	535.001	3.353	8.74e-115
UCS	RPS19	5680.1	2498.33	1.185	5.31e-24
CESC	GLTSCR2	246.355	652.031	-1.401	2.42e-11
OV	GLTSCR2	181.1	791.639	-2.122	7.87e-84
THYM	GLTSCR2	737.525	113.016	2.695	1.71e-83
CESC	NKG7	17.105	3.5	2.008	3.89e-05
COAD	NKG7	5.81	2.31	1.041	1.53e-18
ESCA	NKG7	7.22	1.97	1.469	2.49e-31
KIRC	NKG7	34.801	3.085	3.132	1.41e-74
LUAD	NKG7	13.59	36.46	-1.36	6.83e-47
LUSC	NKG7	12.8	38.465	-1.516	6.01e-58
OV	NKG7	7.99	0.95	2.205	7.57e-34
PAAD	NKG7	7.93	0.58	2.499	7.16e-70
STAD	NKG7	16.169	2.32	2.371	7.78e-56
THYM	NKG7	15.005	187.065	-3.555	3.27e-67
UCEC	NKG7	10.99	3.37	1.456	2.64e-10
LUAD	ICAM5	2.82	13.97	-1.97	3.05e-93
LUSC	ICAM5	1.36	14.13	-2.68	2.25e-169
THCA	ICAM5	6.845	1.43	1.691	5.82e-45
CESC	ETFB	144.742	53.719	1.413	7.64e-07
PAAD	ETFB	126.263	27.24	2.172	1.3e-95
THYM	ETFB	237.066	18.59	3.603	4.4e-134
ACC	CD33	1.04	5.325	-1.632	1.67e-18
BLCA	CD33	1.345	3.893	-1.061	5.26e-05
COAD	CD33	1.22	4.11	-1.203	2.33e-43
KIRC	CD33	6.12	1.635	1.434	4.98e-33
LUAD	CD33	5.25	17.41	-1.559	3.44e-108
LUSC	CD33	3.015	17.58	-2.21	1.45e-179
PAAD	CD33	3.75	0.82	1.384	2.66e-17
READ	CD33	1.175	4.135	-1.239	2.04e-19
THYM	CD33	5.835	15.401	-1.263	9.21e-23
BRCA	CEACAM5	2.4	0.14	1.576	5.38e-45
CESC	CEACAM5	39.004	0.39	4.847	0.00151
COAD	CEACAM5	1586.9	27.971	5.776	1.52e-70
HNSC	CEACAM5	13.16	95.796	-2.773	1.79e-08
LUAD	CEACAM5	83.47	2.68	4.521	5.79e-95
LUSC	CEACAM5	11.74	2.88	1.715	1.36e-26
PAAD	CEACAM5	134.279	0.07	6.982	1.64e-84
READ	CEACAM5	1900.28	9.489	7.502	1.3e-38
STAD	CEACAM5	198.293	0.72	6.856	7.5e-69
PAAD	BABAM1	61.84	22.33	1.429	1.37e-77
THYM	BABAM1	95.206	23.221	1.99	2.57e-108
HNSC	TYK2	41.311	19.721	1.03	4.43e-18
LUAD	TYK2	56.129	143.608	-1.34	3.71e-64
LUSC	TYK2	50.86	144.567	-1.489	2.94e-75
OV	TYK2	54.11	116.125	-1.088	4.23e-26
PRAD	TYK2	50.11	111.106	-1.133	1.16e-29
THCA	TYK2	48.691	133.981	-1.442	2.21e-135
PAAD	CDC37	156.172	57.699	1.421	1.02e-55
THYM	CDC37	202.25	53.899	1.888	7.71e-67
PAAD	NAPA	108.774	45.581	1.237	1.66e-55
THYM	NAPA	175.8	56.41	1.623	6.69e-69
CESC	RABAC1	113.185	276.665	-1.282	1.89e-06
PAAD	RABAC1	195.117	66.068	1.548	5.01e-57
ACC	ATP1A3	2.73	0.2	1.636	2.29e-06
THYM	ATP1A3	3.249	0.4	1.602	1.38e-49
CESC	MEIS3	2.24	35.68	-3.501	4.65e-25
COAD	MEIS3	3.57	11.34	-1.433	2.39e-42
HNSC	MEIS3	4.41	0.905	1.506	1.56e-11
KIRP	MEIS3	6.475	1.99	1.322	1.01e-07
OV	MEIS3	2.275	22.229	-2.826	1.31e-71
PAAD	MEIS3	12.9	1.62	2.407	5.26e-70
READ	MEIS3	3.365	13.535	-1.735	2.49e-26
THCA	MEIS3	1.91	6.83	-1.428	5.02e-92
UCEC	MEIS3	3.005	109.257	-4.783	5.01e-99
UCS	MEIS3	6.39	118.824	-4.019	4.8e-40
BLCA	PTPRS	9.975	25.889	-1.293	2.09e-08
BRCA	PTPRS	14.17	32.801	-1.156	3.24e-86
CESC	PTPRS	13.405	42.709	-1.601	5.86e-05
COAD	PTPRS	1.41	18.491	-3.016	1.45e-109
KICH	PTPRS	0.6	11.32	-2.945	5e-17
LIHC	PTPRS	0.58	2.84	-1.281	3.48e-11
LUAD	PTPRS	8.37	28.359	-1.648	7.42e-102
READ	PTPRS	1.59	20.34	-3.043	8.22e-65
THCA	PTPRS	16.505	39.791	-1.22	5.46e-103
THYM	PTPRS	9.49	0.14	3.202	9.97e-197
UCS	PTPRS	20.46	43.124	-1.04	1.25e-13
ACC	CNFN	15.44	4.135	1.679	6.85e-30
BLCA	CNFN	12.35	3.13	1.692	0.000929
CESC	CNFN	38.634	2.36	3.56	0.000714
ESCA	CNFN	33.302	1892.92	-5.787	2.8e-41
HNSC	CNFN	290.964	2108.21	-2.853	0.00038
KIRP	CNFN	6.07	1.5	1.5	1.33e-20
LUAD	CNFN	5.5	0.96	1.73	6.42e-118
LUSC	CNFN	17.255	0.96	3.219	8.98e-160
OV	CNFN	17.22	0.58	3.528	2.06e-73
PAAD	CNFN	2.93	0.83	1.103	2.81e-30
STAD	CNFN	5.355	0.95	1.704	5.86e-20
THCA	CNFN	7.135	1.7	1.591	2.15e-122
UCEC	CNFN	11.615	2.29	1.939	1.17e-29
UCS	CNFN	9.24	2.135	1.708	1.42e-20
PAAD	MEGF8	7.41	2.99	1.076	2.61e-43
THYM	MEGF8	8.55	0.53	2.642	4.48e-152
COAD	KDELR1	216.601	98.872	1.124	1.11e-77
ESCA	KDELR1	188.49	85.339	1.134	1.88e-68
PAAD	KDELR1	190.783	53.179	1.824	1.09e-84
READ	KDELR1	199.251	95.213	1.058	2.43e-28
STAD	KDELR1	213.02	80.873	1.386	7.18e-103
THYM	KDELR1	92.478	17.89	2.307	2.49e-92
LIHC	CYTH2	23.18	9.76	1.168	7.31e-61
PAAD	CYTH2	58.948	17.52	1.695	7.19e-79
THYM	CYTH2	59.399	11.83	2.235	1.81e-90
COAD	GRWD1	22.389	10.17	1.066	8.53e-90
PAAD	GRWD1	16.44	6.02	1.313	1.94e-70
READ	GRWD1	21.075	9.885	1.02	2.28e-34
STAD	GRWD1	19.505	8.2	1.156	4.49e-57
THYM	GRWD1	15.87	1.54	2.732	2.68e-118
BLCA	GRIN2D	2.81	0.135	1.747	1.12e-08
CESC	GRIN2D	1.765	0.12	1.304	1.36e-05
COAD	GRIN2D	8.73	0.12	3.119	1.64e-235
ESCA	GRIN2D	8.89	0.11	3.155	2.12e-107
HNSC	GRIN2D	1.61	0.11	1.234	7.27e-16
PAAD	GRIN2D	2.5	0.05	1.737	6.9e-65
READ	GRIN2D	6.775	0.11	2.808	1.21e-161
STAD	GRIN2D	9.71	0.1	3.283	5.43e-125
UCEC	GRIN2D	1.225	0.11	1.003	8.03e-21
UCS	GRIN2D	1.62	0.1	1.252	7.55e-23
CESC	CLEC11A	6.815	30.351	-2.004	1.79e-12
HNSC	CLEC11A	7.62	2.3	1.385	3.66e-14
KICH	CLEC11A	4.65	11.62	-1.159	5.58e-09
PAAD	CLEC11A	26.099	2.47	2.965	2.16e-91
STAD	CLEC11A	8.41	3.63	1.023	6.47e-19
THYM	CLEC11A	9.299	1.83	1.864	8.53e-46
UCEC	CLEC11A	9.01	27.291	-1.499	3.43e-26
UCS	CLEC11A	10.98	27.38	-1.244	4.55e-13
LUAD	CARD8	16.549	39.99	-1.224	3.21e-130
LUSC	CARD8	12.595	40.154	-1.598	1.07e-181
UCEC	CARD8	11.85	28.59	-1.203	4.16e-45
ACC	LIG1	21.421	9.375	1.112	2.06e-22
BLCA	LIG1	39.445	14.26	1.406	1.39e-29
BRCA	LIG1	27.23	13.05	1.007	3.26e-112
CESC	LIG1	66.355	18.46	1.791	1.71e-21
COAD	LIG1	31.89	10.37	1.532	6.37e-109
KIRP	LIG1	19.56	7.989	1.194	2.78e-23
LIHC	LIG1	16.18	6.24	1.247	2.05e-45
READ	LIG1	29.135	9.825	1.477	1.24e-44
STAD	LIG1	17.95	7.53	1.152	6.21e-58
THYM	LIG1	75.9	4.27	3.867	1.87e-128
UCEC	LIG1	36.911	16.72	1.097	3.68e-23
UCS	LIG1	39.099	18.945	1.008	6.22e-12
CESC	ZNF175	1.41	3.93	-1.033	7.13e-07
OV	ZNF175	1.595	5.295	-1.278	4.78e-61
THYM	ZNF175	2.515	0.32	1.413	1.12e-109
UCEC	ZNF175	1.3	5.29	-1.451	3.8e-58
UCS	ZNF175	1.46	5.495	-1.401	9.33e-38
BLCA	PLA2G4C	2.515	9.447	-1.571	1.78e-08
CESC	PLA2G4C	4.065	11.09	-1.255	0.000957
COAD	PLA2G4C	3.74	10.27	-1.25	2.29e-29
LIHC	PLA2G4C	16.41	5.25	1.478	3.35e-33
LUAD	PLA2G4C	5.34	19.24	-1.675	1.95e-109
LUSC	PLA2G4C	4.005	19.56	-2.038	7.37e-136
PAAD	PLA2G4C	8.34	3.37	1.096	7.27e-13
READ	PLA2G4C	3.585	11.425	-1.438	2.25e-16
THYM	PLA2G4C	9.775	0.6	2.752	7.86e-122
UCEC	PLA2G4C	3.31	17.94	-2.136	1.08e-45
UCS	PLA2G4C	3.28	18.424	-2.182	3.64e-25
LUAD	SIGLEC5	0.67	2.86	-1.209	3.67e-94
LUSC	SIGLEC5	0.515	3.065	-1.424	8.46e-118
THYM	SIGLEC5	0.485	33.81	-4.551	4.48e-119
BRCA	RAB3D	23.62	6.41	1.732	2.23e-127
KICH	RAB3D	1.56	5.54	-1.353	4.89e-07
OV	RAB3D	17.9	3.315	2.131	3.77e-63
PRAD	RAB3D	38.949	13.775	1.435	1.75e-66
THYM	RAB3D	4.18	12.59	-1.392	1.25e-18
ACC	DBP	110.852	39.155	1.478	2.94e-17
LIHC	DBP	18.81	6.13	1.474	4.07e-42
PAAD	DBP	13.57	4.52	1.4	1.49e-46
THYM	DBP	86.27	3.25	4.36	3.89e-176
PAAD	TMEM205	115.008	46.529	1.287	3.57e-57
THYM	TMEM205	127.238	18.1	2.747	4.18e-100
UCEC	TMEM205	204.746	98.461	1.049	5.6e-27
BRCA	CAPS	30.61	13.87	1.088	2.3e-38
COAD	CAPS	8.26	17.93	-1.032	6.46e-14
KIRC	CAPS	5	26.74	-2.209	6.82e-71
KIRP	CAPS	10.61	35.481	-1.652	8.53e-16
LUSC	CAPS	13.85	32.83	-1.188	7.17e-27
OV	CAPS	55.931	19.7	1.46	4.11e-15
PAAD	CAPS	39.121	11.65	1.665	1.37e-41
STAD	CAPS	6.99	28.019	-1.861	6.59e-31
THYM	CAPS	21.46	6.55	1.573	1.05e-48
UCEC	CAPS	221.943	21.381	3.316	5.08e-28
CESC	LPPR2	8.53	41.049	-2.142	1.66e-11
COAD	LPPR2	5.99	30.13	-2.155	5.99e-55
LUAD	LPPR2	13.28	30.56	-1.144	2.6e-73
LUSC	LPPR2	11.755	30.995	-1.327	1.72e-101
OV	LPPR2	12.635	42.859	-1.686	1.15e-49
PAAD	LPPR2	14.97	6.39	1.112	8.16e-43
READ	LPPR2	4.93	33.865	-2.556	1.56e-36
THCA	LPPR2	12.21	29.78	-1.22	1.2e-75
THYM	LPPR2	5.355	40.079	-2.693	5.08e-71
UCEC	LPPR2	13.45	38.091	-1.436	2.37e-31
UCS	LPPR2	19.37	40.826	-1.038	3.07e-18
BRCA	FAM83E	5.13	2.03	1.017	2.22e-21
CESC	FAM83E	13.005	0.23	3.509	0.000129
COAD	FAM83E	37.53	5.2	2.636	6.16e-28
OV	FAM83E	2.515	0.03	1.771	3.86e-33
PAAD	FAM83E	30.95	0.5	4.413	4.34e-108
READ	FAM83E	33.505	1.645	3.705	1.01e-11
UCEC	FAM83E	4.75	0.05	2.453	1.14e-25
BRCA	RASIP1	4.64	22.06	-2.032	1.31e-198
COAD	RASIP1	2.71	6.83	-1.078	7.83e-41
KICH	RASIP1	3.435	10.69	-1.398	5.14e-14
KIRP	RASIP1	1.82	9.06	-1.835	1.04e-28
LUAD	RASIP1	3.86	37.809	-2.997	6.99e-242
LUSC	RASIP1	2.98	38.109	-3.297	2.29e-198
PRAD	RASIP1	3.74	9.26	-1.114	1.93e-49
READ	RASIP1	2.83	7.275	-1.111	3.84e-22
THCA	RASIP1	6.865	18.26	-1.292	3.35e-85
THYM	RASIP1	15.18	0.09	3.892	1.41e-184
UCEC	RASIP1	5.795	21.48	-1.726	6.99e-26
UCS	RASIP1	7.47	21.299	-1.397	3.22e-21
LUAD	MIER2	14	31.399	-1.111	3.7e-84
LUSC	MIER2	14.54	31.484	-1.064	1.52e-85
PAAD	MIER2	16.05	5.33	1.43	2.56e-67
THYM	MIER2	14.945	3.26	1.904	3.73e-81
UCEC	MIER2	13.785	28.749	-1.009	1.1e-36
ACC	PLEKHA4	7.15	17.205	-1.16	7.16e-16
BRCA	PLEKHA4	14.17	32.019	-1.122	1.25e-38
KICH	PLEKHA4	2.475	11.6	-1.858	7.45e-14
KIRP	PLEKHA4	35.5	11.771	1.515	4.07e-18
LUSC	PLEKHA4	10.465	23.22	-1.079	6.51e-49
OV	PLEKHA4	16.895	46.946	-1.422	8.9e-33
PAAD	PLEKHA4	27.62	4.79	2.305	9.22e-78
THYM	PLEKHA4	7.2	0.53	2.422	5.83e-118
LIHC	PPP2R1A	101.412	44.099	1.183	2.36e-70
PAAD	PPP2R1A	177.637	37.579	2.211	2.92e-98
THYM	PPP2R1A	229.086	30.721	2.859	2.43e-111
PAAD	TNPO2	22.659	9.94	1.113	2.18e-44
THYM	TNPO2	26.573	4.07	2.443	1.91e-87
UCEC	TNPO2	24	49.569	-1.016	4.14e-22
UCS	TNPO2	24.81	50.896	-1.008	7.4e-22
PAAD	WDR83OS	206.213	75.808	1.432	3.96e-66
THYM	WDR83OS	255.999	56.7	2.155	2.26e-91
BLCA	LILRB5	0.69	4.543	-1.714	8.26e-12
BRCA	LILRB5	0.9	7.37	-2.139	8.34e-184
COAD	LILRB5	0.68	8.14	-2.444	4.22e-144
LIHC	LILRB5	1.45	4.175	-1.079	1.27e-32
LUAD	LILRB5	1.99	10.72	-1.971	1.19e-110
LUSC	LILRB5	1.34	11.13	-2.374	3.86e-183
OV	LILRB5	0.455	2.305	-1.183	6.2e-41
READ	LILRB5	0.79	8.15	-2.354	9.65e-72
THCA	LILRB5	0.46	2.3	-1.177	1.87e-85
UCEC	LILRB5	0.195	1.73	-1.192	2.72e-31
BRCA	DNASE2	63.14	27.729	1.159	6.01e-187
ESCA	DNASE2	35.77	15.05	1.196	1.5e-75
HNSC	DNASE2	37.18	16.722	1.107	5.6e-18
KICH	DNASE2	60.379	26.591	1.154	9.75e-10
LIHC	DNASE2	32.07	13.445	1.195	2.18e-39
PAAD	DNASE2	47.93	10.83	2.048	4.84e-107
THYM	DNASE2	46.066	9.32	2.189	3.58e-74
UCEC	DNASE2	60.545	27.639	1.104	1.6e-29
OV	MAST1	4.485	1.42	1.18	7.16e-25
UCS	MAST1	6.27	0.45	2.326	2.41e-41
PAAD	LENG1	8.93	3.79	1.052	3.64e-59
THYM	LENG1	15.79	2.81	2.14	6.57e-116
PAAD	PRPF31	41.83	12.14	1.705	8.84e-90
THYM	PRPF31	70.879	7.59	3.065	9.75e-128
BLCA	TFPT	32.401	14.46	1.111	4.6e-10
LIHC	TFPT	11.74	4.665	1.169	3.89e-64
OV	TFPT	26.984	9.95	1.354	1.13e-54
PAAD	TFPT	24.989	3.36	2.576	1.91e-115
THYM	TFPT	40.775	5.26	2.738	2.04e-116
UCEC	TFPT	44.43	14.29	1.571	4.87e-60
UCS	TFPT	50.699	13.955	1.79	8.94e-48
KIRC	JAK3	5.83	1.1	1.701	3.46e-37
KIRP	JAK3	4.155	1.235	1.206	1.7e-06
LUAD	JAK3	5.29	12.95	-1.149	1.46e-37
LUSC	JAK3	4.175	13.72	-1.508	6.23e-58
OV	JAK3	3.215	19.045	-2.25	5.02e-75
PAAD	JAK3	4.94	0.81	1.714	6.55e-56
THYM	JAK3	9.395	52.131	-2.354	2.68e-48
STAD	SLC5A5	0.22	5.99	-2.518	6.2e-31
THCA	SLC5A5	0.09	2.61	-1.728	1.09e-46
BRCA	ARRDC2	15.49	40.09	-1.317	8e-105
KIRC	ARRDC2	38.929	10.345	1.815	6.83e-52
LIHC	ARRDC2	15.5	7.085	1.029	1.53e-16
LUAD	ARRDC2	21.06	65.289	-1.587	2.24e-114
LUSC	ARRDC2	12.335	66.826	-2.347	2.8e-199
PAAD	ARRDC2	38.869	6.99	2.319	6.07e-83
PRAD	ARRDC2	12.54	29.76	-1.184	1.87e-46
THYM	ARRDC2	45.298	15.09	1.525	1.19e-34
UCEC	ARRDC2	10.51	27.82	-1.324	1.17e-32
UCS	ARRDC2	7.62	28.799	-1.789	1.98e-30
BRCA	PIK3R2	38.3	12.36	1.557	5.31e-195
COAD	PIK3R2	39.05	14.87	1.336	1.82e-116
LIHC	PIK3R2	16.35	6.97	1.122	2.7e-43
LUSC	PIK3R2	36.131	13.205	1.386	6.76e-128
PAAD	PIK3R2	23.94	7.19	1.607	8.73e-83
READ	PIK3R2	34.125	14.36	1.193	1.74e-49
STAD	PIK3R2	30.74	13.58	1.122	1.01e-70
THYM	PIK3R2	53.912	1.96	4.213	1.69e-197
UCS	PIK3R2	48.05	21.645	1.115	2.09e-18
ACC	RAB3A	19.39	6.245	1.493	5.09e-15
KICH	RAB3A	17.34	4.16	1.83	7.47e-18
OV	RAB3A	5.625	13.05	-1.085	8.21e-37
PAAD	RAB3A	2.56	0.71	1.058	8.49e-42
READ	RAB3A	1.325	4.23	-1.17	1.49e-35
ESCA	PDE4C	1.555	7.22	-1.686	5.18e-14
KICH	PDE4C	0.17	2.34	-1.513	1.06e-18
KIRP	PDE4C	0.325	1.764	-1.061	6.13e-20
LUSC	PDE4C	1.195	5.185	-1.495	5.96e-56
PAAD	PDE4C	16.959	0.93	3.218	5.69e-60
PRAD	PDE4C	0.29	1.875	-1.156	4.37e-85
THCA	PDE4C	11.9	2.17	2.025	1.84e-87
UCS	PDE4C	0.68	4.435	-1.694	1.17e-14
HNSC	ISYNA1	15.53	6.537	1.133	0.000186
KICH	ISYNA1	19.525	62.309	-1.625	1.32e-08
PRAD	ISYNA1	20.429	67.179	-1.67	3.39e-73
THYM	ISYNA1	152.361	5.02	4.671	6.64e-129
UCS	ISYNA1	211.673	101.118	1.058	9.02e-14
CESC	CRTC1	4.685	11.87	-1.179	0.000198
THYM	CRTC1	9.195	1.81	1.859	3.97e-99
BRCA	COMP	44.47	3.32	3.396	9.04e-123
COAD	COMP	3.32	0.41	1.615	1.95e-37
ESCA	COMP	0.934	4.565	-1.524	1.54e-13
LUAD	COMP	10.32	4.2	1.122	4.12e-19
OV	COMP	5.115	0.16	2.398	2.87e-25
PAAD	COMP	69.888	0.75	5.34	2.68e-93
PRAD	COMP	14.39	3.71	1.708	8.14e-17
READ	COMP	5.058	0.465	2.048	8.42e-30
STAD	COMP	2.525	0.57	1.167	4.33e-18
UCS	COMP	2.46	0.5	1.206	5.54e-06
ESCA	UPK1A	0.17	11.471	-3.414	7.84e-45
HNSC	UPK1A	0.15	3.606	-2.002	2.23e-19
OV	COPE	249.042	86.716	1.511	7.27e-66
PAAD	COPE	147.737	60.392	1.277	7.14e-55
THYM	COPE	244.526	96.201	1.337	1.54e-38
UCEC	COPE	234.85	111.94	1.062	6.76e-40
UCS	COPE	241.452	112.197	1.099	4.12e-27
PAAD	DDX49	32.19	14.94	1.058	8.23e-51
THYM	DDX49	55.884	10.62	2.291	1.6e-99
UCEC	DDX49	65.819	29.339	1.139	2.14e-42
UCS	DDX49	75.719	29.575	1.327	6e-27
THYM	ETV2	1.66	0.23	1.113	2.24e-107
UCS	ETV2	3.89	1.095	1.223	2.07e-27
PAAD	ATP4A	0.01	3.18	-2.049	2.05e-62
STAD	ATP4A	0.03	385.502	-8.552	5.57e-104
COAD	ARMC6	25.82	10.66	1.202	1.79e-129
PAAD	ARMC6	15.51	3.65	1.828	2.26e-97
READ	ARMC6	23.365	10.375	1.099	9.76e-56
THYM	ARMC6	40.626	3.58	3.184	4.48e-137
UCS	ARMC6	35.879	15.545	1.156	9.27e-32
LIHC	TMEM147	69.05	28.196	1.263	4.84e-59
THYM	TMEM147	56.796	11.8	2.175	2.21e-79
KICH	MAG	2.798	0.62	1.229	1.65e-06
OV	MAG	2.945	68.008	-4.129	2.45e-74
ACC	TMEM59L	0.4	2.764	-1.427	2.37e-13
COAD	TMEM59L	0.21	4.77	-2.254	9.18e-118
READ	TMEM59L	0.255	5.615	-2.398	3.42e-54
THYM	TMEM59L	1.237	0.05	1.091	2.62e-48
UCS	TMEM59L	13.43	1.01	2.844	7.09e-18
BRCA	HAMP	3.18	0.88	1.153	4.93e-37
CESC	HAMP	1.57	0.19	1.111	0.00458
KIRC	HAMP	1.88	0.18	1.287	1.16e-26
KIRP	HAMP	8.67	0.19	3.023	2.02e-43
LIHC	HAMP	6.75	669.968	-6.436	1.71e-79
LUAD	HAMP	2.94	0.74	1.179	1.53e-31
LUSC	HAMP	2.795	0.795	1.08	1.86e-22
UCEC	HAMP	2.01	0.3	1.211	7.18e-16
PAAD	USF2	118.348	45.771	1.351	1.21e-54
THYM	USF2	161.797	67.911	1.24	1.17e-38
BLCA	LSR	179.332	58.876	1.591	2.73e-17
BRCA	LSR	98.831	29.97	1.689	2.59e-188
CESC	LSR	161.915	18.379	3.072	5.22e-37
COAD	LSR	216.526	11.03	4.176	1.47e-79
ESCA	LSR	173.068	46.704	1.867	1.4e-77
HNSC	LSR	139.603	68.102	1.025	4.11e-18
LUAD	LSR	155.772	37.77	2.016	4.03e-162
LUSC	LSR	158.286	36.659	2.081	3.3e-181
OV	LSR	178.254	6.44	4.591	3.17e-173
PAAD	LSR	212.437	39.371	2.402	1.86e-71
PRAD	LSR	92.831	36.765	1.313	7.91e-78
READ	LSR	198.28	7.629	4.529	9.55e-38
STAD	LSR	211.38	53.212	1.97	4.58e-88
THCA	LSR	109.838	41.291	1.39	2.08e-149
THYM	LSR	24.588	1.57	3.316	8.34e-120
UCEC	LSR	129.615	16.72	2.882	7.61e-70
UCS	LSR	73.399	15.4	2.182	1.48e-10
PAAD	FKBP8	199.908	57.42	1.782	2.68e-72
THYM	FKBP8	288.553	860.838	-1.574	2.66e-95
PAAD	SUGP1	25.1	11.83	1.025	9.06e-45
THYM	SUGP1	45.104	11.96	1.831	1.24e-69
BRCA	HPN	29.331	5.78	2.161	1.48e-60
LUSC	HPN	3.425	17.809	-2.088	2.02e-54
OV	HPN	24.39	1.17	3.549	1.58e-44
PAAD	HPN	8.77	103.278	-3.416	1.39e-69
PRAD	HPN	191.008	19.54	3.225	2.77e-124
STAD	HPN	0.6	28.479	-4.204	9.11e-41
THCA	HPN	72.579	25.679	1.464	2.76e-35
UCEC	HPN	23.385	0.78	3.776	1.41e-33
UCS	HPN	8.39	0.755	2.42	5.04e-12
ACC	SCN1B	2.7	11.925	-1.805	7.75e-19
BLCA	SCN1B	1.97	10.884	-2	8.49e-15
CESC	SCN1B	1.855	22.079	-3.015	7.11e-19
COAD	SCN1B	1.67	7.83	-1.726	2.24e-90
KIRC	SCN1B	15.37	4.3	1.627	6.3e-51
KIRP	SCN1B	11.735	5.1	1.062	6.63e-08
LUSC	SCN1B	3.85	12.8	-1.509	1.91e-118
OV	SCN1B	2.505	8.48	-1.435	5.49e-39
READ	SCN1B	1.855	8.47	-1.73	4.39e-42
UCEC	SCN1B	1.92	12.2	-2.176	3.76e-66
UCS	SCN1B	4.53	12.425	-1.28	5.62e-16
KICH	PBX4	0.23	2.1	-1.334	8.16e-12
LUAD	PBX4	2.44	6.55	-1.134	4.1e-58
LUSC	PBX4	1.93	6.65	-1.385	3.88e-74
PAAD	PBX4	3.63	0.53	1.598	1.94e-65
PRAD	PBX4	1.06	3.31	-1.065	8.74e-46
THCA	PBX4	3.705	60.732	-3.714	4.26e-268
THYM	PBX4	8.115	2.21	1.506	3.09e-33
UCS	PBX4	5.58	1.1	1.648	1.74e-20
HNSC	ERF	36.071	16.48	1.085	4.14e-22
PAAD	ERF	34.071	11.27	1.515	2.35e-58
STAD	ERF	41.58	20.05	1.016	8.82e-31
PAAD	GSK3A	53.951	16.1	1.684	1.02e-88
STAD	GSK3A	65.514	30.391	1.083	3.45e-66
ESCA	ZNF574	18.615	8.09	1.11	9.14e-93
PAAD	ZNF574	9.03	2.52	1.511	1.11e-95
STAD	ZNF574	14.895	4.97	1.413	6.42e-91
THYM	ZNF574	10.935	1.73	2.128	1.48e-101
BLCA	GRIK5	0.29	2.353	-1.378	2.98e-22
CESC	GRIK5	0.265	4.33	-2.075	1.03e-29
COAD	GRIK5	0.21	12.06	-3.432	1.43e-103
KIRC	GRIK5	0.21	6.436	-2.62	3.83e-103
KIRP	GRIK5	0.335	6.175	-2.426	5.23e-20
PRAD	GRIK5	2.005	7.12	-1.434	2.33e-85
READ	GRIK5	0.22	14.495	-3.667	4.42e-50
THYM	GRIK5	1.575	0.14	1.176	1.23e-82
UCEC	GRIK5	0.735	9.16	-2.55	6.59e-22
BRCA	SIPA1L3	20.21	6.76	1.451	2.02e-98
CESC	SIPA1L3	12.505	5.29	1.102	3.41e-06
COAD	SIPA1L3	15.62	5.15	1.434	1.08e-35
ESCA	SIPA1L3	35.689	5.065	2.597	8.2e-147
LUSC	SIPA1L3	16.31	7.185	1.081	3.93e-60
OV	SIPA1L3	14.23	3.945	1.623	1.86e-38
PAAD	SIPA1L3	14.8	3.59	1.783	7.82e-69
READ	SIPA1L3	13.069	4.41	1.379	1.75e-17
STAD	SIPA1L3	26.135	4.69	2.254	2.17e-121
THYM	SIPA1L3	3.899	0.92	1.351	2.2e-51
THYM	ZNF85	4.89	0.2	2.295	6.19e-132
UCS	ZNF85	6.67	2.755	1.03	1.93e-08
COAD	ETHE1	160.507	62.991	1.336	8.85e-09
PAAD	ETHE1	67.199	14.77	2.113	5.57e-79
READ	ETHE1	126.355	52.33	1.256	0.00125
STAD	ETHE1	76.28	31.741	1.239	6.1e-46
THCA	ETHE1	74.975	30.29	1.28	5.95e-48
THYM	ETHE1	34.886	11.63	1.507	7.24e-43
BRCA	CADM4	24.849	11.12	1.093	6.71e-74
COAD	CADM4	4.99	15.36	-1.45	9.28e-23
ESCA	CADM4	6.18	14.645	-1.124	4.43e-37
KIRC	CADM4	3.24	17.855	-2.153	3.03e-36
LUAD	CADM4	12.4	4.47	1.293	8.06e-80
LUSC	CADM4	19.181	4.375	1.909	5.39e-131
READ	CADM4	5.09	18.894	-1.708	2.71e-12
THYM	CADM4	6.015	0.55	2.178	2.28e-114
UCEC	CADM4	31.412	13.11	1.2	1.54e-19
UCS	CADM4	34.929	13.395	1.32	2.32e-14
PAAD	SMG9	40.481	7.11	2.355	9.33e-101
THYM	SMG9	57.879	9	2.558	1.87e-101
COAD	AVL9	27.119	9.63	1.403	1.26e-130
PAAD	AVL9	14.58	4.32	1.55	5.61e-86
READ	AVL9	28.29	9.225	1.518	9.68e-80
STAD	AVL9	14.225	6.07	1.107	4.71e-78
CESC	RUNDC3B	0.16	1.83	-1.287	3.02e-33
OV	RUNDC3B	0.28	1.815	-1.137	7.15e-83
UCEC	RUNDC3B	0.37	4.19	-1.922	5.81e-53
UCS	RUNDC3B	0.29	4.044	-1.967	3.5e-35
BRCA	CFAP69	3.02	7.23	-1.034	1.81e-58
CESC	CFAP69	1.175	4.85	-1.427	6.09e-09
KICH	CFAP69	0.785	4.19	-1.54	1.28e-27
LUAD	CFAP69	1.69	5.05	-1.169	9.56e-81
LUSC	CFAP69	1.33	5.095	-1.387	8.95e-115
OV	CFAP69	2	7.485	-1.5	1.14e-57
READ	CFAP69	1.645	4.425	-1.036	1.71e-29
THCA	CFAP69	2.935	11.7	-1.69	1.04e-179
UCEC	CFAP69	2.995	7.25	-1.046	3.9e-16
UCS	CFAP69	1.87	7.45	-1.558	1.56e-33
COAD	GTPBP10	15.84	6.99	1.076	9.41e-120
ESCA	GTPBP10	17.864	8.285	1.023	4.77e-69
PAAD	GTPBP10	9.65	3.59	1.214	1.15e-69
READ	GTPBP10	15.04	6.96	1.011	5.18e-61
STAD	GTPBP10	15.56	5.86	1.271	1.86e-89
THYM	GTPBP10	9.82	0.98	2.45	5.94e-127
ACC	RASA4	10.65	24.569	-1.134	2.35e-16
BLCA	RASA4	10.96	35.317	-1.602	7.38e-11
BRCA	RASA4	15.8	37.791	-1.207	5.52e-98
CESC	RASA4	9.29	62.73	-2.631	1.6e-24
COAD	RASA4	10.76	29.531	-1.376	4.71e-48
LUSC	RASA4	9.59	27.52	-1.429	7.11e-115
OV	RASA4	13.825	42.485	-1.552	1.75e-48
PAAD	RASA4	21.01	9.84	1.022	4.11e-25
PRAD	RASA4	11.855	28.774	-1.212	6.96e-60
READ	RASA4	9.685	31.999	-1.627	1.92e-30
THYM	RASA4	25.645	5.11	2.125	5.37e-67
UCEC	RASA4	8.545	78.558	-3.059	3.56e-80
UCS	RASA4	13.84	84.729	-2.53	2.75e-36
ESCA	CDK6	15.515	3.225	1.967	2.27e-86
HNSC	CDK6	10.29	3.84	1.222	1.77e-10
PAAD	CDK6	6.58	1.86	1.406	1.35e-63
STAD	CDK6	10.365	3.48	1.343	2.33e-53
THYM	CDK6	11.105	0.47	3.042	3.99e-106
KICH	PMPCB	109.819	52.479	1.051	2.29e-08
THYM	PMPCB	61.182	9.02	2.634	5.88e-89
ESCA	DNAJC2	32.125	14.86	1.063	2.06e-56
PAAD	DNAJC2	19.18	8.16	1.14	2.34e-63
READ	DNAJC2	35.465	15.32	1.16	1.12e-48
THYM	DNAJC2	20.115	1.68	2.978	3.03e-136
BRCA	TFPI2	1.93	6.63	-1.381	1.51e-17
KICH	TFPI2	2.9	13.07	-1.851	1.41e-05
KIRP	TFPI2	168.697	7.272	4.359	1.21e-21
LUAD	TFPI2	17.38	4.54	1.73	1.27e-27
OV	TFPI2	9.665	26.405	-1.362	2.52e-12
PAAD	TFPI2	9.94	4.17	1.081	1.99e-09
THYM	TFPI2	4.54	0.02	2.441	3.41e-126
UCEC	TFPI2	21.597	3.44	2.348	4.7e-17
UCS	TFPI2	8.03	2.9	1.211	4.88e-07
LIHC	NAMPT	38.001	86.288	-1.162	8.32e-20
LUAD	NAMPT	78.732	173.946	-1.134	1.32e-25
PAAD	NAMPT	59.792	15.21	1.907	2.26e-37
READ	NAMPT	71.061	28.615	1.283	7.79e-06
THYM	NAMPT	15.255	494.113	-4.929	1.76e-116
ESCA	TWISTNB	15.155	4.585	1.532	6.61e-125
PAAD	TWISTNB	6.26	1.95	1.299	1.78e-83
READ	TWISTNB	11.27	4.855	1.067	9.63e-46
STAD	TWISTNB	12.64	2.95	1.788	3.13e-122
THYM	TWISTNB	5.665	0.47	2.181	1.43e-129
BRCA	PON3	2.12	5.86	-1.137	1.84e-10
KICH	PON3	0.04	1.52	-1.277	1.05e-16
KIRC	PON3	0.4	1.92	-1.061	3.66e-18
KIRP	PON3	0.04	1.615	-1.33	3.42e-12
LUAD	PON3	34.35	12.28	1.412	1.67e-41
OV	PON3	0.305	23.6	-4.237	3.98e-93
PRAD	PON3	0.16	1.565	-1.145	1.51e-86
THYM	PON3	5.845	0	2.775	5.63e-131
UCEC	PON3	0.05	2.57	-1.766	4.08e-75
UCS	PON3	0.01	2.695	-1.871	3.89e-37
KICH	PON2	10.434	54.469	-2.278	9.68e-14
LUSC	PON2	57.179	149.727	-1.373	3.55e-92
PAAD	PON2	66.611	15.44	2.04	2.4e-74
STAD	PON2	53.006	19.14	1.423	3.82e-40
THYM	PON2	27.994	1.04	3.829	1.81e-147
ESCA	ITGB8	17.805	5.3	1.578	5.7e-58
KICH	ITGB8	2.29	12.15	-1.999	1.01e-10
KIRP	ITGB8	62.515	14.475	2.037	1.33e-17
LUSC	ITGB8	11.035	2.045	1.983	2.18e-100
OV	ITGB8	17.33	3.765	1.944	1.82e-42
PAAD	ITGB8	8.17	1.92	1.651	2.44e-47
STAD	ITGB8	7.22	1.24	1.876	1.03e-72
CESC	HBP1	27.63	66.261	-1.232	9.09e-08
PAAD	HBP1	33.541	14.87	1.122	5.63e-42
UCEC	HBP1	25.92	64.391	-1.28	2.13e-32
UCS	HBP1	22.96	68.876	-1.544	6.18e-26
PAAD	DUS4L	4.55	1.62	1.083	2.06e-69
THYM	DUS4L	5.28	0.32	2.25	3.53e-160
ESCA	SP4	3.195	0.75	1.261	6.15e-91
THYM	SP4	4.28	0.44	1.874	5.2e-85
COAD	WDR91	3.35	8.9	-1.186	1.09e-70
ESCA	WDR91	8.12	21.909	-1.329	2.64e-44
KICH	WDR91	7.455	27.02	-1.729	3.85e-15
LUAD	WDR91	11.74	27.27	-1.15	6.62e-60
OV	WDR91	12.585	28.409	-1.114	3.78e-34
PRAD	WDR91	5.715	13.97	-1.157	7.2e-74
READ	WDR91	2.85	9.46	-1.442	5.51e-49
STAD	WDR91	3.22	10.29	-1.42	2.13e-66
THYM	WDR91	11.555	3.91	1.354	3.18e-28
ESCA	CBLL1	16.9	6.795	1.199	1.51e-80
STAD	CBLL1	14.945	5.29	1.342	9.85e-69
THYM	CBLL1	9.425	2.69	1.498	1.38e-49
ACC	DLX5	3	0.13	1.824	3.81e-32
BLCA	DLX5	2.42	0.679	1.026	0.00286
HNSC	DLX5	7.82	1.99	1.561	1.47e-10
KIRC	DLX5	1.71	0.145	1.243	8.72e-46
LUSC	DLX5	9.245	0.175	3.124	1.04e-153
UCEC	DLX5	68.05	1.08	5.053	1.83e-37
UCS	DLX5	21.83	1.075	3.46	1.02e-15
PAAD	MTPN	52.45	7.12	2.719	3.37e-114
STAD	MTPN	52.855	18.33	1.478	5.86e-68
CESC	STEAP1B	3.05	0.65	1.295	0.0083
HNSC	STEAP1B	2.28	0.35	1.281	7.06e-09
LUSC	STEAP1B	2.415	0.47	1.216	1.86e-64
UCS	STEAP1B	2.99	0.29	1.629	4.46e-26
BRCA	PTN	7	33.15	-2.094	6.73e-31
CESC	PTN	4.298	92.789	-4.146	4.47e-07
COAD	PTN	1.41	15.36	-2.763	9.14e-97
ESCA	PTN	4.824	46.309	-3.022	3.25e-64
HNSC	PTN	5.2	30.454	-2.343	3.19e-08
KIRP	PTN	3.575	11.91	-1.497	0.00525
LUAD	PTN	3.35	12.2	-1.601	8.38e-49
PAAD	PTN	4.15	0.92	1.423	1.57e-22
PRAD	PTN	32.511	66.438	-1.009	2.11e-11
READ	PTN	2.255	17.905	-2.538	2.07e-34
THCA	PTN	3.83	15.19	-1.745	1.88e-111
THYM	PTN	9.754	0.03	3.384	2.8e-97
UCEC	PTN	9.845	59.399	-2.477	7.05e-22
BRCA	MPP6	1.45	3.95	-1.015	6.08e-43
KICH	MPP6	0.395	4.17	-1.89	1.87e-15
LUSC	MPP6	5.925	1.995	1.209	1.31e-84
READ	MPP6	3.59	1.08	1.142	1.98e-32
THYM	MPP6	2.165	0.18	1.423	1.23e-87
UCS	MPP6	5.98	1.755	1.341	2.14e-25
ACC	DFNA5	14.87	3.53	1.809	1.56e-18
BLCA	DFNA5	6.869	16.164	-1.125	0.00774
CESC	DFNA5	8.184	23.53	-1.417	0.0078
COAD	DFNA5	1.54	4.84	-1.201	1.89e-28
HNSC	DFNA5	22.91	3.9	2.287	9.37e-24
KICH	DFNA5	1.275	11.21	-2.424	3.84e-13
OV	DFNA5	2.995	20.574	-2.433	2.08e-95
PAAD	DFNA5	8.97	1.13	2.227	3.08e-73
READ	DFNA5	1.81	5.51	-1.212	4.29e-14
THYM	DFNA5	4.08	0.18	2.106	1.85e-106
UCEC	DFNA5	3.79	28.759	-2.635	1.99e-59
UCS	DFNA5	7	29.285	-1.921	2.85e-32
ESCA	ATP6V0A4	0.21	1.905	-1.264	1.13e-21
HNSC	ATP6V0A4	0.43	8.231	-2.69	2.32e-52
KICH	ATP6V0A4	267.528	45.291	2.536	1.66e-12
KIRC	ATP6V0A4	0.08	73.483	-6.108	3.39e-116
KIRP	ATP6V0A4	0.675	53.828	-5.033	7.37e-55
PAAD	ZC3HAV1	12.06	2.68	1.827	2.02e-99
STAD	ZC3HAV1	15.56	5.82	1.28	1.06e-94
COAD	TTC26	3.42	1.16	1.033	7.46e-121
PAAD	TTC26	2.42	0.61	1.087	7.63e-74
READ	TTC26	3.49	1.215	1.019	4.94e-61
STAD	TTC26	2.72	0.85	1.008	5.56e-63
THYM	TTC26	1.85	0.29	1.144	8.81e-66
KICH	OGDH	161.534	75.682	1.084	2.03e-10
PAAD	OGDH	41.131	10.64	1.856	3.69e-94
THYM	OGDH	34.33	13.55	1.28	2.75e-36
COAD	ADAP1	90.358	40.649	1.133	2.4e-40
ESCA	ADAP1	20.323	7.425	1.34	4.79e-21
KIRC	ADAP1	6.14	17.722	-1.391	7.27e-47
OV	ADAP1	9.735	1.635	2.026	6.03e-52
PAAD	ADAP1	43.761	5.76	2.727	1.05e-53
STAD	ADAP1	46.838	12.19	1.859	5e-73
UCEC	ADAP1	12.845	4.89	1.233	7.52e-17
ACC	TFEC	0.27	1.555	-1.008	6.16e-28
KICH	TFEC	0.615	3.3	-1.413	7.29e-14
KIRC	TFEC	12.07	4.87	1.155	1.01e-13
LUAD	TFEC	2.68	9.59	-1.525	1.33e-105
LUSC	TFEC	1.645	9.635	-2.008	1.62e-152
PAAD	TFEC	1.65	0.22	1.119	6.66e-36
BRCA	H2AFV	164.141	66.348	1.294	4.59e-245
CESC	H2AFV	235.445	75.368	1.63	1.43e-26
ESCA	H2AFV	176.704	65.459	1.419	2.07e-81
HNSC	H2AFV	157.444	70.409	1.15	1.08e-34
LIHC	H2AFV	78.302	31.871	1.271	2.77e-84
LUSC	H2AFV	184.272	82.819	1.144	1.18e-137
PAAD	H2AFV	110.43	26.37	2.025	5.03e-101
STAD	H2AFV	147.512	55.161	1.403	9.86e-105
THYM	H2AFV	261.061	34.76	2.873	8.82e-96
UCEC	H2AFV	182.056	83.008	1.124	1.29e-45
UCS	H2AFV	191.645	82.578	1.205	2.05e-40
BRCA	CAV2	13.4	89.803	-2.657	5.06e-234
COAD	CAV2	8.26	33.279	-1.888	7.84e-40
HNSC	CAV2	76.351	29.744	1.331	2.72e-11
KICH	CAV2	79.02	17.27	2.131	8.34e-16
KIRC	CAV2	89.182	20.125	2.094	1.27e-76
KIRP	CAV2	39.675	14.18	1.422	3.71e-18
LUAD	CAV2	35.041	108.277	-1.6	2.77e-74
OV	CAV2	10.66	31.1	-1.461	1.13e-33
PAAD	CAV2	51.282	9.6	2.302	3.11e-57
PRAD	CAV2	9.26	25.67	-1.378	3.62e-56
READ	CAV2	8.885	36.46	-1.922	2.77e-20
THYM	CAV2	9.15	0.17	3.117	2.53e-137
UCEC	CAV2	4.555	51.499	-3.24	1.05e-64
UCS	CAV2	4.7	54.687	-3.288	1.26e-44
ACC	CAV1	10.09	4.515	1.008	1.57e-13
BLCA	CAV1	30.768	136.745	-2.116	7.6e-08
BRCA	CAV1	30.5	252.737	-3.01	7.51e-252
CESC	CAV1	27.864	167.869	-2.549	7.18e-08
COAD	CAV1	15.26	158.902	-3.298	3.41e-81
HNSC	CAV1	148.909	37.732	1.952	1.96e-12
KICH	CAV1	45.695	18.5	1.26	3e-07
KIRC	CAV1	129.05	19.313	2.679	1.14e-79
LIHC	CAV1	11.49	4.81	1.104	7.92e-31
LUAD	CAV1	36.709	307.981	-3.035	5.46e-146
LUSC	CAV1	47.899	294.954	-2.597	1.08e-128
OV	CAV1	13.335	70.335	-2.315	8.89e-62
PAAD	CAV1	42.261	5.06	2.836	1.71e-72
PRAD	CAV1	26.225	63.61	-1.247	1.8e-39
READ	CAV1	17.155	180.874	-3.324	1.25e-37
THYM	CAV1	15.699	0.34	3.639	4.94e-134
UCEC	CAV1	11.71	221.505	-4.13	3.36e-85
UCS	CAV1	16.85	216.909	-3.61	3.9e-43
BRCA	MET	3.25	9.87	-1.355	4.65e-65
CESC	MET	14.35	3.92	1.642	9.4e-07
COAD	MET	28.839	3.61	2.694	3.25e-217
ESCA	MET	31.749	2.445	3.249	3.6e-134
HNSC	MET	18.82	5.998	1.502	1.9e-15
KICH	MET	50.334	13.23	1.851	3.84e-12
KIRC	MET	52.16	20.9	1.279	9.51e-37
KIRP	MET	81.848	14.052	2.461	7.14e-42
LUAD	MET	30.93	7.29	1.946	3.01e-59
LUSC	MET	22.31	7.155	1.515	1.97e-76
OV	MET	3.335	0.405	1.625	1.17e-32
PAAD	MET	23.73	2.31	2.901	4.77e-82
READ	MET	31.62	3.485	2.863	2.38e-128
STAD	MET	22.334	2.73	2.645	8.95e-114
THCA	MET	82.997	9.33	3.024	2.86e-148
THYM	MET	5.74	0.01	2.738	1.91e-120
UCEC	MET	8.38	3.42	1.085	5.45e-11
UCS	MET	7.77	3.155	1.078	2.12e-13
COAD	RNF32	3.98	1.35	1.083	2.49e-106
KICH	RNF32	0.49	2.21	-1.107	8.89e-15
READ	RNF32	4.265	1.325	1.179	5.59e-77
THYM	RNF32	2.64	0.22	1.577	7.24e-106
COAD	LMBR1	21.07	9.94	1.012	2.56e-109
ESCA	LMBR1	24.545	9.55	1.276	1.03e-80
PAAD	LMBR1	15.42	4.41	1.602	1.74e-83
READ	LMBR1	22.713	9.81	1.133	7.49e-56
THYM	LMBR1	12.729	3.69	1.55	1.11e-46
BLCA	WNT2	1.8	0.365	1.037	0.000138
BRCA	WNT2	4.61	1.38	1.237	8.02e-46
COAD	WNT2	3.6	0.08	2.091	3.05e-147
ESCA	WNT2	1.495	0.02	1.29	6.51e-74
HNSC	WNT2	1.55	0.065	1.26	8.82e-11
LUAD	WNT2	3.59	11.85	-1.485	2.31e-83
LUSC	WNT2	2.92	11.93	-1.722	6.16e-103
PAAD	WNT2	4.96	0.02	2.547	1.45e-78
PRAD	WNT2	1.06	3.744	-1.203	6.52e-22
READ	WNT2	4.69	0.09	2.384	2.75e-103
STAD	WNT2	2.325	0.02	1.705	2.82e-76
THYM	WNT2	4.139	0	2.361	8.65e-76
HNSC	HOXA1	2.62	0.329	1.446	6.89e-18
LUSC	HOXA1	2.7	0.31	1.498	4.88e-159
STAD	HOXA1	1.445	0.2	1.027	1.27e-51
PAAD	DNAJB6	69.569	17.289	1.948	1.29e-89
THYM	DNAJB6	91.88	24.281	1.877	2.19e-51
BRCA	HOXA2	0.19	1.82	-1.245	4.61e-221
COAD	HOXA2	1	3.15	-1.053	1.34e-51
KICH	HOXA2	0.185	1.57	-1.117	3.18e-16
PRAD	HOXA2	0.275	1.595	-1.025	1.51e-93
THYM	HOXA2	4.94	0.03	2.528	1.74e-129
UCEC	HOXA2	0.5	3.76	-1.666	1.91e-23
BRCA	HOXA3	0.92	6.89	-2.039	1.71e-230
KICH	HOXA3	1.98	6.19	-1.271	5.97e-11
KIRP	HOXA3	18.425	4.96	1.705	1.79e-14
LUAD	HOXA3	1.93	5.31	-1.107	8.69e-33
PAAD	HOXA3	4	0.27	1.977	9.38e-81
STAD	HOXA3	7.85	2.13	1.5	3.22e-16
THCA	HOXA3	0.275	2.16	-1.309	1.79e-175
THYM	HOXA3	4.8	0.02	2.507	1.58e-145
UCEC	HOXA3	2.728	13.43	-1.952	1.15e-24
UCS	HOXA3	5.39	14.045	-1.235	1.23e-11
COAD	LFNG	66.169	12.31	2.335	2.58e-100
KICH	LFNG	1.38	5.96	-1.548	1.56e-11
OV	LFNG	6.4	1.365	1.646	4.96e-38
PRAD	LFNG	41.025	18.66	1.096	1.73e-34
READ	LFNG	66.768	10.56	2.551	3.35e-51
STAD	LFNG	28.924	12.9	1.106	1.93e-40
ACC	HOXA5	11.14	28	-1.256	3.88e-15
BRCA	HOXA5	1.59	12.49	-2.381	1.8e-228
COAD	HOXA5	5.18	13.32	-1.212	4.91e-53
LUAD	HOXA5	3.3	18.96	-2.215	2.84e-174
LUSC	HOXA5	3.05	19.065	-2.309	3.15e-198
PAAD	HOXA5	3.28	0.52	1.493	5.11e-61
READ	HOXA5	4.21	13.995	-1.525	2.47e-40
UCEC	HOXA5	4.26	16.91	-1.768	5.83e-15
ACC	HOXA6	1.17	3.725	-1.123	3.73e-19
BRCA	HOXA6	0.29	2.63	-1.493	4.83e-180
ESCA	HOXA6	1.68	0.3	1.044	1.93e-55
UCEC	HOXA6	0.49	6.57	-2.345	3.18e-37
UCS	HOXA6	1.14	6.91	-1.886	3.26e-19
ESCA	BRAT1	33.895	15.845	1.051	4.4e-62
PAAD	BRAT1	21.67	10.33	1.001	4.29e-38
THYM	BRAT1	32.585	8.19	1.87	1e-67
ESCA	IQCE	13.14	3.28	1.724	4.72e-96
PAAD	IQCE	10.67	3.31	1.437	6.71e-78
STAD	IQCE	14.88	5.96	1.19	1.99e-58
THYM	IQCE	5.375	1.18	1.548	1.21e-73
BLCA	VIPR2	0.09	3.836	-2.149	4.02e-72
CESC	VIPR2	0.22	11.36	-3.341	2.39e-29
COAD	VIPR2	0.2	6.07	-2.559	6.38e-85
OV	VIPR2	0.32	10.445	-3.116	1.64e-157
PAAD	VIPR2	0.45	5.9	-2.251	6.43e-93
PRAD	VIPR2	2.04	7.14	-1.421	8.87e-48
READ	VIPR2	0.3	8.015	-2.794	1.84e-39
STAD	VIPR2	0.37	2.05	-1.155	1.86e-38
THYM	VIPR2	14.94	0.05	3.924	2.44e-153
UCEC	VIPR2	0.265	6.11	-2.491	5.69e-77
UCS	VIPR2	0.55	6.845	-2.339	5.75e-33
KICH	TSPAN12	14.902	37.26	-1.267	0.000772
LUSC	TSPAN12	4.67	21.63	-1.997	4.89e-115
OV	TSPAN12	12.905	1.27	2.615	4.44e-57
PAAD	TSPAN12	9.95	4	1.131	1.15e-33
THYM	TSPAN12	2.155	0.03	1.615	6.52e-79
COAD	SSBP1	189.308	83.94	1.164	1.05e-92
LUSC	SSBP1	170.165	79.561	1.087	9.06e-126
PAAD	SSBP1	120.667	34.82	1.764	1.51e-81
READ	SSBP1	205.45	82.669	1.303	2.25e-42
THYM	SSBP1	172.057	13.77	3.55	5.57e-133
ACC	HOXA13	3.06	0.13	1.845	3.26e-33
BLCA	HOXA13	2.465	10.715	-1.757	6.37e-09
CESC	HOXA13	1.365	25.321	-3.476	8.48e-16
ESCA	HOXA13	1.25	0	1.17	2.29e-50
STAD	HOXA13	3.785	0	2.259	6.06e-73
UCEC	HOXA13	0.06	1.24	-1.079	2.24e-22
BLCA	CPED1	0.87	10.623	-2.636	2.25e-36
BRCA	CPED1	2.43	8.31	-1.441	4.41e-105
CESC	CPED1	0.66	13.84	-3.16	9.8e-36
COAD	CPED1	1.64	9.96	-2.054	7.85e-64
KICH	CPED1	0.435	2.97	-1.468	7.27e-13
KIRP	CPED1	0.81	2.94	-1.122	1.43e-09
LIHC	CPED1	3.01	7.33	-1.055	5.24e-26
LUAD	CPED1	2.32	9.41	-1.649	7.93e-127
LUSC	CPED1	1.315	9.135	-2.13	8.83e-172
OV	CPED1	1.035	29.775	-3.919	1.77e-194
PAAD	CPED1	4.33	0.42	1.908	7.82e-59
READ	CPED1	2.149	11.205	-1.954	1.05e-23
THCA	CPED1	0.92	3.46	-1.216	7.53e-124
UCEC	CPED1	0.74	18.75	-3.505	2.18e-104
UCS	CPED1	1.1	18.515	-3.216	4.94e-44
CESC	EVX1	0.02	1.51	-1.299	2e-13
COAD	EVX1	1.32	0.04	1.158	5.82e-65
READ	EVX1	1.543	0.04	1.29	7.4e-51
ESCA	HIBADH	23.57	10.225	1.13	1.15e-49
KIRC	HIBADH	61.772	124.983	-1.005	1.91e-11
PAAD	HIBADH	26.21	9.09	1.431	1.34e-78
THYM	HIBADH	27.64	0.99	3.847	3.02e-164
LIHC	TAX1BP1	42.499	18.625	1.148	6.04e-57
PAAD	TAX1BP1	71.59	17.94	1.938	1.83e-93
THYM	TAX1BP1	51.76	15.43	1.683	2.02e-39
BLCA	CPVL	10.04	22.171	-1.07	0.00199
KICH	CPVL	35.117	103.78	-1.537	0.000556
LIHC	CPVL	14.5	2.755	2.045	4.04e-32
PAAD	CPVL	31.89	2.51	3.228	6.04e-79
STAD	CPVL	26.885	5.81	2.034	1.29e-51
THYM	CPVL	55.749	21.69	1.323	6.44e-20
UCS	CPVL	44.789	14.33	1.579	1.52e-18
CESC	CHN2	1.035	4.57	-1.453	3.49e-07
KICH	CHN2	1.45	9.97	-2.163	1.51e-11
KIRC	CHN2	2.99	9.745	-1.429	2.27e-34
LUSC	CHN2	2.05	6.21	-1.241	1.56e-88
OV	CHN2	2.13	13.484	-2.21	5.27e-73
READ	CHN2	13.26	5.915	1.044	1.26e-27
STAD	CHN2	6.675	2.61	1.088	1.2e-22
THYM	CHN2	2.995	0.91	1.065	5e-31
BLCA	GRB10	5.84	23.955	-1.867	8.04e-13
CESC	GRB10	6.78	24.23	-1.697	1.48e-06
ESCA	GRB10	21.154	8.63	1.202	5.75e-23
KICH	GRB10	33.404	16.19	1.001	4.91e-05
KIRC	GRB10	49.59	19.85	1.279	2.5e-29
OV	GRB10	7.635	18.839	-1.2	1.07e-26
PAAD	GRB10	19.721	44.73	-1.142	2.78e-38
READ	GRB10	10.874	25.034	-1.133	1.92e-10
THCA	GRB10	15.485	38.149	-1.248	3.53e-57
THYM	GRB10	4.08	9.61	-1.063	7.75e-07
UCEC	GRB10	9.88	32.529	-1.624	1.14e-32
UCS	GRB10	11.3	34.725	-1.538	2.08e-28
COAD	ABHD11	85.709	19.34	2.092	4.88e-58
ESCA	ABHD11	41.625	18.95	1.095	1.47e-35
KIRP	ABHD11	100.558	32.99	1.579	9.81e-20
LUAD	ABHD11	47.081	22.06	1.06	7.31e-67
OV	ABHD11	91.47	8.135	3.34	1.59e-132
READ	ABHD11	86.1	15.755	2.378	1.06e-24
STAD	ABHD11	49.399	10.3	2.157	6.53e-119
THYM	ABHD11	17.455	4.66	1.705	3.16e-68
UCEC	ABHD11	75.24	14.05	2.341	1.45e-71
UCS	ABHD11	30.041	14.13	1.037	2.48e-09
HNSC	COBL	1.33	9.68	-2.197	1.44e-28
KIRC	COBL	5.54	12.39	-1.034	1.57e-18
LUSC	COBL	1.245	9.585	-2.237	8.95e-152
OV	COBL	4.22	1.545	1.036	6.16e-20
THYM	COBL	1.33	0.04	1.164	5.9e-79
UCEC	COBL	4.765	0.6	1.849	1.37e-22
ESCA	FKBP14	8.265	3.56	1.023	3.27e-58
HNSC	FKBP14	6.53	2.71	1.021	1.48e-13
THYM	FKBP14	1.45	0.14	1.104	3.18e-77
ESCA	STX1A	9.805	3.095	1.4	1.17e-57
HNSC	STX1A	5.75	1.165	1.641	3.7e-29
PAAD	STX1A	28.561	5.24	2.244	2.42e-57
PRAD	STX1A	3.035	8.32	-1.208	5.8e-62
THCA	STX1A	2.365	6.96	-1.242	1.71e-143
BRCA	NOD1	4.75	13.38	-1.322	5.54e-194
LUAD	NOD1	8.52	18.76	-1.054	8.64e-75
LUSC	NOD1	4.895	18.76	-1.745	6.39e-211
OV	NOD1	3.04	19.064	-2.312	1.08e-131
PAAD	NOD1	5.65	1.39	1.476	8.57e-64
PRAD	NOD1	1.95	5.23	-1.078	6.16e-64
THYM	NOD1	3.89	1.29	1.094	5.12e-39
UCEC	NOD1	3.385	12.98	-1.673	3.02e-62
UCS	NOD1	3.94	13.704	-1.574	4.41e-37
BLCA	GARS	96.948	41.047	1.22	1.11e-18
COAD	GARS	109.72	35.06	1.618	9.32e-127
ESCA	GARS	129.395	57.98	1.145	2.63e-42
LIHC	GARS	59.231	24.455	1.243	1.72e-51
PAAD	GARS	74.651	23.821	1.608	2.72e-69
READ	GARS	106.049	34.82	1.579	2.22e-57
STAD	GARS	99.763	32.94	1.57	1.87e-100
THYM	GARS	72.088	10.53	2.664	7.98e-106
UCEC	GARS	101.479	46.581	1.107	9.58e-40
UCS	GARS	112.212	48.341	1.198	8.11e-24
BRCA	EPHB6	2.01	8.3	-1.627	1.82e-71
CESC	EPHB6	10.825	45.06	-1.962	0.000105
COAD	EPHB6	0.66	4.75	-1.792	2.82e-61
ESCA	EPHB6	4.405	16.93	-1.73	1.26e-33
KICH	EPHB6	1.635	6.55	-1.519	1.52e-12
LUAD	EPHB6	1.85	9.08	-1.823	3.87e-99
READ	EPHB6	0.625	5.295	-1.954	7.58e-51
STAD	EPHB6	1.805	4.67	-1.015	6.15e-19
THYM	EPHB6	118.237	3.01	4.894	2.11e-131
UCEC	EPHB6	3.789	22.68	-2.306	2.75e-24
UCS	EPHB6	6.12	22.88	-1.746	5.67e-18
KICH	FAM188B	1.219	5.95	-1.647	2.28e-12
LUSC	FAM188B	3.375	10.185	-1.354	1.61e-137
PAAD	FAM188B	5.23	1.45	1.346	2.36e-85
STAD	FAM188B	3.895	1.3	1.09	6.59e-22
THYM	FAM188B	2.43	0.08	1.667	7.1e-158
BRCA	NSUN5P2	7.76	17.24	-1.058	1.04e-33
LUSC	NSUN5P2	9.779	20.885	-1.022	2.54e-28
OV	NSUN5P2	13.83	29.315	-1.031	1.26e-27
PRAD	NSUN5P2	17.585	39.364	-1.119	1.23e-16
STAD	NSUN5P2	7.61	20.281	-1.305	9.6e-31
THCA	NSUN5P2	12.96	47.251	-1.789	3.58e-114
THYM	NSUN5P2	38.834	3.59	3.117	1.5e-119
BLCA	CASP2	15.125	6.585	1.088	5.72e-12
COAD	CASP2	18.05	8.18	1.053	1.86e-103
PAAD	CASP2	11.26	3.39	1.482	6.92e-81
READ	CASP2	17.975	7.955	1.083	6.19e-48
STAD	CASP2	14.995	5.43	1.315	1.99e-103
THYM	CASP2	20.725	5.13	1.825	1.13e-51
COAD	CHCHD2	494.833	237.535	1.056	1.96e-66
OV	CHCHD2	521.436	244.874	1.087	1.14e-37
PAAD	CHCHD2	291.529	114.777	1.337	1.96e-47
READ	CHCHD2	480.052	233.818	1.035	6.7e-26
STAD	CHCHD2	403.996	195.225	1.045	2.81e-69
THYM	CHCHD2	455.039	67.111	2.743	2.93e-98
COAD	CCL24	40.47	1.09	4.31	3.58e-105
PAAD	CCL24	4.49	0	2.457	7.32e-55
READ	CCL24	42.179	0.67	4.693	3.84e-69
STAD	CCL24	3.03	0.35	1.578	1.51e-30
COAD	HSPB1	391.101	1062.76	-1.44	7.93e-18
ESCA	HSPB1	1771.62	4442.17	-1.326	1.46e-18
KIRP	HSPB1	1537	609.506	1.333	2.93e-21
LIHC	HSPB1	644.572	168.996	1.925	1.23e-47
LUSC	HSPB1	1530.04	503.796	1.601	1.83e-48
OV	HSPB1	1443.29	426.602	1.756	8.18e-31
PAAD	HSPB1	950.537	189.243	2.322	1.07e-40
READ	HSPB1	344.425	1272.54	-1.882	1.34e-08
THYM	HSPB1	1039.81	41.36	4.619	2.19e-81
UCS	HSPB1	900.136	1987.24	-1.142	1.64e-10
ACC	NPTX2	450.879	24.13	4.168	6.94e-31
CESC	NPTX2	0.745	6.11	-2.027	0.00011
COAD	NPTX2	1.47	5.64	-1.427	4.01e-08
KIRC	NPTX2	26.969	0.205	4.537	2.79e-59
PRAD	NPTX2	1.2	3.65	-1.08	1.83e-41
READ	NPTX2	1.15	6.74	-1.848	1.43e-12
UCS	NPTX2	26.921	4.119	2.448	6.02e-17
LIHC	PDAP1	72.978	35.554	1.017	1.6e-48
PAAD	PDAP1	114.198	34.111	1.714	7.67e-79
THYM	PDAP1	156.361	22.43	2.748	1.86e-103
LIHC	BUD31	64.382	29.16	1.116	2.43e-64
OV	BUD31	120.441	57.15	1.062	3.63e-49
PAAD	BUD31	99.511	21.47	2.161	8.49e-100
READ	BUD31	117.648	58.08	1.006	6.22e-33
STAD	BUD31	93.749	45.61	1.023	2.42e-69
THYM	BUD31	119.701	23.169	2.32	1.04e-83
UCEC	BUD31	151.686	66.791	1.171	1.25e-54
UCS	BUD31	140.098	65.19	1.092	5.91e-34
BRCA	CYP3A5	0.38	2.46	-1.326	2.62e-145
COAD	CYP3A5	28.729	10.58	1.36	7.84e-14
ESCA	CYP3A5	11.86	41.949	-1.74	1.18e-18
HNSC	CYP3A5	0.95	6.856	-2.01	1.96e-19
KICH	CYP3A5	0.455	4.58	-1.939	7.47e-07
KIRC	CYP3A5	15.97	3.485	1.92	3.89e-24
KIRP	CYP3A5	30.965	5.123	2.384	5.96e-17
LIHC	CYP3A5	100.148	212.607	-1.078	2.12e-07
LUAD	CYP3A5	1.24	16.939	-3.002	4.59e-89
LUSC	CYP3A5	0.875	17.68	-3.317	1.67e-169
PRAD	CYP3A5	1.715	30.923	-3.556	1.93e-93
READ	CYP3A5	30.74	6.573	2.067	2.76e-06
UCEC	CYP3A5	0.4	4.7	-2.026	1.15e-17
UCS	CYP3A5	0.44	4.553	-1.947	9.26e-21
BLCA	SNX8	26.095	12.207	1.037	2.67e-08
COAD	SNX8	30.391	8.86	1.671	2.36e-126
ESCA	SNX8	34.225	14.915	1.146	2.59e-48
LIHC	SNX8	17.73	5.43	1.542	7.77e-68
OV	SNX8	30.155	12.02	1.259	2.69e-39
PAAD	SNX8	29.86	6.79	1.986	4.19e-87
READ	SNX8	27.055	8.415	1.575	1.45e-59
STAD	SNX8	37.109	7.92	2.095	8.06e-132
THYM	SNX8	20.49	4.35	2.006	1.45e-85
UCS	SNX8	27.87	11.685	1.186	8.95e-21
ACC	NUDT1	21.63	7.155	1.472	4.38e-37
BLCA	NUDT1	54.585	19.608	1.432	1.38e-19
CESC	NUDT1	81.585	16.87	2.208	6.92e-26
COAD	NUDT1	48.26	16.781	1.47	6.81e-132
HNSC	NUDT1	63.42	27.74	1.164	3.39e-30
KIRC	NUDT1	17.95	7.934	1.085	6.42e-58
KIRP	NUDT1	22.74	7.445	1.491	1.9e-39
LIHC	NUDT1	15.59	2.595	2.206	1.3e-92
LUAD	NUDT1	30.37	14.37	1.029	9.16e-102
LUSC	NUDT1	61.22	14.22	2.031	6.28e-222
OV	NUDT1	21.9	9.38	1.142	8.14e-44
PAAD	NUDT1	29.3	3.52	2.745	4.87e-123
READ	NUDT1	47.886	16.54	1.479	4.92e-62
STAD	NUDT1	21.745	8.16	1.312	1.59e-85
THYM	NUDT1	133.366	6.85	4.097	1.21e-152
UCEC	NUDT1	47.446	15.56	1.549	2.91e-47
UCS	NUDT1	67.869	15.155	2.092	8.32e-58
BRCA	PTPRZ1	0.25	2.93	-1.653	2.04e-49
COAD	PTPRZ1	0.06	3.65	-2.133	5.45e-79
LUSC	PTPRZ1	26.985	1.675	3.387	2.51e-92
PRAD	PTPRZ1	0.385	1.93	-1.081	5.16e-30
READ	PTPRZ1	0.06	4.31	-2.325	1.92e-35
STAD	PTPRZ1	0.71	6.86	-2.201	9.7e-57
PAAD	TAF6	33.46	10.78	1.549	5.92e-71
THYM	TAF6	38.55	7.82	2.165	2.86e-80
PAAD	WASL	23.33	5.42	1.922	7.58e-94
STAD	WASL	25.465	11.32	1.103	1.46e-62
THYM	WASL	10.86	0.45	3.032	5.75e-157
COAD	AIMP2	46.038	20.959	1.099	5.76e-85
LIHC	AIMP2	27.651	13.26	1.007	7.54e-44
LUSC	AIMP2	31.975	13.614	1.174	8.04e-102
OV	AIMP2	28.63	7.415	1.816	3.98e-79
PAAD	AIMP2	21.78	5.48	1.814	2.22e-92
READ	AIMP2	44.055	20.359	1.077	8.45e-36
STAD	AIMP2	28.605	9.95	1.435	1.1e-93
THYM	AIMP2	23.215	2.17	2.933	7.74e-125
UCEC	AIMP2	33.969	15.38	1.094	1.47e-20
UCS	AIMP2	31.26	14.805	1.029	6.5e-19
CESC	TFR2	3.49	0.15	1.965	1.77e-07
COAD	TFR2	1.97	0.4	1.085	1.63e-91
PAAD	MOSPD3	22.67	7.87	1.416	1.27e-71
THYM	MOSPD3	20.06	8.35	1.171	2.01e-31
CESC	PCOLCE	24.413	199.313	-2.979	1.39e-16
HNSC	PCOLCE	38.019	15.789	1.217	2.12e-06
LUSC	PCOLCE	48.975	111.561	-1.171	5.55e-41
OV	PCOLCE	50.385	127.729	-1.325	1.33e-17
PAAD	PCOLCE	96.228	16.89	2.442	7.22e-62
PRAD	PCOLCE	34.415	76.914	-1.138	3.47e-34
THCA	PCOLCE	24.944	91.372	-1.832	1.6e-101
THYM	PCOLCE	15.399	3.12	1.993	2.32e-63
UCEC	PCOLCE	43.573	164.027	-1.888	4.64e-22
OV	RBM28	11.155	24.668	-1.078	1.04e-42
THCA	RBM28	10.75	22.511	-1.001	6.31e-131
THYM	RBM28	14.11	1.92	2.371	2.1e-91
ESCA	USP42	9.025	3.21	1.252	2.02e-110
STAD	USP42	7.245	2.45	1.257	5.27e-105
THYM	USP42	3.404	0.58	1.479	2.82e-77
HNSC	IMPDH1	48.16	20.141	1.217	9.86e-24
THYM	IMPDH1	12.09	86.617	-2.743	1.7e-55
CESC	AGFG2	11.82	25.189	-1.031	6.94e-07
HNSC	AGFG2	8.95	20.71	-1.126	6.54e-17
OV	AGFG2	19.64	55.134	-1.443	4.52e-43
PAAD	AGFG2	28.929	11.27	1.286	4.47e-37
THYM	AGFG2	12.095	1.82	2.215	7.64e-81
UCEC	AGFG2	7.985	44.979	-2.355	1.86e-76
UCS	AGFG2	7.76	46.623	-2.443	1.81e-46
CESC	LSM5	92.979	37.629	1.283	3.22e-16
COAD	LSM5	86.061	37.08	1.193	5.6e-105
LUSC	LSM5	80.615	32.381	1.29	7.84e-151
PAAD	LSM5	46.33	21.4	1.079	1.21e-50
READ	LSM5	94.333	36.664	1.34	1.16e-52
THYM	LSM5	90.625	3.04	4.503	3.63e-161
UCEC	LSM5	89.88	41.1	1.11	9.03e-39
UCS	LSM5	105.149	39.87	1.377	2.24e-37
ESCA	SERPINE1	46.179	3.56	3.371	3.98e-77
HNSC	SERPINE1	90.108	6.255	3.651	2.25e-24
KICH	SERPINE1	3.245	24.289	-2.575	3.29e-06
KIRC	SERPINE1	66.828	18.594	1.792	3.47e-22
KIRP	SERPINE1	4.529	16.686	-1.678	1.51e-06
LIHC	SERPINE1	20.831	46.29	-1.115	4.62e-08
LUAD	SERPINE1	23.831	85.603	-1.802	2.6e-54
OV	SERPINE1	8.06	36.063	-2.032	1.28e-13
PAAD	SERPINE1	89.052	6.66	3.555	1.44e-68
STAD	SERPINE1	22.535	5.87	1.776	5.67e-26
THCA	SERPINE1	9.02	19.05	-1.001	2.4e-16
THYM	SERPINE1	2.698	0.6	1.209	1.29e-16
UCEC	SERPINE1	3.45	8.07	-1.027	4.11e-08
ACC	AP1S1	71.209	28.515	1.291	2.51e-19
BRCA	AP1S1	64.888	25.679	1.304	5.5e-182
CESC	AP1S1	59.661	27.68	1.081	7.32e-10
COAD	AP1S1	123.57	24.05	2.314	1.98e-127
LIHC	AP1S1	45.54	17.135	1.36	1.08e-80
LUAD	AP1S1	64.879	25.221	1.329	5.96e-142
LUSC	AP1S1	66.546	24.56	1.402	4.97e-146
OV	AP1S1	41.379	19.385	1.056	1.41e-49
PAAD	AP1S1	59.962	11.44	2.293	6.74e-114
PRAD	AP1S1	62.684	29.381	1.068	9.15e-66
READ	AP1S1	119.336	22.064	2.383	1.51e-62
STAD	AP1S1	40.704	18.43	1.102	1.54e-52
THCA	AP1S1	53.434	25.479	1.04	8.44e-142
THYM	AP1S1	50.209	3.69	3.449	1.99e-132
UCEC	AP1S1	61.626	22.76	1.398	3.13e-35
UCS	AP1S1	54.829	22.295	1.261	1.89e-22
COAD	MOGAT3	9.97	1.54	2.111	4.46e-17
READ	MOGAT3	12.24	0.49	3.152	6e-14
STAD	MOGAT3	1.735	0	1.451	2.1e-40
COAD	C1GALT1	16.64	4.61	1.653	2.5e-138
PAAD	C1GALT1	18.11	2.05	2.647	2.99e-103
READ	C1GALT1	17.59	4.38	1.789	3.06e-73
STAD	C1GALT1	24.284	5.74	1.907	4.67e-93
ACC	PLOD3	64.48	26.21	1.267	9.07e-25
COAD	PLOD3	98.769	43.519	1.164	1.46e-86
ESCA	PLOD3	67.26	12.38	2.351	3.52e-89
HNSC	PLOD3	39.129	8.725	2.045	5.2e-37
KIRC	PLOD3	61.892	22.714	1.407	3.14e-71
KIRP	PLOD3	79.404	28.52	1.446	2.51e-34
LIHC	PLOD3	60.601	23.364	1.338	4.16e-62
PAAD	PLOD3	70.638	19.68	1.793	3.13e-77
READ	PLOD3	107.485	43.34	1.291	2.35e-43
STAD	PLOD3	70.404	21.88	1.642	2.27e-84
THYM	PLOD3	20.245	5.47	1.715	1.99e-57
BLCA	RPA3	45.644	16.838	1.387	1.72e-15
BRCA	RPA3	43.251	19.32	1.123	6.53e-158
CESC	RPA3	60.854	14.52	1.995	1.29e-31
COAD	RPA3	47.712	14.05	1.695	1.63e-143
ESCA	RPA3	50.548	15.735	1.623	1.04e-94
HNSC	RPA3	39.401	15.84	1.262	2.73e-27
LUAD	RPA3	40.461	18.42	1.094	4.64e-103
LUSC	RPA3	44.856	18.01	1.27	5.1e-135
OV	RPA3	34.415	14.69	1.175	9.37e-40
PAAD	RPA3	28.869	5.61	2.176	6.07e-110
READ	RPA3	51.33	13.615	1.84	6.34e-83
STAD	RPA3	44.304	12.47	1.75	2.9e-120
THYM	RPA3	62.223	3.57	3.79	1.61e-149
UCEC	RPA3	40.939	14.95	1.395	1.11e-45
UCS	RPA3	36.501	14.47	1.277	8.42e-38
ACC	ZNHIT1	108.631	46.946	1.193	2.91e-30
OV	ZNHIT1	114.114	35.845	1.644	6.45e-85
PAAD	ZNHIT1	85.082	20.69	1.989	1.62e-93
THYM	ZNHIT1	96.285	18.68	2.305	1.48e-92
BRCA	CLDN15	3.85	16.07	-1.815	1.9e-158
CESC	CLDN15	3.755	17.09	-1.928	1.88e-13
KICH	CLDN15	3.395	12.02	-1.567	2.33e-15
LIHC	CLDN15	24.411	8.805	1.374	2.22e-19
LUAD	CLDN15	3.6	12.17	-1.518	1.84e-94
LUSC	CLDN15	4.035	12.36	-1.408	3.7e-91
OV	CLDN15	5.1	20.18	-1.796	8.94e-55
PAAD	CLDN15	7.75	3.3	1.025	8.32e-23
PRAD	CLDN15	4.1	10.514	-1.175	3e-40
THCA	CLDN15	3.53	10.78	-1.379	1.6e-121
UCEC	CLDN15	4.49	19.53	-1.903	3.3e-61
UCS	CLDN15	6.84	21.229	-1.504	2.38e-21
KICH	GLCCI1	14.424	3.84	1.672	2.16e-12
LUSC	GLCCI1	4.505	10.8	-1.1	5.74e-71
OV	GLCCI1	2.525	6.59	-1.107	6.71e-31
THYM	GLCCI1	16.079	1.58	2.727	2.27e-82
ESCA	PHF14	30.564	11	1.395	2.91e-90
PAAD	PHF14	17.2	4.88	1.63	1.36e-95
READ	PHF14	24.935	11.25	1.082	8.02e-45
STAD	PHF14	25.8	7.99	1.576	3.25e-109
THYM	PHF14	32.27	1.05	4.02	3.12e-207
PAAD	NRF1	6.89	2.94	1.002	5.39e-63
THYM	NRF1	12.15	2.83	1.78	4.54e-71
BRCA	TMEM106B	25.291	11.8	1.038	1.31e-59
ESCA	TMEM106B	40.048	9.505	1.966	3.02e-117
LUAD	TMEM106B	28.709	9.19	1.544	1.37e-155
LUSC	TMEM106B	25.145	8.93	1.397	2.85e-140
PAAD	TMEM106B	17.421	4.44	1.76	1.14e-85
READ	TMEM106B	22.03	10.21	1.039	6.37e-40
STAD	TMEM106B	30.305	7.07	1.956	4.59e-119
THYM	TMEM106B	6.909	1.54	1.639	2.02e-53
BLCA	EZH2	10.44	2.203	1.836	2.69e-17
BRCA	EZH2	10.19	2.74	1.581	8.85e-154
CESC	EZH2	23.975	2.62	2.786	1.33e-27
COAD	EZH2	15.47	3.5	1.872	2.26e-112
KIRC	EZH2	3.02	0.92	1.066	2.36e-41
LIHC	EZH2	3.65	1.275	1.031	2.7e-29
LUSC	EZH2	14.215	3.905	1.633	9.19e-117
OV	EZH2	10.029	3.32	1.352	8.29e-34
READ	EZH2	14.819	2.54	2.16	1.37e-47
STAD	EZH2	11	2.25	1.884	9.48e-102
THYM	EZH2	24.602	0.91	3.745	1.17e-129
UCEC	EZH2	12.19	2.68	1.842	1.32e-48
UCS	EZH2	13.99	2.83	1.969	5.07e-39
ESCA	CEP41	8.445	2.785	1.319	1.06e-67
OV	CEP41	12.695	4.245	1.385	1.18e-48
PAAD	CEP41	6.51	1.73	1.46	1.54e-75
READ	CEP41	7.015	2.91	1.036	1.51e-39
STAD	CEP41	7.285	2.04	1.446	6.22e-72
THYM	CEP41	6.954	0.64	2.278	2.51e-137
CESC	ZNF862	3.365	9.25	-1.232	4.81e-07
COAD	ZNF862	3.5	9.19	-1.179	2.85e-59
LUSC	ZNF862	3.315	9.15	-1.234	9.5e-97
OV	ZNF862	5.215	14.495	-1.318	9.03e-37
READ	ZNF862	3.8	9.665	-1.152	2.62e-39
THCA	ZNF862	5.92	20.659	-1.646	4.8e-184
UCEC	ZNF862	3.82	13.61	-1.6	1.65e-39
UCS	ZNF862	2.82	13.985	-1.972	1.08e-41
ACC	SFRP4	0.48	4.24	-1.824	2.26e-19
CESC	SFRP4	7.655	179.618	-4.383	2.27e-08
COAD	SFRP4	9.46	1.93	1.836	9.41e-38
ESCA	SFRP4	4.375	0.385	1.956	2.42e-39
LUAD	SFRP4	21.88	9.6	1.11	1.1e-13
OV	SFRP4	9.405	58.545	-2.517	2.72e-31
PAAD	SFRP4	80.147	0.97	5.364	2.4e-93
READ	SFRP4	12.482	2.09	2.125	2.45e-27
STAD	SFRP4	21.951	0.68	3.772	2.11e-58
THCA	SFRP4	3.89	11.19	-1.318	7.34e-18
THYM	SFRP4	4.993	0.04	2.527	5.82e-78
UCEC	SFRP4	5.375	84.852	-3.751	4.1e-22
UCS	SFRP4	5.7	70.727	-3.42	1.48e-14
ACC	MEST	12.27	43.389	-1.742	1.11e-17
BLCA	MEST	20.115	5.589	1.68	1.19e-06
BRCA	MEST	24.76	55.1	-1.123	6.24e-46
CESC	MEST	31.965	5.06	2.444	8.36e-12
COAD	MEST	47.589	9.6	2.197	8.93e-129
ESCA	MEST	32.609	4.395	2.639	2.31e-112
HNSC	MEST	16.62	5.09	1.533	5.5e-10
KICH	MEST	0.815	10.71	-2.69	3.66e-17
KIRC	MEST	5.77	17.227	-1.429	7.89e-16
OV	MEST	64.569	16.989	1.866	1.33e-36
PAAD	MEST	28.969	11.25	1.291	1.41e-47
READ	MEST	50.906	9.05	2.369	5.2e-70
STAD	MEST	28.325	2.9	2.911	1.1e-134
THYM	MEST	13.03	0.4	3.325	5.24e-163
UCEC	MEST	56.484	11.19	2.237	6.61e-34
UCS	MEST	250.765	10.616	4.438	4.01e-26
BLCA	MEOX2	0.15	2.645	-1.664	2.13e-17
BRCA	MEOX2	1.35	16.75	-2.917	1.96e-270
CESC	MEOX2	0.04	3.53	-2.123	1.81e-55
COAD	MEOX2	0.22	1.82	-1.209	1.95e-41
LUAD	MEOX2	1.7	10.37	-2.074	6.11e-132
LUSC	MEOX2	0.87	10.68	-2.643	2.68e-201
OV	MEOX2	0.08	1.53	-1.228	1.97e-43
READ	MEOX2	0.355	1.985	-1.139	4.19e-18
THCA	MEOX2	1.15	6.69	-1.839	2.93e-161
UCEC	MEOX2	0.03	4.32	-2.369	1.07e-51
OV	ANKMY2	5.06	14.225	-1.329	8.5e-44
PAAD	ANKMY2	11.03	3.93	1.287	1.5e-71
THYM	ANKMY2	13.1	0.85	2.93	4.45e-148
ACC	ACTR3C	2.28	7.065	-1.298	9.95e-11
OV	ACTR3C	5.585	1.325	1.502	4.82e-50
ESCA	POU6F2	1.985	0.03	1.535	9.54e-55
LUSC	POU6F2	1.655	0.01	1.394	1.72e-132
BRCA	TSPAN13	165.845	50.101	1.707	1.85e-84
CESC	TSPAN13	30.995	12.31	1.265	0.00256
COAD	TSPAN13	61.819	13.22	2.143	8.83e-72
ESCA	TSPAN13	51.515	14.355	1.774	1.93e-63
OV	TSPAN13	14.19	2.22	2.238	4.54e-59
PRAD	TSPAN13	105.997	23.373	2.134	6.75e-89
READ	TSPAN13	57.753	10.245	2.385	1.71e-33
STAD	TSPAN13	63.245	23.25	1.406	1.56e-62
THYM	TSPAN13	28.899	0.47	4.346	9.54e-168
UCEC	TSPAN13	44.778	12.68	1.743	6.98e-24
UCS	TSPAN13	29.019	12.25	1.18	3.79e-12
ACC	RARRES2	541.08	1789.7	-1.724	4.16e-15
BLCA	RARRES2	51.773	196.795	-1.906	1.22e-05
BRCA	RARRES2	71.639	266.778	-1.882	1.56e-98
CESC	RARRES2	45.922	481.301	-3.362	2.85e-10
COAD	RARRES2	60.078	236.746	-1.961	4.1e-58
KIRC	RARRES2	355.621	145.971	1.279	2.58e-19
KIRP	RARRES2	408.742	153.739	1.405	0.000414
LUAD	RARRES2	123.348	373.068	-1.589	4.75e-90
LUSC	RARRES2	104.361	371.662	-1.823	8.73e-101
OV	RARRES2	144.231	639.964	-2.142	1.73e-43
PRAD	RARRES2	59.01	190.645	-1.675	2.4e-52
READ	RARRES2	61.203	263.032	-2.086	4.03e-27
THCA	RARRES2	36.76	78.531	-1.075	1.16e-51
THYM	RARRES2	52.601	0.38	5.28	3.6e-111
UCEC	RARRES2	69.357	479.105	-2.771	1.93e-48
UCS	RARRES2	61.29	492.83	-2.987	2.49e-26
BRCA	AGR2	376.524	21.23	4.086	1.32e-65
CESC	AGR2	37.766	1.08	4.22	0.00289
COAD	AGR2	591.649	32.421	4.148	1.53e-60
ESCA	AGR2	121.671	2.605	5.089	1.72e-44
KICH	AGR2	0.07	3.24	-1.986	1.48e-17
KIRC	AGR2	0.08	5.38	-2.563	3.9e-54
KIRP	AGR2	0.385	3.89	-1.82	9.79e-07
LUAD	AGR2	389.532	31.939	3.568	4.25e-116
OV	AGR2	3.895	0.22	2.004	7.22e-27
PAAD	AGR2	438.276	4.23	6.392	5.17e-107
PRAD	AGR2	378.84	85.505	2.135	6.43e-30
READ	AGR2	499.346	10.24	5.476	9.44e-25
STAD	AGR2	976.854	231.167	2.074	1.49e-34
THCA	AGR2	36.319	1.93	3.671	3.56e-142
THYM	AGR2	1.275	0.03	1.143	1.68e-52
UCEC	AGR2	42.911	0.24	5.146	9.91e-36
UCS	AGR2	11.44	0.195	3.38	2.03e-18
ESCA	AHR	61.98	9.295	2.613	4.28e-115
KIRP	AHR	16.855	6.172	1.316	2.15e-12
PAAD	AHR	32.32	2.3	3.336	9.13e-108
STAD	AHR	42.654	8.71	2.169	3e-111
THYM	AHR	4.54	1.42	1.195	3.82e-26
LIHC	CHCHD3	24.45	10.515	1.144	3.58e-47
OV	CHCHD3	57.675	24.715	1.19	5.28e-47
PAAD	CHCHD3	33.929	8.37	1.898	1.97e-103
THYM	CHCHD3	40.479	4.66	2.874	3.6e-104
KIRC	GIMAP2	13.88	5.219	1.259	6.81e-35
LUSC	GIMAP2	5.475	15.61	-1.359	4.9e-99
OV	GIMAP2	3.51	8.316	-1.047	1.02e-24
PAAD	GIMAP2	11.42	0.75	2.827	2.04e-93
STAD	GIMAP2	6.475	2.59	1.058	2.32e-41
UCS	GIMAP2	1.85	7.66	-1.603	5.02e-21
ESCA	TMEM176B	70.56	30.744	1.173	4.14e-19
KICH	TMEM176B	5.842	241.285	-5.146	2.94e-28
KIRC	TMEM176B	649.55	282.498	1.198	7.54e-15
KIRP	TMEM176B	721.046	271.978	1.403	3.55e-10
OV	TMEM176B	38.554	139.357	-1.827	2.29e-29
PAAD	TMEM176B	227.685	15.88	3.76	8.84e-94
READ	TMEM176B	326.038	138.774	1.226	9.49e-18
STAD	TMEM176B	160.251	55.241	1.52	1.11e-48
THYM	TMEM176B	31.32	10.66	1.471	4.08e-15
BLCA	GLI3	1.91	4.927	-1.026	0.000576
CESC	GLI3	3.025	8.43	-1.228	8.51e-05
COAD	GLI3	0.51	6.71	-2.352	1.67e-78
OV	GLI3	2.895	9.4	-1.417	1.85e-29
PAAD	GLI3	1.88	0.29	1.159	4.38e-49
READ	GLI3	0.52	7.84	-2.54	2.44e-39
THCA	GLI3	1.94	6.15	-1.282	3.56e-142
THYM	GLI3	4.75	0.01	2.509	5.31e-147
UCEC	GLI3	0.66	13.19	-3.096	4.92e-80
UCS	GLI3	4.79	14.235	-1.396	3.95e-15
CESC	PSMA2	169.853	80.042	1.076	2.24e-11
COAD	PSMA2	173.946	77.939	1.148	2.99e-93
PAAD	PSMA2	117.351	34.961	1.719	9.85e-84
READ	PSMA2	186.618	75.261	1.299	5.12e-42
THYM	PSMA2	180.624	11.47	3.864	2.95e-124
UCS	PSMA2	158.594	75.546	1.06	4.29e-29
COAD	BLVRA	17.701	41.22	-1.175	1.08e-12
KIRP	BLVRA	95.746	41.35	1.192	2.07e-29
LIHC	BLVRA	19.46	3.145	2.303	4.89e-61
PAAD	BLVRA	44.829	8.77	2.23	9.63e-102
READ	BLVRA	12.823	45.746	-1.758	8.06e-14
THYM	BLVRA	61.322	10.07	2.493	7.92e-87
PAAD	URGCP	18.1	7.72	1.131	2.51e-63
THYM	URGCP	15.345	1.12	2.947	8.76e-154
ESCA	TMEM248	83.704	27.26	1.584	6.27e-96
PAAD	TMEM248	53.171	16.71	1.613	7.87e-85
STAD	TMEM248	96.298	30.71	1.617	3.34e-95
THYM	TMEM248	33.44	10.25	1.614	2.06e-52
KICH	STAG3L4	21.39	9.28	1.123	2.72e-08
PAAD	STAG3L4	4.92	1.95	1.005	4.58e-54
THYM	STAG3L4	6.005	0.83	1.937	1.31e-92
PAAD	RHEB	85.971	34.97	1.274	2.73e-49
STAD	RHEB	89.142	41.55	1.083	2.75e-28
THYM	RHEB	88.917	8.14	3.298	6.51e-102
BLCA	PRKAG2	8.7	29.887	-1.671	2.01e-24
KICH	PRKAG2	72.083	23.46	1.579	2.12e-11
PAAD	PRKAG2	12.75	5.47	1.088	3.05e-55
THYM	PRKAG2	12.977	2.79	1.883	1.98e-60
UCS	PRKAG2	7.28	23.089	-1.541	2.11e-27
ACC	AEBP1	7.92	62.68	-2.836	1.41e-35
BLCA	AEBP1	55.199	151.339	-1.439	0.000681
CESC	AEBP1	50.815	492.608	-3.252	7.21e-11
HNSC	AEBP1	84.612	16.089	2.325	1.2e-16
KICH	AEBP1	5.994	63.5	-3.205	2.16e-15
LUAD	AEBP1	104.451	224.612	-1.097	9.52e-29
LUSC	AEBP1	85.674	229.149	-1.409	7.13e-47
OV	AEBP1	54.924	347.627	-2.64	2.04e-38
PAAD	AEBP1	274.24	12.62	4.337	4.82e-94
PRAD	AEBP1	77.058	179.103	-1.206	7.88e-22
THCA	AEBP1	40.965	120.617	-1.535	1.09e-59
THYM	AEBP1	205.856	1.15	6.588	1.52e-202
UCEC	AEBP1	43.919	369.005	-3.042	2.57e-53
UCS	AEBP1	118.8	443.441	-1.891	4.46e-20
COAD	POLD2	121.582	44.47	1.431	1.17e-119
LUSC	POLD2	110.533	49.905	1.132	4.66e-105
READ	POLD2	116.892	44.116	1.386	2.14e-49
THYM	POLD2	101.237	5.33	4.014	1.96e-149
BRCA	MYL7	0.23	2.13	-1.347	2.01e-39
OV	MYL7	0.09	1.625	-1.268	2.56e-21
UCEC	MYL7	0	1.72	-1.444	2.22e-41
UCS	MYL7	0.51	2.045	-1.012	6.56e-06
PAAD	BCL7B	47.771	12.63	1.839	6.4e-99
THYM	BCL7B	46.165	10.8	1.999	4.79e-70
COAD	TBL2	37.239	15.78	1.188	3.66e-120
READ	TBL2	35.835	15.42	1.166	1.07e-57
STAD	TBL2	29.566	12.53	1.176	7.45e-72
THYM	TBL2	16.985	3.61	1.964	2.89e-74
CESC	CLIP2	3.41	12.08	-1.569	1.79e-09
ESCA	CLIP2	17.535	5.24	1.571	9.88e-67
LUAD	CLIP2	4.19	10.25	-1.116	1.87e-73
OV	CLIP2	6.465	15.21	-1.119	6.87e-23
PAAD	CLIP2	18.491	6.81	1.319	5.05e-63
PRAD	CLIP2	4.195	9.48	-1.012	1.15e-57
THYM	CLIP2	5.185	1.05	1.593	2.04e-83
UCEC	CLIP2	4.71	12.87	-1.28	4.57e-28
COAD	LIMK1	18.57	7.31	1.236	4.25e-127
ESCA	LIMK1	35.019	8.995	1.849	2.41e-107
HNSC	LIMK1	29.3	11.279	1.303	2.53e-25
KIRP	LIMK1	19.68	8.199	1.169	1.93e-29
LUAD	LIMK1	32.219	15.04	1.05	6.23e-77
PAAD	LIMK1	24.319	4.17	2.292	1.38e-97
READ	LIMK1	17.454	7.21	1.169	2.2e-63
STAD	LIMK1	21.375	6.1	1.656	2.4e-116
THYM	LIMK1	13.685	5.96	1.077	4.66e-24
UCS	LIMK1	28.819	12.809	1.111	2.78e-15
HNSC	SLC1A1	0.74	2.975	-1.192	2.74e-10
KICH	SLC1A1	0.405	8.04	-2.686	1.43e-18
LUAD	SLC1A1	4	11.16	-1.282	6.67e-49
LUSC	SLC1A1	1.54	10.705	-2.204	1.16e-147
PAAD	SLC1A1	11.05	0.79	2.751	6.94e-76
THCA	SLC1A1	7.15	18.31	-1.244	5.39e-59
CESC	LHX2	4.085	0	2.346	4.79e-08
LIHC	LHX2	0.36	2.33	-1.292	1.89e-46
LUSC	LHX2	1.31	0.03	1.165	2.39e-72
UCS	LHX2	1.18	0	1.124	3.09e-16
BRCA	CNTNAP3	0.4	4.66	-2.015	4.97e-206
COAD	CNTNAP3	0.12	2.95	-1.818	1.1e-90
LUAD	CNTNAP3	0.24	1.5	-1.012	1.99e-79
READ	CNTNAP3	0.115	3.25	-1.93	3.79e-45
CESC	SPIN1	25.41	57.059	-1.136	3.41e-05
PAAD	SPIN1	28.909	8.96	1.586	5.24e-60
THYM	SPIN1	20.239	0.93	3.46	7.17e-126
ESCA	NMRK1	17.605	42.304	-1.219	5.43e-46
OV	NMRK1	10.655	29.089	-1.368	6.06e-56
THYM	NMRK1	31.735	7.16	2.004	3.66e-63
UCS	NMRK1	6.43	22.155	-1.64	2.81e-26
BLCA	TMEM245	9.35	21.153	-1.098	2.09e-09
ESCA	TMEM245	20.16	8.08	1.221	7.46e-65
OV	TMEM245	12.505	27.04	-1.054	1.67e-24
PAAD	TMEM245	13.87	6.4	1.007	2.93e-33
THYM	TMEM245	7.895	0.81	2.297	6.99e-104
UCEC	TMEM245	7.64	22.86	-1.466	2.85e-45
UCS	TMEM245	6.52	23.66	-1.713	1.27e-37
BLCA	PRUNE2	0.825	23.325	-3.736	5.25e-33
BRCA	PRUNE2	1.87	5.67	-1.217	3.45e-78
CESC	PRUNE2	0.555	22.6	-3.924	2.79e-36
COAD	PRUNE2	7.43	105.141	-3.654	1.49e-76
ESCA	PRUNE2	3.404	13.765	-1.745	3.87e-25
HNSC	PRUNE2	0.85	3.61	-1.317	2.34e-05
KICH	PRUNE2	0.525	10.3	-2.889	4.11e-29
KIRC	PRUNE2	51.228	14.709	1.733	4.13e-24
KIRP	PRUNE2	44.89	11.74	1.849	3.37e-14
LUAD	PRUNE2	2.14	6.17	-1.191	7.02e-52
LUSC	PRUNE2	1.09	6.23	-1.79	4.3e-142
PAAD	PRUNE2	4.53	1.1	1.397	3.68e-34
READ	PRUNE2	8.4	139.749	-3.904	5.06e-37
STAD	PRUNE2	4.27	10.25	-1.094	2.01e-17
THCA	PRUNE2	1.24	4.08	-1.181	2.93e-98
UCEC	PRUNE2	1.54	69.07	-4.786	2.45e-94
UCS	PRUNE2	2.13	72.188	-4.547	1.19e-55
KICH	MEGF9	13.911	5.98	1.095	7.14e-05
PAAD	MEGF9	4.82	1.47	1.236	5.54e-64
THYM	MEGF9	2.375	13.02	-2.055	3.19e-35
BRCA	TRIM14	18.72	7.25	1.257	1.51e-99
CESC	TRIM14	13.01	4.77	1.28	3.19e-07
COAD	TRIM14	17.65	8.3	1.004	3.94e-38
KICH	TRIM14	1.345	4.34	-1.187	5.25e-08
KIRC	TRIM14	15.26	6.54	1.109	2.35e-31
OV	TRIM14	10.655	2.925	1.57	1.91e-39
PAAD	TRIM14	13.81	0.86	2.993	8.11e-120
READ	TRIM14	17.98	6.905	1.264	2.5e-21
STAD	TRIM14	21.64	4.14	2.139	2.65e-115
THCA	TRIM14	7.4	3.15	1.017	3.1e-43
THYM	TRIM14	21.325	5.51	1.778	7.86e-52
BRCA	CORO2A	11.36	2.89	1.668	7.41e-111
CESC	CORO2A	11.445	1.72	2.194	3.56e-12
COAD	CORO2A	12.71	1.87	2.256	8.55e-40
LUSC	CORO2A	13.34	5.615	1.116	5.36e-84
OV	CORO2A	5.825	0.18	2.532	2.96e-95
PAAD	CORO2A	12.61	0.12	3.603	1.87e-120
PRAD	CORO2A	20.554	9.7	1.01	5.3e-36
READ	CORO2A	13.77	1.335	2.661	5.1e-24
STAD	CORO2A	12.685	2.13	2.128	2.68e-72
THCA	CORO2A	5.09	1.01	1.599	9.02e-140
THYM	CORO2A	5.47	1.29	1.498	3.29e-65
UCEC	CORO2A	4.005	1.32	1.109	1.03e-24
ESCA	TGFBR1	20.894	7.7	1.332	1.66e-65
PAAD	TGFBR1	17.91	2.49	2.438	9.3e-87
STAD	TGFBR1	15.025	6.22	1.15	1.27e-13
THCA	TGFBR1	20.549	7.46	1.349	1.33e-72
KICH	C5	0.375	2.58	-1.381	7.85e-18
LUSC	C5	1.545	5.535	-1.36	1.86e-71
OV	C5	0.56	4.55	-1.831	6.48e-115
PAAD	C5	1.32	6.24	-1.642	7.39e-63
STAD	C5	1.09	3.91	-1.232	1.82e-40
UCEC	C5	0.7	4.58	-1.715	2.18e-56
UCS	C5	1.07	5.06	-1.55	2.56e-30
ACC	OGN	0.03	5.139	-2.575	4.71e-42
BLCA	OGN	0.14	13.47	-3.666	8.75e-38
BRCA	OGN	4.32	40.209	-2.953	1.27e-100
CESC	OGN	0.09	59.079	-5.784	9.53e-56
COAD	OGN	0.34	18.39	-3.855	6.24e-116
HNSC	OGN	0.25	1.585	-1.048	1.96e-11
KICH	OGN	0.055	1.88	-1.449	2.14e-09
KIRC	OGN	0.36	2.895	-1.518	4.68e-10
KIRP	OGN	0.04	1.86	-1.459	7.38e-23
LUAD	OGN	1.16	11.41	-2.522	4.03e-110
LUSC	OGN	0.45	11.32	-3.087	5.55e-182
OV	OGN	1.05	53.495	-4.732	4.34e-123
PAAD	OGN	4.43	0.79	1.601	2.23e-28
PRAD	OGN	9.325	21.78	-1.142	3.63e-22
READ	OGN	0.45	19.57	-3.827	2.24e-49
THCA	OGN	0.675	9.53	-2.652	6.16e-135
UCEC	OGN	0.085	50.39	-5.566	1.07e-104
UCS	OGN	5.4	44.234	-2.821	1.39e-14
BRCA	ASPN	34.789	6.85	2.189	1.63e-58
CESC	ASPN	2.07	26.761	-3.177	1.02e-12
ESCA	ASPN	7.54	1.36	1.855	2.55e-58
HNSC	ASPN	7.33	1.34	1.832	1.4e-11
KIRP	ASPN	0.57	3.195	-1.418	8.21e-16
OV	ASPN	0.805	3.935	-1.451	2.24e-14
PAAD	ASPN	38.361	1.25	4.129	2.1e-94
STAD	ASPN	18.61	2.56	2.462	8.68e-35
UCEC	ASPN	1.375	43.459	-4.226	4.95e-56
UCS	ASPN	3.63	41.776	-3.208	2.87e-17
BLCA	ECM2	1.085	4.09	-1.288	1.55e-09
BRCA	ECM2	7.5	26.23	-1.68	2.09e-104
CESC	ECM2	0.95	14.59	-2.999	3.96e-29
KICH	ECM2	0.965	4.06	-1.365	4.51e-12
LUAD	ECM2	3.75	10.3	-1.25	3.33e-68
LUSC	ECM2	2.43	10.475	-1.742	1.8e-106
OV	ECM2	1.48	37.64	-3.962	4.46e-153
PAAD	ECM2	6.25	0.57	2.207	1e-69
STAD	ECM2	3.71	1.28	1.047	2.67e-21
THCA	ECM2	2.995	9.2	-1.352	1.77e-100
UCEC	ECM2	0.62	19.88	-3.688	4.61e-92
UCS	ECM2	1.09	18.536	-3.225	7.91e-40
BLCA	TLE4	5.685	18.725	-1.561	1.58e-11
BRCA	TLE4	4.59	13.34	-1.359	2.21e-85
LUAD	TLE4	6.14	16.3	-1.277	3.36e-102
OV	TLE4	4.815	27.685	-2.302	5.9e-49
PAAD	TLE4	8.15	3.06	1.172	2.64e-44
THCA	TLE4	3.18	13.41	-1.785	3.35e-162
UCEC	TLE4	1.625	16.42	-2.73	2.91e-54
UCS	TLE4	6.9	16.605	-1.156	2.66e-14
BRCA	LHX6	1.78	7.84	-1.669	3.21e-159
LUAD	LHX6	0.94	2.94	-1.022	9.3e-65
UCEC	LHX6	0.83	4.29	-1.531	8.19e-42
ACC	PTGR1	39.849	94.92	-1.232	1.85e-11
ESCA	PTGR1	44.804	92.539	-1.03	2.02e-14
KICH	PTGR1	44.315	120.041	-1.417	1.63e-05
KIRC	PTGR1	72.972	161.338	-1.134	5.53e-20
PAAD	PTGR1	40.411	7.81	2.233	1.23e-79
THYM	PTGR1	18.85	0.55	3.679	2.12e-124
ACC	SUSD1	2.64	6.86	-1.111	3.82e-24
COAD	SUSD1	9.59	3.43	1.257	3.92e-86
ESCA	SUSD1	7.345	2.43	1.283	3.49e-71
KIRC	SUSD1	5.84	14.42	-1.173	1.24e-25
PAAD	SUSD1	9.43	1.74	1.928	3.37e-93
READ	SUSD1	9.34	2.955	1.386	1.47e-45
STAD	SUSD1	8.135	3.52	1.015	6.68e-58
KICH	AMBP	0.11	6.06	-2.669	4.2e-29
KIRC	AMBP	0.95	6.17	-1.879	3.1e-38
CESC	AKNA	10.95	38.821	-1.737	2.5e-10
KIRC	AKNA	12.39	4.155	1.377	2.91e-40
LUAD	AKNA	15.37	36.569	-1.199	3.05e-89
LUSC	AKNA	8.25	36.794	-2.031	1.27e-170
OV	AKNA	7.2	26.521	-1.747	2.03e-65
PAAD	AKNA	12.4	3.59	1.546	4.53e-42
UCEC	AKNA	11.45	53.839	-2.139	1.1e-53
UCS	AKNA	8.44	58.635	-2.659	1.7e-40
KIRC	TNFSF8	2.9	0.495	1.383	1.23e-38
PAAD	TNFSF8	1.32	0.13	1.038	5.85e-35
ACC	DNM1	1.17	6.985	-1.88	8.55e-13
BRCA	DNM1	5.76	15.02	-1.245	3.55e-88
CESC	DNM1	9.15	29.49	-1.587	3.85e-05
HNSC	DNM1	4.9	1.439	1.274	4.33e-10
KICH	DNM1	0.93	5.53	-1.758	1.22e-12
KIRP	DNM1	34.97	6.3	2.301	8.15e-19
PAAD	DNM1	12.86	5.44	1.106	5.85e-23
PRAD	DNM1	2.11	10.21	-1.85	1.14e-73
THCA	DNM1	0.89	7.61	-2.188	4.15e-162
UCEC	DNM1	3.06	16.69	-2.123	2.22e-33
ACC	ENG	30.93	75.006	-1.251	1.08e-21
BRCA	ENG	55.56	113.134	-1.013	3.36e-89
CESC	ENG	27.069	103.378	-1.895	8.44e-14
KICH	ENG	35.967	118.282	-1.69	6.32e-13
KIRP	ENG	32.675	118.68	-1.829	4.68e-33
LUAD	ENG	56.849	266.445	-2.209	9.36e-180
LUSC	ENG	33.116	265.873	-2.968	7.74e-254
OV	ENG	33.675	241.754	-2.808	1.84e-108
PAAD	ENG	74.191	17.93	1.99	3.15e-67
PRAD	ENG	36.344	78.71	-1.094	3.51e-36
THCA	ENG	86.87	192.23	-1.137	1.06e-36
THYM	ENG	31.21	3.64	2.795	1.69e-88
UCEC	ENG	37.449	136.078	-1.834	1.13e-55
UCS	ENG	39.409	136.153	-1.763	9.02e-34
KIRC	AK1	25.69	59.684	-1.185	2.56e-30
LUSC	AK1	41.491	156.519	-1.89	2.92e-163
OV	AK1	44.43	113.838	-1.338	9.81e-34
PAAD	AK1	80.359	14.47	2.395	7.91e-95
THCA	AK1	314.877	135.307	1.213	4.15e-125
THYM	AK1	29.395	12.95	1.124	2.66e-26
BLCA	CDC37L1	6.45	14.815	-1.086	2.16e-16
THYM	CDC37L1	6.4	0.67	2.148	2.04e-118
OV	RLN2	1.315	0.08	1.1	2.07e-33
THYM	RLN2	1.885	0.05	1.458	6.59e-150
BRCA	PLGRKT	45.809	21.201	1.076	3.94e-87
CESC	PLGRKT	31.965	14.92	1.05	4.56e-06
PAAD	PLGRKT	19.87	4.77	1.855	2.6e-100
READ	PLGRKT	40.328	19.055	1.043	4.17e-18
THYM	PLGRKT	38	4.86	2.734	1.57e-91
CESC	RIC1	5.285	12.51	-1.104	7.84e-05
LUAD	RIC1	4.99	11.62	-1.075	1.27e-101
OV	RIC1	3.215	11.12	-1.524	2.84e-56
THCA	RIC1	4.93	11.11	-1.03	1.29e-106
THYM	RIC1	5.625	1.81	1.237	1.12e-28
UCEC	RIC1	3.005	12.87	-1.792	1.9e-51
UCS	RIC1	4.04	13.43	-1.518	1.03e-34
THYM	KDM4C	10.815	2.7	1.675	7.1e-40
UCEC	KDM4C	6.33	13.76	-1.01	3.45e-27
UCS	KDM4C	4.68	14.54	-1.452	4.44e-31
KICH	DOCK8	17.508	6.15	1.372	4.25e-08
KIRC	DOCK8	18.371	7.6	1.171	4.37e-33
LUSC	DOCK8	3.77	14.935	-1.74	2.49e-136
PAAD	DOCK8	5.56	1.58	1.346	1.34e-42
BLCA	KANK1	15.36	58.569	-1.864	8.68e-16
BRCA	KANK1	11.39	34.69	-1.526	6.85e-153
CESC	KANK1	11.755	44.649	-1.84	2.16e-10
ESCA	KANK1	15.05	48.839	-1.635	1.47e-61
PRAD	KANK1	18.65	40.314	-1.072	1.44e-62
THYM	KANK1	15.12	0.31	3.621	2.02e-158
UCEC	KANK1	13.385	54.571	-1.95	1.65e-39
UCS	KANK1	8.7	57.468	-2.592	2.7e-38
CESC	ELAVL2	1.95	0.11	1.41	0.000125
KICH	ELAVL2	5.165	0.1	2.487	1.68e-21
BLCA	NCS1	12.85	34.517	-1.359	7.47e-12
COAD	NCS1	8.39	59.738	-2.693	4.53e-29
HNSC	NCS1	27.04	12.505	1.054	2.02e-20
KICH	NCS1	0.53	15.87	-3.463	4.7e-22
KIRC	NCS1	6.19	15.42	-1.191	2.62e-30
LUSC	NCS1	18.075	6.47	1.353	4.08e-75
OV	NCS1	16.505	7.71	1.007	6.71e-20
PAAD	NCS1	8.87	1.6	1.925	8.58e-77
PRAD	NCS1	11.775	26.479	-1.105	4.96e-46
READ	NCS1	7.91	65.771	-2.906	4.47e-15
THYM	NCS1	9.407	0.18	3.141	7.97e-173
UCEC	NCS1	11.875	42.541	-1.758	4.14e-32
UCS	NCS1	18.301	44.509	-1.238	1.29e-12
CESC	TESK1	23.26	53.701	-1.173	8.07e-07
PAAD	TESK1	26.57	11.57	1.133	9.34e-38
THCA	TESK1	23.725	51.52	-1.087	3.34e-155
THYM	TESK1	20.206	7.08	1.392	4.83e-27
UCEC	TESK1	25.12	56.928	-1.149	6.98e-26
UCS	TESK1	27.889	58.95	-1.053	4.39e-27
ACC	CA9	2.32	0.42	1.225	7.6e-12
BLCA	CA9	10.455	0.235	3.213	4.15e-09
CESC	CA9	37.395	0.6	4.585	6.08e-10
COAD	CA9	22.77	0.57	3.92	2.05e-121
ESCA	CA9	11.143	0.36	3.158	4.11e-46
HNSC	CA9	24.92	0.255	4.368	2.51e-30
KIRC	CA9	305.26	0.245	7.942	1.6e-159
KIRP	CA9	2.2	0.215	1.397	5.41e-12
LUAD	CA9	5.4	0.14	2.489	5.97e-82
LUSC	CA9	26.074	0.16	4.545	5.49e-149
OV	CA9	8.3	0.58	2.557	8.06e-34
PAAD	CA9	37.07	1.6	3.872	9.13e-45
READ	CA9	10.303	0.55	2.866	5.28e-79
STAD	CA9	10.76	215.926	-4.205	3.02e-24
UCEC	CA9	9.54	0.6	2.72	1.44e-26
UCS	CA9	13.36	0.595	3.17	4.68e-22
THYM	FUBP3	19.55	1.41	3.092	8.29e-116
UCEC	FUBP3	17.909	46.449	-1.327	1.13e-32
UCS	FUBP3	20.649	47.654	-1.168	9.2e-28
KICH	TYRP1	0.03	3.41	-2.098	1.78e-17
KIRC	TYRP1	0.03	7.765	-3.089	3.26e-126
KIRP	TYRP1	0.03	3.465	-2.116	2.3e-53
LUAD	TYRP1	0.75	2.88	-1.149	9.01e-48
LUSC	TYRP1	0.63	2.97	-1.284	2.25e-73
PAAD	CREB3	40.029	14.92	1.366	2.46e-56
THYM	CREB3	33.464	5.72	2.359	1.61e-107
ACC	MPDZ	4.75	10.68	-1.022	4.62e-23
BLCA	MPDZ	3.66	16.074	-1.873	1.9e-16
BRCA	MPDZ	9.51	22.07	-1.134	3.9e-105
CESC	MPDZ	1.62	23.7	-3.237	2.06e-20
COAD	MPDZ	1.34	18.301	-3.044	5.89e-89
KICH	MPDZ	4.365	11.06	-1.169	2.85e-07
LUAD	MPDZ	4.87	15.3	-1.473	4.73e-137
LUSC	MPDZ	3.665	15.365	-1.811	1.75e-160
OV	MPDZ	3.56	30.15	-2.772	1.81e-117
READ	MPDZ	1.645	20.499	-3.023	4.9e-42
THYM	MPDZ	3.315	0.06	2.025	5.84e-118
UCEC	MPDZ	4.459	32.951	-2.637	3.36e-71
UCS	MPDZ	6.99	34.13	-2.136	1.49e-42
HNSC	DDX58	11.27	4.125	1.259	4.44e-13
KICH	DDX58	1.55	4.86	-1.2	1.05e-11
PAAD	DDX58	6.93	2.02	1.393	1.52e-58
STAD	DDX58	6.62	2.78	1.011	2.08e-35
THYM	DDX58	10.195	2.11	1.848	3.28e-51
BLCA	PIP5K1B	0.38	2.345	-1.277	3.47e-07
BRCA	PIP5K1B	1.12	4.34	-1.333	6.75e-52
CESC	PIP5K1B	0.64	4.71	-1.8	0.00202
ESCA	PIP5K1B	2.85	0.43	1.429	1.03e-37
KIRC	PIP5K1B	1.61	6.345	-1.493	1.49e-44
LUAD	PIP5K1B	2.29	12.28	-2.013	5.24e-99
LUSC	PIP5K1B	1.75	11.88	-2.228	7.17e-128
STAD	PIP5K1B	17.055	6.97	1.18	7.42e-36
UCS	PIP5K1B	1.08	3.395	-1.079	3.98e-09
CESC	GLIS3	0.93	5.62	-1.778	0.000306
ESCA	GLIS3	3.529	0.575	1.524	6.97e-49
KICH	GLIS3	0.459	8	-2.625	5.25e-16
OV	GLIS3	3.6	8.805	-1.092	7.8e-16
PAAD	GLIS3	7.45	3.22	1.002	4.31e-20
PRAD	GLIS3	1.31	4.235	-1.18	1.09e-63
STAD	GLIS3	4.44	1.05	1.408	9.54e-31
UCS	GLIS3	1.86	5.11	-1.095	1.25e-10
ESCA	RAPGEF1	37.695	12.205	1.551	6.54e-79
LUAD	RAPGEF1	20.91	43.29	-1.015	5.6e-90
UCEC	RAPGEF1	10.645	29.181	-1.374	2.59e-36
UCS	RAPGEF1	14.12	29.86	-1.029	6.73e-13
CESC	NPDC1	23.15	160.785	-2.744	8.6e-11
KIRC	NPDC1	41.2	18.33	1.126	1.87e-12
LUAD	NPDC1	28.839	129.417	-2.128	5.39e-114
LUSC	NPDC1	18.785	133.824	-2.769	5.74e-178
OV	NPDC1	38.439	85.262	-1.129	7.85e-16
PAAD	NPDC1	101.56	32.57	1.611	1.18e-33
THYM	NPDC1	18.104	4.39	1.826	1.29e-41
UCEC	NPDC1	73.999	185.605	-1.315	2.34e-17
UCS	NPDC1	45.11	203.727	-2.151	8.24e-32
CESC	APBA1	0.71	3.1	-1.262	4.61e-12
OV	APBA1	0.91	5.68	-1.806	4.2e-90
UCEC	APBA1	0.475	4.02	-1.767	7.32e-60
UCS	APBA1	0.78	4.1	-1.519	5.44e-30
OV	SETX	8.125	22.235	-1.348	7.15e-64
PAAD	SETX	16.979	6.57	1.248	1.61e-52
THYM	SETX	22.065	8.04	1.351	4.83e-34
UCS	SETX	12.03	25.853	-1.043	2.97e-34
BLCA	SH3GL2	0.1	2.647	-1.729	1.1e-06
KIRC	SH3GL2	0.07	7.149	-2.929	2.88e-78
KIRP	SH3GL2	2.605	6.445	-1.046	6.18e-05
LUAD	SH3GL2	0.06	1.15	-1.02	7.7e-75
LUSC	SH3GL2	0.05	1.14	-1.027	9.07e-99
STAD	SH3GL2	0.04	3.47	-2.104	6.46e-107
ACC	PTGDS	1.37	183.864	-6.285	2e-41
BLCA	PTGDS	20.15	135.832	-2.694	3.25e-10
BRCA	PTGDS	18.51	86.312	-2.162	2.11e-69
CESC	PTGDS	24.739	694.821	-4.757	9.76e-14
COAD	PTGDS	13.32	51.46	-1.873	4.81e-40
ESCA	PTGDS	12.61	94.264	-2.807	5.9e-58
HNSC	PTGDS	12.39	46.327	-1.822	5.77e-08
KICH	PTGDS	1.225	172.936	-6.289	1.8e-28
KIRC	PTGDS	11.73	153.91	-3.605	3.93e-32
KIRP	PTGDS	5.765	181.427	-4.753	2.58e-23
LUAD	PTGDS	83.562	464.456	-2.461	5.21e-108
LUSC	PTGDS	47.176	497.826	-3.372	1.15e-155
OV	PTGDS	146.91	24.368	2.544	8.75e-16
PAAD	PTGDS	96.75	28.201	1.743	1.25e-24
PRAD	PTGDS	203.713	630.367	-1.625	5.11e-34
READ	PTGDS	15.326	51.85	-1.695	1.41e-21
THCA	PTGDS	12.015	45.339	-1.832	6.34e-38
THYM	PTGDS	143.051	12.32	3.435	1.95e-38
UCEC	PTGDS	61.879	216.181	-1.788	1.2e-12
UCS	PTGDS	102.181	210.299	-1.034	0.000119
ACC	SHB	1.52	5.01	-1.254	1.52e-09
CESC	SHB	17.075	5.58	1.458	1.45e-07
COAD	SHB	18.57	7.72	1.166	2.14e-86
OV	SHB	10.315	3.615	1.294	1.7e-40
PAAD	SHB	22.57	6.87	1.583	1.44e-60
STAD	SHB	21.225	6.44	1.579	5.38e-87
THYM	SHB	10.17	0.39	3.006	2.32e-160
PAAD	ABHD17B	6.62	2.22	1.243	5.22e-66
THYM	ABHD17B	12.72	1.94	2.222	1.76e-76
CESC	EXOSC3	37.755	18.07	1.023	4.82e-09
COAD	EXOSC3	34	12.98	1.324	3.2e-126
LUSC	EXOSC3	30.095	13.8	1.071	1.22e-106
PAAD	EXOSC3	16.93	5.53	1.457	9.52e-81
READ	EXOSC3	34.175	12.555	1.376	9.76e-62
STAD	EXOSC3	20.264	9.57	1.008	1.28e-69
THYM	EXOSC3	30.879	5.48	2.299	5.8e-76
BRCA	ZFAND5	83.661	172.541	-1.036	3.93e-124
CESC	ZFAND5	74.63	196.161	-1.382	2.71e-10
LUSC	ZFAND5	93.593	195.964	-1.058	3.77e-77
OV	ZFAND5	72.599	278.001	-1.923	2.85e-73
PAAD	ZFAND5	84.811	37.19	1.168	1.72e-31
UCS	ZFAND5	56.449	130.06	-1.19	7.97e-26
BRCA	PDLIM1	106.498	228.301	-1.093	3.97e-57
KICH	PDLIM1	14.119	53.861	-1.859	1.49e-10
KIRC	PDLIM1	181.697	47.806	1.904	3.05e-70
KIRP	PDLIM1	103.414	44.084	1.212	1.55e-14
LUAD	PDLIM1	122.853	297.057	-1.267	2.13e-112
OV	PDLIM1	105.678	25.675	2	1.47e-52
PAAD	PDLIM1	187.571	36.549	2.328	8.42e-71
PRAD	PDLIM1	49.648	115	-1.196	2.98e-50
STAD	PDLIM1	204.399	99.091	1.037	6.49e-48
THYM	PDLIM1	155.141	10.51	3.762	2.8e-136
UCS	PDLIM1	65.199	143.548	-1.127	5.45e-11
ACC	GATA3	0.6	2.575	-1.16	1.5e-06
BRCA	GATA3	251.793	46.921	2.399	8.08e-63
CESC	GATA3	4.115	0.61	1.668	0.00297
KICH	GATA3	7.831	18.581	-1.149	0.000244
KIRC	GATA3	1.66	26.18	-3.353	2.81e-105
KIRP	GATA3	0.445	21.56	-3.965	8.17e-45
PAAD	GATA3	3.19	0.08	1.956	2.75e-70
PRAD	GATA3	2.775	9.73	-1.507	3.42e-40
STAD	GATA3	1.865	0.39	1.043	3.05e-59
THYM	GATA3	13.25	1.09	2.769	1.97e-77
ACC	ATRNL1	1.75	7.945	-1.702	1.31e-17
KIRC	ATRNL1	0.29	2.025	-1.23	2.59e-30
OV	ATRNL1	0.24	8.94	-3.003	3.43e-141
THYM	ATRNL1	2.205	0	1.68	1.12e-100
UCEC	ATRNL1	0.42	6.68	-2.435	9.62e-46
UCS	ATRNL1	0.92	6.904	-2.041	2.13e-31
PAAD	HPS1	37.561	16.2	1.165	2.91e-44
UCS	HPS1	22.941	52.211	-1.152	6.16e-34
CESC	PHYH	10.96	24.439	-1.089	0.00912
ESCA	PHYH	16.18	6.3	1.235	1.19e-34
THYM	PHYH	10.354	1.29	2.31	2.25e-100
ACC	RASSF4	3.27	12.17	-1.625	3.24e-25
BRCA	RASSF4	8.57	19.94	-1.13	4.03e-69
COAD	RASSF4	6.33	27.14	-1.941	1.93e-91
KICH	RASSF4	13.22	32.631	-1.242	1.34e-09
KIRC	RASSF4	68.778	26.295	1.354	9.75e-30
LUSC	RASSF4	10.33	30.27	-1.465	5.49e-81
PRAD	RASSF4	3.965	14.1	-1.605	3.97e-78
READ	RASSF4	6.475	29.464	-2.027	8.51e-53
THCA	RASSF4	37.44	148.456	-1.959	2.46e-157
OV	DNMBP	2.985	11.135	-1.607	2.84e-51
PAAD	DNMBP	13.53	5.85	1.085	4.5e-31
THYM	DNMBP	12.475	1.28	2.563	2.35e-99
BLCA	RAB11FIP2	2.325	8.35	-1.492	1.77e-09
CESC	RAB11FIP2	2.085	10.3	-1.873	5.52e-25
KICH	RAB11FIP2	2.485	7.17	-1.229	1.73e-05
LUSC	RAB11FIP2	2.81	6.705	-1.016	3.93e-154
THYM	RAB11FIP2	3.865	0.43	1.766	5.95e-72
UCEC	RAB11FIP2	3.25	18.15	-2.172	9.78e-47
UCS	RAB11FIP2	3.64	18.7	-2.086	4.27e-44
ACC	CXCL12	3.27	33.344	-3.008	8.99e-34
BLCA	CXCL12	5.56	44.749	-2.802	3.97e-15
BRCA	CXCL12	55.521	247.811	-2.138	9.72e-120
CESC	CXCL12	4.11	169.67	-5.062	1.18e-30
COAD	CXCL12	7.85	57.412	-2.722	8.2e-80
ESCA	CXCL12	7.21	18.033	-1.213	4.24e-20
HNSC	CXCL12	9.39	25.728	-1.363	1.29e-07
KICH	CXCL12	3.498	81.019	-4.188	2.24e-19
KIRC	CXCL12	36.821	94.356	-1.334	7.41e-13
KIRP	CXCL12	13.995	85.029	-2.52	1.14e-16
LIHC	CXCL12	11.66	60.325	-2.276	5.75e-46
LUAD	CXCL12	16.731	45.911	-1.404	9.52e-65
LUSC	CXCL12	12.665	47.715	-1.834	7.69e-81
OV	CXCL12	16.315	52.899	-1.638	6.69e-16
READ	CXCL12	9.859	57.211	-2.422	1.84e-33
THCA	CXCL12	19.995	91.569	-2.14	3.27e-127
THYM	CXCL12	102.91	0.22	6.412	1.45e-185
UCEC	CXCL12	5.375	183.978	-4.859	4.61e-78
UCS	CXCL12	33.84	178.557	-2.366	8e-22
COAD	ERLIN1	27.149	10.14	1.337	2.07e-72
PAAD	ERLIN1	15.19	4.79	1.483	5.76e-65
READ	ERLIN1	28.526	9.445	1.499	1.24e-40
STAD	ERLIN1	18.83	7.31	1.255	3.36e-51
KICH	CUBN	0.08	6.44	-2.784	5.32e-23
KIRP	CUBN	5.89	17.081	-1.392	1.65e-05
OV	CUBN	0.12	2.345	-1.579	3.65e-172
THCA	CUBN	1.29	3.95	-1.112	1.38e-110
KICH	DDX50	6.855	18.36	-1.301	1.92e-07
PAAD	DDX50	21.58	9.1	1.161	2.95e-62
THYM	DDX50	32.959	2.77	3.171	5.22e-116
PAAD	MAPK8	13.95	6.14	1.066	1.3e-41
THYM	MAPK8	11.235	1.25	2.443	3.54e-89
ESCA	SEC23IP	26.98	10.93	1.23	1.44e-72
PAAD	SEC23IP	18.03	4.75	1.727	2.65e-85
STAD	SEC23IP	28.884	12.37	1.16	1.16e-74
THYM	SEC23IP	9.7	2.07	1.801	1.05e-52
BLCA	ATE1	5.605	12.508	-1.032	6.53e-10
PAAD	ATE1	7.41	2.06	1.459	1.02e-80
STAD	ATE1	12.075	3.64	1.495	2.73e-76
THYM	ATE1	6.55	0.75	2.109	1.31e-99
OV	NSMCE4A	24.94	63.197	-1.307	1.18e-59
THCA	NSMCE4A	25.705	68.559	-1.381	1.22e-200
THYM	NSMCE4A	46.98	4.33	3.17	5.16e-119
UCEC	NSMCE4A	31.18	68.081	-1.102	2.26e-33
UCS	NSMCE4A	31.65	74.441	-1.208	7.8e-34
KICH	PLEKHA1	12.675	29.41	-1.153	4.72e-07
PAAD	PLEKHA1	20.46	7.48	1.34	1.13e-48
STAD	PLEKHA1	25.6	8.87	1.43	1.92e-63
THYM	PLEKHA1	7.604	0.93	2.156	4.83e-69
CESC	PALD1	1.935	5.85	-1.223	6.9e-06
KIRC	PALD1	8.34	2.15	1.568	1.04e-50
LUAD	PALD1	3.57	17.259	-1.998	3.29e-168
LUSC	PALD1	2.32	17.465	-2.476	8.11e-214
THCA	PALD1	3.355	8.19	-1.077	1.02e-86
THYM	PALD1	3.96	0.06	2.226	7.2e-172
BRCA	UNC5B	13.17	2.68	1.945	2.4e-153
CESC	UNC5B	12.785	3.75	1.537	0.00142
KIRC	UNC5B	19.149	5.269	1.684	4.84e-38
KIRP	UNC5B	1.485	5.494	-1.386	2.92e-10
OV	UNC5B	10.615	3.09	1.506	3.03e-25
PAAD	UNC5B	15.14	1.35	2.78	7.46e-102
PRAD	UNC5B	3.515	8.25	-1.035	3.48e-37
THCA	UNC5B	8.985	3.64	1.106	5.2e-79
THYM	UNC5B	5.175	0.03	2.584	8.92e-146
BRCA	CDH23	1.24	5.19	-1.466	3.74e-153
CESC	CDH23	0.47	3.44	-1.595	9.12e-07
LUAD	CDH23	0.95	8.49	-2.283	4.64e-204
LUSC	CDH23	0.99	8.625	-2.274	1.69e-151
OV	CDH23	2.09	42.064	-3.801	1.42e-121
PRAD	CDH23	0.49	2.415	-1.196	1.28e-91
UCEC	CDH23	0.585	8.03	-2.51	1.14e-52
UCS	CDH23	2.74	8.61	-1.361	2.78e-10
BLCA	C10orf54	25.594	56.232	-1.106	2.51e-08
BRCA	C10orf54	15.46	67.232	-2.051	4.84e-194
CESC	C10orf54	27.29	62.27	-1.161	3.08e-05
COAD	C10orf54	19.18	44.77	-1.181	2.94e-59
KICH	C10orf54	6.765	20.201	-1.449	2.39e-08
KIRC	C10orf54	47.349	20.171	1.191	5.94e-30
LUAD	C10orf54	28.15	106.883	-1.888	7.61e-168
LUSC	C10orf54	26.255	109.064	-2.014	1.03e-165
PAAD	C10orf54	47.199	6.11	2.761	1.67e-91
PRAD	C10orf54	14.95	38.79	-1.319	4.67e-52
READ	C10orf54	16.475	43.48	-1.348	5.92e-37
THYM	C10orf54	28.38	510.865	-4.123	5.27e-106
UCEC	C10orf54	8.592	71.59	-2.92	7.93e-74
UCS	C10orf54	10.73	71.739	-2.633	1.06e-38
ACC	SPOCK2	8.02	17.644	-1.047	2.01e-08
ESCA	SPOCK2	5.47	2.175	1.027	1.11e-27
KICH	SPOCK2	3.33	34.97	-3.054	2.05e-28
KIRP	SPOCK2	6.52	39.055	-2.413	1.07e-18
LUAD	SPOCK2	13.14	68.331	-2.294	2.68e-125
LUSC	SPOCK2	7.905	65.405	-2.899	4.61e-155
OV	SPOCK2	38.58	6.22	2.455	6.76e-34
PAAD	SPOCK2	10.46	0.59	2.849	5.54e-78
STAD	SPOCK2	8.89	3.38	1.175	1.32e-28
THCA	SPOCK2	43.759	10.42	1.971	7.33e-50
THYM	SPOCK2	111.793	14.17	2.894	5.62e-60
UCEC	SPOCK2	9.965	3.82	1.186	1.47e-15
UCS	SPOCK2	14.1	3.725	1.676	1.98e-19
BLCA	PPP3CB	17.575	36.307	-1.006	1.89e-14
CESC	PPP3CB	16.545	41.599	-1.28	2.82e-10
OV	PPP3CB	16.495	37.016	-1.12	1.88e-48
PAAD	PPP3CB	20.81	9.55	1.048	1.21e-54
READ	PPP3CB	15.545	34.1	-1.085	1.07e-12
THYM	PPP3CB	23.475	4.53	2.146	5.55e-69
UCEC	PPP3CB	17.659	45.701	-1.324	3.18e-42
PAAD	CCSER2	8.41	2.51	1.423	5.95e-75
STAD	CCSER2	14.32	5.68	1.198	2.3e-33
THYM	CCSER2	7.105	2.36	1.27	5.54e-15
UCS	CCSER2	6.49	15.14	-1.108	1.32e-24
BLCA	BMPR1A	3.595	8.919	-1.11	1.49e-12
ESCA	BMPR1A	9.445	3.585	1.188	3.64e-57
THYM	BMPR1A	2.06	0.06	1.529	3.74e-100
ESCA	MINPP1	12.6	2.75	1.859	8.56e-116
HNSC	MINPP1	9.74	3.85	1.147	2.29e-20
PAAD	MINPP1	10.12	4.54	1.005	1.13e-55
STAD	MINPP1	10.375	4.56	1.033	2.93e-65
THYM	MINPP1	8.455	0.92	2.3	4.22e-92
BLCA	ACTA2	138.942	1908.01	-3.77	8.12e-21
BRCA	ACTA2	310.574	1006.34	-1.693	1.06e-76
CESC	ACTA2	64.464	3368.05	-5.685	1.04e-22
COAD	ACTA2	167.022	1263.84	-2.912	4.99e-53
ESCA	ACTA2	137.686	427.608	-1.628	4.63e-20
KICH	ACTA2	56.784	167.671	-1.545	1.3e-06
KIRC	ACTA2	415.066	161.623	1.355	3.17e-17
KIRP	ACTA2	55.595	157.046	-1.482	1.12e-08
LUAD	ACTA2	186.366	580.478	-1.634	4e-76
LUSC	ACTA2	142.611	602.889	-2.072	3.84e-99
OV	ACTA2	95.57	439.539	-2.19	4.49e-31
PAAD	ACTA2	540.517	26.339	4.308	4.33e-91
PRAD	ACTA2	849.664	1813.74	-1.093	1.98e-24
READ	ACTA2	205.692	1502.19	-2.862	1.95e-22
THCA	ACTA2	108.631	227.495	-1.06	4.52e-36
THYM	ACTA2	72.133	4.97	3.615	3.86e-131
UCEC	ACTA2	88.33	5460.43	-5.934	6.08e-91
UCS	ACTA2	93.292	5824.83	-5.949	3.93e-56
ESCA	LIPA	39.794	16.305	1.237	8.55e-73
KIRC	LIPA	90.93	36.175	1.306	2.79e-33
KIRP	LIPA	58.965	27.175	1.09	1.94e-20
PAAD	LIPA	43.8	7.31	2.431	1.28e-83
STAD	LIPA	41.049	12.23	1.668	2.42e-77
THYM	LIPA	24.354	8.21	1.461	2.46e-23
COAD	C10orf2	13.15	3.89	1.533	4.34e-155
LUSC	C10orf2	8.15	2.435	1.413	1.27e-137
READ	C10orf2	13.775	3.78	1.628	3.83e-83
STAD	C10orf2	5.98	2.46	1.012	6.74e-57
THYM	C10orf2	7.71	0.49	2.547	1.34e-165
CESC	LZTS2	35.551	78.809	-1.127	2.7e-07
COAD	LZTS2	21.58	61.892	-1.478	1.59e-39
PAAD	LZTS2	32.311	10.32	1.557	2.65e-54
READ	LZTS2	20.825	66.921	-1.638	1.17e-21
THYM	LZTS2	36.048	2.06	3.598	1.06e-146
CESC	SFXN3	14.44	42.39	-1.491	1.73e-09
HNSC	SFXN3	16.82	4.87	1.602	1.14e-22
KICH	SFXN3	6.14	16.04	-1.255	2.46e-07
KIRC	SFXN3	36.221	14.975	1.22	1.08e-50
LUSC	SFXN3	13.785	58.85	-2.017	5.64e-175
OV	SFXN3	11.555	31.635	-1.378	4.91e-44
PAAD	SFXN3	43.221	10.4	1.956	2.29e-68
PRAD	SFXN3	7.715	28.295	-1.749	2.68e-85
UCEC	SFXN3	10.25	44.439	-2.014	4.19e-55
UCS	SFXN3	11.74	48.4	-1.955	5.04e-34
COAD	KAZALD1	10.86	4.74	1.047	2.15e-46
OV	KAZALD1	5.105	0.35	2.177	6.53e-36
PAAD	KAZALD1	5.39	0.67	1.936	7.91e-74
READ	KAZALD1	10.83	4.05	1.228	7.01e-24
THYM	KAZALD1	23.915	0.09	4.515	3.54e-152
UCEC	KAZALD1	22.369	4.82	2.006	1.62e-24
UCS	KAZALD1	35.911	4.04	2.873	2.51e-27
READ	FBXW4	23.805	48.635	-1.001	1.86e-16
THYM	FBXW4	39.846	6.52	2.441	6.04e-118
BLCA	NPM3	53.666	22.908	1.193	2.04e-10
CESC	NPM3	52.229	24.46	1.064	7.26e-05
COAD	NPM3	67.461	14.85	2.111	1.63e-158
LIHC	NPM3	17.14	5.595	1.46	2.08e-34
LUAD	NPM3	38.101	13.22	1.459	8.01e-139
LUSC	NPM3	68.936	13.26	2.294	1.46e-216
PAAD	NPM3	36.319	13.33	1.381	2.55e-67
READ	NPM3	61.471	14.36	2.024	2.48e-77
THYM	NPM3	56.849	2.53	4.035	2.05e-175
UCEC	NPM3	70.604	22.95	1.58	1.18e-45
UCS	NPM3	98.523	21.41	2.151	3.63e-41
OV	TNKS2	9.325	19.725	-1.005	3.45e-33
THYM	TNKS2	11.91	3.02	1.683	2.88e-41
THYM	GBF1	13.109	4.21	1.437	1.82e-47
UCEC	GBF1	11.925	28.349	-1.183	6.51e-28
ACC	ARHGAP21	10.51	29.471	-1.405	5.05e-25
CESC	ARHGAP21	16.705	34.84	-1.017	0.00096
ESCA	ARHGAP21	35.569	12.69	1.417	1.55e-67
LUAD	ARHGAP21	14.74	32.581	-1.093	1.79e-90
OV	ARHGAP21	11.41	60.671	-2.313	1.06e-94
PAAD	ARHGAP21	21.259	6.92	1.491	6.65e-54
THCA	ARHGAP21	9.755	28.041	-1.433	4.46e-163
THYM	ARHGAP21	8.814	0.79	2.455	3.48e-99
UCEC	ARHGAP21	8.6	49.23	-2.387	4.18e-64
UCS	ARHGAP21	8.21	52.914	-2.549	8.48e-48
CESC	FBXL15	6.54	14.57	-1.046	1.15e-05
COAD	FBXL15	7.96	18.181	-1.098	4.9e-75
LUSC	FBXL15	5.08	13.67	-1.271	1.79e-107
READ	FBXL15	5.97	19.035	-1.523	1.67e-58
THYM	FBXL15	11.755	4.28	1.273	3.44e-43
KICH	CUEDC2	25.175	64.199	-1.317	1.65e-06
PAAD	CUEDC2	46.038	17.94	1.312	4.48e-64
THYM	CUEDC2	83.835	13.88	2.511	9.41e-94
PAAD	SUFU	5.98	1.5	1.481	9.66e-88
THYM	SUFU	7.71	1.59	1.75	2.27e-90
OV	ANKRD26	1.525	4.66	-1.164	7.35e-61
THYM	ANKRD26	2.07	0.1	1.481	4.17e-144
COAD	ACBD5	18.03	8.06	1.071	1.47e-79
ESCA	ACBD5	17.175	7.25	1.139	1.04e-63
PAAD	ACBD5	12.88	2.93	1.82	3.14e-89
READ	ACBD5	17.195	7.66	1.071	1.94e-42
STAD	ACBD5	17.115	6.04	1.364	1.87e-83
THYM	ACBD5	6.195	1.78	1.372	8.69e-37
KICH	LHPP	3.844	22.32	-2.267	5.34e-18
OV	LHPP	22.665	10.07	1.096	1.14e-36
PAAD	LHPP	16.97	3.45	2.014	9.48e-102
THYM	LHPP	23.63	5.63	1.893	2.48e-90
PAAD	LARP4B	18.6	7.41	1.221	3.97e-58
THYM	LARP4B	13.955	6.3	1.035	9.31e-22
COAD	GTPBP4	40.949	18.57	1.1	1.12e-95
PAAD	GTPBP4	26.591	8.99	1.466	5.55e-70
READ	GTPBP4	43.406	19.211	1.136	9.27e-37
STAD	GTPBP4	27.65	13.16	1.017	1.64e-50
THYM	GTPBP4	24.774	2.68	2.808	2.73e-97
OV	EDRF1	7.435	24.285	-1.584	4.73e-77
THYM	EDRF1	14.23	1.99	2.349	4.01e-99
PAAD	BCCIP	36.39	15.08	1.217	6.48e-74
THYM	BCCIP	54.909	3.75	3.557	8.73e-144
UCS	BCCIP	74.842	32.904	1.162	2.29e-36
BLCA	NEURL1	0.31	5.283	-2.262	1.33e-16
BRCA	NEURL1	2.21	0.33	1.271	1.04e-50
CESC	NEURL1	1.18	13.48	-2.732	1.08e-07
KICH	NEURL1	8.32	0.82	2.356	2.26e-16
UCEC	NEURL1	0.165	22.781	-4.351	1.17e-77
UCS	NEURL1	1.34	27.435	-3.603	4.19e-35
ACC	SH3PXD2A	1.55	6.05	-1.467	1.44e-32
BLCA	SH3PXD2A	7.295	18.917	-1.264	2.96e-08
CESC	SH3PXD2A	10.885	42.881	-1.884	4.05e-11
OV	SH3PXD2A	5.06	27.985	-2.258	3.13e-71
PAAD	SH3PXD2A	16.87	2.88	2.203	1.93e-81
PRAD	SH3PXD2A	4.705	14.585	-1.45	2.91e-72
THCA	SH3PXD2A	3.67	9.28	-1.138	8.74e-101
THYM	SH3PXD2A	9.26	0.23	3.06	1.16e-167
UCEC	SH3PXD2A	4.775	39.349	-2.805	4.71e-77
UCS	SH3PXD2A	10.59	41.204	-1.864	5.46e-33
THCA	PITRM1	29.97	69.401	-1.185	1.01e-178
THYM	PITRM1	60.708	6.36	3.068	1.19e-123
PAAD	OBFC1	25.181	8.24	1.503	1.72e-65
THYM	OBFC1	26.165	5.22	2.127	1.02e-75
ACC	MAP3K8	1.53	11.895	-2.35	1.34e-37
BLCA	MAP3K8	11.94	26.875	-1.107	3.18e-08
BRCA	MAP3K8	7.87	22.96	-1.434	1.31e-104
LUAD	MAP3K8	11.44	55.05	-2.172	2.94e-180
LUSC	MAP3K8	10.13	56.535	-2.37	7.2e-197
PAAD	MAP3K8	9.16	2.55	1.517	1.32e-43
PRAD	MAP3K8	2.44	7.695	-1.338	6.11e-49
THCA	MAP3K8	4.235	13.24	-1.444	4.58e-166
THYM	MAP3K8	3.035	11.47	-1.628	8.41e-28
UCEC	MAP3K8	6.305	14.27	-1.064	1.47e-19
UCS	MAP3K8	3.41	15.124	-1.87	6.27e-23
BLCA	DKK1	7.745	20.03	-1.266	0.00198
ESCA	DKK1	10.245	1.085	2.431	1.13e-24
HNSC	DKK1	7.35	1.442	1.774	4.36e-07
LUSC	DKK1	6.335	1.385	1.621	1.89e-51
PAAD	DKK1	9.98	0.11	3.306	2.93e-66
BLCA	EBF3	0.3	2.199	-1.299	1.41e-22
BRCA	EBF3	0.99	9.66	-2.421	9.47e-295
CESC	EBF3	0.16	2.62	-1.642	5.06e-13
READ	EBF3	0.21	1.43	-1.006	6.66e-20
THCA	EBF3	1.575	6.69	-1.578	5.62e-130
THYM	EBF3	2.014	0.01	1.578	1.99e-67
UCEC	EBF3	0.09	2.67	-1.751	2.43e-47
COAD	GLRX3	78.199	35.72	1.109	5.82e-92
LUSC	GLRX3	91.11	39.611	1.181	5.24e-120
PAAD	GLRX3	52.25	17.74	1.507	7.38e-70
READ	GLRX3	77.005	35.54	1.094	9.7e-36
THYM	GLRX3	57.875	4.61	3.392	3.7e-138
BLCA	SORCS1	0.02	1.625	-1.364	1.61e-78
CESC	SORCS1	0.01	1.63	-1.381	1.67e-34
COAD	SORCS1	0.06	4.33	-2.33	3.11e-107
READ	SORCS1	0.08	5.015	-2.478	4.06e-50
THYM	SORCS1	1.639	0	1.4	6.8e-81
ESCA	FAM208B	31.01	9.825	1.564	1.59e-105
STAD	FAM208B	23.34	8.05	1.427	3.87e-102
THCA	FAM208B	9.815	20.649	-1.001	2.34e-119
THYM	FAM208B	9.87	0.89	2.524	3.78e-120
ESCA	SMC3	36.339	15.55	1.174	9.15e-70
PAAD	SMC3	16.54	7.31	1.078	4.92e-53
STAD	SMC3	24.195	8.51	1.406	6.65e-82
THYM	SMC3	25.93	2.39	2.99	4.94e-87
PAAD	SHOC2	17.05	4.69	1.666	2.4e-93
THYM	SHOC2	15.429	7.18	1.006	3.85e-15
COAD	TFAM	25.069	9.1	1.368	3.59e-100
LUSC	TFAM	19.301	8.55	1.088	9.15e-106
PAAD	TFAM	9.1	3.38	1.205	1.16e-59
READ	TFAM	26.755	8.525	1.543	1.14e-55
STAD	TFAM	15.855	6.82	1.108	9.8e-76
THYM	TFAM	13.829	1.64	2.49	1.74e-88
OV	CCDC6	35.466	11.445	1.551	7.3e-41
PAAD	CCDC6	23	6.47	1.684	3.08e-80
STAD	CCDC6	25.141	8.18	1.51	4.9e-69
THYM	CCDC6	9.809	1.14	2.337	3.62e-106
PAAD	CUL2	11.52	4.19	1.27	1.89e-72
THYM	CUL2	11.235	1.81	2.122	6.19e-75
ACC	UBE2S	50.569	12.145	1.972	4.92e-29
BLCA	UBE2S	83.028	22.534	1.836	7.35e-19
BRCA	UBE2S	44.622	9.72	2.089	5.86e-208
CESC	UBE2S	104.654	13.89	2.827	6.13e-27
COAD	UBE2S	76.611	14.13	2.359	4.28e-183
ESCA	UBE2S	69.84	23.735	1.518	1.61e-63
HNSC	UBE2S	88.929	25.605	1.757	8.04e-47
LIHC	UBE2S	19.39	3.845	2.073	3.52e-77
LUAD	UBE2S	32.239	13.77	1.17	4.72e-72
LUSC	UBE2S	103.741	14.475	2.759	8.58e-268
OV	UBE2S	74.669	11.51	2.597	8.25e-89
PAAD	UBE2S	30.279	2.36	3.219	9.77e-134
READ	UBE2S	65.555	13.805	2.168	5.07e-78
STAD	UBE2S	55.97	10.38	2.324	3.07e-104
THYM	UBE2S	83.458	7.45	3.321	4.17e-103
UCEC	UBE2S	72.627	14.1	2.286	8.36e-62
UCS	UBE2S	122.453	13.12	3.128	1.84e-56
COAD	RPL28	2424.38	1167.9	1.053	3.71e-45
LIHC	RPL28	1238.09	565.741	1.129	3.02e-50
PAAD	RPL28	2265.16	681.702	1.731	7.18e-49
STAD	RPL28	3022.76	872.613	1.791	1.02e-81
THYM	RPL28	4770.25	748.728	2.67	2.69e-94
UCS	RPL28	3732.69	1538.81	1.278	1.4e-27
CESC	ZMIZ1	18.17	48.499	-1.369	5.42e-09
PAAD	ZMIZ1	25.24	8.41	1.479	6.76e-52
THYM	ZMIZ1	12.44	3.41	1.608	3.84e-35
UCEC	ZMIZ1	15.855	52.83	-1.675	8.28e-31
ACC	DNAJC12	15.29	37.994	-1.259	9.28e-14
BRCA	DNAJC12	29.699	7.65	1.827	4.22e-39
KICH	DNAJC12	0.18	5.07	-2.363	6.01e-20
KIRC	DNAJC12	2.24	7.774	-1.437	7.53e-15
LIHC	DNAJC12	6.66	21.085	-1.528	6.04e-25
LUAD	DNAJC12	11.56	1.5	2.329	3.26e-85
OV	DNAJC12	1.18	11.23	-2.488	6.07e-73
THYM	DNAJC12	1.37	0.05	1.174	1.67e-74
UCEC	DNAJC12	1.774	6.54	-1.442	3.57e-12
CESC	PPIF	52.501	20.41	1.321	2.77e-11
KICH	PPIF	101.958	49.37	1.031	5.58e-12
LUSC	PPIF	69.225	28.43	1.255	7.47e-102
OV	PPIF	60.624	19.595	1.581	3.28e-50
THYM	PPIF	37.059	13.04	1.439	5.94e-37
UCEC	PPIF	41.816	13.98	1.515	3.48e-42
UCS	PPIF	45.711	13.925	1.646	2.42e-36
ACC	PBLD	3.81	8.925	-1.045	1.15e-08
KICH	PBLD	3.395	37.139	-3.117	7.47e-20
KIRP	PBLD	17.865	43.629	-1.242	2.02e-09
LIHC	PBLD	29.59	69.384	-1.202	1.1e-19
THYM	PBLD	1.815	0.38	1.028	4.71e-61
PAAD	TSPAN14	46.291	10.7	2.015	1.98e-77
STAD	TSPAN14	46.206	17.97	1.315	7.08e-64
COAD	LGI1	0	2.06	-1.614	8.59e-121
READ	LGI1	0.02	2.33	-1.707	1.22e-53
LUSC	TBC1D12	1.97	5.91	-1.218	1.09e-181
THYM	TBC1D12	1.465	0.16	1.087	1.06e-79
COAD	CYP2C18	1.42	0.19	1.024	0.00019
ESCA	CYP2C18	7.889	23.591	-1.468	9.3e-24
HNSC	CYP2C18	4.03	29.551	-2.603	1.09e-07
LUSC	CYP2C18	2.155	0.255	1.33	8.92e-67
PAAD	CYP2C18	7.6	0.04	3.048	5.05e-76
READ	CYP2C18	1.23	0.09	1.033	0.0034
COAD	KRT23	13.96	0.14	3.714	4.78e-112
HNSC	KRT23	11.42	48.802	-2.004	2.63e-10
LIHC	KRT23	2.85	0.21	1.67	2.26e-16
LUSC	KRT23	3.19	0.85	1.179	1.47e-36
OV	KRT23	19.9	0.09	4.261	1.21e-69
PAAD	KRT23	15.35	0.63	3.326	9.53e-57
PRAD	KRT23	4.12	20.664	-2.081	7.12e-31
READ	KRT23	42.614	0.12	5.283	1.7e-122
STAD	KRT23	2.015	0.13	1.416	3.14e-31
THYM	KRT23	0.15	11.35	-3.425	1.88e-53
UCEC	KRT23	18.705	0.16	4.086	2.93e-42
UCS	KRT23	3.27	0.14	1.905	4.53e-16
PAAD	GIT1	23.72	9.39	1.25	1.07e-65
STAD	GIT1	33.555	15.06	1.105	1.15e-58
THYM	GIT1	31.049	6.27	2.14	1.04e-83
LIHC	RPL19	1450.26	637.353	1.185	8.51e-77
OV	RPL19	1700.21	3417.79	-1.007	3.04e-30
THYM	RPL19	3839.49	533.852	2.844	1.72e-103
ESCA	FBXL20	7.325	2.835	1.118	3.5e-79
STAD	FBXL20	5.985	2.16	1.144	1.6e-70
COAD	RUNDC3A	0.41	3.11	-1.543	1.31e-52
READ	RUNDC3A	0.495	3.7	-1.653	4.74e-24
STAD	RUNDC3A	0.38	1.92	-1.081	4.11e-15
THYM	RUNDC3A	1.055	16.13	-3.059	2.1e-94
PAAD	UBTF	41.83	19.291	1.078	2.22e-41
THYM	UBTF	75.719	11.61	2.605	6.31e-98
BLCA	CSF3	0.435	2.644	-1.344	1.15e-06
ESCA	CSF3	2.594	0.41	1.35	4.52e-11
LUAD	CSF3	0.48	11.59	-3.089	1.85e-101
LUSC	CSF3	0.855	12.74	-2.889	1.39e-91
PAAD	PSMD3	63	24.19	1.345	1.13e-68
STAD	PSMD3	74.153	36.171	1.016	4.1e-43
THYM	PSMD3	94.568	11.67	2.915	1.03e-114
ACC	CASC3	13.01	35.165	-1.368	1.02e-32
CESC	CASC3	28.694	86.509	-1.559	1.45e-14
KICH	CASC3	11.695	30.181	-1.296	1.09e-09
LUAD	CASC3	30.849	66.412	-1.082	1.66e-92
LUSC	CASC3	30.495	67	-1.11	7.92e-86
OV	CASC3	27.719	77.24	-1.446	2.52e-50
UCEC	CASC3	29.445	93.961	-1.641	1.8e-53
UCS	CASC3	31.6	98.677	-1.612	5.02e-36
ACC	RAPGEFL1	1.05	3.8	-1.227	2.02e-25
CESC	RAPGEFL1	47.499	8.29	2.384	0.0019
COAD	RAPGEFL1	30.239	13.49	1.108	8.95e-06
ESCA	RAPGEFL1	49.375	178.532	-1.833	8.25e-32
LUSC	RAPGEFL1	27.23	9.655	1.406	1.81e-46
PAAD	RAPGEFL1	19.721	3.45	2.219	1.43e-54
PRAD	RAPGEFL1	2.96	12.18	-1.735	4.11e-74
READ	RAPGEFL1	30.9	8.65	1.725	0.00104
STAD	RAPGEFL1	18.84	7.94	1.15	3.2e-19
BLCA	RGS9	0.33	2.154	-1.246	9.45e-19
CESC	RGS9	0.42	2.54	-1.318	3.99e-08
COAD	RGS9	0.39	3.94	-1.829	8.4e-107
KICH	RGS9	0.15	1.96	-1.364	1.74e-31
LUAD	RGS9	0.64	5.17	-1.912	7.25e-204
LUSC	RGS9	1.03	5.1	-1.587	1.38e-117
PRAD	RGS9	1.01	3.475	-1.155	2.82e-50
READ	RGS9	0.425	5.02	-2.079	8.82e-48
UCEC	RGS9	0.47	3.59	-1.643	6.87e-37
UCS	RGS9	1.13	3.6	-1.111	2.86e-11
CESC	RNF43	6.83	0.72	2.187	1.81e-08
COAD	RNF43	86.12	1.71	5.007	1.7e-139
KIRC	RNF43	1.04	5.235	-1.612	5.06e-61
LUAD	RNF43	10.05	3.06	1.445	1.81e-94
LUSC	RNF43	10.465	3.025	1.51	1.2e-127
OV	RNF43	8.365	0.69	2.47	1.23e-85
READ	RNF43	87.341	0.79	5.625	1.16e-78
STAD	RNF43	11.84	2.98	1.69	1.81e-66
THYM	RNF43	6.54	0.11	2.764	2.19e-174
UCEC	RNF43	7.475	0.64	2.37	3.86e-36
UCS	RNF43	3.54	0.545	1.555	5.86e-13
LUAD	WNT3	3.31	1.03	1.086	1.13e-83
THYM	WNT3	1.21	0.02	1.115	1.51e-85
BLCA	ASPA	0.15	3.694	-2.029	9.45e-45
BRCA	ASPA	0.32	3.26	-1.69	5.74e-259
CESC	ASPA	0.06	4.21	-2.297	2.88e-55
COAD	ASPA	0.1	1.91	-1.403	7e-131
KICH	ASPA	0.355	7.13	-2.585	1.01e-21
LUAD	ASPA	0.24	2.58	-1.53	1.75e-204
LUSC	ASPA	0.11	2.57	-1.685	2.41e-254
OV	ASPA	0.06	1.865	-1.434	4.46e-153
PRAD	ASPA	0.42	2.245	-1.192	1.11e-91
READ	ASPA	0.1	1.98	-1.438	2.58e-58
THCA	ASPA	0.27	1.63	-1.05	9e-146
UCEC	ASPA	0.02	3.89	-2.261	3.35e-109
UCS	ASPA	0.06	3.925	-2.216	3.05e-46
LIHC	RAD51C	13.68	5.425	1.192	2.31e-62
PAAD	RAD51C	14.64	5.44	1.28	5.12e-72
THYM	RAD51C	33.89	1.41	3.856	1.74e-175
ACC	45904	17.96	108.266	-2.527	3.06e-20
BLCA	45904	3.95	8.965	-1.009	1.14e-05
BRCA	45904	11.85	34.441	-1.464	1.19e-129
CESC	45904	3.155	14.94	-1.94	1.88e-14
COAD	45904	3.45	11.99	-1.546	2.61e-61
KICH	45904	6.095	16.151	-1.273	6.21e-11
KIRP	45904	3.525	16.36	-1.94	9.85e-34
LUAD	45904	6.87	43.919	-2.513	7.04e-212
LUSC	45904	5.06	46.122	-2.959	4.8e-247
OV	45904	3.42	22.535	-2.413	5.86e-115
PAAD	45904	12.98	4.27	1.407	7.37e-44
READ	45904	3.97	13.494	-1.544	1.51e-31
THCA	45904	9.465	29.349	-1.536	7.83e-94
THYM	45904	4.235	0.86	1.493	2.46e-68
UCEC	45904	3.515	22.73	-2.394	4.29e-61
OV	MTMR4	8.035	21.1	-1.29	5.19e-39
THCA	MTMR4	6.74	21.54	-1.542	2.76e-155
UCEC	MTMR4	8.85	21.711	-1.205	7.22e-28
UCS	MTMR4	9.42	22.91	-1.198	6.56e-26
ESCA	TRIM37	13.89	5.805	1.13	2.73e-73
PAAD	TRIM37	7.48	2.16	1.424	3.7e-82
STAD	TRIM37	9.55	3.83	1.127	1.44e-56
THYM	TRIM37	8.455	0.85	2.354	2.54e-128
BLCA	P2RX1	0.435	33.969	-4.607	9.82e-41
CESC	P2RX1	0.405	8.82	-2.805	1.72e-42
COAD	P2RX1	0.54	6.68	-2.318	5.73e-123
ESCA	P2RX1	0.605	6.94	-2.307	2.09e-71
LUAD	P2RX1	1.24	10.35	-2.341	8.05e-198
LUSC	P2RX1	0.945	10.645	-2.582	2.48e-231
OV	P2RX1	0.19	1.422	-1.025	3.2e-49
PAAD	P2RX1	1.63	24.989	-3.305	1.08e-103
PRAD	P2RX1	1.94	10.5	-1.968	1.19e-71
READ	P2RX1	0.755	7.575	-2.289	5.96e-50
THYM	P2RX1	2.4	21.739	-2.742	6.72e-71
UCEC	P2RX1	0.16	6.48	-2.689	1.32e-74
UCS	P2RX1	0.36	7.125	-2.579	3.64e-33
KICH	DHX40	7.005	19.16	-1.333	1.21e-07
PAAD	DHX40	14.82	6.77	1.026	1.4e-41
THYM	DHX40	14.245	3.46	1.773	1.41e-57
KICH	TUBD1	1.17	4.29	-1.286	2.6e-10
OV	TUBD1	4.125	9.444	-1.027	2.09e-35
THYM	TUBD1	7.495	0.89	2.168	9.64e-128
PAAD	KPNB1	80.158	28.259	1.472	9.69e-59
THYM	KPNB1	109.379	48.999	1.142	2.72e-12
COAD	PNPO	20.189	6.84	1.434	2.45e-125
OV	PNPO	16.025	6.54	1.175	1.62e-31
PAAD	PNPO	11.5	4.43	1.203	1.33e-65
READ	PNPO	19.165	6.59	1.41	1.55e-54
STAD	PNPO	18.42	6.1	1.452	2.47e-90
THYM	PNPO	8.825	1.1	2.226	4.13e-95
OV	RPS6KB1	5.865	15.235	-1.242	8.69e-52
THYM	RPS6KB1	9.625	1.99	1.829	6.82e-80
ACC	TRIM16L	5.01	12.625	-1.181	1.05e-15
BLCA	TRIM16L	5.925	12.96	-1.011	0.00569
ESCA	TRIM16L	8.77	21.04	-1.174	5.42e-09
KICH	TRIM16L	2.17	5.99	-1.141	4.62e-07
LIHC	TRIM16L	7.1	2.925	1.045	6.18e-20
LUSC	TRIM16L	18.73	4.895	1.743	9.35e-73
THCA	TRIM16L	4.01	9.88	-1.119	1.71e-85
THYM	TRIM16L	3.09	0.31	1.643	2.22e-110
ACC	CDK5RAP3	52.399	106.016	-1.003	1.25e-14
KICH	CDK5RAP3	31.375	79.671	-1.317	1.51e-11
LUSC	CDK5RAP3	76.38	161.17	-1.067	4.06e-50
OV	CDK5RAP3	60.81	252.011	-2.033	1.19e-89
READ	CDK5RAP3	68.315	138.183	-1.006	1.96e-14
STAD	CDK5RAP3	52.405	130.336	-1.298	3.31e-33
THCA	CDK5RAP3	104.184	310.273	-1.565	1.66e-160
THYM	CDK5RAP3	148.507	48.89	1.583	3.17e-52
UCS	CDK5RAP3	95.862	195.218	-1.018	2.15e-15
LIHC	CBX1	14.33	5.675	1.2	1.79e-43
LUSC	CBX1	59.699	25.68	1.186	1.89e-104
PAAD	CBX1	31.021	8.11	1.813	1.19e-83
THYM	CBX1	50.579	5.79	2.925	6.24e-105
ESCA	RECQL5	22.61	61.112	-1.395	1.93e-52
KICH	RECQL5	14.08	34.031	-1.216	4.51e-07
OV	RECQL5	14.935	32.904	-1.089	6.35e-37
PAAD	RECQL5	21.05	9.95	1.01	1.2e-30
THCA	RECQL5	42.66	96.368	-1.157	4.95e-121
THYM	RECQL5	28.994	5.95	2.11	5.05e-90
ACC	PIGL	7.58	19.755	-1.274	7.91e-29
BRCA	PIGL	7.73	25.93	-1.625	5.12e-160
CESC	PIGL	7.585	24.17	-1.552	2.17e-11
LUAD	PIGL	9.09	22.869	-1.242	6.74e-69
LUSC	PIGL	7.98	23.165	-1.428	4.75e-95
OV	PIGL	6.69	29.125	-1.97	2.03e-100
PRAD	PIGL	9.565	25.549	-1.329	8.72e-48
THCA	PIGL	14.11	32.86	-1.164	2.57e-102
THYM	PIGL	10.005	2.05	1.851	5.3e-56
UCEC	PIGL	8.315	29.26	-1.7	8.46e-48
UCS	PIGL	7.18	31.209	-1.977	8.8e-42
ESCA	INTS2	7.26	3.08	1.018	6.8e-66
THYM	INTS2	2.615	0.23	1.555	1.25e-97
CESC	CAMTA2	22.82	54.041	-1.208	1.69e-13
COAD	CAMTA2	20.98	54.59	-1.339	5.09e-84
LUAD	CAMTA2	26.241	65.648	-1.291	2.94e-94
LUSC	CAMTA2	19.81	66.332	-1.694	1.94e-149
OV	CAMTA2	17.6	50.889	-1.48	5.44e-67
READ	CAMTA2	17.985	56.226	-1.592	2.79e-50
UCEC	CAMTA2	20.08	69.132	-1.734	1.22e-55
UCS	CAMTA2	17.66	71.808	-1.964	3.7e-41
ESCA	MED13	21.704	7.705	1.383	2.52e-90
PAAD	MED13	8.34	3.06	1.202	1.34e-61
STAD	MED13	13.419	4.86	1.299	2.84e-72
THYM	MED13	6.12	2.15	1.177	2.73e-36
ESCA	HOXB6	4.265	0.26	2.063	1.48e-65
KIRC	HOXB6	5.25	23.115	-1.948	1.54e-63
KIRP	HOXB6	7.4	23.93	-1.569	1.11e-13
OV	HOXB6	3.62	0.175	1.975	9.25e-31
PAAD	HOXB6	10.88	0.44	3.044	6.35e-90
STAD	HOXB6	7.77	2.31	1.406	8.2e-16
UCEC	HOXB6	48.899	3.84	3.366	5.48e-18
UCS	HOXB6	11.54	3.75	1.401	6.77e-05
ACC	ENO3	3.76	9.45	-1.135	6.42e-18
COAD	ENO3	4.95	14.23	-1.356	4.14e-53
HNSC	ENO3	4.72	35.523	-2.675	5.04e-10
LIHC	ENO3	11.36	58.1	-2.258	3.58e-37
LUAD	ENO3	6.02	17.73	-1.416	3.44e-13
LUSC	ENO3	5.075	17.815	-1.631	5.5e-63
OV	ENO3	5.45	13.61	-1.18	4.58e-31
PRAD	ENO3	4.61	12.48	-1.265	3.81e-19
READ	ENO3	4.72	14.775	-1.464	2.4e-41
THCA	ENO3	7.365	23.02	-1.522	1.5e-42
THYM	ENO3	30.345	6.37	2.088	3.38e-47
KICH	PFN1	179.675	389.667	-1.113	0.00108
KIRP	PFN1	688.254	339.495	1.017	1.4e-24
OV	PFN1	785.68	228.167	1.779	2.49e-75
PAAD	PFN1	571.733	87.638	2.692	2.27e-96
STAD	PFN1	792.352	337.887	1.227	1.05e-50
PAAD	SLC25A11	36.39	11.07	1.631	4.53e-84
THYM	SLC25A11	72.253	15.45	2.155	2.91e-65
ACC	RASD1	6.13	13.374	-1.012	3.21e-05
BLCA	RASD1	2.135	13.252	-2.185	1.34e-12
BRCA	RASD1	8.61	78.498	-3.048	2.09e-149
CESC	RASD1	3.75	41.2	-3.151	2.8e-06
COAD	RASD1	3.25	8.75	-1.198	1.49e-24
KICH	RASD1	24.48	102.429	-2.021	1e-08
KIRC	RASD1	16.59	95.892	-2.462	4.43e-50
KIRP	RASD1	1.22	95.713	-5.445	1.09e-47
LIHC	RASD1	14.23	43.902	-1.56	3.78e-17
LUSC	RASD1	6.665	22.485	-1.615	1.24e-47
OV	RASD1	2.74	17.578	-2.312	1.36e-40
READ	RASD1	2.905	8.875	-1.338	2.19e-11
STAD	RASD1	3.02	12.16	-1.711	7.59e-34
THYM	RASD1	16.119	0.29	3.73	1.8e-116
UCEC	RASD1	22.244	8.39	1.308	2.95e-05
PAAD	RAI1	12.59	4.76	1.238	3.26e-48
THYM	RAI1	14.629	0.96	2.995	3.78e-127
UCEC	RAI1	10.035	22.239	-1.075	3.74e-20
UCS	RAI1	10.52	23.245	-1.074	1.86e-20
KICH	NUP88	10.59	29.151	-1.379	3.88e-08
PAAD	NUP88	32.05	14.68	1.076	3.51e-48
THYM	NUP88	68.445	5.46	3.426	4.62e-118
COAD	C1QBP	185.284	76.802	1.26	1.14e-71
LUSC	C1QBP	137.586	61.339	1.153	9.04e-94
PAAD	C1QBP	71.679	27.751	1.338	2.25e-60
READ	C1QBP	167.491	73.109	1.185	2.07e-29
STAD	C1QBP	120.734	50.691	1.236	1.16e-71
THYM	C1QBP	133.241	10.42	3.555	2.98e-124
ESCA	SLC6A4	0.13	1.52	-1.157	8.91e-34
LUAD	SLC6A4	0.1	33.739	-4.981	1.07e-224
LUSC	SLC6A4	0.165	32.788	-4.858	5.2e-220
READ	SLC6A4	1.68	0.11	1.272	3.4e-41
KICH	BLMH	6.724	17.421	-1.254	2.22e-08
THYM	BLMH	42.981	2.92	3.488	6.68e-151
COAD	CPD	17.771	6.95	1.239	2.04e-90
ESCA	CPD	29.064	6.645	1.975	1.13e-84
LIHC	CPD	16.511	6.295	1.263	1.36e-30
PAAD	CPD	22.32	4.43	2.103	1.72e-90
READ	CPD	18.03	6.685	1.308	9.13e-44
STAD	CPD	26.915	7.95	1.641	2.21e-66
THYM	CPD	5.21	14.81	-1.348	1.87e-18
PAAD	GOSR1	15.44	6.65	1.104	7.48e-58
STAD	GOSR1	23.895	10.14	1.16	3.67e-71
THYM	GOSR1	12.835	2.95	1.808	4.22e-79
BRCA	CCDC47	77.858	37.78	1.024	3.29e-45
PAAD	CCDC47	49.319	16.39	1.533	1.06e-65
PRAD	CCDC47	69.971	33.35	1.047	8.19e-30
STAD	CCDC47	53.51	25.96	1.016	3.05e-49
THYM	CCDC47	25.699	5.35	2.072	1.48e-57
KICH	MED31	5.49	12.04	-1.007	5.02e-09
PAAD	MED31	9.85	3.68	1.213	1.07e-62
THYM	MED31	15.66	2.63	2.198	8.53e-72
OV	DRG2	15.445	34.5	-1.11	3.9e-67
THYM	DRG2	38.296	6.47	2.395	1.09e-94
ACC	FTSJ3	11.42	25.906	-1.115	4.45e-18
KICH	FTSJ3	7.91	22.079	-1.373	3.72e-09
OV	FTSJ3	15.224	33.09	-1.071	2.11e-35
PAAD	FTSJ3	22.139	9.91	1.085	6.63e-49
THYM	FTSJ3	25.08	4.89	2.147	1.07e-87
UCEC	AKAP10	5.415	13.45	-1.171	4.28e-36
UCS	AKAP10	5.46	13.67	-1.183	6.77e-30
BRCA	ALDH3A1	0.22	2.05	-1.322	5.83e-78
CESC	ALDH3A1	17.892	0.97	3.262	0.00107
COAD	ALDH3A1	4.13	1.11	1.282	5.58e-39
ESCA	ALDH3A1	28.605	307.362	-3.381	3.19e-28
HNSC	ALDH3A1	38.449	206.324	-2.394	1.69e-05
LIHC	ALDH3A1	2.17	0.46	1.119	5.7e-16
LUSC	ALDH3A1	53.434	2.825	3.831	2.96e-65
OV	ALDH3A1	2.105	0.505	1.045	1.08e-18
PAAD	ALDH3A1	6.56	0.17	2.692	9.17e-59
READ	ALDH3A1	4.08	0.8	1.497	1.49e-26
STAD	ALDH3A1	12.57	67.241	-2.33	1.98e-10
THYM	ALDH3A1	3.43	0.04	2.091	1.14e-95
UCEC	ALDH3A1	2.44	0.55	1.15	8.72e-13
KICH	SMARCD2	10.605	26.15	-1.226	5.23e-07
THYM	SMARCD2	64.78	19.76	1.664	2.28e-55
BRCA	ICAM2	15.37	55.36	-1.784	4.37e-183
CESC	ICAM2	7.46	27.319	-1.743	6.88e-07
KICH	ICAM2	9.964	37.27	-1.803	6.86e-10
LIHC	ICAM2	12.49	5.214	1.118	3.43e-36
LUAD	ICAM2	27.21	90.571	-1.699	4.23e-154
LUSC	ICAM2	12.5	92.638	-2.794	4.34e-225
PAAD	ICAM2	28.829	5.71	2.152	1.03e-84
THYM	ICAM2	52.129	24.34	1.068	5.1e-14
UCEC	ICAM2	14.28	36.59	-1.299	4.06e-20
BLCA	SYNGR2	222.52	99.466	1.154	1.96e-14
BRCA	SYNGR2	245.315	108.352	1.172	3.62e-138
CESC	SYNGR2	195.029	76.441	1.34	1.03e-09
COAD	SYNGR2	301.998	73.648	2.021	7.79e-100
KICH	SYNGR2	49.275	127.291	-1.352	6.1e-05
LIHC	SYNGR2	83.169	40.321	1.026	1.8e-48
OV	SYNGR2	219.746	47.094	2.198	2.72e-72
PAAD	SYNGR2	233.551	74.542	1.635	5.16e-61
PRAD	SYNGR2	464.939	170.165	1.445	8.15e-103
READ	SYNGR2	264.009	66.71	1.969	8.95e-43
STAD	SYNGR2	231.568	96.201	1.259	4.15e-61
UCEC	SYNGR2	170.124	69.622	1.277	1.13e-32
KICH	B9D1	5.63	27.059	-2.081	1.56e-16
LIHC	B9D1	10.26	3.88	1.206	1.56e-44
THYM	B9D1	12.36	0.26	3.406	4.84e-189
KICH	UTP6	9.3	23.87	-1.272	2.1e-11
OV	UTP6	21.95	48.65	-1.113	4.78e-60
PAAD	UTP6	37.83	14.94	1.285	5.73e-57
THYM	UTP6	51.724	7.33	2.662	1.67e-102
ACC	DDX5	228.38	583.443	-1.349	8.55e-21
LUAD	DDX5	322.129	668.785	-1.052	7.13e-84
LUSC	DDX5	308.472	671.735	-1.12	7.72e-100
OV	DDX5	193.796	462.544	-1.251	1.53e-37
THYM	DDX5	386.774	112.01	1.779	1.7e-39
UCEC	DDX5	259.15	662.877	-1.352	1.39e-28
UCS	DDX5	240.001	684.045	-1.507	1.32e-37
LUSC	C17orf75	18.805	8.645	1.038	3.64e-99
THYM	C17orf75	15.925	1.15	2.977	2.39e-153
LUSC	CYTH1	30.78	70.104	-1.162	2.61e-108
PAAD	CYTH1	36.949	13.36	1.402	3.43e-45
BLCA	PSMD11	82.275	40.62	1.001	1.9e-08
ESCA	PSMD11	134.941	53.6	1.316	1.18e-81
LUSC	PSMD11	114.566	45.31	1.319	4.65e-103
PAAD	PSMD11	52.2	14.17	1.81	4.82e-91
STAD	PSMD11	76.261	23.039	1.684	9.52e-118
THYM	PSMD11	55.913	9.19	2.482	2.41e-98
COAD	LGALS3BP	486.973	184.119	1.398	6.21e-59
ESCA	LGALS3BP	595.393	133.301	2.151	3.19e-103
HNSC	LGALS3BP	414.577	171.159	1.271	1.82e-19
KIRP	LGALS3BP	442.121	194.549	1.18	1.27e-21
LIHC	LGALS3BP	160.385	54.264	1.546	3.24e-11
LUAD	LGALS3BP	684.875	242.862	1.492	1.17e-90
OV	LGALS3BP	661.982	239.51	1.463	2.46e-38
PAAD	LGALS3BP	434.345	26.359	3.992	7.01e-132
READ	LGALS3BP	397.799	164.352	1.27	1.88e-22
STAD	LGALS3BP	581.827	143.648	2.011	4.65e-88
THYM	LGALS3BP	368.839	3.92	6.232	8.23e-207
UCEC	LGALS3BP	548.557	213.426	1.358	1.36e-20
ACC	CCL2	6.25	68.595	-3.263	5.74e-36
BLCA	CCL2	22.085	46.501	-1.041	0.000119
COAD	CCL2	17.53	44.421	-1.294	2.48e-23
HNSC	CCL2	29.871	71.331	-1.228	1.03e-07
KICH	CCL2	9.71	116.726	-3.458	3.4e-14
LUSC	CCL2	54.761	149.81	-1.435	5.74e-31
OV	CCL2	53.656	7.56	2.675	6.31e-41
PAAD	CCL2	52.962	21.55	1.259	7.82e-10
READ	CCL2	21.129	49.075	-1.178	4.03e-08
THYM	CCL2	16.125	0.2	3.835	1.77e-104
UCS	CCL2	45.21	14.28	1.597	5.6e-08
ESCA	KRT32	0.035	3.43	-2.098	3.2e-89
THYM	KRT32	1.2	0	1.137	2.75e-68
HNSC	DHX58	12.14	4.985	1.135	1.92e-14
LUSC	DHX58	10.72	22.73	-1.018	9.62e-63
OV	DHX58	8.11	24.293	-1.473	2.94e-46
PAAD	DHX58	17.2	4.7	1.675	3e-63
THYM	DHX58	24.3	4.51	2.199	2.23e-77
UCS	DHX58	7.87	20.924	-1.306	9.56e-16
ACC	KAT2A	23.94	76.781	-1.641	2.47e-31
BRCA	KAT2A	23.259	54.841	-1.203	1.13e-56
CESC	KAT2A	33.194	82.83	-1.294	5.03e-06
KICH	KAT2A	7.435	28.32	-1.797	3.38e-14
OV	KAT2A	22.165	146.661	-2.672	1.26e-114
PRAD	KAT2A	30.555	75.305	-1.274	2.51e-26
THCA	KAT2A	19.045	78.482	-1.987	9.53e-126
THYM	KAT2A	36.405	5.52	2.52	7.34e-88
UCEC	KAT2A	36.654	109.167	-1.549	3.27e-31
UCS	KAT2A	38.361	121.802	-1.641	2.01e-26
KICH	RAB5C	73.34	155.481	-1.074	0.0054
PAAD	RAB5C	120.977	26.07	2.172	9.83e-96
OV	NAGLU	13.175	36.225	-1.393	6.12e-56
THYM	NAGLU	25.373	4.29	2.318	1.17e-80
BLCA	HSD17B1	5.335	1.57	1.302	4.56e-06
LUSC	HSD17B1	6.01	1.51	1.482	1.47e-93
THYM	HSD17B1	3.88	0.38	1.822	2.5e-118
ACC	CNTNAP1	0.5	3.685	-1.643	1.21e-34
BLCA	CNTNAP1	1.625	5.09	-1.214	1.86e-14
BRCA	CNTNAP1	2.04	5.41	-1.076	3.44e-91
CESC	CNTNAP1	1.59	15.29	-2.653	9.43e-22
COAD	CNTNAP1	1.69	13.56	-2.436	2.15e-65
LUAD	CNTNAP1	2.59	8.96	-1.472	3.96e-105
LUSC	CNTNAP1	2.025	9.255	-1.761	2.97e-131
OV	CNTNAP1	1.48	21.715	-3.195	2.69e-163
PRAD	CNTNAP1	1.805	6.525	-1.424	1.24e-69
READ	CNTNAP1	1.81	15.7	-2.571	1.33e-32
THCA	CNTNAP1	1.71	6.62	-1.491	4.94e-102
UCEC	CNTNAP1	1.74	30.29	-3.513	4.34e-87
UCS	CNTNAP1	5.14	32.271	-2.438	8.38e-35
KICH	ABI3	3.284	7.9	-1.055	1.54e-06
KIRC	ABI3	19.59	7.36	1.3	6.4e-37
LUSC	ABI3	6.675	18.26	-1.327	4.25e-98
PAAD	ABI3	10.11	1.39	2.217	9.18e-70
UCS	ABI3	4.01	9.565	-1.076	5.67e-17
ACC	EZH1	7.82	22.415	-1.409	1.15e-33
BLCA	EZH1	9.745	21.956	-1.095	2.61e-13
BRCA	EZH1	12.27	47.199	-1.861	3.94e-223
CESC	EZH1	10.12	50.039	-2.198	2.82e-27
COAD	EZH1	9.79	31.059	-1.571	1.23e-80
ESCA	EZH1	11.545	26.385	-1.126	9.81e-54
KICH	EZH1	9.45	23.02	-1.201	5.19e-11
LUAD	EZH1	11.92	43.35	-1.779	8.07e-153
LUSC	EZH1	10.01	43.738	-2.023	3.31e-168
OV	EZH1	7.695	73.091	-3.091	9.57e-144
PRAD	EZH1	12.055	31.32	-1.308	2.93e-86
READ	EZH1	9.72	33.725	-1.696	1.56e-48
THCA	EZH1	20.1	50.621	-1.291	2.76e-127
UCEC	EZH1	7.565	63.968	-2.923	1.11e-89
UCS	EZH1	6.68	69.85	-3.206	1.27e-60
ACC	PPP1R9B	11.58	27.4	-1.175	4.26e-22
PAAD	PPP1R9B	26.72	7.73	1.667	2.04e-76
ACC	COL1A1	20.669	44.815	-1.08	0.00018
BRCA	COL1A1	1055.93	146.017	2.846	4.89e-113
CESC	COL1A1	129.252	521.491	-2.004	0.000295
ESCA	COL1A1	495.244	33.92	3.829	4.93e-102
HNSC	COL1A1	508.357	30.516	4.015	1.69e-29
KIRC	COL1A1	100.858	14.332	2.732	8.27e-30
LIHC	COL1A1	28.3	10.504	1.349	4.25e-11
LUAD	COL1A1	381.251	105.799	1.84	6.92e-45
LUSC	COL1A1	408.756	109.061	1.896	5.51e-42
PAAD	COL1A1	1201.65	12.61	6.465	2.17e-111
STAD	COL1A1	521.364	61.002	3.075	3.2e-80
THYM	COL1A1	26.988	0.35	4.374	2.96e-112
UCEC	COL1A1	104.209	543.938	-2.373	3.16e-26
BLCA	SGCA	0.945	30.645	-4.024	4.79e-31
BRCA	SGCA	0.41	2.21	-1.187	9.6e-127
CESC	SGCA	0.33	9.28	-2.95	1.09e-49
COAD	SGCA	0.77	30.61	-4.159	7.03e-119
ESCA	SGCA	0.985	7.195	-2.046	8.03e-51
HNSC	SGCA	0.68	2.638	-1.115	3.39e-08
KIRP	SGCA	0.49	2.03	-1.024	1.54e-19
LUAD	SGCA	3.25	29.85	-2.86	7.59e-204
LUSC	SGCA	1.285	30.275	-3.775	2.44e-291
OV	SGCA	0.17	2.115	-1.413	2.8e-79
PAAD	SGCA	2.4	0.56	1.124	8.28e-34
PRAD	SGCA	7.87	25.42	-1.575	9.57e-52
READ	SGCA	0.83	36.505	-4.357	8.2e-56
STAD	SGCA	1.52	6.48	-1.57	3.86e-36
THCA	SGCA	0.83	2.92	-1.099	1.23e-74
THYM	SGCA	2.544	0.19	1.575	6.3e-46
UCEC	SGCA	0.47	37.369	-4.706	2.96e-94
UCS	SGCA	1.12	41.147	-4.313	1.7e-12
PAAD	MRPL27	68.1	21.83	1.598	1.73e-83
THYM	MRPL27	120.575	4.91	4.363	2.28e-166
CESC	VAT1	52.269	166.525	-1.653	7.43e-15
KIRP	VAT1	211.431	77.834	1.43	1.28e-43
LIHC	VAT1	49.37	16.41	1.533	2.64e-58
OV	VAT1	55.645	147.456	-1.39	6.58e-51
PAAD	VAT1	106.661	25.389	2.028	2.76e-77
THYM	VAT1	99.843	10.55	3.126	6.46e-115
BLCA	LRRC59	75.645	36.897	1.016	2.13e-08
BRCA	LRRC59	79.192	32.019	1.28	1.26e-130
CESC	LRRC59	65.714	30.239	1.095	3.43e-07
COAD	LRRC59	107.083	34.599	1.602	1.77e-98
ESCA	LRRC59	94.231	34.325	1.431	5.64e-72
OV	LRRC59	44.299	19.265	1.16	8.24e-33
READ	LRRC59	102.429	32.46	1.628	5.65e-43
STAD	LRRC59	89.734	37.66	1.231	5.85e-75
THYM	LRRC59	35.265	6.4	2.293	1.79e-83
UCEC	LRRC59	65.468	28.359	1.179	7.62e-27
UCS	LRRC59	71.958	28.154	1.323	2.25e-26
ACC	RND2	0.61	2.235	-1.007	3.63e-22
CESC	RND2	0.27	2.01	-1.245	3.38e-06
COAD	RND2	0.09	2.11	-1.513	5.72e-82
OV	RND2	0.965	3.505	-1.197	5.93e-31
PRAD	RND2	0.75	2.515	-1.006	1.05e-79
READ	RND2	0.13	2.5	-1.631	4.8e-36
THYM	RND2	1.73	0.02	1.42	7.88e-122
ESCA	ALOX12	1.54	28.463	-3.536	8.47e-41
HNSC	ALOX12	2.23	16.447	-2.433	4.17e-10
CESC	HDAC5	23.34	57.891	-1.275	7.6e-08
LUSC	HDAC5	21.01	46.665	-1.115	1.49e-86
OV	HDAC5	16.725	57.114	-1.713	9.89e-72
PAAD	HDAC5	27.1	11.67	1.149	5.26e-46
UCEC	HDAC5	17.875	59.1	-1.671	1.9e-50
UCS	HDAC5	29.229	61.928	-1.058	3.73e-17
ACC	ABCC3	26.48	204.541	-2.903	4.52e-37
COAD	ABCC3	45.509	15.32	1.511	2.48e-13
KICH	ABCC3	0.665	9.29	-2.628	4.98e-21
KIRC	ABCC3	51.36	8.465	2.468	7.51e-52
KIRP	ABCC3	46.741	9.465	2.19	9.56e-16
LUAD	ABCC3	67.751	24.989	1.403	7.69e-42
LUSC	ABCC3	10.81	25.085	-1.143	5.16e-29
PRAD	ABCC3	3.285	25.08	-2.606	7.72e-79
READ	ABCC3	40.425	7.859	2.225	2.19e-05
UCEC	ABCC3	9.689	2.8	1.492	3.51e-14
ACC	LUC7L3	32.931	96.941	-1.529	4.18e-33
CESC	LUC7L3	69.69	156.345	-1.154	3.42e-09
COAD	LUC7L3	58.201	134.121	-1.191	6.89e-32
KICH	LUC7L3	21.72	63.048	-1.495	1.84e-11
LUAD	LUC7L3	59.49	134.932	-1.168	1.91e-65
LUSC	LUC7L3	54.649	136.087	-1.301	2.9e-76
OV	LUC7L3	59.01	304.975	-2.35	9.35e-86
PRAD	LUC7L3	59.329	132.238	-1.143	1.24e-58
READ	LUC7L3	66.731	139.347	-1.051	1.15e-16
THCA	LUC7L3	73.231	181.571	-1.298	1.53e-135
THYM	LUC7L3	85.831	10.01	2.979	7.07e-97
UCEC	LUC7L3	64.094	269.846	-2.057	1.6e-48
UCS	LUC7L3	69.729	292.5	-2.053	1.65e-38
BLCA	MPP2	1.07	3.72	-1.189	1.6e-09
CESC	MPP2	1.52	4.19	-1.042	3.69e-05
COAD	MPP2	0.38	4.85	-2.084	2.07e-94
KIRC	MPP2	0.26	1.77	-1.136	1.87e-48
PRAD	MPP2	1.775	7.175	-1.559	5.67e-89
READ	MPP2	0.425	6.185	-2.334	5.46e-42
UCEC	MPP2	0.86	6.34	-1.98	4.52e-45
ESCA	SMURF2	13.46	4.785	1.322	3.78e-79
PAAD	SMURF2	9.47	3.02	1.381	6.5e-64
THYM	SMURF2	5.61	1.58	1.357	2.03e-39
COAD	DUSP3	23.7	49.869	-1.042	1.31e-25
PAAD	DUSP3	35.131	13.37	1.33	3.53e-62
READ	DUSP3	24.395	54.345	-1.124	9.27e-11
UCEC	DUSP3	18.855	39.879	-1.042	3.12e-37
UCS	DUSP3	15.99	39.765	-1.263	2.39e-24
ACC	CACNG1	0	1.075	-1.053	2.54e-16
HNSC	CACNG1	0.07	1.145	-1.003	1.54e-05
BLCA	EFTUD2	72.318	35.625	1.001	4.14e-18
CESC	EFTUD2	65.084	30.909	1.05	1.82e-14
COAD	EFTUD2	66.472	28.65	1.186	5.76e-107
LIHC	EFTUD2	32.139	14.38	1.107	1.74e-68
PAAD	EFTUD2	45.73	12.3	1.813	8.13e-94
READ	EFTUD2	60.955	28.286	1.081	5.02e-40
STAD	EFTUD2	47.14	19.329	1.244	3.15e-83
THYM	EFTUD2	62.517	10.8	2.428	4.14e-96
UCS	EFTUD2	75.499	35.627	1.063	8.17e-33
ACC	HLF	3.48	10.12	-1.312	0.000133
BLCA	HLF	0.16	10.354	-3.291	1.79e-82
BRCA	HLF	1.19	10.74	-2.422	7.02e-168
CESC	HLF	0.9	12.9	-2.871	1.34e-18
COAD	HLF	0.5	8.37	-2.643	7.25e-86
ESCA	HLF	1.43	9.365	-2.093	4.45e-47
HNSC	HLF	1.31	9.17	-2.138	4.51e-16
KICH	HLF	1.765	7.48	-1.617	1.91e-08
LUSC	HLF	2.355	6.525	-1.165	2.58e-34
OV	HLF	0.28	25.955	-4.396	3.23e-274
PRAD	HLF	3.695	9.06	-1.099	2.81e-39
READ	HLF	0.515	9.52	-2.796	2.5e-38
THCA	HLF	3.1	13.37	-1.809	5.65e-90
THYM	HLF	6.28	0.05	2.794	3.31e-131
UCEC	HLF	0.31	12.75	-3.392	1.62e-94
UCS	HLF	0.49	12.864	-3.218	1.01e-52
BRCA	SLC16A6	6.87	1.57	1.615	1.16e-50
ESCA	SLC16A6	1.3	6.585	-1.722	7e-56
HNSC	SLC16A6	1.19	5.002	-1.455	1.75e-18
THYM	SLC16A6	0.935	3.01	-1.051	1.92e-18
OV	PRKAR1A	52.1	141.719	-1.426	9.83e-46
PAAD	PRKAR1A	80.092	21.23	1.867	1.32e-68
THYM	PRKAR1A	63.293	26.23	1.239	2.98e-22
UCEC	PRKAR1A	59.459	131.088	-1.127	3.77e-28
ACC	FAM20A	0.78	4.435	-1.61	1.54e-12
CESC	FAM20A	8.07	29.26	-1.738	0.000231
KICH	FAM20A	1.104	15.05	-2.931	4.12e-23
KIRP	FAM20A	5.43	14.267	-1.247	1.33e-06
LUSC	FAM20A	13.825	41.879	-1.532	1.24e-78
PAAD	FAM20A	9.83	1.03	2.415	1.54e-63
PRAD	FAM20A	1.69	5.004	-1.158	9.43e-49
STAD	FAM20A	3.115	14.03	-1.869	3.93e-57
THCA	FAM20A	65.539	16.62	1.917	1.1e-25
THYM	FAM20A	32.448	4.76	2.538	2.14e-45
UCEC	FAM20A	16.195	33.8	-1.017	6.37e-06
UCS	FAM20A	12.53	35.471	-1.431	1.06e-09
COAD	YWHAE	441.202	198.775	1.146	1.77e-60
PAAD	YWHAE	303.299	95.948	1.65	1.32e-69
PRAD	YWHAE	491.244	243.722	1.008	6.79e-64
READ	YWHAE	450.567	193.863	1.212	5.56e-30
STAD	YWHAE	284.768	138.764	1.032	5.31e-63
THYM	YWHAE	444.533	38.289	3.503	7.01e-130
ACC	AC016292.3	2.42	0.605	1.091	5.52e-24
COAD	AC016292.3	2.25	0.41	1.205	7.56e-127
LIHC	AC016292.3	2.15	0.485	1.085	1.48e-34
LUAD	AC016292.3	2.51	0.73	1.021	1.89e-98
LUSC	AC016292.3	3.16	0.695	1.295	8.36e-146
READ	AC016292.3	1.8	0.35	1.052	1.31e-64
UCS	AC016292.3	2.33	0.415	1.235	2.06e-24
BRCA	MMD	7.98	23.591	-1.453	7.78e-93
ESCA	MMD	8.85	3.19	1.233	9.71e-43
HNSC	MMD	5.6	1.895	1.189	3.55e-20
OV	MMD	7.425	2.98	1.082	3.03e-19
PAAD	MMD	9.86	0.96	2.47	8.02e-94
STAD	MMD	7.835	2.79	1.221	8.46e-28
UCS	MMD	12.46	5.31	1.093	1.26e-16
KICH	RANGRF	16.069	36.471	-1.134	6.91e-07
OV	RANGRF	18.63	39.266	-1.036	1.58e-38
PAAD	RANGRF	22.88	5.13	1.962	3.49e-77
THYM	RANGRF	45.844	6.08	2.726	6.07e-103
ACC	DPH1	15.36	48.701	-1.603	1.16e-42
CESC	DPH1	13.565	46.99	-1.72	3.92e-11
COAD	DPH1	17.349	37.239	-1.059	7.25e-54
KICH	DPH1	13.085	28.181	-1.051	9.58e-10
LIHC	DPH1	10.36	22.265	-1.034	2.71e-27
LUAD	DPH1	16.17	40.251	-1.265	3.04e-101
LUSC	DPH1	16.425	40.485	-1.251	2.57e-97
OV	DPH1	19.355	61.216	-1.612	1.58e-62
PRAD	DPH1	31.68	65.38	-1.022	3.13e-32
READ	DPH1	14.419	39.095	-1.379	3.03e-37
THCA	DPH1	20.954	64.4	-1.575	8.52e-159
THYM	DPH1	16.105	4.01	1.772	1.45e-44
UCEC	DPH1	15.39	61.772	-1.937	4.66e-49
UCS	DPH1	13.79	65.095	-2.16	2.12e-49
COAD	MAP2K6	15.92	4.76	1.555	6.86e-29
PRAD	MAP2K6	8.14	3.075	1.165	2.6e-36
READ	MAP2K6	16.049	3.085	2.061	3.07e-17
STAD	MAP2K6	5.415	1.88	1.155	6.91e-40
UCEC	MAP2K6	37.262	1.64	3.857	1.49e-53
UCS	MAP2K6	13.02	1.45	2.517	5.62e-32
PAAD	DHRS7B	24.501	8.3	1.455	5.39e-87
THYM	DHRS7B	25.644	5.86	1.958	3.2e-58
ACC	WSB1	17.71	60.989	-1.728	4.1e-38
BRCA	WSB1	30.67	99.353	-1.664	2.1e-139
CESC	WSB1	31.53	155.405	-2.265	2.09e-14
COAD	WSB1	29.991	97.639	-1.67	2.84e-70
KICH	WSB1	20.16	56.191	-1.434	2.32e-10
LUAD	WSB1	77.288	211.746	-1.442	8e-56
LUSC	WSB1	45.035	212.931	-2.216	5.93e-169
OV	WSB1	18.47	180.167	-3.218	6.66e-114
PRAD	WSB1	29.28	102.974	-1.78	7.88e-51
READ	WSB1	29.72	104.354	-1.778	9.2e-39
THCA	WSB1	33.315	120.927	-1.829	4.43e-111
UCEC	WSB1	25.696	189.19	-2.833	2.51e-49
UCS	WSB1	26.13	204.902	-2.924	4.23e-38
ACC	SLC9A3R1	26.25	139.637	-2.368	1.27e-29
BLCA	SLC9A3R1	57.304	18.28	1.597	1.07e-07
BRCA	SLC9A3R1	267.871	55.931	2.24	2.48e-134
CESC	SLC9A3R1	208.65	28.281	2.84	3.29e-15
COAD	SLC9A3R1	87.577	19.03	2.145	3.3e-37
LUSC	SLC9A3R1	173.952	26.95	2.646	4.79e-163
OV	SLC9A3R1	67.039	10.805	2.527	4.62e-75
PAAD	SLC9A3R1	83.992	31.021	1.408	8.34e-46
READ	SLC9A3R1	79.555	13.31	2.493	1.18e-19
UCEC	SLC9A3R1	58.744	11.87	2.215	8.63e-44
UCS	SLC9A3R1	31.31	11.122	1.414	1.7e-21
BLCA	MYH3	0.625	2.935	-1.276	1.53e-11
BRCA	MYH3	0.39	1.86	-1.041	4.34e-190
CESC	MYH3	0.72	4.61	-1.706	3.01e-21
COAD	MYH3	0.29	2.78	-1.551	1.83e-81
LUAD	MYH3	0.4	1.87	-1.036	5.52e-104
OV	MYH3	0.39	3.5	-1.695	4.89e-123
PRAD	MYH3	1.3	5.905	-1.586	1.33e-23
READ	MYH3	0.305	2.92	-1.587	2.68e-34
THCA	MYH3	0.675	5.45	-1.945	3.12e-149
THYM	MYH3	2.355	0.45	1.21	3.57e-62
UCEC	MYH3	0.745	5.18	-1.824	9.63e-47
CESC	NAT9	19.71	42.529	-1.072	3.17e-07
OV	NAT9	15.305	60.719	-1.92	8.93e-105
THCA	NAT9	25.969	57.412	-1.115	4.56e-143
THYM	NAT9	29.69	5.56	2.226	1.8e-81
PAAD	TMEM104	6.29	2.62	1.01	3.93e-62
THYM	TMEM104	6.13	2.12	1.192	9.82e-50
ACC	VTN	31.701	90.713	-1.488	2.12e-08
LUSC	VTN	0.215	1.475	-1.026	2.73e-74
OV	VTN	0.27	1.94	-1.211	8.99e-45
UCEC	VTN	0.11	1.83	-1.35	4.02e-54
UCS	VTN	0.3	2.025	-1.218	1.79e-06
KICH	TNFAIP1	11.429	26.031	-1.121	1.54e-07
THYM	TNFAIP1	12.73	2.21	2.097	3.54e-99
KICH	IFT20	13.485	33.369	-1.247	2.93e-10
OV	IFT20	18.285	46.375	-1.297	5.08e-54
THYM	IFT20	45.725	8.73	2.264	2.27e-79
BRCA	TMEM97	18.53	4.91	1.725	9.77e-125
CESC	TMEM97	15.995	6.42	1.196	4.22e-06
COAD	TMEM97	38.781	6.25	2.456	1.37e-173
ESCA	TMEM97	31.49	5.29	2.369	1.74e-83
HNSC	TMEM97	12.81	5.549	1.076	1.51e-09
KICH	TMEM97	1.865	5.16	-1.104	2.25e-05
LIHC	TMEM97	38.62	18.5	1.023	5.51e-23
PAAD	TMEM97	17.84	39.689	-1.111	8.2e-24
PRAD	TMEM97	16.725	5.565	1.433	4.96e-58
READ	TMEM97	34.716	5.955	2.36	2.81e-88
STAD	TMEM97	48.605	21.869	1.117	1.66e-43
THYM	TMEM97	9.35	0.35	2.939	1.32e-188
UCEC	TMEM97	21.555	6.17	1.653	4.04e-33
UCS	TMEM97	22.65	6.029	1.75	4.13e-29
ESCA	CDR2L	15.405	4.785	1.504	4.01e-64
HNSC	CDR2L	7.45	2.78	1.161	1.22e-12
KICH	CDR2L	2.41	9.31	-1.596	3.67e-08
OV	CDR2L	23.535	2.385	2.858	9.37e-72
PAAD	CDR2L	19.129	1.36	3.092	3.26e-110
STAD	CDR2L	20.831	9.7	1.029	9.83e-35
ACC	PMP22	14.52	33.8	-1.165	2.78e-18
BLCA	PMP22	23.574	143.444	-2.555	2.11e-14
CESC	PMP22	12.745	207.302	-3.922	4.31e-26
COAD	PMP22	26.58	125.4	-2.196	1.87e-59
KICH	PMP22	4.472	26.29	-2.318	1.22e-13
KIRC	PMP22	56.172	26.009	1.082	9.37e-22
LUAD	PMP22	45.11	193.796	-2.079	3.29e-170
LUSC	PMP22	34.069	199.645	-2.516	1.06e-195
OV	PMP22	15.495	96.653	-2.566	6.62e-71
PAAD	PMP22	68.702	8.27	2.911	1.51e-80
PRAD	PMP22	17.945	55.979	-1.589	1.89e-66
READ	PMP22	26.089	145.234	-2.433	2.2e-31
THCA	PMP22	38.764	98.577	-1.324	3.76e-88
THYM	PMP22	40.839	0.46	4.841	1.42e-142
UCEC	PMP22	10.915	170.354	-3.846	4.06e-77
UCS	PMP22	30.11	170.922	-2.466	5.87e-34
CESC	FOXN1	6.619	0.03	2.887	0.000417
ESCA	FOXN1	2.015	12.53	-2.166	6.06e-28
LUSC	FOXN1	2.28	0.09	1.589	2.53e-83
THYM	FOXN1	47.405	0	5.597	2.97e-284
ACC	ALDOC	73.511	17.485	2.011	3.92e-19
BRCA	ALDOC	9.2	35.199	-1.827	1.05e-90
KIRC	ALDOC	73.47	8.604	2.955	1.03e-42
LUSC	ALDOC	47.14	14.315	1.652	7.2e-80
OV	ALDOC	8.805	37.085	-1.958	4.66e-42
PAAD	ALDOC	15.17	1.67	2.598	2.75e-91
UCEC	ALDOC	10.005	22.5	-1.094	4.63e-13
OV	SUPT6H	16.83	40.345	-1.213	1.52e-37
THYM	SUPT6H	28.894	13.51	1.043	2.31e-25
ACC	RAB34	7.59	90.446	-3.412	2.4e-25
COAD	RAB34	11.51	72.448	-2.554	4.06e-68
HNSC	RAB34	74.078	28.295	1.358	7.19e-31
KICH	RAB34	25.45	80.47	-1.623	2.86e-09
KIRP	RAB34	143.508	60.031	1.244	1.55e-12
PAAD	RAB34	58.712	3.93	3.598	7.13e-99
PRAD	RAB34	35.395	97.947	-1.443	6.37e-65
READ	RAB34	12.035	91.031	-2.82	1.65e-33
THYM	RAB34	73.287	6.12	3.383	1.22e-134
BRCA	TMEM33	24.289	9.64	1.249	5.48e-89
CESC	TMEM33	16.875	7.55	1.064	8.43e-06
COAD	TMEM33	29.13	6.11	2.083	1.31e-150
ESCA	TMEM33	34.695	14.74	1.181	2.49e-59
KICH	TMEM33	41.635	11.53	1.767	2.02e-12
LUAD	TMEM33	25.64	11.91	1.045	5.28e-108
OV	TMEM33	18.585	5.825	1.521	4.01e-48
PAAD	TMEM33	20.45	3.74	2.178	2.26e-104
PRAD	TMEM33	19.125	8.195	1.13	3.31e-25
READ	TMEM33	29.354	5.745	2.17	1.94e-88
STAD	TMEM33	34.895	5.93	2.373	1.95e-133
UCEC	TMEM33	15.475	6.36	1.162	2.08e-16
UCS	TMEM33	13.92	6.335	1.024	7.09e-19
BLCA	SLAIN2	18.925	42.101	-1.113	1.24e-07
PAAD	SLAIN2	21.58	5.71	1.751	2.45e-70
STAD	SLAIN2	34.57	11.27	1.536	4.38e-45
THYM	SLAIN2	12.09	3.62	1.502	4.39e-40
UCS	SLAIN2	12.15	26.245	-1.051	1.33e-14
PAAD	OCIAD1	104.857	37.26	1.468	2.61e-71
THYM	OCIAD1	110.483	14.41	2.855	3.6e-91
ESCA	CWH43	0.295	17.265	-3.818	2.3e-66
HNSC	CWH43	2.15	11.076	-1.939	0.000248
KICH	CWH43	18.25	4.29	1.864	2.98e-09
KIRC	CWH43	0.11	6.909	-2.833	4.82e-79
KIRP	CWH43	0.51	5.673	-2.144	1.66e-10
THCA	CWH43	0.655	7.12	-2.295	7.7e-81
BLCA	DCUN1D4	8.68	22.295	-1.267	1.2e-12
CESC	DCUN1D4	10.095	24.55	-1.203	1.49e-06
COAD	DCUN1D4	8.59	19.291	-1.081	1.6e-60
OV	DCUN1D4	6.945	34.7	-2.168	9.35e-101
PRAD	DCUN1D4	7.805	16.965	-1.029	4e-72
READ	DCUN1D4	8.74	20.559	-1.146	5.15e-36
THCA	DCUN1D4	9.085	24.729	-1.351	1.15e-166
THYM	DCUN1D4	6.38	0.87	1.981	1.89e-91
UCEC	DCUN1D4	9.39	30.07	-1.58	1.65e-45
UCS	DCUN1D4	10.99	30.899	-1.412	1.04e-30
KICH	USP46	2.32	6.08	-1.093	3.77e-07
KIRC	USP46	3.99	10.04	-1.146	5.47e-29
KIRP	USP46	2.745	6.625	-1.026	8.66e-15
THYM	USP46	4.455	0.15	2.246	5.35e-126
ACC	SULT1E1	0.14	13.39	-3.658	1.86e-55
LIHC	SULT1E1	1.41	5.65	-1.464	4.17e-10
LUAD	SULT1E1	0.15	1.63	-1.193	5.47e-75
PAAD	SULT1E1	1.41	0.03	1.226	8.59e-36
KICH	ODAM	6.05	0.68	2.069	1.98e-08
KIRC	ODAM	0	1.15	-1.104	1.23e-60
LUAD	ODAM	0.15	1.45	-1.091	9.11e-67
PAAD	ODAM	4.71	0.17	2.287	5.55e-54
THCA	ODAM	0.07	5.13	-2.518	2.19e-144
BLCA	NMU	3.785	0.44	1.732	0.00107
CESC	NMU	26.944	0.11	4.654	1.8e-13
COAD	NMU	4.42	0.5	1.853	1.15e-80
ESCA	NMU	10.789	73.307	-2.656	8.34e-53
HNSC	NMU	9.59	35.925	-1.802	0.00223
LUAD	NMU	3.7	0.39	1.758	8.1e-64
LUSC	NMU	5.3	0.37	2.201	9.36e-89
OV	NMU	16.72	0.08	4.036	8.93e-89
PAAD	NMU	10.41	0.03	3.47	4.61e-79
READ	NMU	4.39	0.46	1.884	5.34e-62
STAD	NMU	8.07	0.32	2.781	9.86e-56
THCA	NMU	6.96	0.31	2.603	3.56e-65
THYM	NMU	1.665	0.05	1.344	1.55e-84
UCEC	NMU	10.78	0.05	3.488	4.73e-52
UCS	NMU	10.74	0	3.553	3.23e-50
BRCA	KIAA1211	1.42	0.13	1.099	3e-75
ESCA	KIAA1211	2.28	0.195	1.457	9.66e-60
PAAD	KIAA1211	4.38	0.13	2.251	6.72e-80
STAD	KIAA1211	5.905	0.3	2.409	3.91e-103
PAAD	LAMTOR3	36.39	10.28	1.729	2.12e-88
THYM	LAMTOR3	37.461	6.8	2.302	1.78e-52
KIRP	PF4V1	3.895	0.36	1.848	7.02e-13
THYM	PF4V1	0	1.03	-1.021	2.66e-30
PAAD	NFKB1	23.16	6.23	1.74	2.84e-77
THYM	NFKB1	60.584	9.32	2.577	1.52e-64
UCEC	NFKB1	10.62	23.381	-1.069	2.62e-24
UCS	NFKB1	7.31	23.56	-1.563	6.82e-31
COAD	AREG	75.462	5.66	3.521	6.66e-100
LUSC	AREG	11.955	32.941	-1.39	5.9e-27
PAAD	AREG	22.259	0.6	3.862	2.83e-86
READ	AREG	89.052	4.865	3.941	1.86e-64
STAD	AREG	17.06	5.72	1.426	3.99e-17
THYM	AREG	0.25	4.47	-2.13	3.19e-26
ACC	MAPK10	5.46	14.33	-1.247	3.4e-12
BLCA	MAPK10	9.44	21.708	-1.121	1.31e-05
BRCA	MAPK10	3.37	9.36	-1.245	2.42e-61
CESC	MAPK10	1.9	27.35	-3.289	8.63e-16
COAD	MAPK10	0.71	4.83	-1.769	2.08e-117
KICH	MAPK10	1.793	18.96	-2.837	2.58e-18
LUAD	MAPK10	2.44	8.01	-1.389	1.1e-59
OV	MAPK10	1.27	16.398	-2.938	3.96e-93
READ	MAPK10	0.925	5.745	-1.809	3.96e-49
THYM	MAPK10	4.36	0.08	2.311	5.29e-124
UCEC	MAPK10	2.945	38.141	-3.311	5.31e-62
UCS	MAPK10	4.17	38.975	-2.951	6.06e-35
THYM	ELF2	20.095	6.75	1.445	1.67e-26
UCEC	ELF2	11.84	27.23	-1.137	4.3e-34
UCS	ELF2	11.51	27.54	-1.19	1.96e-30
PAAD	NDUFC1	73.843	24.38	1.56	2.14e-79
THYM	NDUFC1	110.844	7.09	3.789	6.29e-149
BRCA	TBC1D9	84.132	29.171	1.497	1.78e-19
PAAD	TBC1D9	9.01	2.65	1.456	8.72e-50
THYM	ZNF330	23.705	3.86	2.346	4.51e-81
UCS	ZNF330	15.14	36.43	-1.214	2.65e-37
KICH	INPP4B	9.226	2.45	1.568	2.17e-08
PAAD	INPP4B	12.29	0.75	2.925	1.37e-96
STAD	INPP4B	5.895	1.94	1.23	1.3e-29
UCEC	INPP4B	1.33	4.47	-1.231	4.75e-23
UCS	INPP4B	1.5	4.974	-1.257	1.1e-15
ACC	GAB1	2.33	6.45	-1.162	2.13e-15
BLCA	GAB1	2.795	8.426	-1.313	3.42e-10
CESC	GAB1	3.46	11.28	-1.461	3.42e-09
COAD	GAB1	5.98	13.07	-1.011	4.65e-68
KICH	GAB1	3.095	7.21	-1.004	1.44e-05
LUAD	GAB1	4.71	13.04	-1.298	7e-111
LUSC	GAB1	5.36	12.925	-1.131	8.72e-77
OV	GAB1	2.805	11.729	-1.742	6.42e-78
UCEC	GAB1	2.44	17.759	-2.447	8.79e-65
UCS	GAB1	2.83	19.455	-2.417	2.04e-43
ACC	KLHL2	5.7	13.045	-1.068	2.59e-19
PAAD	KLHL2	11.68	3.18	1.601	1.94e-70
UCS	KLHL2	4.34	10.66	-1.127	9.45e-17
ACC	CPE	15.46	45.089	-1.485	2.02e-13
BLCA	CPE	7.595	24.698	-1.58	1.97e-07
CESC	CPE	11.795	62.808	-2.318	0.000783
COAD	CPE	12.35	26.09	-1.021	6.55e-20
KICH	CPE	10.515	38.55	-1.78	9.96e-05
KIRC	CPE	106.89	41.489	1.344	2.46e-14
LIHC	CPE	15.74	4.685	1.558	1.33e-31
PAAD	CPE	74.972	20.49	1.822	3.95e-33
THYM	CPE	69.134	0.29	5.765	6.35e-156
UCEC	CPE	10.749	81.379	-2.81	1.85e-46
CESC	RPL34	1524.53	3064.85	-1.007	5.23e-09
OV	RPL34	1204.19	4108.65	-1.77	1.27e-59
THYM	RPL34	3633.51	54.451	6.034	2.75e-144
BLCA	WFS1	19.291	42.537	-1.101	2.58e-09
CESC	WFS1	8.575	68.081	-2.851	1.3e-19
LUAD	WFS1	18.81	54.951	-1.498	1.21e-121
LUSC	WFS1	13.175	55.853	-2.004	1.02e-184
OV	WFS1	15.26	99.421	-2.627	5.9e-94
PAAD	WFS1	22.659	8.13	1.374	3.88e-47
THCA	WFS1	20.055	63.399	-1.613	2.06e-138
THYM	WFS1	5.89	0.36	2.341	1.61e-129
UCEC	WFS1	22.024	93.928	-2.044	6.24e-42
UCS	WFS1	19.03	96.653	-2.285	3.24e-46
ESCA	ANXA10	2.017	0.05	1.523	1.94e-26
LIHC	ANXA10	10.59	34.34	-1.608	1.48e-21
PAAD	ANXA10	55.529	5.31	3.163	1.12e-29
STAD	ANXA10	14.12	116.791	-2.962	1.1e-08
COAD	GRPEL1	42.819	19.171	1.119	3.98e-94
PAAD	GRPEL1	25.259	7.41	1.643	3.65e-90
READ	GRPEL1	40.45	18.635	1.078	1.43e-39
THYM	GRPEL1	21.304	9.08	1.146	6.45e-31
COAD	GAR1	33.139	13.8	1.206	3.53e-120
PAAD	GAR1	20.369	5.67	1.68	3.06e-97
READ	GAR1	34.44	13.56	1.283	6.31e-58
STAD	GAR1	20.554	8.69	1.153	2.01e-87
THYM	GAR1	30.785	1.64	3.59	1.58e-187
UCEC	GAR1	36.93	15.81	1.174	8.35e-45
UCS	GAR1	31.78	14.965	1.038	3.78e-30
PAAD	FRG1	33.351	14.2	1.176	1.64e-35
THYM	FRG1	70.309	7.8	3.018	2.86e-119
BRCA	CLCN3	28.359	12.99	1.069	3.37e-32
COAD	CLCN3	32.581	10.73	1.517	1.01e-73
PAAD	CLCN3	23.789	8.19	1.432	6.39e-59
PRAD	CLCN3	34.185	16.468	1.01	2.21e-26
READ	CLCN3	32.21	10.17	1.572	1.31e-39
THYM	CLCN3	8.66	1.29	2.077	1.04e-80
CESC	AADAT	1.555	9.23	-2.001	4.89e-08
LIHC	AADAT	1.83	11.5	-2.143	1.43e-54
OV	AADAT	1.77	4.695	-1.04	2.67e-22
THYM	AADAT	1.56	0.01	1.342	9.06e-140
UCEC	AADAT	3.81	13.06	-1.548	1.15e-23
UCS	AADAT	4.59	13.875	-1.412	8.02e-25
BRCA	GALNT7	33.011	11.79	1.411	2.24e-56
COAD	GALNT7	25.52	10.3	1.231	1.41e-38
LUAD	GALNT7	21.259	6.35	1.599	5.43e-152
LUSC	GALNT7	14.63	6.3	1.098	4.85e-91
PAAD	GALNT7	17.61	7.58	1.117	2.31e-30
PRAD	GALNT7	64.341	21.82	1.518	2.76e-48
READ	GALNT7	26.42	9.335	1.408	5.01e-21
THCA	GALNT7	30.9	8.73	1.713	2.35e-105
THYM	GALNT7	13.765	1.9	2.348	2.32e-59
ACC	SOD3	3.99	14.357	-1.622	3.46e-21
BLCA	SOD3	11.13	110.068	-3.195	5.56e-16
BRCA	SOD3	7.78	104.741	-3.59	5.06e-216
CESC	SOD3	6.065	141.327	-4.332	4.52e-30
HNSC	SOD3	5.82	13.07	-1.045	4.06e-09
KICH	SOD3	2.119	93.61	-4.923	3.77e-27
KIRC	SOD3	22.89	72.293	-1.617	4.11e-34
LUAD	SOD3	26.7	150.748	-2.454	1.6e-146
LUSC	SOD3	9.385	151.838	-3.879	2.03e-262
OV	SOD3	14.875	41.609	-1.424	1.67e-17
READ	SOD3	35.015	77.729	-1.128	2.12e-10
THCA	SOD3	22.195	179.171	-2.958	1.65e-133
THYM	SOD3	4.208	0.16	2.167	6.13e-52
UCEC	SOD3	18.185	128.604	-2.756	8.16e-43
UCS	SOD3	11.6	131.352	-3.393	4.03e-40
OV	SEPSECS	1.95	5.595	-1.161	7.77e-63
THYM	SEPSECS	3.7	0.4	1.747	5.85e-113
UCS	SEPSECS	2.1	5.335	-1.031	9.92e-24
CESC	CPZ	4.81	41.581	-2.874	3.67e-08
COAD	CPZ	6.02	2.44	1.029	1.4e-22
HNSC	CPZ	4.31	0.98	1.423	8.8e-09
KICH	CPZ	0.075	1.86	-1.412	7.85e-15
OV	CPZ	10.675	175.849	-3.921	1e-94
PAAD	CPZ	16.979	0.39	3.693	7.48e-110
READ	CPZ	5.71	2.285	1.03	2.35e-11
STAD	CPZ	5.96	1.14	1.701	2.03e-39
THYM	CPZ	18.32	0	4.272	2.23e-140
COAD	TRIM2	35.019	11.47	1.53	2.53e-89
ESCA	TRIM2	27.841	6.1	2.022	3.39e-60
KICH	TRIM2	68.225	18.84	1.803	1.09e-08
KIRC	TRIM2	9.75	34.174	-1.71	3.91e-32
LUAD	TRIM2	19.84	6.33	1.507	1.11e-79
LUSC	TRIM2	18.26	6.325	1.395	1.22e-70
PAAD	TRIM2	12.72	4.59	1.295	4.85e-49
READ	TRIM2	33.15	11.135	1.493	1.99e-56
THYM	TRIM2	3	0.06	1.916	1.68e-131
KICH	SLC2A9	2.465	12.92	-2.006	1.27e-17
PAAD	SLC2A9	2.99	0.73	1.206	6.52e-64
PRAD	SLC2A9	2.215	7.46	-1.396	4.02e-75
THYM	SLC2A9	10.184	1.34	2.257	2.62e-78
OV	FBXW7	3.38	10.84	-1.435	8.77e-79
THYM	FBXW7	13.94	3.02	1.894	3.58e-49
BLCA	NEIL3	1.19	0.05	1.061	5.1e-10
BRCA	NEIL3	1.45	0.05	1.222	4.87e-140
CESC	NEIL3	3.025	0.04	1.952	3.22e-19
COAD	NEIL3	2.12	0.11	1.491	1.45e-154
LUSC	NEIL3	2.255	0.12	1.539	1.06e-175
OV	NEIL3	1.645	0.02	1.375	6.59e-68
READ	NEIL3	2.079	0.07	1.525	2.02e-88
STAD	NEIL3	1.485	0.08	1.202	2.02e-100
THYM	NEIL3	6.685	0.06	2.858	1.21e-99
UCEC	NEIL3	1.465	0.02	1.273	4.04e-47
UCS	NEIL3	2.07	0.01	1.604	9e-46
CESC	TBC1D19	1.98	5.6	-1.147	3.34e-07
THYM	TBC1D19	5.39	0.19	2.425	2.31e-151
UCEC	TBC1D19	2.96	7.85	-1.16	2.29e-35
KICH	CLNK	36.908	2.11	3.608	4.36e-20
KIRC	CLNK	0.12	2.12	-1.478	1.21e-33
KIRP	CLNK	0.04	2.05	-1.552	6.86e-58
CESC	WHSC1	23.52	10.73	1.064	1.87e-06
ESCA	WHSC1	32.005	12.855	1.252	1.43e-58
PAAD	WHSC1	12.44	5.61	1.024	7.12e-38
STAD	WHSC1	20.86	9.12	1.111	2.74e-61
THYM	WHSC1	20.345	1.46	3.117	5.44e-105
ACC	SH3D19	4.24	13.555	-1.474	4.04e-26
BLCA	SH3D19	10.335	34.275	-1.638	4.87e-18
BRCA	SH3D19	16.23	54.258	-1.681	1.84e-168
CESC	SH3D19	10.105	28.6	-1.414	1.13e-08
KICH	SH3D19	4.954	12.48	-1.179	2.83e-08
LUAD	SH3D19	18.12	52.87	-1.494	6.9e-132
LUSC	SH3D19	13.01	53.651	-1.964	6.57e-183
OV	SH3D19	9.845	48.245	-2.183	4.21e-80
PAAD	SH3D19	23.23	5.56	1.885	8.8e-69
STAD	SH3D19	35.926	13.76	1.323	2.87e-29
THYM	SH3D19	3.25	0.16	1.873	1.3e-86
UCEC	SH3D19	6.775	36.309	-2.263	9.1e-62
UCS	SH3D19	5.45	41.153	-2.708	1.03e-43
ESCA	STIM2	17.33	7.265	1.149	5.79e-57
OV	STIM2	9.83	22.996	-1.148	1.59e-42
THYM	STIM2	24.06	3.9	2.355	3.86e-87
COAD	NKX3-2	0.39	9.62	-2.934	3.49e-78
PAAD	NKX3-2	1.15	0.07	1.007	1.7e-50
READ	NKX3-2	0.355	11.105	-3.159	3.34e-37
HNSC	MFSD10	57.591	25.212	1.16	1.98e-25
PAAD	MFSD10	81.199	25.729	1.621	5.65e-45
CESC	GLRB	0.71	2.52	-1.042	0.0054
KIRC	GLRB	0.7	3.77	-1.488	1.31e-14
KIRP	GLRB	9.275	2.38	1.604	2.23e-15
THCA	GLRB	2.835	0.64	1.225	2.97e-107
THYM	GLRB	1.67	0.01	1.402	5.03e-85
BLCA	BST1	4.225	11.095	-1.211	0.00813
CESC	BST1	1.24	8.81	-2.131	3.02e-21
KICH	BST1	0.535	4.77	-1.91	5.31e-19
LUAD	BST1	4.64	13.25	-1.337	1.23e-97
LUSC	BST1	3.21	13.255	-1.76	1.25e-104
PAAD	BST1	8.69	0.48	2.711	3.32e-68
THYM	BST1	2.17	45.471	-3.874	2.55e-96
UCEC	BST1	1.465	5.61	-1.423	4.43e-25
UCS	BST1	1.63	5.155	-1.227	4.93e-22
BLCA	RAPGEF2	5.425	12.833	-1.106	3.34e-07
CESC	RAPGEF2	5.2	12.25	-1.096	3.91e-05
KICH	RAPGEF2	29.249	13.44	1.067	2.59e-07
LUSC	RAPGEF2	6.66	25.525	-1.792	5.93e-163
OV	RAPGEF2	4.865	11.94	-1.142	1.83e-30
UCEC	RAPGEF2	5.94	18.85	-1.516	1.53e-33
UCS	RAPGEF2	5.98	19.155	-1.53	6.24e-26
KIRP	HGFAC	3.745	0.53	1.633	1.09e-11
LIHC	HGFAC	11.26	117.783	-3.276	7.3e-46
LUSC	SNX25	5.61	20.41	-1.696	2.79e-138
THYM	SNX25	2.15	0.36	1.212	8.75e-58
LUAD	LRP2BP	0.81	4.7	-1.655	7.06e-167
LUSC	LRP2BP	0.41	4.475	-1.957	1.34e-259
OV	LRP2BP	0.535	6.96	-2.374	8.41e-134
READ	LRP2BP	0.37	1.78	-1.021	4.5e-34
UCS	LRP2BP	0.58	2.31	-1.067	2.37e-21
OV	UFSP2	11.125	37.85	-1.68	5.22e-102
THYM	UFSP2	27.199	1.79	3.337	1.1e-162
OV	KLF3	15.32	35.715	-1.17	6.44e-52
PAAD	KLF3	25.09	7.59	1.603	2.4e-59
STAD	KLF3	39.246	16.42	1.208	3.39e-58
BLCA	KLHL5	8.13	19.535	-1.169	5.83e-07
COAD	KLHL5	5.61	24.501	-1.948	6.69e-34
ESCA	KLHL5	20.429	7.33	1.363	1.81e-44
HNSC	KLHL5	18.48	6.11	1.454	7.81e-19
PAAD	KLHL5	14.51	2.52	2.14	1.49e-71
READ	KLHL5	7.029	28.645	-1.884	2.13e-13
STAD	KLHL5	12.57	5.25	1.118	8.59e-15
THYM	KLHL5	6.875	1.74	1.523	6.7e-46
UCEC	KLHL5	6.86	14.81	-1.008	7.38e-19
BLCA	FAM149A	2.005	14.382	-2.356	2.52e-17
BRCA	FAM149A	2.02	7.58	-1.506	1.01e-162
CESC	FAM149A	1.62	10.06	-2.078	4.56e-06
COAD	FAM149A	3.37	9.96	-1.327	1.51e-60
HNSC	FAM149A	0.69	3.355	-1.366	7.52e-21
KICH	FAM149A	4.991	28.839	-2.316	1.38e-09
LUSC	FAM149A	1.755	7.865	-1.686	1.41e-141
OV	FAM149A	2.135	7.09	-1.368	3.85e-46
READ	FAM149A	3.13	10.744	-1.508	1.28e-38
STAD	FAM149A	4.305	9.71	-1.014	5.46e-34
THYM	FAM149A	3.61	0.05	2.134	6.49e-159
UCS	FAM149A	3.3	9.04	-1.223	1.25e-17
ACC	NCAPG	2.65	0.465	1.317	5.25e-23
BLCA	NCAPG	8.7	0.6	2.6	1.28e-24
BRCA	NCAPG	6.41	0.41	2.394	3.24e-201
CESC	NCAPG	13.545	0.11	3.712	9.88e-52
COAD	NCAPG	9.51	0.61	2.707	5.39e-165
ESCA	NCAPG	14.075	4.215	1.531	7.35e-63
HNSC	NCAPG	10.69	4.113	1.193	3.4e-33
LIHC	NCAPG	2.59	0.115	1.687	2.3e-53
LUAD	NCAPG	4.52	0.6	1.787	1.1e-103
LUSC	NCAPG	9.065	0.6	2.653	5.59e-258
OV	NCAPG	5.74	0.17	2.526	8.94e-96
PAAD	NCAPG	2.82	0.11	1.783	3.83e-92
READ	NCAPG	9.188	0.449	2.814	1.9e-83
STAD	NCAPG	8.815	0.39	2.82	6.92e-132
THYM	NCAPG	14.578	0.24	3.651	5.17e-123
UCEC	NCAPG	8.88	0.18	3.066	2.58e-80
UCS	NCAPG	11.15	0.18	3.364	5.96e-79
BRCA	UGDH	49.381	19.46	1.3	6.18e-40
LUAD	UGDH	39.341	16.02	1.245	8.79e-70
LUSC	UGDH	44.103	16.07	1.402	6.07e-70
PAAD	UGDH	25.419	11.9	1.034	9.52e-26
PRAD	UGDH	53.345	17.21	1.577	1.61e-33
THYM	UGDH	6.495	0.62	2.21	5.66e-110
BLCA	PPARGC1A	0.05	1.325	-1.147	5.09e-11
BRCA	PPARGC1A	0.23	1.51	-1.029	3.46e-74
CESC	PPARGC1A	0.16	2.69	-1.669	0.000361
KICH	PPARGC1A	48.928	16.65	1.5	3.14e-09
KIRC	PPARGC1A	5.75	25.614	-1.979	8.09e-33
LUAD	PPARGC1A	0.62	2.92	-1.275	4.09e-41
LUSC	PPARGC1A	0.38	2.85	-1.48	8.08e-100
PRAD	PPARGC1A	0.61	2.605	-1.163	1.42e-70
THCA	PPARGC1A	2.185	15.28	-2.354	3.91e-124
THYM	PPARGC1A	1.32	0.02	1.186	3.67e-73
KICH	DDX25	0.06	1.61	-1.3	5.32e-21
KIRC	DDX25	0.1	1.7	-1.295	2.68e-69
KIRP	DDX25	0.14	1.56	-1.167	1.69e-36
THCA	DDX25	0.75	3.96	-1.503	3.09e-131
UCS	DDX25	2.12	0.32	1.241	5.39e-12
ACC	CRYAB	18.06	68.486	-1.866	3.59e-20
BLCA	CRYAB	12.56	185.324	-3.78	1.51e-22
BRCA	CRYAB	39.791	488.088	-3.584	2.31e-147
CESC	CRYAB	22.18	387.996	-4.069	2.1e-10
COAD	CRYAB	12.37	334.879	-4.651	1.93e-111
ESCA	CRYAB	36.71	119.084	-1.671	5.91e-27
HNSC	CRYAB	91.062	415.845	-2.179	4.52e-10
KICH	CRYAB	216.466	1065.05	-2.293	2.78e-07
KIRP	CRYAB	5188.85	934.466	2.472	1.25e-22
LUAD	CRYAB	12.48	150.539	-3.491	5.81e-207
LUSC	CRYAB	45.474	152.979	-1.728	6.7e-50
PAAD	CRYAB	37.27	15.17	1.243	7.45e-18
PRAD	CRYAB	57.825	213.508	-1.867	5.11e-60
READ	CRYAB	13.375	367.69	-4.681	2.52e-53
STAD	CRYAB	17.539	51.581	-1.504	6.64e-29
THCA	CRYAB	198.156	515.918	-1.376	3.33e-69
THYM	CRYAB	84.853	1.87	4.903	1.91e-59
UCEC	CRYAB	31.787	282.204	-3.111	5.38e-37
UCS	CRYAB	41.16	297.634	-2.824	2.13e-16
CESC	HTATIP2	57.41	23.2	1.271	1.19e-08
COAD	HTATIP2	80.761	33.779	1.233	1.17e-45
KICH	HTATIP2	56.082	26.891	1.033	8.46e-08
KIRP	HTATIP2	53.509	21.79	1.258	2.13e-19
LIHC	HTATIP2	77.831	32.464	1.236	2.73e-36
PAAD	HTATIP2	63.592	10.19	2.529	4.57e-99
READ	HTATIP2	92.164	30.815	1.55	1.02e-25
BLCA	CTSC	131.461	61.326	1.088	5.06e-05
CESC	CTSC	139.449	40.98	1.742	1.68e-08
COAD	CTSC	108.917	46.83	1.2	6.84e-49
ESCA	CTSC	145.335	37.189	1.938	6.49e-74
HNSC	CTSC	244.67	73.554	1.72	3.85e-24
KIRP	CTSC	481.602	121.511	1.978	1.16e-36
LIHC	CTSC	35.961	14.13	1.289	5.41e-29
OV	CTSC	70.758	18.714	1.864	1.03e-45
PAAD	CTSC	149.935	14.76	3.26	3.2e-103
READ	CTSC	107.996	45.13	1.24	8.33e-24
STAD	CTSC	127.773	21.84	2.495	3.81e-125
THCA	CTSC	168.808	46.61	1.835	6.76e-80
UCEC	CTSC	117.754	36.521	1.662	1.43e-37
UCS	CTSC	98.509	33.431	1.531	5.99e-15
BRCA	CCDC34	13.39	5.92	1.056	4.11e-70
CESC	CCDC34	16.515	4.9	1.57	1.92e-08
COAD	CCDC34	17.6	3.92	1.919	6.49e-167
ESCA	CCDC34	11.719	4.81	1.13	2e-42
KICH	CCDC34	14.42	4.44	1.503	6.74e-16
LIHC	CCDC34	5.74	1.22	1.602	2.55e-63
LUAD	CCDC34	7.71	2.12	1.481	6.07e-115
LUSC	CCDC34	13.305	2.02	2.244	1.2e-211
OV	CCDC34	14.615	5.424	1.281	2.76e-35
PAAD	CCDC34	6.06	2.24	1.124	9.01e-62
READ	CCDC34	18.86	3.71	2.076	1.27e-92
STAD	CCDC34	14.805	2.45	2.196	9.84e-134
THYM	CCDC34	12.206	0.18	3.484	2.3e-211
UCEC	CCDC34	12.095	4.75	1.187	3.18e-24
UCS	CCDC34	17.019	4.56	1.696	1.62e-31
ACC	ZBTB16	4.32	9.695	-1.007	6.99e-09
BLCA	ZBTB16	0.23	10.667	-3.246	3.28e-53
BRCA	ZBTB16	0.72	25.679	-3.955	5.2e-272
CESC	ZBTB16	0.12	36.279	-5.057	3.31e-106
COAD	ZBTB16	0.15	12.1	-3.51	4.65e-133
ESCA	ZBTB16	0.955	6.545	-1.948	7.11e-36
KICH	ZBTB16	1.65	4.3	-1	1.1e-05
LUAD	ZBTB16	1.03	27.469	-3.81	5.43e-174
LUSC	ZBTB16	0.28	28.295	-4.516	1.25e-280
OV	ZBTB16	0.565	35.584	-4.547	3.02e-133
PAAD	ZBTB16	3.17	8.09	-1.124	1.01e-13
READ	ZBTB16	0.21	13.353	-3.568	7.32e-72
STAD	ZBTB16	0.815	9.52	-2.535	4.7e-74
THCA	ZBTB16	3.205	29.449	-2.856	1.4e-147
THYM	ZBTB16	0.979	3.84	-1.29	7.12e-12
UCEC	ZBTB16	0.07	34.709	-5.061	2.53e-110
UCS	ZBTB16	0.17	43.41	-5.246	8.86e-57
STAD	ELP4	10.06	4.3	1.061	6.45e-81
THYM	ELP4	12.115	1.21	2.569	2.98e-141
COAD	ZPR1	46.278	17.21	1.376	1.12e-125
PAAD	ZPR1	34.89	11.64	1.506	1.55e-61
READ	ZPR1	47.19	16.585	1.454	1.12e-52
THYM	ZPR1	25.025	5.04	2.107	2.92e-71
BRCA	MTCH2	92.86	43.761	1.068	1.73e-157
CESC	MTCH2	88.637	28.169	1.62	3.31e-19
COAD	MTCH2	130.861	41.151	1.645	2.57e-90
LUSC	MTCH2	112.142	37.57	1.553	1.6e-170
OV	MTCH2	56.355	16.89	1.681	1.5e-74
PAAD	MTCH2	58.85	12.2	2.181	2.4e-104
READ	MTCH2	126.386	37.925	1.71	1.22e-46
STAD	MTCH2	69.656	22.529	1.586	1.04e-101
THYM	MTCH2	50.595	7.77	2.557	1.66e-88
UCEC	MTCH2	87.341	30.511	1.487	1.86e-43
UCS	MTCH2	75.509	28.524	1.374	1.07e-25
ACC	FNBP4	13.59	52.892	-1.885	2.41e-66
BRCA	FNBP4	29.629	66.389	-1.138	8.83e-93
CESC	FNBP4	25.775	88.997	-1.749	2.04e-11
COAD	FNBP4	24.401	53.589	-1.104	2.47e-56
KICH	FNBP4	11.315	26.779	-1.174	5e-11
LIHC	FNBP4	9.22	20.065	-1.043	7.59e-11
LUAD	FNBP4	27.41	77.091	-1.459	1.81e-89
LUSC	FNBP4	27.41	78.048	-1.476	6.97e-90
OV	FNBP4	23.925	104.593	-2.083	4.89e-80
PRAD	FNBP4	23.99	62.743	-1.351	2.14e-47
READ	FNBP4	25.269	55.764	-1.112	6.07e-44
THCA	FNBP4	28.804	96.048	-1.703	2.85e-139
THYM	FNBP4	27.889	7.42	1.779	2.67e-28
UCEC	FNBP4	21.196	106.779	-2.28	1.55e-51
UCS	FNBP4	21.17	117.363	-2.417	3.85e-53
KICH	SC5D	99.698	17.259	2.463	1.94e-17
KIRC	SC5D	14.46	29.931	-1	2.36e-08
PAAD	SC5D	16.939	5.99	1.36	8.49e-63
PRAD	SC5D	85.209	39.56	1.088	5.56e-21
THYM	SC5D	15.039	1.2	2.866	1.02e-85
PAAD	C11orf63	2.58	0.59	1.171	2.49e-69
THYM	C11orf63	2.01	0.1	1.452	1.77e-125
LIHC	B3GAT1	0.11	1.63	-1.245	3.11e-12
PRAD	B3GAT1	9.565	2.61	1.549	6.18e-31
STAD	B3GAT1	0.22	11.74	-3.384	6.49e-90
THCA	B3GAT1	12.4	4.95	1.171	4.81e-52
BRCA	HSPA8	878.804	375.95	1.223	2.14e-78
CESC	HSPA8	541.267	269.286	1.005	0.00382
COAD	HSPA8	937.19	387.404	1.272	1.08e-51
READ	HSPA8	942.892	369.171	1.35	1.3e-18
THYM	HSPA8	474.478	119.254	1.983	2.73e-33
ACC	VWA5A	7.53	23.17	-1.503	1.81e-19
BLCA	VWA5A	8.5	19.76	-1.128	7.68e-06
HNSC	VWA5A	6.3	13.833	-1.023	1.45e-10
KICH	VWA5A	4.974	18.45	-1.703	7.85e-10
LUSC	VWA5A	9.93	21.58	-1.047	2.83e-70
PAAD	VWA5A	22.68	8.26	1.355	9.71e-48
PRAD	VWA5A	5.655	16.82	-1.421	8.44e-64
UCS	VWA5A	4.37	11.405	-1.208	8.36e-20
COAD	SIAE	31.71	11.89	1.343	9.85e-10
PAAD	SIAE	15.79	6.69	1.127	1.1e-50
READ	SIAE	28.12	10.02	1.402	4.67e-05
STAD	SIAE	21.915	8.93	1.206	1.59e-52
THYM	SIAE	5.235	1.24	1.477	8.2e-61
LIHC	SNX15	9.93	4.415	1.013	4.17e-56
PAAD	SNX15	15.09	5.39	1.332	1.42e-69
THYM	SNX15	14.53	4.28	1.556	2.88e-63
KIRC	LPXN	14.62	5.995	1.159	1.24e-41
KIRP	LPXN	13.11	5.62	1.092	3.23e-17
LUSC	LPXN	9.63	22.335	-1.134	7.15e-64
PAAD	LPXN	12	3.28	1.603	2.68e-53
THYM	LPXN	39.185	16.01	1.24	1.35e-22
ESCA	DTX4	9.705	3.695	1.189	5.09e-30
KICH	DTX4	0.355	4.5	-2.021	4.19e-28
LIHC	DTX4	3.77	8.57	-1.005	5.97e-15
LUSC	DTX4	7	18.7	-1.3	5.41e-92
PAAD	DTX4	13.84	3.29	1.79	1.02e-63
PRAD	DTX4	2.42	6.015	-1.036	2.39e-44
READ	DTX4	19.79	8.955	1.062	3.98e-13
STAD	DTX4	17.06	6.05	1.357	1.44e-55
THCA	DTX4	82.767	11.36	2.761	3.1e-84
THYM	DTX4	2.184	0.59	1.002	2.24e-30
KICH	EHD1	16.704	35.15	-1.03	0.00322
LUSC	EHD1	24.195	53.25	-1.106	2.36e-83
OV	EHD1	27.754	13.375	1	3.23e-18
PAAD	EHD1	40.009	5.17	2.733	3.06e-113
THYM	EHD1	28.12	58.801	-1.038	1.3e-15
ACC	OSBP	16.12	40.524	-1.278	4.11e-21
THYM	OSBP	14.835	2.45	2.198	6.44e-88
ACC	UNC93B1	6.87	17.82	-1.258	9.11e-22
CESC	UNC93B1	32.049	13.79	1.16	0.000545
ESCA	UNC93B1	40.805	18.45	1.104	1.04e-48
KIRP	UNC93B1	29.431	13.45	1.074	5.15e-20
OV	UNC93B1	55.044	7.025	2.804	5.89e-98
PAAD	UNC93B1	53.319	7.68	2.646	7.24e-94
STAD	UNC93B1	47.891	14.12	1.693	4.27e-95
UCEC	UNC93B1	30.49	9.36	1.604	1.01e-52
KICH	DCPS	43.834	17.759	1.257	6.49e-08
PAAD	DCPS	15.67	5.35	1.392	2.37e-69
STAD	DCPS	14.35	6.57	1.02	1.13e-70
THYM	DCPS	22.849	4.32	2.164	6.04e-88
PAAD	PPP6R3	25.04	11.72	1.034	9.63e-48
THYM	PPP6R3	23.964	7.12	1.62	1.04e-44
UCEC	PPP6R3	21.091	43.329	-1.005	1.34e-33
BLCA	NRXN2	0.52	2.795	-1.32	7.54e-15
CESC	NRXN2	0.75	22.07	-3.721	3.09e-26
COAD	NRXN2	1.43	9.37	-2.093	4.97e-47
KICH	NRXN2	0.28	4.13	-2.003	1.14e-21
KIRC	NRXN2	10.47	4.3	1.114	2.98e-18
OV	NRXN2	3.525	17.61	-2.04	1.16e-27
PAAD	NRXN2	7.04	1.23	1.85	4.44e-39
READ	NRXN2	1.975	10.885	-1.998	2.03e-15
UCEC	NRXN2	2.25	20.81	-2.747	3.9e-53
ACC	MS4A6A	10.55	41.568	-1.882	8.13e-15
COAD	MS4A6A	18.02	37.229	-1.007	1.8e-22
KIRC	MS4A6A	108.653	15.45	2.737	2.15e-63
KIRP	MS4A6A	37.625	12.685	1.497	2.79e-13
LUSC	MS4A6A	43.466	88.997	-1.017	1.88e-25
OV	MS4A6A	23.83	9.1	1.298	2.2e-08
PAAD	MS4A6A	56.68	5.53	3.143	7.33e-65
THYM	MS4A6A	42.994	97.659	-1.165	8.43e-08
ACC	MS4A4A	3.46	17.684	-2.067	7.67e-22
BLCA	MS4A4A	4.235	12.683	-1.386	0.000826
COAD	MS4A4A	3.43	11.97	-1.55	2.3e-44
KIRC	MS4A4A	18.89	3.555	2.126	1.25e-42
KIRP	MS4A4A	7.16	2.649	1.161	2.95e-07
LUAD	MS4A4A	16.64	38.609	-1.167	3.14e-49
LUSC	MS4A4A	10.72	39.9	-1.803	4.02e-85
PAAD	MS4A4A	13.74	1.81	2.391	1.49e-52
READ	MS4A4A	3.898	11.605	-1.364	5.81e-23
ESCA	ST3GAL4	14.64	54.615	-1.83	2.57e-36
KIRP	ST3GAL4	14.305	31.715	-1.096	0.00029
OV	ST3GAL4	14.425	109.945	-2.846	2.09e-102
PAAD	ST3GAL4	28.31	4.22	2.489	7.19e-63
THYM	ST3GAL4	7.065	31.43	-2.008	7.67e-42
ACC	CPT1A	8.57	22.07	-1.269	3.48e-22
ESCA	CPT1A	36.19	13.265	1.382	8.38e-48
KIRP	CPT1A	15.07	34.605	-1.148	2.41e-07
PAAD	CPT1A	18.04	7.26	1.205	2.78e-48
STAD	CPT1A	36.011	15.81	1.139	9.72e-43
THYM	CPT1A	14.339	4.66	1.438	9.85e-42
UCEC	CPT1A	11.06	25.779	-1.151	2.07e-22
UCS	CPT1A	10.41	27.957	-1.344	4.81e-18
BRCA	CCND1	121.136	43.239	1.465	3.67e-44
COAD	CCND1	69.468	13.43	2.288	3.22e-157
KIRC	CCND1	226.913	42.768	2.381	6.11e-62
OV	CCND1	32.388	3.69	2.832	2.03e-44
PAAD	CCND1	56.68	10.99	2.266	5.13e-83
READ	CCND1	67.195	12.625	2.323	8.53e-78
STAD	CCND1	77.366	13.28	2.456	1e-93
THCA	CCND1	139.608	30.6	2.154	4.71e-183
THYM	CCND1	28.454	0.13	4.704	1.71e-211
UCEC	CCND1	37.839	10.85	1.713	6.4e-14
UCS	CCND1	30.439	9.239	1.619	1.85e-07
COAD	CCDC86	32.651	11.39	1.441	6.27e-123
ESCA	CCDC86	31.87	13.95	1.137	9.25e-58
LIHC	CCDC86	12.32	4.795	1.201	8.13e-45
LUSC	CCDC86	29.161	10.4	1.404	1.04e-115
PAAD	CCDC86	18.64	7.44	1.218	1.05e-59
READ	CCDC86	29.745	11.395	1.311	4.19e-47
STAD	CCDC86	23.429	9.49	1.22	1.04e-71
THYM	CCDC86	18.28	1.66	2.858	1.11e-142
COAD	PRPF19	110.231	43.949	1.307	2.37e-115
LUSC	PRPF19	99.325	40.985	1.257	9e-155
PAAD	PRPF19	66.228	23.6	1.45	4.19e-73
READ	PRPF19	109.231	42.854	1.33	2.12e-49
THYM	PRPF19	137.276	8.72	3.83	6.22e-147
PAAD	TMEM109	94.588	24.529	1.905	2.37e-82
THYM	TMEM109	82.991	8	3.222	8.26e-110
UCEC	TMEM109	77.495	157.008	-1.009	2.98e-40
PAAD	CCKBR	0.3	2.71	-1.513	3.24e-38
STAD	CCKBR	0.12	17.17	-4.02	1.18e-112
CESC	HPX	0.335	2.4	-1.349	5.46e-12
LIHC	HPX	1194.59	2403.13	-1.008	6.9e-12
OV	HPX	0.38	2.43	-1.314	2.53e-66
THCA	HPX	0.29	1.78	-1.108	1.49e-144
ACC	TRIM3	4.11	11.06	-1.239	3.73e-40
CESC	TRIM3	5.695	34.391	-2.402	8.27e-18
COAD	TRIM3	8.03	30.99	-1.825	3.29e-125
LUAD	TRIM3	6.73	30.181	-2.012	1.25e-150
LUSC	TRIM3	5.48	30.295	-2.272	3.15e-191
OV	TRIM3	4.435	26.73	-2.351	3.18e-141
PRAD	TRIM3	14.585	30.45	-1.013	4.07e-25
READ	TRIM3	8.315	32.115	-1.83	2.59e-70
STAD	TRIM3	6.225	17.3	-1.341	1.15e-64
THCA	TRIM3	4.27	22.92	-2.182	3.75e-223
UCEC	TRIM3	5.43	40.85	-2.702	4.22e-65
UCS	TRIM3	6.52	42.74	-2.54	4.19e-60
PAAD	CHORDC1	13.85	5.5	1.192	2.13e-40
STAD	CHORDC1	18.925	8.79	1.025	2.15e-34
THYM	CHORDC1	12.63	2.98	1.776	1.18e-29
BRCA	FOLR1	2.04	12.66	-2.168	2.23e-12
HNSC	FOLR1	0.35	1.769	-1.036	7.1e-11
KICH	FOLR1	3.95	97.079	-4.308	1.14e-14
LUSC	FOLR1	7.525	126.154	-3.899	2e-141
OV	FOLR1	375.273	0.095	8.425	4.51e-174
PAAD	FOLR1	11.8	1.57	2.316	2.1e-42
READ	FOLR1	1.884	0.17	1.302	1.6e-51
STAD	FOLR1	1.67	8.55	-1.839	0.00543
UCEC	FOLR1	51.465	0.2	5.45	4.58e-39
UCS	FOLR1	13.77	0.19	3.634	2.29e-32
PAAD	ANAPC15	37.139	14.94	1.259	3.23e-66
THYM	ANAPC15	108.007	13.88	2.873	8.66e-86
HNSC	FOLR3	1.37	0.09	1.121	3.95e-08
KIRC	FOLR3	0.17	15.297	-3.8	3.35e-139
KIRP	FOLR3	0.21	14.485	-3.678	3.49e-71
LUAD	FOLR3	0.26	3.66	-1.887	4.71e-96
LUSC	FOLR3	0.28	3.55	-1.83	6.46e-87
OV	FOLR3	8.325	0	3.221	3.06e-44
THYM	FOLR3	0.04	50.16	-5.62	1.26e-85
ESCA	PANX1	13.245	3.755	1.583	1.36e-79
PAAD	PANX1	10.72	1.9	2.015	7.82e-95
STAD	PANX1	9.055	3.34	1.212	3.09e-51
THYM	PANX1	4.31	0.6	1.731	6.75e-94
ACC	ARHGEF17	3.05	11.94	-1.676	2.11e-32
BLCA	ARHGEF17	6.235	23.763	-1.775	2.28e-14
BRCA	ARHGEF17	13.75	37.951	-1.401	3.54e-96
CESC	ARHGEF17	6.55	59.461	-3.001	1.47e-20
COAD	ARHGEF17	4.82	47.31	-3.053	7.37e-85
KIRP	ARHGEF17	11.205	23.76	-1.021	2.12e-16
LUAD	ARHGEF17	13.78	57.531	-1.986	4.65e-139
LUSC	ARHGEF17	7.545	59.309	-2.819	1.66e-218
OV	ARHGEF17	21.3	44.775	-1.038	9.24e-22
PAAD	ARHGEF17	14.65	6.81	1.003	6.96e-21
PRAD	ARHGEF17	9.535	43.289	-2.072	1.4e-88
READ	ARHGEF17	4.96	52.265	-3.16	1.44e-49
THCA	ARHGEF17	23.735	81.968	-1.746	2.8e-135
THYM	ARHGEF17	4.675	0.39	2.03	1.66e-93
UCEC	ARHGEF17	10.679	81.43	-2.819	2.52e-65
UCS	ARHGEF17	13.65	84.902	-2.552	4.09e-47
KICH	APOC3	0	1.15	-1.104	7.07e-14
KIRC	APOC3	0.14	1.88	-1.337	1.79e-18
KIRP	APOC3	0	2.035	-1.602	1.64e-22
CESC	CEP164	7.295	25.621	-1.682	7.55e-14
OV	CEP164	12.775	31.985	-1.26	2.27e-37
PRAD	CEP164	6.01	18.565	-1.481	1.19e-68
THCA	CEP164	10.165	26.57	-1.304	1.9e-134
THYM	CEP164	8.2	3.21	1.128	6.06e-33
UCEC	CEP164	8.87	29.08	-1.608	1.38e-51
UCS	CEP164	9.45	30.462	-1.59	4.75e-40
ACC	RNF141	9.57	22.61	-1.159	3.14e-20
PAAD	RNF141	13.23	4.02	1.503	8.79e-79
BLCA	CEP126	0.96	2.95	-1.011	4.36e-11
CESC	CEP126	0.95	5.7	-1.781	2.21e-08
COAD	CEP126	1	3.12	-1.043	2.53e-69
KICH	CEP126	0.18	1.44	-1.048	2.68e-22
LUSC	CEP126	0.95	3.82	-1.306	1.26e-117
OV	CEP126	0.62	8.31	-2.523	4.87e-144
PAAD	CEP126	2.65	0.68	1.119	2.27e-46
READ	CEP126	1.025	3.415	-1.124	3.86e-42
THCA	CEP126	1.92	5.21	-1.089	1.25e-150
UCEC	CEP126	1.105	5.8	-1.692	2.87e-33
UCS	CEP126	1.13	5.945	-1.705	2.22e-33
PAAD	EIF4G2	282.243	79.959	1.807	8.1e-67
STAD	EIF4G2	337.337	135.157	1.313	1.24e-53
THYM	EIF4G2	233.632	54.288	2.085	7.59e-49
ACC	IL10RA	1.39	7.845	-1.888	1.01e-27
BLCA	IL10RA	2.82	7.307	-1.121	5.02e-05
COAD	IL10RA	3.63	8.66	-1.061	9.16e-35
KIRC	IL10RA	15.59	2.89	2.092	2.77e-49
KIRP	IL10RA	6.335	2.425	1.099	4.76e-07
LUAD	IL10RA	12.43	27.611	-1.091	7.78e-70
LUSC	IL10RA	8.055	28.406	-1.699	3.4e-114
PAAD	IL10RA	8.65	1.27	2.088	3.5e-54
READ	IL10RA	2.99	8.48	-1.249	2.98e-23
THYM	IL10RA	7.555	25.649	-1.639	4.06e-26
ACC	GALNT18	5.3	2.15	1	1.42e-10
CESC	GALNT18	6.445	16.31	-1.217	0.00241
COAD	GALNT18	5.43	14.99	-1.314	1.16e-25
HNSC	GALNT18	20.649	6.457	1.538	5.24e-21
KICH	GALNT18	3.49	23.45	-2.445	1.09e-15
KIRP	GALNT18	8.015	21.62	-1.327	2.43e-10
LUAD	GALNT18	13.19	50.471	-1.859	7.43e-153
LUSC	GALNT18	15.14	50.848	-1.684	7.76e-116
PAAD	GALNT18	9.75	2.38	1.669	9.8e-66
READ	GALNT18	4.523	16.755	-1.685	3.46e-20
THYM	GALNT18	13.435	0.03	3.809	4.15e-192
UCEC	GALNT18	4.845	18.48	-1.737	2.59e-32
UCS	GALNT18	7.55	20.057	-1.3	9.95e-18
UCEC	UBE4A	6.25	14.97	-1.139	7.67e-31
UCS	UBE4A	5.84	16.185	-1.329	2.96e-25
PAAD	DDX6	25.74	8.98	1.422	1.96e-74
STAD	DDX6	31.82	11.56	1.386	3.22e-61
THYM	DDX6	33.795	8.76	1.834	5.83e-43
PAAD	CBL	3.55	0.85	1.298	3.6e-69
UCEC	CBL	2.105	6.12	-1.197	2.81e-34
CESC	PVRL1	56.639	3.82	3.58	1.59e-11
COAD	PVRL1	22.561	3.64	2.344	1.29e-115
LUAD	PVRL1	9.94	3.52	1.275	3.6e-82
LUSC	PVRL1	101.458	3.61	4.474	1.49e-278
OV	PVRL1	6.585	2.25	1.223	2.25e-22
READ	PVRL1	21.76	3.255	2.419	6.19e-66
STAD	PVRL1	16.955	2.95	2.184	1.53e-82
THYM	PVRL1	19.58	0.95	3.4	4.42e-152
UCEC	PVRL1	8.835	3.25	1.21	1.01e-23
UCS	PVRL1	12.36	3.384	1.607	2.71e-22
BLCA	HIPK3	8.02	23.748	-1.456	3.59e-19
CESC	HIPK3	10.735	26.21	-1.213	9.26e-09
PAAD	HIPK3	14.36	5.92	1.15	1.33e-48
THYM	HIPK3	11.629	4.6	1.173	6.63e-21
UCEC	HIPK3	8.8	32.271	-1.763	1.52e-57
UCS	HIPK3	7.1	33.865	-2.106	2.57e-37
THYM	FBXO3	10.9	2.66	1.701	7.52e-41
UCEC	FBXO3	10.51	23	-1.06	8.15e-28
UCS	FBXO3	9.16	23.345	-1.261	1.97e-27
PAAD	PDHX	12.07	5.04	1.114	3.02e-65
THYM	PDHX	12.185	1.04	2.692	1.33e-132
OV	COMMD9	56.804	23.76	1.223	5.62e-56
PAAD	COMMD9	51.399	15.24	1.69	1.25e-83
THYM	COMMD9	76.132	17.47	2.062	3.51e-69
UCEC	COMMD9	63.295	26.09	1.247	1.42e-54
CESC	SLC15A3	74.269	36.231	1.016	0.000891
HNSC	SLC15A3	56.429	14.044	1.933	1.52e-23
KIRC	SLC15A3	60.698	17.68	1.724	9.08e-55
KIRP	SLC15A3	42.845	16.53	1.323	2.35e-13
LUSC	SLC15A3	43.51	99.926	-1.181	1.42e-63
PAAD	SLC15A3	70.141	3.35	4.032	3.58e-109
COAD	CD5	2.06	0.46	1.068	2.81e-39
KIRC	CD5	2.54	0.365	1.375	1.16e-35
PAAD	CD5	2.15	0.16	1.441	2.56e-51
READ	CD5	2.03	0.395	1.119	9.91e-29
STAD	CD5	3.345	0.74	1.32	1.07e-33
THYM	CD5	18.61	4.3	1.887	9.36e-24
ACC	ACCS	6.63	41.161	-2.466	1.83e-41
BRCA	ACCS	6.53	25.419	-1.811	1.14e-169
CESC	ACCS	6.335	22.579	-1.685	3.24e-11
COAD	ACCS	5.32	21.44	-1.828	2.83e-71
ESCA	ACCS	5.87	13.13	-1.04	1.62e-34
LIHC	ACCS	6.22	14.189	-1.073	2.03e-19
LUAD	ACCS	9.4	29.8	-1.566	3.68e-67
LUSC	ACCS	5.22	30.554	-2.343	7.38e-141
OV	ACCS	6.255	37.791	-2.419	3.36e-88
PRAD	ACCS	12.135	28.14	-1.15	4.95e-22
READ	ACCS	5.315	22.71	-1.909	1.13e-47
STAD	ACCS	4.875	16.84	-1.602	2.26e-61
THCA	ACCS	10.375	42.42	-1.932	5.31e-142
THYM	ACCS	13.105	2.9	1.855	7.24e-50
UCEC	ACCS	8.545	48.478	-2.374	4.09e-46
UCS	ACCS	3.88	52.734	-3.461	6.22e-43
BLCA	MDK	440.713	91.392	2.257	4.43e-10
BRCA	MDK	246.987	106.218	1.21	4.17e-68
COAD	MDK	187.311	54.131	1.772	7.84e-56
ESCA	MDK	241.419	28.035	3.062	2.12e-114
HNSC	MDK	151.523	59.023	1.345	1.57e-07
KIRC	MDK	47.33	22.57	1.036	5.16e-11
KIRP	MDK	99.95	20.175	2.253	1.69e-17
LIHC	MDK	132.339	3.805	4.794	5.26e-103
LUAD	MDK	439.981	46.84	3.204	6.02e-175
LUSC	MDK	283.253	46.325	2.586	5.3e-147
PAAD	MDK	367.397	10.05	5.059	4.01e-131
READ	MDK	172.786	50.185	1.764	3.45e-32
STAD	MDK	399.208	30.21	3.681	5.13e-138
THCA	MDK	257.771	32.13	2.965	7.71e-135
THYM	MDK	619.989	0.77	8.455	6.59e-290
UCEC	MDK	1318.65	238.227	2.464	1.06e-37
UCS	MDK	1231.58	225.901	2.442	2.35e-27
PAAD	AMBRA1	12.95	3.28	1.705	1.28e-92
THYM	AMBRA1	18.53	2.42	2.514	7.3e-104
CESC	MADD	13.185	33.411	-1.278	2.98e-07
LUAD	MADD	15.22	35.439	-1.168	5.35e-87
LUSC	MADD	13.36	35.855	-1.36	4.77e-118
OV	MADD	9.91	38.154	-1.844	2.98e-72
THCA	MADD	11.235	32.839	-1.468	1.32e-191
THYM	MADD	19.61	8.92	1.055	1.11e-18
UCEC	MADD	11.22	34.341	-1.532	7.73e-49
UCS	MADD	11.77	36.43	-1.551	3.45e-37
PAAD	PTPMT1	44.249	18.41	1.221	5.25e-68
THYM	PTPMT1	44.131	4.03	3.166	6.88e-132
THCA	NAA40	8.895	27.331	-1.518	6.97e-175
THYM	NAA40	11.83	1.75	2.222	4.93e-72
OV	SLC22A18	22.425	10.117	1.075	4.35e-15
PAAD	SLC22A18	40.26	5.88	2.584	2.31e-44
READ	SLC22A18	48.546	17.914	1.389	0.000885
BLCA	CD81	380.248	852.407	-1.163	1.11e-13
CESC	CD81	277.25	1080.96	-1.959	6.14e-16
LUSC	CD81	436.639	912.859	-1.062	3.75e-96
PAAD	CD81	490.19	169.518	1.526	2.57e-38
THYM	CD81	355.843	29.73	3.538	7.5e-106
UCEC	CD81	575.351	1469.08	-1.351	1.15e-51
UCS	CD81	522.975	1515.42	-1.533	2.81e-37
BLCA	SLC35F2	7.78	3.195	1.066	4.62e-07
COAD	SLC35F2	17.43	4.47	1.752	1.06e-70
LUAD	SLC35F2	14.14	3.28	1.823	1.01e-161
LUSC	SLC35F2	10.93	3.255	1.487	2.78e-84
OV	SLC35F2	12.695	3.52	1.599	1.01e-49
PAAD	SLC35F2	10.83	2.01	1.975	6.56e-71
PRAD	SLC35F2	27.88	10.77	1.295	4.98e-41
READ	SLC35F2	15.414	3.96	1.727	1.01e-31
STAD	SLC35F2	9.905	3.31	1.339	2.16e-54
THCA	SLC35F2	14.43	4.58	1.467	2.6e-107
THYM	SLC35F2	3.375	0.27	1.784	1.94e-97
UCEC	SLC35F2	12.88	4.43	1.354	8.98e-15
LUAD	C11orf21	0.7	5.21	-1.869	3.92e-169
LUSC	C11orf21	0.355	5.38	-2.235	8.36e-233
THYM	C11orf21	2.11	12.17	-2.082	7.15e-49
KIRC	CALCA	0	3.7	-2.233	7.08e-73
KIRP	CALCA	0.02	3.112	-2.011	9.09e-58
PAAD	C11orf58	106.661	33.369	1.647	9.43e-67
THYM	C11orf58	145.074	12.56	3.429	8.58e-91
ACC	PITPNM1	6.57	20.816	-1.527	1.46e-21
KICH	PITPNM1	5.355	27.23	-2.151	6.37e-15
OV	PITPNM1	25.745	4.925	2.174	1.49e-57
PAAD	PITPNM1	21.591	6.37	1.616	6.66e-52
PRAD	PITPNM1	5.85	14.4	-1.169	5.44e-57
STAD	PITPNM1	25.1	9.6	1.3	1.04e-49
LIHC	RPS13	649.415	322.018	1.01	2.67e-62
OV	RPS13	906.962	1865.57	-1.04	9.78e-32
THYM	RPS13	2027.87	185.772	3.441	1.41e-117
PAAD	AIP	71.699	18.63	1.889	1.35e-88
THYM	AIP	125.005	29.3	2.056	5.22e-67
ESCA	NUP98	59.459	26.549	1.134	2.18e-75
PAAD	NUP98	30.9	11.08	1.401	2.12e-65
STAD	NUP98	43.96	18.93	1.174	1.25e-76
LIHC	NDUFS8	131.06	64.625	1.009	1.82e-56
OV	NDUFS8	306.543	72.458	2.066	4.53e-96
PAAD	NDUFS8	121.557	38.58	1.631	5.04e-75
THYM	NDUFS8	193.668	19.231	3.266	1.15e-123
UCEC	NDUFS8	218.122	104.047	1.061	1.04e-34
ACC	TCIRG1	41.74	192.484	-2.179	2e-27
COAD	TCIRG1	56.771	118.841	-1.053	2.57e-33
HNSC	TCIRG1	55.71	23.895	1.188	1.07e-23
LUAD	TCIRG1	83.458	241.452	-1.521	1.37e-69
LUSC	TCIRG1	51.599	246.184	-2.232	2.54e-132
OV	TCIRG1	48.76	118.985	-1.27	4.45e-28
PRAD	TCIRG1	30.355	143.25	-2.202	1.22e-59
READ	TCIRG1	47.3	123.151	-1.362	5.36e-29
THCA	TCIRG1	51.449	120.266	-1.209	2.47e-75
THYM	TCIRG1	60.145	338.801	-2.474	6.91e-63
UCEC	TCIRG1	64.888	167.195	-1.352	2.71e-22
UCS	TCIRG1	29.25	171.301	-2.51	5.13e-37
CESC	CHKA	9.295	26.91	-1.439	0.0035
ESCA	CHKA	18.37	7.67	1.16	1.02e-19
LUSC	CHKA	9.77	35.38	-1.756	1.48e-130
OV	CHKA	13.965	34.37	-1.241	6.57e-33
STAD	CHKA	18.55	38.649	-1.02	2.42e-15
THCA	CHKA	26.58	87.942	-1.689	5.79e-159
COAD	EXPH5	1.96	0.24	1.255	9.67e-21
HNSC	EXPH5	1.5	4.245	-1.069	2.37e-14
KICH	EXPH5	5.36	1.18	1.545	4.12e-15
READ	EXPH5	1.929	0.17	1.324	6.08e-10
PAAD	HPS5	7.17	2.37	1.278	2.86e-55
THYM	HPS5	7.3	1.35	1.82	9.45e-66
PAAD	GTF2H1	17.83	8.22	1.03	4.09e-48
THYM	GTF2H1	18.325	3.4	2.135	2.1e-77
LUSC	POU2AF1	10.675	3.7	1.313	1.02e-32
PAAD	POU2AF1	3.3	0.12	1.941	1.33e-45
ACC	VWF	39.5	6.325	2.467	4.73e-32
BLCA	VWF	21.625	61.589	-1.468	5.67e-10
BRCA	VWF	29.67	156.258	-2.358	1.16e-200
CESC	VWF	18.83	133.351	-2.76	1.99e-17
COAD	VWF	16.77	36.481	-1.077	3.49e-32
KICH	VWF	39.7	11.78	1.671	6.69e-11
KIRC	VWF	233.535	14.385	3.93	8.42e-91
LIHC	VWF	14.41	1.715	2.505	3.64e-71
LUAD	VWF	32.599	212.835	-2.67	1.47e-191
LUSC	VWF	21.3	218.925	-3.302	8.94e-263
OV	VWF	11.195	33.139	-1.485	7.04e-43
PAAD	VWF	37.681	9.51	1.88	1.12e-62
READ	VWF	17.86	37.72	-1.038	8.38e-16
THCA	VWF	40.405	91.632	-1.162	2.45e-37
THYM	VWF	20.76	0.51	3.849	1.57e-149
UCEC	VWF	27.474	121.734	-2.108	4.63e-47
UCS	VWF	30.38	119.846	-1.945	1.47e-25
PAAD	PSMD9	49.019	22.181	1.11	5.08e-57
THYM	PSMD9	88.849	17.13	2.309	2.18e-89
ACC	P3H3	4.19	10.485	-1.146	0.00687
CESC	P3H3	7.459	51.918	-2.645	2.5e-09
HNSC	P3H3	9.62	3.519	1.233	9.79e-06
KICH	P3H3	1.71	7.39	-1.63	7.58e-09
OV	P3H3	7.245	57.631	-2.83	1.25e-68
PAAD	P3H3	26.891	5.7	2.058	1.09e-71
PRAD	P3H3	12.895	33.62	-1.317	6.61e-52
READ	P3H3	7.885	16.855	-1.007	1.82e-07
THYM	P3H3	4.8	0.28	2.18	9.76e-72
UCEC	P3H3	11.04	70.928	-2.579	2.62e-39
BLCA	PPFIBP1	8.78	20.688	-1.149	9.65e-06
CESC	PPFIBP1	12.815	28.58	-1.098	0.00265
KICH	PPFIBP1	7.56	24.529	-1.577	7.15e-08
LUAD	PPFIBP1	10.05	38.35	-1.832	8.79e-135
OV	PPFIBP1	19.64	75.29	-1.886	1.41e-43
THCA	PPFIBP1	18.055	41.12	-1.144	1.88e-83
THYM	PPFIBP1	6.21	0.12	2.687	1.59e-153
UCEC	PPFIBP1	9.245	27.319	-1.467	9.23e-26
UCS	PPFIBP1	10.2	27.775	-1.361	1.4e-18
CESC	PRPF40B	11.21	37.39	-1.653	3.46e-13
COAD	PRPF40B	7.1	16.979	-1.15	4.35e-35
OV	PRPF40B	9.955	52.436	-2.286	5.17e-92
PRAD	PRPF40B	8.845	29.859	-1.648	7.7e-87
READ	PRPF40B	6.645	19.52	-1.424	1.47e-25
STAD	PRPF40B	5.265	13.95	-1.255	4.28e-49
THCA	PRPF40B	16.735	57.919	-1.732	3.03e-178
THYM	PRPF40B	11.33	0.49	3.049	2.31e-143
UCEC	PRPF40B	13.315	42.229	-1.594	5.62e-41
UCS	PRPF40B	12.09	45.63	-1.833	2.42e-38
BLCA	CD69	2.125	12.685	-2.131	2.1e-08
KIRC	CD69	5.87	1.75	1.321	1.97e-19
LUAD	CD69	6.15	20.22	-1.569	9.39e-78
LUSC	CD69	3.62	22.374	-2.339	5.84e-129
PAAD	CD69	4.14	0.52	1.758	2.44e-41
THCA	CD69	2.315	6.34	-1.147	1.89e-31
THYM	CD69	11.465	2.05	2.031	1.18e-09
UCS	CD69	0.88	4.02	-1.417	4.53e-09
KICH	PRDM4	29.605	13.41	1.087	1.92e-10
THYM	PRDM4	6.66	2.03	1.338	1.84e-41
BRCA	CLEC2B	8.54	19.149	-1.079	1.07e-93
COAD	CLEC2B	2.39	6.38	-1.122	2.76e-54
KIRC	CLEC2B	12.25	2.77	1.813	1.88e-55
LUAD	CLEC2B	8.85	31.749	-1.733	1.08e-117
LUSC	CLEC2B	10.14	33.21	-1.619	3.69e-76
OV	CLEC2B	4.24	39.886	-2.964	2.74e-97
PAAD	CLEC2B	10.32	0.97	2.523	2.87e-81
PRAD	CLEC2B	2.85	7.485	-1.14	8.91e-47
READ	CLEC2B	2.595	6.855	-1.128	1.53e-26
THYM	CLEC2B	26.919	10.62	1.265	2.47e-14
UCEC	CLEC2B	3.55	24.18	-2.468	1.72e-62
UCS	CLEC2B	2.99	24.664	-2.685	1.24e-28
PAAD	COQ5	18.71	8.06	1.121	1.39e-65
THYM	COQ5	26.31	3	2.771	8.86e-107
BRCA	SELPLG	14.52	5.9	1.169	1.49e-55
CESC	SELPLG	8.755	2.56	1.454	0.000283
ESCA	SELPLG	6.535	2.64	1.05	1.59e-27
KIRC	SELPLG	16.28	2.62	2.255	1.6e-70
KIRP	SELPLG	10.01	2.19	1.787	1.08e-17
LUSC	SELPLG	10.705	37.184	-1.706	1.77e-103
OV	SELPLG	6.835	1.22	1.819	2.62e-35
PAAD	SELPLG	26.299	0.69	4.014	2.07e-107
STAD	SELPLG	11.31	3.37	1.494	9.25e-47
THCA	SELPLG	7.745	3.14	1.079	5.91e-42
THYM	SELPLG	52.014	237.074	-2.167	9.27e-46
HNSC	CORO1C	74.248	34.515	1.083	9.22e-17
KICH	CORO1C	8.234	18.97	-1.113	0.000621
KIRC	CORO1C	54.97	21.585	1.309	3e-41
KIRP	CORO1C	46.226	19.09	1.233	2.76e-28
PAAD	CORO1C	38.66	5.31	2.652	1.51e-97
STAD	CORO1C	48.566	20.22	1.224	2.6e-20
UCEC	CORO1C	24.105	112.828	-2.181	3.1e-53
UCS	CORO1C	30.11	113.676	-1.882	3.94e-40
LUSC	ASIC1	2.495	0.69	1.048	2.47e-68
THYM	ASIC1	3.05	0.04	1.961	5.08e-150
KICH	DAO	0.03	5.6	-2.68	2.33e-18
KIRC	DAO	1.58	9.992	-2.091	1.31e-24
KIRP	DAO	2.695	10.504	-1.639	3.02e-11
CESC	CAPRIN2	5.235	20.941	-1.815	2.36e-11
COAD	CAPRIN2	4.81	15.96	-1.546	7.18e-65
LUAD	CAPRIN2	6.07	17.629	-1.398	1.36e-94
LUSC	CAPRIN2	7.175	17.9	-1.209	1.36e-68
OV	CAPRIN2	6.485	34.502	-2.246	8.97e-96
PRAD	CAPRIN2	6.3	21.885	-1.648	2.29e-80
READ	CAPRIN2	4.68	17.289	-1.687	3.72e-48
THCA	CAPRIN2	6.14	26.11	-1.925	5.03e-214
THYM	CAPRIN2	8.64	1.77	1.799	1.45e-54
UCEC	CAPRIN2	6.275	29.421	-2.064	2.3e-48
UCS	CAPRIN2	8.92	32.253	-1.745	1.72e-32
BLCA	TSPAN11	0.745	2.965	-1.184	1.15e-10
COAD	TSPAN11	1.41	7.4	-1.801	1.24e-64
PAAD	TSPAN11	2.19	0.26	1.34	1.33e-43
READ	TSPAN11	1.653	8.055	-1.771	1.33e-24
THCA	TSPAN11	0.55	2.79	-1.29	3.93e-108
UCS	TSPAN11	5.03	0.865	1.693	6.18e-20
PAAD	KCTD10	21.54	4.36	2.072	2.16e-90
THYM	KCTD10	11.87	3.52	1.51	8.16e-43
UCEC	KCTD10	13.909	48.06	-1.718	3.84e-49
UCS	KCTD10	19.08	48.331	-1.297	1.1e-29
COAD	MLEC	133.287	43.621	1.59	8.95e-77
ESCA	MLEC	57.865	19.56	1.518	2.89e-82
READ	MLEC	126.136	39.1	1.665	3.19e-37
STAD	MLEC	81.506	30.431	1.392	9.03e-86
THYM	MLEC	33.695	4.7	2.606	4.94e-96
ACC	MVK	53.69	17.65	1.552	1.31e-10
BLCA	MVK	19.9	8.84	1.087	2e-09
CESC	MVK	20.44	8.3	1.205	1.03e-05
ESCA	MVK	12.505	35.874	-1.449	1.96e-51
PAAD	MVK	10.31	4.32	1.088	7.7e-53
THYM	MVK	8.58	1.41	1.991	1.91e-116
ESCA	CSRNP2	13.254	5.86	1.055	1.93e-63
PAAD	CSRNP2	9.06	3.72	1.092	3.64e-45
THYM	CSRNP2	6.585	1.69	1.495	1.46e-60
PAAD	CAMKK2	16.03	6.35	1.212	1.98e-53
PRAD	CAMKK2	89.408	30.574	1.518	7.06e-56
UCEC	CAMKK2	13.275	28.22	-1.033	1.97e-35
UCS	CAMKK2	13.45	29.345	-1.07	1.82e-26
ACC	BIN2	0.84	2.71	-1.012	5.36e-17
KIRC	BIN2	8.47	1.94	1.688	4.27e-58
LUAD	BIN2	6.86	21.28	-1.503	4.08e-112
LUSC	BIN2	4.2	21.805	-2.133	8.62e-169
PAAD	BIN2	4.86	0.56	1.909	2.09e-54
THYM	BIN2	23.28	102.892	-2.097	3.75e-46
CESC	IL23A	2.505	0.41	1.314	9.04e-06
COAD	IL23A	2.1	0.3	1.254	4.13e-93
LUSC	IL23A	2.69	0.75	1.076	3.21e-58
PAAD	IL23A	2.76	0.36	1.467	5.11e-56
READ	IL23A	2.21	0.295	1.31	6.61e-76
THYM	IL23A	2.94	0.37	1.524	4.94e-75
UCEC	IL23A	1.83	0.3	1.122	9.67e-26
OV	ATP5B	690.931	251.026	1.457	7.34e-57
PAAD	ATP5B	349.633	126.377	1.461	1.95e-60
THYM	ATP5B	571.159	103.723	2.45	3.64e-99
ACC	PTGES3	191.406	94.297	1.014	3.42e-09
COAD	PTGES3	276.818	127.822	1.109	1.81e-67
LIHC	PTGES3	137.758	65.443	1.062	1.09e-51
PAAD	PTGES3	157.717	47.761	1.703	7.9e-73
READ	PTGES3	273.708	124.564	1.129	1.71e-26
STAD	PTGES3	174.84	70.282	1.303	4.29e-74
THYM	PTGES3	200.414	31.191	2.645	4.11e-76
ESCA	BCL7A	8.695	2.455	1.489	1.67e-92
STAD	BCL7A	6.755	2.56	1.123	3.36e-74
THYM	BCL7A	13.584	0.23	3.568	3.04e-200
OV	RSRC2	34.755	85.15	-1.269	2.32e-48
THYM	RSRC2	56.594	15.7	1.786	7.97e-33
CESC	CYP27B1	2.805	0.49	1.353	2.96e-08
HNSC	CYP27B1	3.92	0.55	1.666	1.17e-17
KIRC	CYP27B1	0.48	4.875	-1.989	1.44e-70
KIRP	CYP27B1	1.61	11.059	-2.208	8.09e-22
CESC	LIN7A	0.16	5.88	-2.568	5.2e-32
KICH	LIN7A	34.801	6.3	2.294	1.4e-18
LUAD	LIN7A	0.62	5.84	-2.078	9.7e-218
LUSC	LIN7A	0.77	5.725	-1.926	5.31e-106
OV	LIN7A	0.26	4.32	-2.078	3.79e-172
THCA	LIN7A	0.95	4.8	-1.573	2.99e-139
THYM	LIN7A	0.635	9.04	-2.618	3.81e-58
UCEC	LIN7A	0.435	9.6	-2.885	1.19e-68
UCS	LIN7A	1.72	10.565	-2.088	7.26e-27
BLCA	KRT18	763.666	275.961	1.465	1.53e-17
BRCA	KRT18	791.419	171.527	2.199	1.34e-150
CESC	KRT18	375.052	21.72	4.049	1.37e-13
COAD	KRT18	1404.85	44.55	4.948	3.44e-93
ESCA	KRT18	363.446	87.665	2.039	9.83e-48
KIRP	KRT18	624.236	200.867	1.631	2.7e-24
LUAD	KRT18	672.084	209.701	1.676	2.39e-114
OV	KRT18	651.535	10.41	5.838	4.96e-196
PAAD	KRT18	839.39	217.413	1.944	2e-45
PRAD	KRT18	740.701	260.998	1.501	9.64e-88
READ	KRT18	1117.76	23.389	5.52	1.26e-42
STAD	KRT18	778.956	154.235	2.329	1.6e-77
THCA	KRT18	541.661	249.984	1.112	2.32e-92
THYM	KRT18	64.135	0.64	5.312	2.55e-151
UCEC	KRT18	621.301	14.75	5.304	3.26e-90
UCS	KRT18	271.968	12.965	4.289	3.42e-31
BLCA	ACSS3	0.51	3.16	-1.462	5.34e-08
CESC	ACSS3	0.23	11.05	-3.292	1.58e-31
COAD	ACSS3	0.46	1.95	-1.015	3.19e-47
KICH	ACSS3	48.944	9.23	2.288	1.77e-12
LUAD	ACSS3	2.12	8.46	-1.6	4.14e-96
LUSC	ACSS3	1.235	8.365	-2.067	6.22e-160
OV	ACSS3	3.41	16.325	-1.974	6.86e-53
PRAD	ACSS3	1.98	5.685	-1.166	7.07e-51
READ	ACSS3	0.49	2.15	-1.08	1.56e-16
UCEC	ACSS3	2.799	12.52	-1.831	3.64e-32
UCS	ACSS3	3.5	12.785	-1.615	1.23e-24
ACC	TNS2	65.598	146.077	-1.143	2.62e-17
BLCA	TNS2	10.275	64.906	-2.547	2.28e-36
BRCA	TNS2	28.34	181.798	-2.639	3.06e-250
CESC	TNS2	9.715	279.304	-4.709	3.04e-47
COAD	TNS2	10.87	108.03	-3.199	1.43e-123
ESCA	TNS2	20.548	49.916	-1.241	3.35e-32
KIRP	TNS2	20.624	63.846	-1.584	2.54e-30
LIHC	TNS2	24.931	67.367	-1.399	5.97e-34
LUAD	TNS2	25.61	192.404	-2.862	4.4e-189
LUSC	TNS2	13.045	194.354	-3.798	1.16e-300
OV	TNS2	26.035	247.759	-3.202	1.63e-107
PRAD	TNS2	34.825	133.144	-1.905	1.67e-85
READ	TNS2	10.57	118.775	-3.372	1.1e-73
STAD	TNS2	20.954	54.871	-1.348	1.82e-41
THCA	TNS2	47.385	210.138	-2.126	1.18e-175
THYM	TNS2	21.015	0.44	3.934	2.92e-148
UCEC	TNS2	11.88	273.537	-4.414	3.59e-110
UCS	TNS2	26.75	284.443	-3.363	3.62e-52
BLCA	GLI1	0.545	2.347	-1.115	3.05e-11
CESC	GLI1	0.47	2.98	-1.437	3.33e-15
PAAD	GLI1	4.3	0.32	2.005	4.89e-69
PRAD	GLI1	1.35	3.853	-1.046	2.69e-45
THCA	GLI1	0.17	2.31	-1.5	3.22e-151
UCEC	GLI1	0.635	2.28	-1.004	4.11e-15
BRCA	PPM1H	8.53	2.85	1.308	4.08e-62
COAD	PPM1H	8.14	1.01	2.185	1.03e-228
ESCA	PPM1H	3.525	0.225	1.885	2.67e-67
KIRC	PPM1H	2	10.235	-1.905	1.93e-48
PAAD	PPM1H	4.84	1.32	1.332	3.29e-63
PRAD	PPM1H	27.675	8.38	1.612	1.89e-67
READ	PPM1H	8.769	0.97	2.31	1.27e-155
THYM	PPM1H	2.499	0.2	1.544	1.3e-91
UCEC	PPM1H	9.085	2	1.749	2.02e-19
STAD	METAP2	74.009	23.23	1.63	1.51e-103
THYM	METAP2	59.032	3.61	3.703	4.85e-133
LUSC	LTA4H	59.294	126.386	-1.079	7.38e-94
PAAD	LTA4H	50.811	23.381	1.088	2.23e-44
PAAD	ELK3	23.54	2.12	2.976	1.14e-109
STAD	ELK3	18.935	5.46	1.626	5.1e-67
THYM	ELK3	7.655	1.92	1.568	1.08e-49
UCEC	ELK3	8.365	27.801	-1.621	7.99e-33
CESC	SLC6A12	0.45	3.11	-1.503	3.94e-07
KICH	SLC6A12	14.214	37.41	-1.336	4.8e-05
OV	SLC6A12	5.015	0.9	1.663	1.2e-31
BLCA	WNT5B	3.645	13.214	-1.614	1.97e-06
COAD	WNT5B	2.21	7.39	-1.386	4.3e-65
ESCA	WNT5B	4.215	13.195	-1.445	1.75e-36
KICH	WNT5B	0.235	1.5	-1.017	9.8e-09
OV	WNT5B	1.565	8.51	-1.89	2.59e-32
PAAD	WNT5B	3.98	0.58	1.656	2.23e-58
READ	WNT5B	3.545	8.13	-1.006	7.93e-19
THYM	WNT5B	23.465	0.25	4.291	7.25e-118
UCEC	WNT5B	2.215	5.82	-1.085	4.52e-05
ACC	MAGOHB	26.99	10.565	1.275	9.61e-30
BLCA	MAGOHB	29.695	13.529	1.079	1.16e-11
BRCA	MAGOHB	32.251	13.92	1.156	5.45e-167
CESC	MAGOHB	32.845	13.2	1.253	6.25e-14
COAD	MAGOHB	27.58	10.54	1.308	6.76e-124
ESCA	MAGOHB	28.159	10.965	1.285	3.08e-72
HNSC	MAGOHB	25.21	11.81	1.033	1.23e-24
LIHC	MAGOHB	17.95	7.98	1.077	1.7e-69
LUSC	MAGOHB	31.555	11.175	1.419	6.03e-156
OV	MAGOHB	31.2	11.96	1.313	6.72e-47
PAAD	MAGOHB	17.99	4.7	1.736	7.83e-93
READ	MAGOHB	29.359	10.42	1.411	4.69e-67
STAD	MAGOHB	27.145	7.68	1.697	1.33e-130
THYM	MAGOHB	34.088	1.17	4.015	6e-191
UCS	MAGOHB	34.589	13.939	1.252	1.02e-30
CESC	TRPV4	7.81	0.51	2.545	3.65e-09
KIRP	TRPV4	5.455	15.044	-1.314	3.12e-08
LIHC	TRPV4	0.77	2.83	-1.114	2.09e-13
LUSC	TRPV4	11.36	1.805	2.14	2.85e-116
OV	TRPV4	1.925	0.23	1.25	3.19e-36
PAAD	TRPV4	5.67	1.59	1.365	1.33e-41
PRAD	TRPV4	1.87	5.77	-1.238	2.91e-39
UCEC	TRPV4	2.195	0.36	1.232	3.91e-27
UCS	TRPV4	2.45	0.355	1.348	9.41e-26
ACC	FOXM1	7.18	1.46	1.733	1.12e-20
BLCA	FOXM1	29.565	1.6	3.555	1.34e-27
BRCA	FOXM1	17.09	1.42	2.902	2.19e-207
CESC	FOXM1	43.109	1.21	4.319	2.91e-48
COAD	FOXM1	30.781	2.47	3.195	3.01e-148
ESCA	FOXM1	51.746	10.76	2.165	7.9e-89
HNSC	FOXM1	37.65	10.075	1.803	7.11e-42
KIRC	FOXM1	3.75	0.695	1.487	3.1e-42
LIHC	FOXM1	5.72	0.91	1.815	1.39e-43
LUAD	FOXM1	12.8	1.87	2.266	1.16e-110
LUSC	FOXM1	41.879	1.9	3.886	1.22e-273
OV	FOXM1	31.745	1.11	3.956	2.6e-132
PAAD	FOXM1	8.32	0.55	2.588	1.17e-92
READ	FOXM1	28.331	1.865	3.356	2.66e-71
STAD	FOXM1	32.375	1.35	3.828	5.06e-152
THYM	FOXM1	17.76	0.74	3.43	1.46e-103
UCEC	FOXM1	24.475	0.88	3.76	5.99e-74
UCS	FOXM1	30.471	0.905	4.046	1.49e-70
BRCA	PRR4	4.35	10.4	-1.092	3.01e-31
CESC	PRR4	2.72	9.26	-1.464	4.68e-10
HNSC	PRR4	2.39	13.267	-2.073	7.35e-18
THCA	PRR4	4.63	10.82	-1.07	3.11e-121
THYM	PRR4	4.69	0.66	1.777	2.56e-91
UCEC	PRR4	3.735	11.11	-1.355	3.77e-35
UCS	PRR4	5.29	12.518	-1.104	1.09e-12
THYM	PARP11	4.325	0.62	1.717	1.76e-85
UCEC	PARP11	1.61	4.3	-1.022	1.48e-27
CESC	ARPC3	390.979	178.947	1.123	1.11e-19
COAD	ARPC3	345.369	166.386	1.049	3.84e-58
LIHC	ARPC3	174.634	81.089	1.097	4.33e-68
OV	ARPC3	288.414	111.082	1.369	4.36e-56
PAAD	ARPC3	328.829	67.111	2.276	1.3e-91
READ	ARPC3	345.214	160.151	1.103	1.26e-25
STAD	ARPC3	286.819	136.835	1.062	3.11e-67
UCEC	ARPC3	376.497	155.664	1.269	2.69e-59
PAAD	GPN3	12.4	5.07	1.142	6.08e-60
THYM	GPN3	17.185	2.44	2.402	1.27e-96
PAAD	VPS29	92.937	37.229	1.297	1.44e-54
THYM	VPS29	110.426	22.55	2.242	6.47e-59
ACC	MYL2	0.04	1.445	-1.233	5.73e-18
COAD	MYL2	0	1.88	-1.526	1.34e-80
ESCA	MYL2	0	1.47	-1.305	6.68e-43
HNSC	MYL2	0.75	68.628	-5.314	1.4e-07
LUAD	MYL2	0.02	3.13	-2.018	3.38e-124
LUSC	MYL2	0.03	3.225	-2.036	2.3e-130
OV	MYL2	0	1.947	-1.559	9.07e-97
PRAD	MYL2	0.05	1.555	-1.283	5.95e-07
READ	MYL2	0.035	2.18	-1.619	2.2e-37
STAD	MYL2	0.04	1.13	-1.034	1.18e-73
THCA	MYL2	0.02	2.75	-1.878	3.28e-105
THYM	MYL2	0	1.47	-1.305	7.21e-25
UCEC	MYL2	0	1.16	-1.111	4.32e-31
BLCA	RAD51AP1	8.075	1.195	2.048	1.31e-13
BRCA	RAD51AP1	7.83	1.46	1.844	6.49e-148
CESC	RAD51AP1	14.47	0.91	3.018	5.21e-29
COAD	RAD51AP1	12.3	1.31	2.525	5.4e-169
ESCA	RAD51AP1	14.18	3.39	1.79	1.01e-85
HNSC	RAD51AP1	8.85	2.745	1.395	4.87e-22
LIHC	RAD51AP1	1.72	0.29	1.076	5.94e-38
LUAD	RAD51AP1	5.31	1.49	1.341	2.13e-88
LUSC	RAD51AP1	15.445	1.455	2.744	1.45e-247
OV	RAD51AP1	11.165	0.81	2.749	2.19e-99
PAAD	RAD51AP1	3.29	0.3	1.722	2.53e-86
READ	RAD51AP1	12.34	1.17	2.62	1.7e-85
STAD	RAD51AP1	9.61	0.83	2.536	6.09e-143
THYM	RAD51AP1	6.96	0.18	2.754	3.17e-122
UCEC	RAD51AP1	8.325	1.01	2.214	1.92e-44
UCS	RAD51AP1	10.06	0.98	2.482	9.5e-50
CESC	SH2B3	3.565	8.92	-1.12	4.64e-06
ESCA	SH2B3	9.92	2.62	1.593	2.59e-73
HNSC	SH2B3	5.77	2.24	1.063	3.28e-10
KIRC	SH2B3	20.73	7.01	1.44	1.75e-36
LUAD	SH2B3	7.25	19.92	-1.342	5.46e-127
LUSC	SH2B3	5.33	20.035	-1.732	1.05e-157
PAAD	SH2B3	8.75	2.64	1.421	1.12e-58
STAD	SH2B3	11.825	3.69	1.451	7e-78
UCEC	SH2B3	2.785	9.26	-1.439	3.02e-40
COAD	MANSC1	43.299	18.93	1.152	8.25e-74
HNSC	MANSC1	10.92	33.999	-1.554	3.21e-09
PAAD	MANSC1	30.849	9.52	1.598	3.18e-61
READ	MANSC1	44.31	17.95	1.258	2.8e-39
STAD	MANSC1	46.655	15.42	1.537	1.08e-58
THYM	MANSC1	1.665	13.38	-2.432	1.2e-26
UCS	MANSC1	11.3	23.967	-1.021	6.15e-10
COAD	DUSP16	21.23	7.65	1.362	1.47e-84
READ	DUSP16	21.94	7.21	1.482	2.5e-57
THYM	DUSP16	11.84	2.38	1.926	9.77e-64
CESC	CREBL2	11.095	23.36	-1.01	1.7e-06
ESCA	CREBL2	16.385	7.66	1.005	1.09e-53
PAAD	CREBL2	21.651	6.33	1.628	1.16e-74
THYM	CREBL2	16.754	2.09	2.522	1.76e-103
BLCA	ALDH2	23.475	119.518	-2.3	4.33e-13
BRCA	ALDH2	68.161	174.864	-1.346	5.87e-75
KICH	ALDH2	40.257	139.091	-1.764	3.08e-06
LUSC	ALDH2	68.823	230.671	-1.73	1.74e-106
OV	ALDH2	33.835	104.603	-1.6	1.89e-39
PAAD	ALDH2	139.478	22.841	2.559	3.56e-87
THYM	ALDH2	193.065	25.95	2.848	2.31e-72
UCS	ALDH2	41.821	91.531	-1.112	3.68e-16
OV	CDKN1B	20.895	46.925	-1.13	3.44e-33
PAAD	CDKN1B	24	9	1.322	8.47e-59
THYM	CDKN1B	45.047	18.45	1.243	2.36e-21
UCEC	CDKN1B	20.388	56.04	-1.415	1.1e-27
UCS	CDKN1B	24.97	56.572	-1.149	5.6e-17
OV	NAA25	4.78	11.49	-1.112	6e-39
THYM	NAA25	3.525	0.47	1.622	4.63e-85
ACC	SCNN1A	0.43	11.005	-3.07	2.52e-42
CESC	SCNN1A	68.02	3.07	4.084	0.000715
COAD	SCNN1A	68.531	12.57	2.357	2.51e-22
HNSC	SCNN1A	22.45	78.202	-1.756	1.07e-09
KICH	SCNN1A	329.183	162.308	1.016	0.000236
KIRC	SCNN1A	5.57	156.823	-4.586	1.76e-81
LUSC	SCNN1A	48.711	107.41	-1.125	3.48e-29
OV	SCNN1A	158.5	3.824	5.047	1.71e-150
PAAD	SCNN1A	87.292	22.04	1.938	2.22e-26
PRAD	SCNN1A	24.04	57.537	-1.225	2.02e-21
READ	SCNN1A	68.208	5.489	3.415	1.82e-12
UCEC	SCNN1A	71.029	3.8	3.907	1.44e-50
OV	CDK2AP1	197.17	49.933	1.96	2.6e-85
PAAD	CDK2AP1	119.543	18.03	2.663	1.34e-110
STAD	CDK2AP1	110.258	49.08	1.152	2.04e-60
THYM	CDK2AP1	118.131	5.05	4.299	6.29e-156
BLCA	OAS3	19.259	8.611	1.076	8.04e-07
BRCA	OAS3	19.7	6.49	1.467	1.91e-77
CESC	OAS3	31.979	3.86	2.763	5.91e-14
COAD	OAS3	18.48	3.37	2.156	2.86e-119
ESCA	OAS3	49.28	12.01	1.95	1.12e-80
HNSC	OAS3	39.42	12.589	1.573	3e-17
KIRC	OAS3	11.72	4.92	1.103	1.49e-24
OV	OAS3	20.16	3.04	2.389	4.11e-39
PAAD	OAS3	12.65	0.89	2.852	4.82e-94
READ	OAS3	16.778	3.125	2.108	1.09e-77
STAD	OAS3	30.915	3.3	2.892	7.73e-118
THYM	OAS3	8.333	0.92	2.281	4.48e-48
BRCA	OAS2	24.11	7.35	1.588	2.63e-72
CESC	OAS2	30.67	3.82	2.716	1.95e-09
COAD	OAS2	8.7	2.71	1.387	2.64e-38
ESCA	OAS2	40.971	8.44	2.153	1.28e-66
HNSC	OAS2	49.06	12.219	1.921	4.37e-15
KIRC	OAS2	15.911	6.03	1.266	3.57e-27
OV	OAS2	21.91	1.365	3.276	2.59e-54
PAAD	OAS2	16.549	0.48	3.568	2.2e-83
PRAD	OAS2	11.38	4.305	1.223	1.8e-19
READ	OAS2	7.255	2.535	1.224	9.78e-18
STAD	OAS2	29.28	3.89	2.63	8.03e-81
UCEC	OAS2	11.748	3.19	1.605	2.55e-17
LUAD	ART4	0.32	1.75	-1.059	6.21e-98
LUSC	ART4	0.115	1.75	-1.302	9.06e-154
THCA	ART4	0.28	3.24	-1.728	7.06e-180
ACC	MGP	259.825	1102.99	-2.082	4.34e-18
BLCA	MGP	96.867	721.521	-2.884	1.15e-09
CESC	MGP	99.653	1540.94	-3.937	9.98e-11
COAD	MGP	47.599	895.282	-4.205	8.69e-74
KICH	MGP	79.453	533.778	-2.733	2.68e-15
KIRP	MGP	69.84	429.555	-2.604	2.62e-18
LIHC	MGP	34.7	15.225	1.138	1.81e-07
LUAD	MGP	287.974	1036.86	-1.845	3.29e-85
LUSC	MGP	119.192	1060.88	-3.143	1.95e-169
OV	MGP	86.768	547.93	-2.645	3.5e-52
PAAD	MGP	633.762	71.288	3.134	7.64e-62
PRAD	MGP	578.911	1219.14	-1.073	2.97e-18
READ	MGP	67.26	995.549	-3.868	1.14e-31
THCA	MGP	389.451	1390.12	-1.833	3.15e-128
THYM	MGP	37.116	2.67	3.377	1.8e-55
UCEC	MGP	111.611	2378.77	-4.401	3.2e-67
UCS	MGP	356.188	2512.75	-2.815	1.08e-17
BLCA	RASAL1	2.425	0.19	1.525	0.000278
CESC	RASAL1	13.655	0.14	3.684	4.32e-08
COAD	RASAL1	6.78	0.9	2.034	1.07e-43
ESCA	RASAL1	7.83	38.641	-2.167	1.34e-46
HNSC	RASAL1	7.45	16.026	-1.011	3.17e-07
KICH	RASAL1	0.145	19.86	-4.187	2.53e-36
LUAD	RASAL1	4.29	0.36	1.96	5.22e-113
LUSC	RASAL1	3.475	0.36	1.718	4.68e-114
OV	RASAL1	10.355	0.05	3.435	3.81e-106
PAAD	RASAL1	13.56	1.01	2.857	5.11e-78
READ	RASAL1	4.197	0.33	1.966	1.73e-16
UCEC	RASAL1	9.82	0.06	3.352	3.11e-47
UCS	RASAL1	4.22	0.06	2.3	6.06e-26
KIRC	ARHGDIB	299.082	78.248	1.921	3.5e-72
LUSC	ARHGDIB	110.461	239.618	-1.11	2.09e-64
OV	ARHGDIB	67.704	22.789	1.53	5.7e-26
PAAD	ARHGDIB	162.883	10.77	3.799	2.29e-101
STAD	ARHGDIB	91.445	34.589	1.377	4.71e-48
LUSC	GTF2H3	18.865	8.31	1.093	6.52e-126
PAAD	GTF2H3	8.72	2.44	1.499	3.62e-75
STAD	GTF2H3	16.105	4.72	1.58	3.94e-86
THYM	GTF2H3	9.525	0.72	2.613	9.29e-111
OV	DDX55	8.975	21.205	-1.155	1.39e-41
THYM	DDX55	13.814	1.64	2.488	6.92e-95
BRCA	SLC38A1	56.779	17.67	1.63	2.43e-60
CESC	SLC38A1	24.76	10.5	1.163	0.00159
ESCA	SLC38A1	44.979	14.48	1.571	2.32e-71
KICH	SLC38A1	58.701	14.22	1.972	4.72e-17
KIRP	SLC38A1	31.806	13.19	1.209	2.53e-16
LUSC	SLC38A1	27.03	10.83	1.245	1.57e-93
OV	SLC38A1	25.84	7.455	1.667	7.82e-46
PAAD	SLC38A1	16.44	6.2	1.276	2.98e-37
STAD	SLC38A1	25.585	8.16	1.537	2.87e-23
THYM	SLC38A1	24.06	3.14	2.598	7.31e-62
BLCA	RERGL	0.19	5.914	-2.539	3.3e-56
BRCA	RERGL	0.66	15.79	-3.338	5.93e-231
CESC	RERGL	0.13	14.89	-3.814	1.09e-42
COAD	RERGL	0.06	5.05	-2.513	2.93e-103
ESCA	RERGL	0.215	3.175	-1.781	3.36e-44
KICH	RERGL	0.43	9.48	-2.874	7.5e-19
KIRC	RERGL	2.74	10.544	-1.626	3.82e-23
KIRP	RERGL	0.305	8.77	-2.904	2.9e-64
LUAD	RERGL	0.29	2.57	-1.469	6.49e-43
LUSC	RERGL	0.16	2.765	-1.699	4.12e-89
OV	RERGL	0.09	7.74	-3.003	9.04e-111
READ	RERGL	0.1	5.1	-2.471	7.61e-42
STAD	RERGL	0.48	3.03	-1.445	6.74e-41
THCA	RERGL	0.61	10.05	-2.779	2.2e-187
UCEC	RERGL	0.17	26.891	-4.575	3.22e-97
UCS	RERGL	0.45	30.419	-4.438	3.11e-39
ESCA	ENDOU	0.21	62.697	-5.718	7.55e-102
HNSC	ENDOU	1.03	34.493	-4.128	5.1e-25
OV	ENDOU	0.27	1.92	-1.201	1.04e-41
CESC	C12orf49	16.125	5.26	1.452	4.83e-18
COAD	C12orf49	20.99	7.06	1.448	2.7e-81
PAAD	C12orf49	16.37	3.29	2.018	3.33e-97
READ	C12orf49	18.665	6.545	1.382	1.06e-45
THYM	C12orf49	8.295	1.53	1.877	2.63e-100
UCEC	C12orf49	12.064	5.21	1.073	3.03e-33
UCS	C12orf49	13.23	5.19	1.201	8.62e-27
CESC	VDR	12.22	2.83	1.787	4.93e-10
COAD	VDR	26.91	3.23	2.722	1.25e-39
KICH	VDR	23.094	8.03	1.416	1.93e-08
KIRC	VDR	3.49	9.485	-1.224	1.65e-27
KIRP	VDR	3.435	9.12	-1.19	5.64e-10
OV	VDR	4.7	0.36	2.067	4.88e-54
PAAD	VDR	13.46	0.75	3.047	6.1e-119
READ	VDR	26.019	2.225	3.067	1.83e-20
STAD	VDR	14.26	1.31	2.724	1.53e-99
THYM	VDR	0.73	2.7	-1.097	1.41e-17
UCEC	VDR	3	0.71	1.226	1.24e-21
LUSC	FZD10	4.325	0.7	1.647	1.37e-60
OV	FZD10	3.77	0.475	1.693	3.46e-16
UCEC	FZD10	3.815	0.63	1.563	1.54e-16
BLCA	RFC5	14.8	6.764	1.025	2.91e-10
CESC	RFC5	27.96	9.95	1.403	4.22e-14
COAD	RFC5	15.43	6.7	1.093	1.56e-117
HNSC	RFC5	14.77	6.839	1.009	4.03e-18
LUSC	RFC5	20.569	6.33	1.557	1.78e-169
READ	RFC5	15.22	6.645	1.085	2.15e-50
STAD	RFC5	12.98	5.16	1.182	3.21e-84
THYM	RFC5	15.155	1.12	2.93	1.94e-141
BLCA	STX2	2.44	10.367	-1.724	8.82e-12
CESC	STX2	3.94	17.89	-1.935	1.75e-12
COAD	STX2	5.27	13.47	-1.207	6.57e-27
HNSC	STX2	4.22	1.35	1.152	5.9e-19
KICH	STX2	2.145	9.24	-1.703	4.4e-13
LUAD	STX2	5.96	19.401	-1.551	2.91e-171
LUSC	STX2	4.355	19.525	-1.938	2.64e-212
OV	STX2	2.635	15.42	-2.175	3.83e-100
PRAD	STX2	2.96	7.275	-1.063	2.07e-62
READ	STX2	5.185	16.675	-1.515	1.13e-16
THCA	STX2	3.71	14.48	-1.717	8.47e-215
THYM	STX2	5.17	1.23	1.468	1.49e-58
UCEC	STX2	3.195	20.06	-2.328	2.96e-68
UCS	STX2	5.79	20.92	-1.691	2.93e-34
BLCA	ADGRD1	0.45	25.042	-4.167	8.32e-48
BRCA	ADGRD1	0.84	7.26	-2.166	4.19e-218
CESC	ADGRD1	0.16	18.02	-4.035	6.61e-78
COAD	ADGRD1	0.84	7.67	-2.236	1.49e-101
ESCA	ADGRD1	1.01	5.46	-1.684	1.8e-45
KICH	ADGRD1	0.13	1.39	-1.081	7.17e-18
LUAD	ADGRD1	8.67	42.721	-2.177	1.91e-109
LUSC	ADGRD1	1.275	43.115	-4.277	0
OV	ADGRD1	0.54	17.734	-3.605	3.72e-128
PRAD	ADGRD1	1.475	8.11	-1.88	1.16e-68
READ	ADGRD1	1	8.575	-2.259	6.42e-50
STAD	ADGRD1	2.09	12.3	-2.106	5.08e-49
UCEC	ADGRD1	0.25	17.91	-3.919	4.63e-93
UCS	ADGRD1	1.29	19.55	-3.166	1.43e-44
BRCA	COPZ1	189.203	83.193	1.176	8.07e-152
COAD	COPZ1	147.461	56.371	1.372	4.48e-108
LIHC	COPZ1	81.882	40.161	1.01	1.89e-62
OV	COPZ1	164.01	69.927	1.218	3.41e-51
READ	COPZ1	148.379	55.479	1.403	1.97e-51
STAD	COPZ1	120.767	54.371	1.137	1.08e-79
THYM	COPZ1	114.396	24.931	2.154	1.61e-86
COAD	TBC1D30	7.5	1.46	1.789	3.65e-148
ESCA	TBC1D30	5.575	0.845	1.833	3.02e-69
READ	TBC1D30	7.145	1.37	1.781	5.91e-75
ESCA	CAND1	67.06	27.805	1.24	2.28e-63
PAAD	CAND1	27.54	11.65	1.174	2.32e-55
STAD	CAND1	42.81	15.92	1.372	2.39e-59
THYM	CAND1	28.345	2.48	3.076	3.75e-107
COAD	MDM1	4.41	20.569	-1.995	2.04e-62
READ	MDM1	4.565	23.305	-2.127	1.04e-31
THYM	MDM1	10.065	1.71	2.03	5.44e-66
UCEC	MDM1	6.615	21.64	-1.572	2.91e-37
UCS	MDM1	6.67	22.76	-1.631	1.54e-32
HNSC	NUP107	23.23	10.54	1.07	1.79e-15
PAAD	NUP107	14.87	6.86	1.014	2.44e-46
STAD	NUP107	22.165	9.91	1.086	2.81e-58
THYM	NUP107	21.035	1.72	3.018	5.27e-109
PAAD	CNOT2	27.45	11.11	1.232	1.41e-58
STAD	CNOT2	39.626	17.84	1.109	3.99e-86
THYM	CNOT2	30.765	6.9	2.008	1.21e-65
BLCA	TIMELESS	16.665	5.435	1.457	3.96e-17
BRCA	TIMELESS	14.82	5.44	1.297	5.8e-144
CESC	TIMELESS	35.579	5.64	2.462	7.27e-28
COAD	TIMELESS	15.63	4.44	1.612	1.95e-132
HNSC	TIMELESS	16.59	5.89	1.352	3.3e-28
LUSC	TIMELESS	21.43	6.37	1.606	1.42e-139
OV	TIMELESS	10.945	3.21	1.505	1.22e-39
READ	TIMELESS	14.73	4.185	1.601	1.07e-56
STAD	TIMELESS	11.32	3.53	1.443	3.82e-72
THYM	TIMELESS	15.075	0.87	3.104	3.86e-126
UCEC	TIMELESS	18.59	5.81	1.524	2.57e-35
UCS	TIMELESS	21.459	6.085	1.665	3.92e-35
PAAD	CPSF6	22.15	9.21	1.181	1.12e-59
THYM	CPSF6	29.785	3.29	2.843	5.81e-117
PAAD	KRR1	18.47	7.75	1.154	1.66e-57
STAD	KRR1	28.011	11.79	1.182	3.38e-80
THYM	KRR1	20.795	1.19	3.315	1.13e-118
ACC	MRPL51	218.698	104.477	1.059	1.59e-19
CESC	MRPL51	206.242	94.739	1.114	3.06e-12
LUSC	MRPL51	190.334	88.489	1.096	3.39e-129
PAAD	MRPL51	124.577	48.15	1.353	3.54e-62
THYM	MRPL51	188.719	11.94	3.874	2.18e-135
UCEC	MRPL51	214.011	99.739	1.094	4.48e-46
UCS	MRPL51	229.953	95.706	1.256	7.19e-34
ACC	GAPDH	4451.88	1499.69	1.569	1.23e-20
BRCA	GAPDH	2525.76	1147.44	1.138	2.88e-132
CESC	GAPDH	3522.66	1145.85	1.619	4.84e-14
COAD	GAPDH	3850.42	1627.79	1.242	8.78e-55
KIRC	GAPDH	5213.73	1875.68	1.474	9.28e-65
KIRP	GAPDH	4130.64	2009.89	1.039	6.75e-28
LUAD	GAPDH	2508.31	1145.37	1.13	2.05e-72
LUSC	GAPDH	5543.95	1190.33	2.219	1.18e-191
OV	GAPDH	5221.14	1058.13	2.302	9.72e-80
PAAD	GAPDH	2426.56	232.404	3.379	8.8e-106
READ	GAPDH	3478.5	1585.97	1.133	1.14e-16
STAD	GAPDH	2756.17	906.208	1.604	8.6e-72
THYM	GAPDH	3004.06	1436.36	1.064	3.45e-17
UCEC	GAPDH	4500.13	1196	1.911	5.61e-62
UCS	GAPDH	4888.24	1179	2.051	6.81e-37
THCA	NOP2	14.84	36.111	-1.228	9.87e-130
THYM	NOP2	25.385	7.42	1.648	2.14e-44
PAAD	CHD4	93.098	27.611	1.718	5.1e-80
THYM	CHD4	180.43	17.81	3.27	1.05e-119
KIRP	ACRBP	4.67	1.54	1.158	1.27e-16
LUAD	ACRBP	1.64	5.76	-1.356	1.95e-99
LUSC	ACRBP	1.43	5.975	-1.521	1.74e-114
THYM	ACRBP	2.165	9.42	-1.719	5.37e-46
PAAD	COPS7A	54.53	17.421	1.592	1.4e-80
THYM	COPS7A	47.102	7.84	2.444	1.92e-82
ESCA	ING4	13.39	28.006	-1.011	3.7e-37
PAAD	ING4	31.07	12.25	1.275	1.47e-52
THYM	ING4	58.775	12.13	2.187	9.92e-65
ACC	GNB3	0.22	2.365	-1.464	4.11e-16
CESC	GNB3	0.765	11.31	-2.802	5.21e-20
COAD	GNB3	0.78	3.95	-1.476	4.49e-74
LUAD	GNB3	0.91	3.86	-1.347	8.12e-68
LUSC	GNB3	1.425	3.925	-1.022	3.57e-42
OV	GNB3	0.72	17.445	-3.423	1.05e-155
PRAD	GNB3	0.605	10.69	-2.865	3.75e-108
READ	GNB3	0.655	4.335	-1.689	1.72e-41
THCA	GNB3	1.735	9.06	-1.879	8.53e-127
UCEC	GNB3	0.75	17.75	-3.422	2.73e-70
UCS	GNB3	3.51	19.689	-2.198	3.18e-20
ACC	CDCA3	7.78	3.195	1.066	2.36e-13
BLCA	CDCA3	28.406	2.658	3.007	4.49e-30
BRCA	CDCA3	14.85	2	2.401	1.51e-183
CESC	CDCA3	33.665	3.89	2.826	1.49e-43
COAD	CDCA3	29.431	4.26	2.532	3.25e-153
ESCA	CDCA3	27.115	11.405	1.18	2.95e-38
HNSC	CDCA3	24.65	6.87	1.705	1.61e-43
LIHC	CDCA3	5.67	0.685	1.985	7.21e-54
LUAD	CDCA3	10.2	2.49	1.682	2.2e-75
LUSC	CDCA3	29.414	2.665	3.053	1.49e-242
OV	CDCA3	27.704	4.735	2.323	4.22e-71
PAAD	CDCA3	6.93	0.69	2.23	6.05e-94
READ	CDCA3	29.104	3.945	2.606	1.46e-71
STAD	CDCA3	23.41	2.67	2.734	3.49e-112
THYM	CDCA3	38.129	0.62	4.594	3.34e-126
UCEC	CDCA3	27.935	5.1	2.246	1.19e-50
UCS	CDCA3	27.63	5.565	2.125	3.65e-40
BLCA	CHPT1	17.445	37.305	-1.054	2.41e-05
CESC	CHPT1	14.205	42.141	-1.505	0.000153
HNSC	CHPT1	7.52	16.72	-1.056	5.21e-08
LUAD	CHPT1	21.24	50.628	-1.215	3.12e-71
LUSC	CHPT1	20.669	48.416	-1.189	5.12e-92
PAAD	CHPT1	29.66	9.13	1.598	2.45e-48
THYM	CHPT1	10.509	25.05	-1.179	2.95e-25
UCEC	CHPT1	7.595	29.29	-1.817	1.59e-44
LUSC	USP5	57.869	27.23	1.06	2.56e-128
PAAD	USP5	33.13	8.51	1.844	3.76e-97
THYM	USP5	47.471	4.16	3.232	6.47e-135
CESC	TPI1	803.97	330.223	1.281	9.86e-11
KIRC	TPI1	1214.71	573.499	1.081	2.78e-43
LUSC	TPI1	1076.25	348.689	1.623	7.96e-151
OV	TPI1	788.79	259.024	1.603	6.62e-50
PAAD	TPI1	461.791	92.661	2.305	4.52e-84
UCEC	TPI1	873.067	277.529	1.65	3.95e-50
UCS	TPI1	785.517	271.121	1.531	2.38e-29
PAAD	GNPTAB	12.85	4.78	1.261	3.22e-66
THYM	GNPTAB	12.394	3.14	1.694	5.21e-44
LIHC	SPSB2	6.75	2.24	1.258	5.01e-63
PAAD	SPSB2	12.5	3.05	1.737	5.15e-75
THYM	SPSB2	14.95	2.19	2.322	5.84e-126
COAD	ENO2	11.77	49.24	-1.976	1.31e-38
HNSC	ENO2	17.579	2.455	2.427	3.72e-25
KICH	ENO2	4.62	10.65	-1.052	0.00435
KIRC	ENO2	98.851	9.15	3.298	1.11e-87
KIRP	ENO2	32.474	7.055	2.055	3.28e-25
PAAD	ENO2	32.901	3.14	3.034	1.05e-82
PRAD	ENO2	7.49	24.96	-1.612	1.72e-86
READ	ENO2	9.867	57.615	-2.431	1.35e-26
THYM	ENO2	17.75	3.45	2.075	9.55e-40
UCEC	ENO2	26.86	66.948	-1.286	1.41e-16
UCS	ENO2	33.92	72.25	-1.069	9.69e-08
CESC	ATN1	47.53	183.227	-1.925	6.47e-15
COAD	ATN1	42.57	116.888	-1.436	1.01e-46
LUAD	ATN1	51.388	113.417	-1.127	7.93e-86
OV	ATN1	122.559	265.882	-1.111	5.79e-24
READ	ATN1	39.889	124.706	-1.62	5.9e-25
THCA	ATN1	71.3	220.876	-1.618	2.21e-166
THYM	ATN1	42.169	3.1	3.396	6.68e-117
UCEC	ATN1	72.198	198.28	-1.445	1.43e-43
UCS	ATN1	86.671	205.714	-1.237	9.97e-21
CESC	C12orf57	198.809	420.948	-1.078	6.61e-07
KICH	C12orf57	93.636	224.115	-1.25	0.000582
OV	C12orf57	251.479	559.094	-1.15	3.79e-28
THYM	C12orf57	505.756	21.88	4.469	3.13e-130
BLCA	PTPN6	58.03	27.951	1.028	1.14e-13
CESC	PTPN6	51.39	9.9	2.265	2.4e-28
KIRP	PTPN6	48.01	20.698	1.176	3.9e-27
OV	PTPN6	35.589	4.635	2.699	7.09e-135
PAAD	PTPN6	47.698	10.23	2.116	1.47e-80
READ	PTPN6	35.046	16.9	1.01	6.82e-15
STAD	PTPN6	34.63	15.94	1.073	8.96e-65
UCEC	PTPN6	47.384	8.4	2.364	2.03e-75
UCS	PTPN6	21.32	7.965	1.316	1.65e-11
ACC	LPCAT3	23.96	50.485	-1.045	8.98e-14
KICH	LPCAT3	87.447	42.67	1.018	5.8e-07
CESC	NT5DC3	1.65	10.92	-2.169	6.03e-15
COAD	NT5DC3	3.45	28.01	-2.705	2.92e-55
KIRC	NT5DC3	5.68	1.115	1.659	2.2e-44
READ	NT5DC3	3.165	34.57	-3.094	1.66e-30
UCEC	NT5DC3	1.91	20.75	-2.902	7.2e-73
UCS	NT5DC3	2.19	22.685	-2.892	8.12e-52
COAD	SLCO1B3	1.35	0.03	1.19	5.33e-62
ESCA	SLCO1B3	1.494	0.04	1.262	2.17e-36
HNSC	SLCO1B3	1.54	0.07	1.247	1.93e-08
LIHC	SLCO1B3	1.89	30.546	-3.448	1.89e-32
COAD	APOBEC1	5.95	0.18	2.558	1.6e-71
PAAD	APOBEC1	3.1	0	2.036	9.04e-51
READ	APOBEC1	5.68	0.08	2.629	1.24e-51
STAD	APOBEC1	1.62	0.07	1.292	3.82e-14
ESCA	GOLT1B	28.834	12.225	1.174	1.2e-73
HNSC	GOLT1B	28.61	13.034	1.077	1.9e-19
THYM	GOLT1B	9.79	2.35	1.687	1.89e-58
ESCA	GYS2	0.02	2.705	-1.861	8.22e-43
LIHC	GYS2	7.64	28.294	-1.761	5.53e-27
BRCA	LDHB	118.118	320.17	-1.431	2.77e-50
KIRC	LDHB	415.872	1236.8	-1.57	3.36e-37
STAD	LDHB	122.347	291.569	-1.246	4.07e-23
THYM	LDHB	539.638	38.671	3.769	1.34e-113
UCEC	LDHB	630.236	313.364	1.006	2.51e-15
UCS	LDHB	725.081	300.058	1.27	8.31e-31
PAAD	PRKAB1	29.79	12.48	1.192	2.14e-51
THYM	PRKAB1	30.545	6.98	1.983	2.56e-76
PAAD	CMAS	27.331	11.48	1.183	3.26e-55
THYM	CMAS	19.575	3.24	2.279	7.08e-85
CESC	HCFC2	3.825	10.48	-1.251	2.56e-14
COAD	HCFC2	2.09	9.19	-1.721	1.63e-98
OV	HCFC2	1.985	9.515	-1.817	1.83e-127
READ	HCFC2	1.995	10.33	-1.92	1.11e-50
THYM	HCFC2	4.23	0.7	1.621	1.28e-74
UCEC	HCFC2	2.21	11.48	-1.959	1.71e-75
UCS	HCFC2	3.39	11.93	-1.558	4.75e-37
ACC	ST8SIA1	0.91	5.53	-1.773	1.96e-26
BLCA	ST8SIA1	0.74	7.889	-2.353	5.09e-21
BRCA	ST8SIA1	2.24	5.49	-1.002	9.65e-15
CESC	ST8SIA1	0.77	5.05	-1.773	8.67e-15
COAD	ST8SIA1	0.57	4.53	-1.816	5.82e-72
READ	ST8SIA1	0.69	5.415	-1.924	2.99e-33
UCEC	ST8SIA1	0.845	6.86	-2.091	1.53e-47
KIRC	CLEC4A	4.93	1.22	1.418	1.25e-49
LUSC	CLEC4A	3.985	9.96	-1.137	7.06e-68
OV	CLEC4A	1.38	4.75	-1.273	1.97e-39
PAAD	CLEC4A	4.68	0.95	1.542	2.51e-54
THYM	CLEC4A	4.01	13.56	-1.539	7.98e-28
CESC	C2CD5	12.73	26.6	-1.007	0.00325
OV	C2CD5	9.56	28.709	-1.492	1.31e-46
THYM	C2CD5	16.326	2.04	2.511	3.57e-80
UCEC	C2CD5	11.065	32.94	-1.492	1.48e-37
UCS	C2CD5	10.33	34.679	-1.655	1.97e-30
ACC	PHC1	6.44	19.215	-1.442	2.43e-28
CESC	PHC1	6.155	51.699	-2.881	6.36e-14
COAD	PHC1	4.92	22.59	-1.994	5.34e-71
KICH	PHC1	4.285	15.36	-1.63	1.84e-15
LUAD	PHC1	9.22	22.86	-1.223	1.96e-89
LUSC	PHC1	9.025	23.265	-1.275	1.69e-91
OV	PHC1	20.105	55.477	-1.42	5.66e-30
PRAD	PHC1	11.655	33.975	-1.467	3.69e-64
READ	PHC1	5.17	25.81	-2.119	1.51e-38
THCA	PHC1	15.495	57.651	-1.83	2.29e-165
THYM	PHC1	17.08	1.65	2.77	3.61e-82
UCEC	PHC1	13.805	66.082	-2.18	5.64e-41
UCS	PHC1	18.181	73.546	-1.958	4.31e-28
ACC	COX6A1	813.782	329.377	1.302	9.73e-26
CESC	COX6A1	684.116	287.695	1.247	4.67e-16
KICH	COX6A1	1323.83	608.072	1.121	1e-09
LIHC	COX6A1	639.1	304.795	1.066	2.2e-76
OV	COX6A1	596.942	199.085	1.579	6.01e-60
PAAD	COX6A1	399.346	119.411	1.733	4.47e-73
THYM	COX6A1	525.191	65.28	2.989	1.04e-113
UCEC	COX6A1	591.957	265.505	1.154	1.43e-45
THCA	RIC8B	6.295	14.8	-1.115	1.8e-107
THYM	RIC8B	5.88	0.59	2.113	2.95e-118
UCEC	RIC8B	3.935	11.93	-1.39	3.23e-46
PRAD	RP11-22B23.1	0.6	2.635	-1.184	9.65e-71
THCA	RP11-22B23.1	0.74	3.37	-1.329	1.28e-110
THYM	RP11-22B23.1	2.365	0.27	1.406	7.69e-69
UCEC	RP11-22B23.1	1.295	3.91	-1.097	7.74e-19
UCS	RP11-22B23.1	1.4	4.46	-1.186	8.67e-20
OV	FGFR1OP2	12.295	58.181	-2.154	2.4e-90
PAAD	FGFR1OP2	18.75	6.66	1.366	3.39e-61
THYM	FGFR1OP2	22.305	9.33	1.174	1.34e-26
UCEC	FGFR1OP2	13.085	38.149	-1.475	8.03e-53
UCS	FGFR1OP2	17.38	40.015	-1.158	1.31e-21
KIRC	KLRB1	4.12	0.705	1.586	3.98e-42
LUSC	KLRB1	1.53	5.405	-1.34	1.59e-79
PAAD	KLRB1	2.44	0.12	1.619	9.07e-53
ACC	COL12A1	2.43	9.89	-1.667	1.12e-19
CESC	COL12A1	20.27	54.94	-1.395	0.000211
ESCA	COL12A1	45.174	14.53	1.572	3.46e-41
HNSC	COL12A1	50.348	4.509	3.22	2.3e-30
KICH	COL12A1	1.77	10.49	-2.052	6.31e-13
KIRP	COL12A1	3.325	9.565	-1.288	3.92e-10
OV	COL12A1	20.245	111.167	-2.4	1.03e-39
PAAD	COL12A1	52.189	1.94	4.177	3.98e-95
STAD	COL12A1	36.309	6.02	2.41	9.94e-56
THCA	COL12A1	3.31	13.92	-1.791	4.62e-72
THYM	COL12A1	11.849	0.07	3.586	1.28e-160
UCEC	COL12A1	23.07	89.318	-1.908	8.19e-22
UCS	COL12A1	31.021	90.18	-1.51	9.2e-08
ACC	BTN3A3	8.67	19.505	-1.084	1.8e-15
KIRC	BTN3A3	24.261	9.32	1.291	5.87e-27
LUSC	BTN3A3	9.97	28.435	-1.424	1.63e-101
PAAD	BTN3A3	12.33	2.22	2.05	1.82e-41
STAD	BTN3A3	14.725	5.98	1.172	5.48e-27
UCEC	BTN3A3	9.104	22.73	-1.232	5.05e-29
UCS	BTN3A3	6.05	23.777	-1.813	3.55e-30
COAD	FRK	2.94	0.5	1.393	2.07e-48
ESCA	FRK	5.645	2.285	1.016	2.26e-42
KIRC	FRK	2.95	7.08	-1.032	9.27e-20
READ	FRK	3.335	0.335	1.699	1.86e-31
STAD	FRK	4.31	1.6	1.03	1.55e-54
ACC	DSE	2.71	8.73	-1.391	8.3e-32
HNSC	DSE	18.87	8.702	1.034	3.91e-09
LUAD	DSE	7.06	17.6	-1.206	1.1e-76
OV	DSE	4.25	15.859	-1.683	4.86e-57
PAAD	DSE	8.95	1.19	2.184	1.42e-64
PRAD	DSE	3.42	8.71	-1.135	3.4e-63
THYM	DSE	7.564	2.97	1.109	3.19e-19
UCEC	DSE	2.98	13.06	-1.821	1.81e-48
LIHC	TMEM14C	101.159	43.904	1.186	3.32e-79
PAAD	TMEM14C	112.259	31.67	1.794	7.27e-85
THYM	TMEM14C	115.707	5.66	4.131	2.71e-150
COAD	PAK1IP1	17.6	7.33	1.159	2.33e-111
LUSC	PAK1IP1	19.545	7.71	1.238	4.37e-121
PAAD	PAK1IP1	9.01	3.5	1.153	1.7e-66
READ	PAK1IP1	18.905	7.315	1.259	1.87e-52
STAD	PAK1IP1	11.74	4.35	1.252	1.01e-82
THYM	PAK1IP1	9.76	0.66	2.696	1.73e-139
UCEC	PAK1IP1	20.045	9.45	1.01	8.63e-15
UCS	PAK1IP1	21.561	9.44	1.112	4.63e-21
COAD	GCNT2	0.31	4.82	-2.151	3.45e-181
OV	GCNT2	2.11	0.425	1.126	1e-29
READ	GCNT2	0.35	4.645	-2.064	1.36e-95
STAD	GCNT2	2.76	6.98	-1.086	2.49e-30
UCEC	GCNT2	8.5	1.44	1.961	2.78e-31
BRCA	NEDD9	14.07	48.331	-1.711	3.06e-117
ESCA	NEDD9	18.88	4.16	1.946	2.85e-58
KICH	NEDD9	8.443	27.72	-1.605	7.59e-07
KIRP	NEDD9	10.825	25.926	-1.187	1.16e-07
LUAD	NEDD9	28.31	105.251	-1.858	1.29e-94
LUSC	NEDD9	20.644	103.317	-2.269	3.99e-139
PAAD	NEDD9	21.5	3.13	2.446	6.24e-87
BLCA	CEP85L	0.81	4.225	-1.529	7.32e-40
CESC	CEP85L	0.595	3.9	-1.619	8.2e-24
COAD	CEP85L	0.37	1.94	-1.102	2.03e-100
OV	CEP85L	0.78	5.48	-1.864	1.49e-130
READ	CEP85L	0.33	2.04	-1.193	3.24e-60
THYM	CEP85L	3.145	0.69	1.294	1.94e-39
UCEC	CEP85L	0.795	4.33	-1.57	1.16e-64
UCS	CEP85L	1.28	4.42	-1.249	1.19e-35
ESCA	ADTRP	3.74	0.695	1.484	6.72e-40
HNSC	ADTRP	4.73	1	1.519	1.61e-10
KIRC	ADTRP	1.2	5.499	-1.563	1.52e-37
KIRP	ADTRP	0.37	3.789	-1.806	3.9e-41
LUAD	ADTRP	2.01	5.69	-1.152	6.09e-50
PAAD	ADTRP	3.85	0.1	2.14	1.05e-67
THCA	ADTRP	2.695	0.53	1.272	1.3e-60
PAAD	ASF1A	6.63	2.79	1.009	4.91e-60
THYM	ASF1A	18.635	1.03	3.274	2.45e-147
BRCA	FAM184A	1.68	5.23	-1.217	4.19e-97
CESC	FAM184A	1.55	4.69	-1.158	0.00461
COAD	FAM184A	0.18	2.46	-1.552	5.78e-76
KICH	FAM184A	0.75	3.13	-1.239	2.14e-10
KIRC	FAM184A	1.16	3.355	-1.012	2.45e-38
KIRP	FAM184A	0.795	3.185	-1.221	3.4e-28
LUAD	FAM184A	3.72	9.63	-1.171	1.45e-46
LUSC	FAM184A	1.185	9.25	-2.23	5.63e-168
OV	FAM184A	0.48	5.625	-2.162	4.91e-125
PRAD	FAM184A	1.545	4.25	-1.045	2.63e-66
READ	FAM184A	0.28	2.85	-1.589	5.2e-36
UCEC	FAM184A	0.72	2.58	-1.058	2.81e-17
PAAD	RNGTT	3.76	1.03	1.229	7.57e-78
STAD	RNGTT	5.805	2.14	1.116	6.78e-64
THYM	RNGTT	6.135	1.07	1.785	8.09e-86
ACC	MAN1A1	7.7	23.96	-1.521	9.86e-14
BLCA	MAN1A1	11.575	33.145	-1.441	5.86e-06
CESC	MAN1A1	4.895	17.13	-1.621	4.49e-06
ESCA	MAN1A1	17.819	6.11	1.404	3.87e-34
KIRC	MAN1A1	22.21	56.04	-1.297	8.34e-14
KIRP	MAN1A1	13.125	33.935	-1.306	7.59e-07
LUSC	MAN1A1	8.945	27.95	-1.542	7.05e-113
OV	MAN1A1	4.66	11.345	-1.125	5.72e-17
PAAD	MAN1A1	22.751	10.66	1.026	9.63e-22
STAD	MAN1A1	20.765	8.29	1.228	9.15e-29
THCA	MAN1A1	5.96	23.84	-1.836	1.46e-162
UCEC	MAN1A1	3.83	16.37	-1.847	2.7e-24
UCS	MAN1A1	5.51	16.29	-1.409	1.8e-19
BLCA	SERINC1	44.151	104.956	-1.231	3.99e-12
CESC	SERINC1	45.69	127.168	-1.457	8.29e-11
LUSC	SERINC1	58.046	120.254	-1.038	1.19e-98
OV	SERINC1	31.43	97.298	-1.6	2.66e-56
PAAD	SERINC1	77.439	21.989	1.771	8.51e-63
UCEC	SERINC1	38.3	125.148	-1.683	2e-40
UCS	SERINC1	51.388	123.78	-1.252	1.11e-21
PAAD	HDDC2	52.859	21.41	1.265	1.21e-61
THYM	HDDC2	75.235	4.78	3.721	4.77e-144
ACC	TPD52L1	104.85	300.713	-1.511	1.18e-13
BLCA	TPD52L1	27.91	76.23	-1.418	6.32e-05
ESCA	TPD52L1	39.571	161.142	-1.999	3.36e-41
KIRC	TPD52L1	14.02	46.33	-1.656	1.91e-35
LUSC	TPD52L1	94.189	13.395	2.725	3.03e-166
OV	TPD52L1	65.26	21.529	1.556	1.75e-29
STAD	TPD52L1	10.698	31.51	-1.475	3.3e-29
THCA	TPD52L1	172.678	58.129	1.554	7.69e-105
THYM	TPD52L1	6.15	0.18	2.599	8.01e-122
UCEC	TPD52L1	72.396	23.369	1.591	1.39e-17
UCS	TPD52L1	48.809	21.885	1.122	2.62e-09
PAAD	HINT3	11.45	4.77	1.109	1.28e-64
THYM	HINT3	7.895	2.02	1.558	7.68e-65
BRCA	NCOA7	13.43	27.93	-1.003	3.61e-44
CESC	NCOA7	32.005	14.62	1.079	0.0048
COAD	NCOA7	40.201	11.46	1.725	2.46e-95
ESCA	NCOA7	43.495	17.9	1.235	4.26e-27
KIRC	NCOA7	24.261	50.808	-1.036	1.6e-11
KIRP	NCOA7	13.535	30.497	-1.116	1.86e-11
PAAD	NCOA7	28.34	4.06	2.536	9.36e-79
READ	NCOA7	38.26	10.83	1.731	6.83e-51
STAD	NCOA7	48.895	9.71	2.22	1.08e-107
BLCA	FAM65B	0.99	3.704	-1.241	8.03e-08
CESC	FAM65B	1.03	16.91	-3.141	3.13e-34
KICH	FAM65B	0.35	1.9	-1.103	2.38e-16
LUAD	FAM65B	3.62	17.73	-2.019	7.81e-127
LUSC	FAM65B	1.93	18.239	-2.715	5.88e-204
PAAD	FAM65B	1.56	0.26	1.023	1.09e-29
PRAD	FAM65B	1.535	5.755	-1.414	6.23e-31
THYM	FAM65B	13.399	111.723	-2.969	2.31e-73
UCEC	FAM65B	0.96	37.959	-4.313	1.41e-94
UCS	FAM65B	1.72	46.463	-4.125	1.93e-39
BLCA	SASH1	4.65	11.16	-1.106	2.25e-10
BRCA	SASH1	9.02	29.151	-1.589	5.03e-122
CESC	SASH1	4.14	17.74	-1.866	3.55e-11
COAD	SASH1	2.84	8.6	-1.322	1.23e-64
ESCA	SASH1	6.785	29.651	-1.977	5.57e-71
HNSC	SASH1	4.59	13.917	-1.416	1.16e-20
KICH	SASH1	4.4	10.4	-1.078	9.01e-07
LUAD	SASH1	4.28	23.45	-2.211	1.19e-204
LUSC	SASH1	3.87	23.825	-2.35	1.73e-226
READ	SASH1	2.88	10.025	-1.507	1.55e-33
THCA	SASH1	14.99	35.24	-1.18	9.59e-96
THYM	SASH1	1.495	0.14	1.13	6.75e-68
UCEC	SASH1	3.91	12.31	-1.439	1.66e-32
UCS	SASH1	5.33	12.705	-1.114	6.04e-19
BLCA	UST	3.65	9.064	-1.114	5.74e-08
BRCA	UST	2.44	6.09	-1.043	1.67e-62
CESC	UST	2.97	7.8	-1.148	0.000386
COAD	UST	0.53	5.84	-2.16	6.61e-80
KICH	UST	7.483	2.5	1.277	2.62e-08
KIRC	UST	0.82	3.315	-1.245	3.64e-23
LUAD	UST	2.21	5.81	-1.085	1.14e-68
OV	UST	1.41	8.67	-2.004	8.09e-85
READ	UST	0.54	6.24	-2.233	1.59e-45
THYM	UST	4.715	0.24	2.204	3.68e-144
UCEC	UST	1.05	7.27	-2.012	2.64e-51
CESC	FBXO5	11.13	3.36	1.476	9.26e-09
COAD	FBXO5	7.46	2.27	1.371	2.41e-141
ESCA	FBXO5	8.745	3.265	1.192	3.7e-71
HNSC	FBXO5	6.83	2.895	1.007	7.7e-17
LUSC	FBXO5	7.695	2.64	1.256	2.32e-144
PAAD	FBXO5	2.9	0.81	1.108	3.02e-69
READ	FBXO5	8.34	2.23	1.532	1.9e-81
STAD	FBXO5	6.78	1.64	1.559	8.56e-112
THYM	FBXO5	9.809	0.36	2.991	1.89e-120
UCS	FBXO5	9.52	4.215	1.012	2.57e-20
PAAD	PPARD	18.301	4.02	1.943	1.05e-77
THYM	PPARD	10.94	4.47	1.126	2.87e-36
LUSC	FANCE	11.255	4.17	1.245	2.69e-109
THYM	FANCE	5.51	0.76	1.887	6.98e-94
KICH	MAPK14	7.26	19.061	-1.28	4.03e-10
PAAD	MAPK14	18.12	7.67	1.141	2.45e-52
THYM	MAPK14	17.968	38.12	-1.044	4.46e-12
UCEC	MAPK14	15.285	45.37	-1.51	5.62e-49
UCS	MAPK14	18.23	46.529	-1.305	2.11e-28
KICH	KCTD20	4.129	11.19	-1.249	9.66e-09
PAAD	KCTD20	15.911	4.36	1.658	3.17e-73
STAD	KCTD20	17.195	7.45	1.107	8.55e-28
KICH	STK38	4.4	13.26	-1.401	1.61e-14
PAAD	STK38	25.801	4.47	2.293	2.6e-96
KICH	SRSF3	77.56	164.323	-1.073	0.000313
PAAD	SRSF3	177.477	60.329	1.541	1.15e-56
THYM	SRSF3	297.531	49.769	2.556	1.23e-66
ACC	SOD2	78.661	227.488	-1.52	1.85e-14
BRCA	SOD2	107.813	239.884	-1.146	4.94e-49
PAAD	SOD2	159.453	78.378	1.015	2.32e-08
STAD	SOD2	155.271	72.408	1.09	2.82e-19
THYM	SOD2	36.625	266.482	-2.83	4.32e-59
UCS	SOD2	56.668	119.344	-1.061	7.91e-08
PAAD	MRPL18	52.12	15.33	1.702	1.57e-86
THYM	MRPL18	70.16	6.68	3.212	5.75e-112
CESC	MCM3	101.831	30.359	1.713	3.91e-15
COAD	MCM3	71.258	23.659	1.551	4.05e-141
ESCA	MCM3	61.069	25.945	1.204	7.09e-53
HNSC	MCM3	48.499	23.138	1.036	1.09e-17
LIHC	MCM3	20.53	5.435	1.742	1.27e-52
LUSC	MCM3	57.97	23.515	1.266	2.04e-109
PAAD	MCM3	30.99	6.32	2.128	3.48e-104
READ	MCM3	71.486	23.295	1.577	1.02e-58
STAD	MCM3	44.755	14.96	1.519	2.08e-86
THYM	MCM3	67.615	3.15	4.047	1.49e-139
UCS	MCM3	77.412	36.985	1.046	5.25e-23
PAAD	RNF8	11.57	3.57	1.46	2.31e-96
THYM	RNF8	12.349	1.44	2.452	3.05e-123
KICH	PHACTR1	0.59	4.81	-1.87	7.79e-14
KIRP	PHACTR1	2.12	5.54	-1.068	3.9e-08
LUAD	PHACTR1	3.38	13.02	-1.678	1.57e-122
LUSC	PHACTR1	2.225	12.895	-2.107	1.35e-191
COAD	MDGA1	0.56	2.19	-1.032	5.05e-50
LUAD	MDGA1	1.39	3.95	-1.05	3.09e-64
OV	MDGA1	0.85	9.045	-2.441	1.97e-105
PAAD	MDGA1	2.41	0.34	1.348	1.03e-46
READ	MDGA1	0.48	2.3	-1.157	5.67e-28
UCEC	MDGA1	0.79	6.96	-2.153	2.74e-51
UCS	MDGA1	2.52	7.809	-1.323	4.38e-09
ESCA	ICK	11.825	4.685	1.174	4.79e-54
THYM	ICK	4.355	0.35	1.988	2.9e-123
ACC	FBXO9	19.76	157.422	-2.932	2.3e-48
KICH	FBXO9	17.955	42.67	-1.204	3.43e-07
OV	FBXO9	22.675	50.455	-1.12	1.04e-35
THCA	FBXO9	28.974	65.789	-1.156	4.07e-129
UCEC	FBXO9	24.55	62.051	-1.303	5.89e-35
UCS	FBXO9	20.12	64.134	-1.625	2.92e-37
ACC	CD83	15.59	5.741	1.299	1.05e-05
CESC	CD83	7.75	19.3	-1.214	9.84e-05
ESCA	CD83	5.095	1.53	1.268	7.36e-49
PAAD	CD83	6.43	0.63	2.188	3.04e-73
READ	CD83	4.905	1.74	1.108	3.4e-26
STAD	CD83	5.155	1.36	1.383	3.88e-65
THCA	CD83	10.135	3.87	1.193	3.79e-65
THYM	CD83	15.959	1.22	2.933	8.61e-50
UCS	CD83	9.34	3.7	1.138	2.94e-11
KICH	MDN1	2.635	9.14	-1.48	3.96e-15
OV	MDN1	6.005	26.105	-1.952	4.36e-91
THYM	MDN1	15.04	1.67	2.587	1.19e-121
PAAD	SAYSD1	10.25	4.2	1.113	1.31e-67
THYM	SAYSD1	15.825	1.7	2.64	2.68e-130
BLCA	BMP5	0.13	2.209	-1.506	1.33e-29
LUAD	BMP5	2.82	6.91	-1.05	2.75e-37
LUSC	BMP5	0.505	7.035	-2.417	1.12e-159
PRAD	BMP5	0.08	1.315	-1.1	1.23e-19
UCS	BMP5	1.42	0.005	1.268	6.7e-14
OV	BACH2	0.345	1.915	-1.116	3.18e-50
THYM	BACH2	2.1	0.39	1.157	2.75e-43
UCEC	BACH2	0.305	2.72	-1.511	3.27e-46
BLCA	RBM24	0.19	9.061	-3.08	6.7e-55
CESC	RBM24	0.13	15.2	-3.842	7.58e-51
COAD	RBM24	0.39	4.33	-1.939	4.83e-89
READ	RBM24	0.48	5.51	-2.137	1.45e-43
THCA	RBM24	0.19	1.69	-1.177	2.71e-129
UCEC	RBM24	0.86	8.81	-2.399	2.06e-42
UCS	RBM24	2.12	8.305	-1.576	0.0028
BLCA	CAP2	2.61	12.774	-1.932	4.25e-16
CESC	CAP2	2.44	13.34	-2.06	2.54e-09
COAD	CAP2	1.66	14.07	-2.502	2.63e-61
KICH	CAP2	1.64	5.14	-1.218	6.85e-06
LIHC	CAP2	8.86	1.345	2.072	2.31e-66
READ	CAP2	1.775	17.325	-2.723	5.39e-27
THYM	CAP2	2.324	0.05	1.662	1.27e-67
UCEC	CAP2	4.92	17.03	-1.607	2.7e-33
ACC	ZNF451	6.52	16.53	-1.221	4.47e-32
OV	ZNF451	5.84	14.954	-1.222	7.9e-54
THYM	ZNF451	7.873	1.85	1.639	1.2e-53
UCEC	ZNF451	6.505	17.04	-1.265	3.67e-42
UCS	ZNF451	7.79	18.397	-1.142	4.84e-31
BLCA	BAG2	2.48	11.946	-1.895	3.85e-22
CESC	BAG2	2.325	10.95	-1.846	2.43e-10
COAD	BAG2	2.73	18.699	-2.401	3.98e-42
OV	BAG2	2.525	7.54	-1.277	1.39e-38
PAAD	BAG2	2.29	0.47	1.162	1.04e-49
READ	BAG2	2.135	21.02	-2.812	1.86e-23
UCEC	BAG2	4.235	21.44	-2.1	3.13e-48
UCS	BAG2	5.87	23.495	-1.834	1.33e-26
BLCA	RAB23	5.825	25.02	-1.931	2.28e-17
CESC	RAB23	6.985	25.871	-1.751	2.97e-10
COAD	RAB23	7.44	32.421	-1.985	3.44e-28
ESCA	RAB23	8.47	3.48	1.08	2.52e-42
KICH	RAB23	1.175	4.14	-1.241	7.71e-07
PAAD	RAB23	6.89	0.63	2.275	1.29e-80
READ	RAB23	8.9	36.559	-1.924	5.97e-10
STAD	RAB23	7.775	3.06	1.112	5.59e-09
THYM	RAB23	1.75	0.05	1.389	6.61e-100
UCEC	RAB23	5.945	45.1	-2.731	6.3e-60
UCS	RAB23	8.78	46.197	-2.271	1.43e-28
ACC	FHL5	0.45	2.605	-1.314	2.84e-27
BLCA	FHL5	0.24	2.694	-1.575	4.85e-37
BRCA	FHL5	0.71	8.08	-2.409	1.02e-282
CESC	FHL5	0.11	12.73	-3.629	8.69e-86
COAD	FHL5	0.38	2.47	-1.33	4.63e-66
KICH	FHL5	0.45	3.62	-1.672	4.3e-14
KIRP	FHL5	0.18	2.9	-1.725	1.14e-34
LUAD	FHL5	0.92	10.61	-2.596	6.78e-248
LUSC	FHL5	0.39	10.795	-3.085	0
OV	FHL5	0.1	2.92	-1.833	4.97e-106
PRAD	FHL5	0.6	2.235	-1.016	4.32e-52
READ	FHL5	0.485	2.675	-1.307	3.61e-28
THCA	FHL5	1.045	7.13	-1.991	7.42e-141
UCEC	FHL5	0.12	12.02	-3.539	2.85e-103
UCS	FHL5	0.13	12.659	-3.595	7.46e-45
LUAD	KHDRBS2	0.35	1.75	-1.026	3.02e-50
LUSC	KHDRBS2	0.06	1.7	-1.349	9.4e-192
THCA	KHDRBS2	0.75	3.38	-1.324	3.09e-62
READ	CCNC	42.084	18.885	1.115	2.84e-41
THYM	CCNC	24.849	1.66	3.281	7.02e-118
CESC	E2F3	6.81	2.44	1.183	1.11e-10
COAD	E2F3	8.21	3.29	1.102	4.1e-122
OV	E2F3	7.02	1.125	1.916	4.15e-71
PAAD	E2F3	5.36	0.53	2.055	5.73e-104
READ	E2F3	9.14	3.29	1.241	4.78e-67
STAD	E2F3	5.845	1.72	1.331	7.23e-99
UCEC	E2F3	8.375	2.77	1.314	4.33e-27
UCS	E2F3	11.05	2.669	1.716	1.26e-31
ESCA	PTP4A1	149.8	54.059	1.454	1.2e-47
KICH	PTP4A1	20.235	42.579	-1.037	0.00042
LUAD	PTP4A1	164.073	59.272	1.454	1.61e-72
PAAD	PTP4A1	67.982	23.669	1.484	3.4e-27
READ	PTP4A1	110.522	45.73	1.255	6.99e-19
STAD	PTP4A1	155.864	36.091	2.08	9.71e-71
KIRC	SIM1	0.78	8.553	-2.424	3.61e-69
KIRP	SIM1	1.825	5.27	-1.15	1.38e-11
PAAD	ASCC3	10.31	3.9	1.207	1.52e-60
STAD	ASCC3	13.16	5.13	1.208	1.16e-83
THYM	ASCC3	12.494	1	2.754	7.25e-105
BLCA	BVES	0.445	4.855	-2.019	3.19e-23
CESC	BVES	0.53	2.09	-1.014	7.3e-05
COAD	BVES	0.26	7.62	-2.774	5.68e-88
READ	BVES	0.355	8.745	-2.846	4.02e-40
STAD	BVES	0.81	3.62	-1.352	1.41e-29
UCEC	BVES	0.29	4.07	-1.975	5.89e-44
OV	COL9A1	1.09	0.045	1	3.79e-16
PRAD	COL9A1	0.7	4.09	-1.582	1.01e-30
UCS	COL9A1	1.39	0.09	1.133	2e-11
CESC	MED23	8.335	17.771	-1.008	0.000715
OV	MED23	6.96	20.018	-1.401	2.46e-52
THCA	MED23	10.21	21.45	-1.002	3.16e-132
THYM	MED23	10.93	2.29	1.858	9.04e-51
UCEC	MED23	9.075	21.621	-1.167	3.04e-28
UCS	MED23	8.48	23.564	-1.374	2.39e-32
COAD	WASF1	2.37	7.56	-1.345	1.19e-33
OV	WASF1	6.86	20.54	-1.454	8.07e-28
READ	WASF1	2.515	8.3	-1.404	2.52e-18
THYM	WASF1	4.115	0.38	1.89	1.43e-106
THYM	GPLD1	1.61	0.04	1.327	3.42e-88
UCEC	GPLD1	0.22	1.51	-1.041	3.14e-57
COAD	ALDH5A1	7.92	3.01	1.153	7.92e-81
READ	ALDH5A1	7.315	2.86	1.107	1.34e-44
STAD	ALDH5A1	7.41	2.34	1.332	7.47e-50
THYM	ALDH5A1	16.16	0.5	3.516	2.52e-192
CESC	AIM1	16.151	1.63	2.705	8.44e-10
COAD	AIM1	14.28	5.02	1.344	2.95e-29
ESCA	AIM1	20.659	63.26	-1.569	2.05e-25
PAAD	AIM1	7.01	1.4	1.739	1.45e-62
PRAD	AIM1	28.894	13.365	1.057	1.32e-28
READ	AIM1	14.68	4.015	1.645	2.23e-15
STAD	AIM1	10.08	1.61	2.086	4.97e-57
ESCA	VNN1	2.57	0.185	1.591	1.12e-33
KICH	VNN1	0.12	1.7	-1.269	6.55e-14
LIHC	VNN1	17.96	39.013	-1.077	7.99e-09
LUSC	VNN1	0.685	2.84	-1.188	1.1e-41
PAAD	VNN1	9.43	0.34	2.96	1.71e-60
STAD	VNN1	6.349	0.41	2.382	4.56e-41
THYM	VNN1	0.15	28.63	-4.687	1.22e-102
KIRC	VNN2	4.38	1.675	1.008	4.66e-18
LUAD	VNN2	2.76	15.41	-2.126	2.79e-121
LUSC	VNN2	1.86	16.864	-2.643	1.94e-142
PAAD	VNN2	7.15	0.51	2.432	2.1e-55
THYM	VNN2	3.035	342.342	-6.411	6.96e-137
CESC	ACOT13	17.615	7.97	1.053	4.51e-07
ESCA	ACOT13	16.165	6.78	1.142	2.2e-56
OV	ACOT13	20.88	6.765	1.495	5.04e-60
PAAD	ACOT13	14.71	4.02	1.646	7.58e-96
STAD	ACOT13	17.225	7.52	1.097	3.08e-70
THYM	ACOT13	18.999	1.71	2.884	6.03e-138
UCEC	ACOT13	25.36	8.85	1.42	1.76e-51
UCS	ACOT13	21.47	8.195	1.289	1.4e-31
KICH	RPS12	595.578	1205.15	-1.016	0.00497
OV	RPS12	1233.55	4030.24	-1.707	6.5e-52
THYM	RPS12	3281.41	478.408	2.775	3.3e-115
ACC	GMNN	17.16	6.465	1.283	2.61e-20
BLCA	GMNN	38.145	17.662	1.069	1.14e-08
CESC	GMNN	51.094	12.93	1.903	4.39e-20
COAD	GMNN	31.769	12.11	1.322	6.8e-37
HNSC	GMNN	24.09	9.173	1.302	3.5e-29
KICH	GMNN	5.544	14.31	-1.226	6.98e-09
LIHC	GMNN	31.111	6.19	2.159	3.97e-73
LUSC	GMNN	31.895	9.31	1.674	3.08e-174
PAAD	GMNN	16.06	33.941	-1.034	1.03e-33
READ	GMNN	27.885	10.28	1.357	3.46e-14
THYM	GMNN	34.09	0.99	4.14	1.42e-181
UCEC	GMNN	22.355	9.28	1.184	2.12e-21
UCS	GMNN	29.209	9.22	1.564	3.92e-31
BLCA	EYA4	0.14	1.668	-1.227	1.02e-20
CESC	EYA4	0.06	1.83	-1.417	6.06e-05
KICH	EYA4	0.035	2.2	-1.628	1.05e-12
KIRC	EYA4	0.35	2.469	-1.362	1.07e-72
KIRP	EYA4	0.025	1.94	-1.52	4.39e-50
PRAD	EYA4	0.85	4.655	-1.612	7.74e-91
THYM	EYA4	4.85	0	2.548	5.31e-134
UCS	EYA4	1.87	0.385	1.051	1.75e-10
BLCA	SOBP	0.48	7.074	-2.448	9.14e-44
BRCA	SOBP	0.78	3.27	-1.262	2.53e-179
CESC	SOBP	0.31	6.15	-2.448	8.54e-14
COAD	SOBP	0.63	8.7	-2.573	9.29e-69
KICH	SOBP	0.21	2.15	-1.38	1.72e-24
LUAD	SOBP	0.69	2.76	-1.154	1.85e-120
LUSC	SOBP	0.68	2.73	-1.151	6.09e-91
OV	SOBP	1.265	10.87	-2.39	1.5e-86
PRAD	SOBP	3.34	7.83	-1.025	4.06e-30
READ	SOBP	0.63	10.095	-2.767	1.49e-36
THYM	SOBP	4.565	0.03	2.434	1.04e-120
UCEC	SOBP	0.74	6.34	-2.077	1.28e-61
KICH	TRIM38	2.145	5.71	-1.093	3.46e-13
PAAD	TRIM38	4.61	1.14	1.39	1.15e-72
UCS	TRIM38	3.46	8.21	-1.046	1.43e-22
COAD	PEX7	10.43	4.6	1.029	5.48e-99
READ	PEX7	10.95	4.465	1.129	1.67e-54
THYM	PEX7	5.98	0.37	2.349	7.72e-157
ESCA	ZBTB24	5.27	2.11	1.012	1.08e-85
STAD	ZBTB24	4.335	1.65	1.01	1.61e-88
THYM	ZBTB24	3.025	0.61	1.322	3.56e-87
BLCA	PERP	154.61	64.586	1.246	0.00019
CESC	PERP	333.524	21.96	3.865	3.24e-13
COAD	PERP	121.01	27.521	2.097	7.27e-149
ESCA	PERP	277.683	583.989	-1.07	1.74e-10
KIRP	PERP	43.779	16.439	1.361	5.15e-14
LUAD	PERP	60.858	21.919	1.432	1.93e-101
LUSC	PERP	351.224	21.75	3.953	1.7e-300
OV	PERP	41.29	5.305	2.746	7.13e-83
PAAD	PERP	88.603	10.81	2.924	9.73e-103
READ	PERP	142.468	26.189	2.4	2.89e-90
STAD	PERP	66.415	16.63	1.935	6.2e-65
THCA	PERP	63.221	17.61	1.787	5.05e-116
THYM	PERP	26.591	0.27	4.441	2.48e-181
UCEC	PERP	59.979	18.45	1.649	2.47e-23
BRCA	ARFGEF3	11.06	2.41	1.822	1.01e-70
COAD	ARFGEF3	4.18	0.9	1.447	5.47e-96
ESCA	ARFGEF3	4.049	0.26	2.003	3.14e-54
PRAD	ARFGEF3	23.405	7.14	1.584	5.43e-51
READ	ARFGEF3	4.05	0.75	1.529	4.1e-54
ESCA	SLC16A10	1.53	0.255	1.011	3.4e-51
KIRC	SLC16A10	1.28	5.12	-1.424	8.15e-30
PAAD	SLC16A10	2.15	6.12	-1.177	1.07e-36
THYM	SLC16A10	4.04	0.14	2.144	4.81e-101
UCS	SLC16A10	3.13	0.25	1.724	9.26e-40
LUAD	HECA	7.63	17.45	-1.096	2.8e-119
OV	HECA	4.285	13.28	-1.434	4.83e-55
PAAD	HECA	9.82	2.51	1.624	9e-80
UCEC	HECA	6.61	15.05	-1.077	6.56e-34
UCS	HECA	6.82	15.304	-1.06	2.28e-20
KIRC	ADGRG6	10.65	4.08	1.197	1.19e-14
KIRP	ADGRG6	8.94	2.679	1.434	8.39e-11
LUSC	ADGRG6	2.555	11.79	-1.847	7.37e-99
PAAD	ADGRG6	8.16	0.79	2.355	2.57e-74
STAD	ADGRG6	9.315	3.68	1.14	2.67e-19
THYM	ADGRG6	2.775	0.02	1.888	3.8e-81
LUAD	PHACTR2	5.74	13.48	-1.103	1.52e-85
LUSC	PHACTR2	4.57	13.115	-1.341	1.5e-135
PAAD	PHACTR2	6.17	1.1	1.772	3.71e-74
STAD	PHACTR2	12.899	4.64	1.301	2.33e-62
UCEC	PHACTR2	3.69	9.47	-1.159	1.94e-22
UCS	PHACTR2	3.35	9.505	-1.272	9.54e-23
BLCA	EPM2A	1.21	4.844	-1.403	9.11e-34
CESC	EPM2A	1.38	4.32	-1.161	1.58e-13
COAD	EPM2A	1.18	8.57	-2.134	8.48e-82
OV	EPM2A	1.395	4.115	-1.095	3.83e-50
READ	EPM2A	1.285	10.485	-2.33	3.21e-37
THYM	EPM2A	3.595	0.27	1.855	4.18e-144
UCEC	EPM2A	1.475	5.99	-1.498	4.34e-64
UCS	EPM2A	1.98	5.995	-1.231	5.96e-22
BLCA	SLC39A7	134.242	60.835	1.129	7.8e-13
BRCA	SLC39A7	132.614	64.74	1.023	3e-124
LIHC	SLC39A7	107.157	45.144	1.229	6.15e-57
PAAD	SLC39A7	128.613	51.599	1.301	4.25e-62
PRAD	SLC39A7	246.517	110.602	1.149	4.27e-73
THYM	SLC39A7	62.474	11.36	2.36	7.42e-89
UCEC	SLC39A7	154.76	70.199	1.129	3.82e-28
UCS	SLC39A7	170.981	70.394	1.268	1.84e-28
COAD	CCR6	1.22	0.1	1.013	9.52e-57
PAAD	CCR6	1.46	0	1.299	1.26e-52
READ	CCR6	1.28	0.085	1.071	1.88e-47
STAD	CCR6	1.405	0.13	1.09	8.4e-40
COAD	UNC93A	1.67	0.05	1.346	2.19e-68
ESCA	UNC93A	0.965	2.96	-1.011	7.65e-08
READ	UNC93A	1.945	0.04	1.502	9.21e-62
CESC	PHF1	47.66	132.238	-1.453	2.89e-15
COAD	PHF1	24.2	79.748	-1.68	7.23e-68
LUSC	PHF1	38.781	96.195	-1.289	4.89e-115
OV	PHF1	30.989	224.496	-2.817	7.61e-137
READ	PHF1	24.174	90.155	-1.856	2.08e-37
STAD	PHF1	21.115	52.319	-1.27	1.76e-60
THYM	PHF1	61.725	22.299	1.429	3.35e-31
UCEC	PHF1	47.187	140.516	-1.554	1.15e-62
UCS	PHF1	55.598	153.633	-1.45	1.45e-26
LIHC	CUTA	288.894	108.548	1.404	5.23e-94
PAAD	CUTA	198.83	76.542	1.366	2.09e-58
THYM	CUTA	275.985	39.069	2.789	5.16e-94
BLCA	PACRG	0.48	2.175	-1.101	6.61e-05
CESC	PACRG	0.165	1.56	-1.136	5.4e-07
KICH	PACRG	45.124	7.44	2.45	3.9e-14
KIRC	PACRG	1.02	8.035	-2.161	1.74e-50
KIRP	PACRG	2.545	7.584	-1.276	1.36e-16
COAD	QKI	6.05	18.84	-1.493	3.27e-38
PAAD	QKI	15.59	4.95	1.479	4.41e-43
READ	QKI	7.015	20.955	-1.454	4.21e-16
UCEC	QKI	10.41	28.259	-1.359	8.65e-30
CESC	PDE10A	0.2	1.59	-1.11	0.00474
KICH	PDE10A	0.32	1.95	-1.16	1.6e-07
KIRP	PDE10A	0.16	2.26	-1.491	3.02e-13
OV	PDE10A	0.23	4.519	-2.166	9.2e-105
UCEC	PDE10A	0.145	2.67	-1.68	1.93e-79
UCS	PDE10A	0.56	2.765	-1.271	9.68e-19
ACC	MDFI	0.59	3.6	-1.533	2.88e-24
CESC	MDFI	43.472	16.27	1.365	0.00663
COAD	MDFI	11.38	1.4	2.367	8.56e-131
HNSC	MDFI	65.298	29.221	1.133	4.03e-12
KICH	MDFI	0.665	2.36	-1.013	1.48e-08
KIRP	MDFI	0.43	1.925	-1.032	4.19e-09
PAAD	MDFI	27.57	0.88	3.926	4.59e-110
READ	MDFI	10.075	1.54	2.124	3.28e-64
STAD	MDFI	19.805	2.88	2.423	1.82e-86
THYM	MDFI	24.827	0.02	4.662	7.3e-149
UCS	MDFI	133.324	6.885	4.09	4.96e-40
BLCA	TFEB	10.55	22.54	-1.027	6.23e-07
PAAD	TFEB	23.07	4.54	2.119	1.53e-84
THYM	TFEB	7.625	33.321	-1.992	1.01e-37
ACC	SMOC2	1.6	5.135	-1.238	5.98e-21
BLCA	SMOC2	4.485	67.174	-3.636	1.04e-20
CESC	SMOC2	2.83	91.81	-4.599	1.74e-20
ESCA	SMOC2	5.735	12.485	-1.002	4.09e-14
KICH	SMOC2	1.69	10.34	-2.076	2.66e-11
KIRP	SMOC2	1.73	5.025	-1.142	8.98e-10
OV	SMOC2	8.405	119.792	-3.683	3.28e-102
PAAD	SMOC2	27.789	6.66	1.91	9.98e-43
THCA	SMOC2	7.85	25.141	-1.563	4.16e-57
THYM	SMOC2	3.165	0.07	1.961	5.39e-90
UCEC	SMOC2	10.71	160.874	-3.789	3.62e-67
UCS	SMOC2	12.09	158.155	-3.604	1.07e-34
KICH	CCND3	9.465	40.09	-1.973	1.99e-12
LUSC	CCND3	37.36	125.139	-1.717	9.78e-151
PAAD	CCND3	64.35	11.98	2.332	1.87e-87
CESC	BYSL	21.285	9.67	1.062	2.23e-06
COAD	BYSL	24.849	7.02	1.688	2.88e-163
LIHC	BYSL	12.53	4.635	1.264	3.98e-53
LUAD	BYSL	18.04	7.64	1.14	5.18e-92
LUSC	BYSL	26.664	7.855	1.643	4.86e-153
PAAD	BYSL	13.92	4.58	1.419	2.59e-75
READ	BYSL	25.49	6.9	1.746	1.86e-75
STAD	BYSL	13.33	4.95	1.268	6.14e-65
THYM	BYSL	18.025	1.05	3.214	1.01e-162
UCS	BYSL	37.89	12.075	1.573	6.1e-37
CESC	GUCA1B	0.335	1.92	-1.129	6.43e-10
OV	GUCA1B	0.18	2.445	-1.546	2.25e-159
UCEC	GUCA1B	0.335	2.6	-1.431	4.97e-56
UCS	GUCA1B	0.56	2.815	-1.29	1.01e-26
CESC	PRPH2	0.1	1.51	-1.19	8.35e-23
OV	PRPH2	0.23	2.545	-1.527	1.74e-111
READ	PRPH2	0.14	1.34	-1.037	3.35e-46
UCEC	PRPH2	0.195	1.98	-1.318	2.49e-66
BLCA	GLTSCR1L	3.02	8.07	-1.174	4.09e-13
CESC	GLTSCR1L	3.29	8.77	-1.187	5.77e-10
UCEC	GLTSCR1L	2.675	10.34	-1.626	3.15e-55
UCS	GLTSCR1L	2.7	10.57	-1.645	1.41e-41
KICH	PPP2R5D	9.355	20.52	-1.055	0.000132
PAAD	PPP2R5D	19.55	8.21	1.158	5.72e-57
THYM	PPP2R5D	38.809	6.4	2.427	1.2e-97
BLCA	PTK7	53.93	24.573	1.103	7.56e-07
BRCA	PTK7	58.282	28.111	1.026	1.22e-60
COAD	PTK7	32.86	7.3	2.028	1.56e-96
HNSC	PTK7	77.53	18.479	2.011	5.4e-45
OV	PTK7	45.169	97.116	-1.088	1.46e-20
PAAD	PTK7	55.008	6.19	2.962	3.61e-87
READ	PTK7	37.695	7.255	2.229	2.19e-73
STAD	PTK7	17.565	7.28	1.165	2.72e-33
THYM	PTK7	88.874	0.27	6.145	9.73e-253
BLCA	SRF	16.815	46.909	-1.427	6.1e-27
CESC	SRF	19.225	41.211	-1.061	2.83e-06
COAD	SRF	20.89	51.41	-1.26	1.44e-26
PAAD	SRF	18.45	6.06	1.462	7.69e-68
READ	SRF	21.184	57.601	-1.401	2.85e-12
THYM	SRF	17.804	6.11	1.403	2.83e-33
UCEC	SRF	15.265	65.032	-2.021	1.35e-76
UCS	SRF	19.32	67.665	-1.757	3.08e-43
COAD	CUL9	12.09	25.53	-1.019	6.51e-37
LUSC	CUL9	14.39	30.899	-1.052	6.29e-48
OV	CUL9	10.07	32.64	-1.604	4.03e-54
PRAD	CUL9	17.905	39.312	-1.092	5.21e-37
READ	CUL9	12.18	26.115	-1.041	2.25e-22
THCA	CUL9	22.975	49.9	-1.086	1.1e-105
THYM	CUL9	46.404	8.85	2.267	2.56e-89
KICH	DNPH1	35.566	106.093	-1.55	1.47e-10
LIHC	DNPH1	125.6	57.579	1.112	3.54e-61
OV	DNPH1	104.578	40.18	1.358	2.57e-39
THYM	DNPH1	68.6	4.07	3.779	6.09e-137
UCEC	DNPH1	106.436	52.319	1.011	1.32e-23
ESCA	DUSP22	17.48	45.035	-1.317	3.54e-61
READ	DUSP22	19.4	40.235	-1.015	1.71e-15
UCEC	DUSP22	18.065	39.129	-1.074	1.66e-35
PAAD	EXOC2	7.52	2.48	1.292	3.24e-79
THYM	EXOC2	8.88	1.69	1.877	2.08e-80
ACC	COX7A2	420.073	176.386	1.247	3.36e-23
CESC	COX7A2	383.331	168.02	1.185	4.6e-08
LIHC	COX7A2	317.364	149.805	1.078	7.89e-55
OV	COX7A2	301.047	118.668	1.336	1.78e-39
PAAD	COX7A2	280.507	65.018	2.092	3.03e-96
THYM	COX7A2	411.157	28.759	3.792	3.85e-124
UCEC	COX7A2	427.12	164.426	1.372	1.64e-60
UCS	COX7A2	423.464	157.416	1.422	1.85e-42
COAD	GMDS	165.168	18.16	3.116	3.87e-81
HNSC	GMDS	19.69	40.5	-1.004	5.75e-18
KICH	GMDS	11.209	34.859	-1.554	9.82e-11
KIRC	GMDS	12.82	26.779	-1.007	5.63e-36
LUAD	GMDS	26.25	12.13	1.053	1.71e-83
PAAD	GMDS	54.848	17.111	1.625	1.65e-45
PRAD	GMDS	60.545	27.554	1.108	2.04e-44
READ	GMDS	134.545	14.135	3.163	1.73e-32
THYM	GMDS	137.586	3.06	5.093	1.85e-175
UCEC	GMDS	37.456	10.91	1.691	1.34e-44
UCS	GMDS	29.25	10.35	1.414	5.87e-26
CESC	SENP6	23.2	50.811	-1.098	2.64e-08
OV	SENP6	17.735	63.683	-1.788	1.79e-79
THYM	SENP6	25.55	5.15	2.11	8.18e-52
UCEC	SENP6	25.535	58.789	-1.172	2.19e-33
UCS	SENP6	24.609	62.55	-1.311	2.52e-33
HNSC	VEGFA	59.49	25.081	1.214	1.95e-12
KIRC	VEGFA	792.682	71.066	3.461	3.89e-77
KIRP	VEGFA	21.29	77.203	-1.811	1.6e-11
LIHC	VEGFA	53.05	116.073	-1.115	6.21e-14
OV	VEGFA	76.412	35.727	1.076	3.64e-10
PRAD	VEGFA	67.144	177.816	-1.392	1.22e-19
THCA	VEGFA	145.24	546.432	-1.904	3.09e-104
UCEC	VEGFA	60.135	212.968	-1.807	4.1e-20
UCS	VEGFA	61.061	240.892	-1.963	1.61e-21
ACC	PRPF4B	10.5	26.034	-1.233	9.53e-29
KICH	PRPF4B	9.264	19.67	-1.01	1.44e-07
OV	PRPF4B	17.689	47.634	-1.38	2.92e-56
THCA	PRPF4B	20.13	41.449	-1.006	2.86e-138
THYM	PRPF4B	25.424	3.83	2.452	4.07e-83
UCEC	PRPF4B	20.085	49.652	-1.264	1.75e-38
UCS	PRPF4B	22.869	52.841	-1.174	3.58e-34
BLCA	TTK	7.18	0.43	2.516	9.11e-25
BRCA	TTK	4.91	0.43	2.047	1.68e-164
CESC	TTK	12.03	0.15	3.502	1.25e-39
COAD	TTK	8.69	0.52	2.672	1.03e-173
ESCA	TTK	13.215	3.71	1.594	2.43e-69
HNSC	TTK	8.56	3.45	1.103	5.21e-24
LUAD	TTK	3.08	0.42	1.523	2.34e-100
LUSC	TTK	10.62	0.41	3.043	3.01e-289
OV	TTK	8.365	0.14	3.038	3.69e-115
PAAD	TTK	1.92	0.1	1.408	3.14e-76
READ	TTK	9.22	0.355	2.915	7.76e-95
STAD	TTK	8.01	0.53	2.558	8.03e-121
THYM	TTK	11.232	0.12	3.449	2.25e-114
UCEC	TTK	8.445	0.18	3.001	1.92e-68
UCS	TTK	12.97	0.17	3.578	4.65e-77
ACC	SLC29A1	44.739	107.135	-1.241	3.7e-11
CESC	SLC29A1	28.041	61.392	-1.103	0.000772
HNSC	SLC29A1	27.66	12.619	1.073	6.47e-08
LIHC	SLC29A1	46.571	22.445	1.021	4.68e-23
THYM	SLC29A1	39.477	2.9	3.376	1.58e-83
UCEC	SLC29A1	26.899	72.649	-1.4	6.64e-31
KICH	WISP3	0.04	1.33	-1.164	1.02e-10
KIRC	WISP3	0.12	1.335	-1.06	8.77e-15
OV	WISP3	3.6	0.31	1.812	7.59e-32
CESC	BTN2A1	11.785	25.351	-1.043	3.86e-05
LUSC	BTN2A1	10.955	25.67	-1.158	6.44e-124
OV	BTN2A1	7.925	21.494	-1.334	2.03e-62
PAAD	BTN2A1	15.44	4.27	1.641	3.45e-73
PRAD	BTN2A1	8.53	20.18	-1.152	4.19e-84
UCEC	BTN2A1	11.845	31.15	-1.324	1.53e-42
UCS	BTN2A1	15.21	32.688	-1.055	2.85e-33
BLCA	LAMA4	11.735	32.552	-1.398	5.08e-09
BRCA	LAMA4	21.57	55.691	-1.329	1.04e-88
CESC	LAMA4	5.595	80.058	-3.62	2.48e-18
COAD	LAMA4	15.14	54.462	-1.781	2.78e-35
HNSC	LAMA4	12.25	3.665	1.506	5.43e-11
KIRC	LAMA4	38.719	4.585	2.83	2.31e-84
LIHC	LAMA4	4.83	1.38	1.293	6.98e-44
LUAD	LAMA4	12.92	59.441	-2.118	3.61e-143
LUSC	LAMA4	10.97	61.422	-2.383	3.15e-166
OV	LAMA4	7.01	21.069	-1.462	1.65e-32
PAAD	LAMA4	25.88	1.42	3.473	4.2e-112
PRAD	LAMA4	8.625	26.235	-1.501	9.49e-62
READ	LAMA4	17.475	58.385	-1.685	2.54e-15
THYM	LAMA4	4.985	0.1	2.444	2.94e-102
UCEC	LAMA4	6.895	103.092	-3.721	4.95e-89
UCS	LAMA4	29.28	106.816	-1.832	4.11e-26
BLCA	FAM46A	4.195	11.516	-1.269	2.7e-11
ESCA	FAM46A	11.539	2.17	1.984	1.35e-70
OV	FAM46A	3.23	20.145	-2.322	3.37e-100
PAAD	FAM46A	7.6	1.56	1.748	1.56e-73
UCEC	FAM46A	2.52	9.47	-1.573	5.99e-38
UCS	FAM46A	3.94	9.749	-1.122	1.89e-11
BRCA	CLIC5	1.21	5.25	-1.5	1.72e-147
CESC	CLIC5	0.465	3.16	-1.506	0.00043
KICH	CLIC5	0.37	18.55	-3.835	6.28e-26
KIRC	CLIC5	2.06	26.46	-3.166	1.83e-58
KIRP	CLIC5	0.55	26.884	-4.169	2.66e-68
LUAD	CLIC5	3.98	40.661	-3.064	9.34e-149
LUSC	CLIC5	1.085	39.355	-4.275	4.01e-291
OV	CLIC5	15.38	0.33	3.622	1.06e-78
PAAD	CLIC5	2.99	0.4	1.511	2.25e-57
READ	CLIC5	12.1	3.64	1.497	2.89e-05
STAD	CLIC5	3.645	0.98	1.23	1.18e-36
ESCA	FBRSL1	83.369	27.17	1.583	5.42e-93
THYM	FBRSL1	37.547	9.07	1.937	1.66e-57
BLCA	ENPP5	2.635	6.939	-1.127	0.000232
BRCA	ENPP5	14.47	4.75	1.428	7.72e-48
COAD	ENPP5	3.04	0.75	1.207	2.85e-78
LUAD	ENPP5	10.31	4.51	1.038	2.56e-46
OV	ENPP5	10.195	4.34	1.068	5.43e-27
PRAD	ENPP5	26.71	11.28	1.174	3.57e-22
READ	ENPP5	2.98	0.67	1.253	4.75e-58
THYM	ENPP5	4.57	0.13	2.301	2.71e-104
UCEC	ENPP5	8.02	0.39	2.698	1.93e-45
UCS	ENPP5	3.05	0.365	1.569	2.05e-25
BRCA	LY86	8.97	2.81	1.388	9.19e-94
KIRC	LY86	14.82	1.695	2.553	2.03e-78
KIRP	LY86	9.95	1.42	2.178	2.76e-27
LUSC	LY86	5.28	13.29	-1.186	1.11e-49
OV	LY86	6.54	0.815	2.055	3.33e-48
PAAD	LY86	9.98	0.5	2.872	1.07e-73
STAD	LY86	5.33	1.07	1.613	1.46e-54
THCA	LY86	4.36	1.07	1.373	3.41e-61
BLCA	PRSS16	10.855	4.022	1.239	3.27e-09
CESC	PRSS16	15.68	1.92	2.514	5.51e-15
COAD	PRSS16	16.85	1.92	2.612	4.56e-51
LUAD	PRSS16	18.89	6.99	1.316	1.05e-89
OV	PRSS16	13.31	3.9	1.546	1.27e-19
READ	PRSS16	15.209	0.77	3.195	1.51e-21
THYM	PRSS16	994.273	0.09	9.835	6.23e-195
UCEC	PRSS16	10.01	0.44	2.935	1.07e-34
UCS	PRSS16	3.75	0.36	1.804	8.1e-10
COAD	MEP1A	26.7	2.39	3.031	4.21e-12
READ	MEP1A	34.956	1.099	4.098	1.32e-13
BLCA	TBX18	0.425	3.227	-1.569	1.35e-08
BRCA	TBX18	1.3	6.04	-1.614	6.87e-167
HNSC	TBX18	1.88	0.295	1.153	8.15e-08
LUSC	TBX18	1.7	0.22	1.146	2.81e-48
OV	TBX18	0.295	3.09	-1.659	1.02e-26
THCA	TBX18	0.2	1.83	-1.238	1.14e-159
PAAD	ERBB2IP	21.819	7.69	1.393	6.51e-55
THYM	ERBB2IP	17.975	4.07	1.904	2.41e-29
CESC	PCDHB2	0.22	1.5	-1.035	0.00911
PRAD	PCDHB2	3.725	1.105	1.167	1.83e-23
UCS	PCDHB2	9.09	2.075	1.714	5.75e-14
OV	HARS2	9.38	29.285	-1.545	3.78e-74
PAAD	HARS2	18.98	7.38	1.254	2.88e-62
THYM	HARS2	18.765	5.99	1.5	2.51e-40
COAD	CEP72	6.3	1.8	1.382	2.97e-139
ESCA	CEP72	7.115	2.985	1.026	3.87e-52
READ	CEP72	5.675	1.84	1.233	4.1e-71
STAD	CEP72	4.695	1.39	1.253	1.29e-68
THYM	CEP72	6.215	0.32	2.45	4.19e-140
ESCA	MAN2A1	20.73	9.5	1.049	2.32e-34
OV	MAN2A1	4.71	13.004	-1.294	5.35e-47
THYM	MAN2A1	10.155	2.07	1.861	1.7e-56
UCS	MAN2A1	6.59	16.1	-1.172	1.68e-19
CESC	SEMA5A	0.74	4.42	-1.639	1e-09
COAD	SEMA5A	5.04	1.5	1.273	2.47e-34
LUAD	SEMA5A	1.39	5.47	-1.437	1.15e-90
LUSC	SEMA5A	1.235	5.285	-1.492	3.73e-58
PAAD	SEMA5A	3.22	0.7	1.312	1.71e-49
READ	SEMA5A	5.81	1.335	1.544	1.41e-38
STAD	SEMA5A	2.34	0.55	1.108	3.04e-50
ACC	C7	76.808	562.768	-2.857	9.32e-24
BLCA	C7	0.645	123.426	-6.241	2.74e-36
BRCA	C7	3.26	42.721	-3.359	3.84e-120
CESC	C7	0.17	107.649	-6.537	3.62e-48
COAD	C7	1.67	111.391	-5.396	1.25e-148
ESCA	C7	1.115	39.4	-4.256	1.19e-91
HNSC	C7	0.22	3.22	-1.79	5.73e-17
KICH	C7	8.819	211.409	-4.435	5.34e-14
KIRC	C7	11.84	287.834	-4.492	8.95e-51
KIRP	C7	7.739	238.599	-4.777	1.32e-38
LIHC	C7	5.88	49.485	-2.875	1.7e-35
LUAD	C7	18.731	269.379	-3.776	1.9e-153
LUSC	C7	8.66	274.202	-4.832	1.22e-221
OV	C7	6.245	1125.62	-7.281	1.04e-118
PRAD	C7	19.7	78.454	-1.94	9.25e-41
READ	C7	1.8	128.043	-5.527	1.71e-80
STAD	C7	3.525	30.86	-2.816	7.83e-37
THCA	C7	6.695	127.432	-4.061	4.77e-145
UCEC	C7	0.15	221.95	-7.599	3.94e-124
UCS	C7	1.12	224.69	-6.734	6.34e-41
OV	PAPD7	7.195	22.22	-1.503	7.17e-63
PRAD	PAPD7	5.62	14.405	-1.218	9.41e-59
THCA	PAPD7	5.875	18.57	-1.509	6.67e-177
THYM	PAPD7	9.105	1.56	1.981	3.43e-70
UCEC	PAPD7	5.725	23.74	-1.879	1.59e-59
UCS	PAPD7	7.99	25.49	-1.559	2.07e-35
BLCA	GHR	0.22	4.565	-2.19	3.77e-34
BRCA	GHR	3.73	22.49	-2.312	1.15e-153
CESC	GHR	0.305	3.96	-1.926	5.95e-11
COAD	GHR	0.49	4.03	-1.755	2.54e-114
KIRP	GHR	0.595	4.1	-1.677	1.04e-39
LIHC	GHR	7.3	26.178	-1.711	6.69e-33
LUAD	GHR	0.41	3.78	-1.761	1.24e-217
OV	GHR	0.52	3.545	-1.58	4.44e-79
READ	GHR	0.6	4.375	-1.748	3.46e-53
STAD	GHR	0.575	2.94	-1.323	8.83e-51
THCA	GHR	0.64	4.89	-1.845	5.07e-224
THYM	GHR	3.92	0.02	2.27	3.96e-107
UCEC	GHR	0.18	3.44	-1.912	2.41e-98
ACC	HMGCS1	85.977	24.995	1.742	1.63e-05
COAD	HMGCS1	41.541	16.9	1.249	1.43e-34
ESCA	HMGCS1	47.217	101.627	-1.09	1.09e-17
PAAD	HMGCS1	25.109	10.54	1.178	7.39e-33
READ	HMGCS1	41.586	15.43	1.374	7.33e-16
THYM	HMGCS1	10.128	1.29	2.281	3.16e-76
COAD	DAP	84.202	40.051	1.053	7.19e-75
ESCA	DAP	90.782	30.574	1.539	2.37e-81
READ	DAP	83.771	38.72	1.094	5.56e-30
THYM	DAP	53.184	18.83	1.45	1.87e-49
BLCA	NME5	0.405	1.925	-1.058	1.61e-07
CESC	NME5	0.11	2.07	-1.468	6.16e-06
KICH	NME5	1.585	13.68	-2.506	6.85e-17
LUSC	NME5	0.51	2.825	-1.341	2.1e-81
THYM	NME5	1.355	0	1.236	3.58e-87
KICH	BRD8	10.408	25.21	-1.2	1.95e-08
OV	BRD8	27.325	61.765	-1.148	5.27e-33
THCA	BRD8	26.665	72.378	-1.407	4.25e-156
THYM	BRD8	38.66	10.45	1.792	7.73e-56
UCEC	BRD8	28.734	66.339	-1.179	1.82e-30
UCS	BRD8	34.071	70.124	-1.02	2.04e-20
ACC	KIF20A	2.81	0.65	1.207	9.44e-16
BLCA	KIF20A	14.325	0.685	3.185	3.06e-29
BRCA	KIF20A	10.86	0.45	3.032	5.41e-245
CESC	KIF20A	22.705	0.16	4.353	8.83e-45
COAD	KIF20A	11.39	0.59	2.962	1.1e-173
ESCA	KIF20A	18.204	4.95	1.69	1.08e-57
HNSC	KIF20A	15.48	4.76	1.517	4.95e-24
KIRC	KIF20A	2.1	0.345	1.205	6.35e-36
LIHC	KIF20A	2.79	0.13	1.746	4.94e-52
LUAD	KIF20A	6.76	0.71	2.182	1.41e-140
LUSC	KIF20A	13.255	0.685	3.081	2.43e-263
OV	KIF20A	13.505	0.27	3.514	5.26e-127
PAAD	KIF20A	4.05	0.07	2.239	3.2e-103
READ	KIF20A	10.185	0.44	2.957	9.83e-81
STAD	KIF20A	10.535	0.44	3.002	1.34e-147
THYM	KIF20A	10.232	0.17	3.263	6.06e-124
UCEC	KIF20A	14.035	0.27	3.565	1.93e-72
UCS	KIF20A	23.91	0.23	4.34	2.52e-76
ESCA	NNT	27	12.684	1.033	3.29e-35
KICH	NNT	156.481	41.449	1.891	5.59e-14
KIRC	NNT	28.58	65.753	-1.174	9.22e-15
THYM	NNT	21.57	2.46	2.706	1.12e-80
BRCA	MRPS30	40.881	19.03	1.064	1.14e-53
LUSC	MRPS30	33.531	13.08	1.294	8.08e-156
PAAD	MRPS30	19.07	6.49	1.422	6.11e-91
STAD	MRPS30	26.725	10.78	1.235	1.12e-98
THYM	MRPS30	21.4	2.33	2.75	1.29e-120
PAAD	HSPA9	87.238	37.421	1.2	4.89e-52
THYM	HSPA9	102.305	7.83	3.548	4.93e-116
PAAD	MRPS27	24.15	10.79	1.093	1.98e-56
THYM	MRPS27	36.59	3.49	3.066	1.39e-117
PAAD	PFDN1	58.809	12.02	2.2	7.81e-113
THYM	PFDN1	69.257	7.46	3.054	1.16e-119
BLCA	HBEGF	9.835	22.602	-1.123	3.76e-05
BRCA	HBEGF	4.46	13.57	-1.416	2.65e-108
KIRP	HBEGF	3.91	9.28	-1.066	2.46e-10
LUAD	HBEGF	9.62	40.76	-1.975	1.57e-106
LUSC	HBEGF	15.485	40.03	-1.316	4.03e-48
PAAD	HBEGF	16.88	1.17	3.043	6.73e-92
UCEC	HBEGF	2.675	8.11	-1.31	3.92e-29
KICH	SLC4A9	3.681	10.95	-1.352	0.000465
KIRC	SLC4A9	0.03	7.639	-3.068	8.26e-143
KIRP	SLC4A9	0.05	12.559	-3.691	1.94e-116
ESCA	LOX	10.437	1.975	1.943	3.04e-66
HNSC	LOX	10.56	3.45	1.377	1.93e-09
KIRC	LOX	55.199	3.13	3.766	1.86e-54
PAAD	LOX	14.06	1.18	2.788	1.09e-66
STAD	LOX	7.95	1.88	1.636	6.73e-55
UCS	LOX	10.71	3.645	1.334	6.21e-13
BRCA	GZMK	3.74	1.08	1.188	1.95e-36
KIRC	GZMK	10.36	0.785	2.67	1.66e-40
PAAD	GZMK	3.19	0.19	1.816	8.52e-49
STAD	GZMK	2.875	0.88	1.043	2.33e-24
ACC	APBB3	23.079	61.984	-1.387	3.94e-24
BRCA	APBB3	9.72	28.499	-1.46	1.36e-101
CESC	APBB3	10.01	43.419	-2.012	5.14e-13
COAD	APBB3	6.02	32.36	-2.249	7.05e-109
ESCA	APBB3	7.24	19.575	-1.32	7.76e-61
LUAD	APBB3	8.59	38.159	-2.03	5.48e-113
LUSC	APBB3	8.12	39.121	-2.137	5.53e-136
OV	APBB3	9.4	91.537	-3.153	1.12e-137
PRAD	APBB3	10.835	35.77	-1.635	7.28e-54
READ	APBB3	5.46	33.651	-2.423	2.35e-80
STAD	APBB3	5.51	24.22	-1.954	2.36e-82
THCA	APBB3	15.165	76.51	-2.262	1.52e-169
UCEC	APBB3	11.899	54.258	-2.099	3.76e-46
UCS	APBB3	11.35	58.948	-2.279	7.61e-43
ACC	TMCO6	7.06	20.14	-1.391	5.9e-25
KICH	TMCO6	2.59	8.41	-1.39	4.01e-15
THCA	TMCO6	8.455	18.31	-1.03	3.66e-104
THYM	TMCO6	17.85	5.35	1.57	5.38e-41
UCS	TMCO6	8.44	19.605	-1.126	1.53e-22
ACC	SPARC	2096.26	692.777	1.596	4.04e-14
BRCA	SPARC	2099.45	1004.8	1.062	3.21e-28
COAD	SPARC	703.74	317.43	1.146	5.17e-21
ESCA	SPARC	493.617	103.396	2.244	2.39e-65
HNSC	SPARC	930.91	125.165	2.885	4.13e-22
KIRC	SPARC	2171.53	405.089	2.42	9.08e-61
LIHC	SPARC	214.881	65.26	1.704	9.59e-39
PAAD	SPARC	2167.78	49.49	5.425	8.01e-114
READ	SPARC	705.18	339.742	1.051	1.43e-09
STAD	SPARC	769.538	121.65	2.651	6.04e-71
THYM	SPARC	164.625	29.229	2.454	2.1e-40
UCEC	SPARC	333.894	753.257	-1.171	1.73e-14
LIHC	IK	56.141	25.39	1.115	7.86e-80
PAAD	IK	80.671	21.259	1.875	1.6e-93
THYM	IK	134.428	30.92	2.085	5.59e-73
ACC	HMGCR	85.84	33.395	1.336	5.29e-05
CESC	HMGCR	19.545	8.13	1.17	0.00902
COAD	HMGCR	30.999	11.35	1.374	4.48e-26
PAAD	HMGCR	15.63	5.37	1.384	2.63e-58
READ	HMGCR	31.03	9.99	1.543	2.61e-12
UCEC	HMGCR	23.585	9.87	1.177	3.72e-10
BLCA	COL4A3BP	8.03	17.654	-1.047	1.31e-11
OV	COL4A3BP	5.945	13.735	-1.085	2.4e-35
PAAD	COL4A3BP	11.56	3.96	1.34	1.26e-61
PAAD	FAF2	19.03	6.27	1.462	3.23e-78
STAD	FAF2	20.47	9.27	1.064	3.54e-80
THYM	FAF2	18.195	2.38	2.506	7.23e-97
COAD	HAND1	0.03	33.669	-5.073	7.63e-83
READ	HAND1	0.04	37.8	-5.221	9.26e-39
ACC	PCDHB5	5.67	1.385	1.484	3.82e-21
CESC	PCDHB5	0.11	3.89	-2.139	1.1e-25
KIRC	PCDHB5	1.18	3.565	-1.066	0.000621
UCEC	PCDHB5	0.33	4.65	-2.087	1.4e-46
UCS	PCDHB5	0.31	4.72	-2.126	2.07e-17
CESC	PCDHB7	0.235	2.91	-1.663	4.63e-25
OV	PCDHB7	0.47	2.235	-1.138	1.21e-20
UCEC	PCDHB7	0.33	4.83	-2.132	1.57e-74
UCS	PCDHB7	0.58	4.995	-1.924	1.14e-21
ACC	PDE8B	6.32	1.33	1.652	9.63e-21
BRCA	PDE8B	1.33	7.13	-1.803	8.25e-92
CESC	PDE8B	1.01	16	-3.08	2.09e-21
COAD	PDE8B	0.51	2.3	-1.128	7.31e-64
LUAD	PDE8B	0.83	4.55	-1.601	3.42e-164
LUSC	PDE8B	0.715	4.52	-1.686	5.98e-195
OV	PDE8B	0.54	2.99	-1.373	4.26e-76
READ	PDE8B	0.605	2.69	-1.201	1.36e-29
UCEC	PDE8B	0.88	29.14	-4.003	2.37e-102
UCS	PDE8B	1.09	30.539	-3.916	8.95e-55
BRCA	CLK4	10	26.17	-1.304	1.19e-146
CESC	CLK4	8.97	26.53	-1.465	9.14e-12
COAD	CLK4	5.71	21.04	-1.716	2.04e-95
KIRC	CLK4	17.49	8.02	1.035	3.89e-23
LUAD	CLK4	7.12	20.93	-1.433	4e-108
LUSC	CLK4	5.355	21.665	-1.834	3.92e-161
OV	CLK4	4.955	31.614	-2.453	4.15e-131
PRAD	CLK4	10.995	23.49	-1.03	1.01e-48
READ	CLK4	6.08	22.06	-1.704	5.79e-57
THCA	CLK4	12.33	37.749	-1.539	2.87e-156
THYM	CLK4	16.215	4.87	1.552	9.69e-28
UCEC	CLK4	6.85	35.641	-2.223	1.54e-67
UCS	CLK4	8.5	37.18	-2.007	1.7e-47
BLCA	PCDHB15	0.535	2.205	-1.062	7.34e-10
CESC	PCDHB15	0.3	5.32	-2.281	8.68e-48
COAD	PCDHB15	0.47	2.38	-1.201	1.91e-50
LUAD	PCDHB15	0.8	3.06	-1.173	2.55e-111
LUSC	PCDHB15	0.63	3.085	-1.325	1.79e-153
OV	PCDHB15	0.46	7.17	-2.484	1.66e-94
READ	PCDHB15	0.49	2.575	-1.263	4.54e-28
THCA	PCDHB15	0.88	2.89	-1.049	3.78e-67
UCEC	PCDHB15	0.365	7.63	-2.66	8.45e-98
UCS	PCDHB15	0.54	8.02	-2.55	4.12e-49
KICH	HAVCR1	0.03	1.52	-1.291	3.05e-15
KIRC	HAVCR1	25.729	3.594	2.541	2.31e-23
KIRP	HAVCR1	29.105	2.584	3.07	2.89e-21
KIRC	ITK	2.16	0.32	1.259	1.34e-29
LUAD	ITK	2.07	6	-1.189	7.29e-67
LUSC	ITK	1.265	6.045	-1.637	4.39e-116
THYM	ITK	11.92	4.72	1.175	8.71e-09
COAD	THG1L	18.09	8.45	1.014	1.74e-87
PAAD	THG1L	11.58	4.09	1.305	7.85e-69
THYM	THG1L	13.005	0.98	2.822	1.01e-176
ESCA	ARSB	5.06	1.12	1.515	4.37e-61
KICH	ARSB	1.61	4.8	-1.152	3.38e-11
PAAD	ARSB	4.31	1.63	1.014	4.09e-47
STAD	ARSB	5.125	1.98	1.039	2.53e-32
PAAD	CLINT1	57.241	19.91	1.478	1e-51
THYM	CLINT1	28.529	6.92	1.899	2.26e-42
ACC	THBS4	5.37	1.32	1.457	1.71e-21
CESC	THBS4	0.73	2.89	-1.169	0.00105
COAD	THBS4	0.65	27.41	-4.106	8.06e-51
LIHC	THBS4	3.68	0.15	2.025	3.45e-48
PAAD	THBS4	38.869	6.37	2.436	1.03e-42
PRAD	THBS4	24.405	6.26	1.807	2.57e-32
READ	THBS4	0.91	36.663	-4.302	2.64e-22
STAD	THBS4	4.905	1.57	1.2	4.9e-05
THYM	THBS4	12.547	0.2	3.497	6.17e-103
UCS	THBS4	25.24	6.599	1.788	6.44e-05
PAAD	CNOT6	7.55	1.98	1.521	4.52e-84
STAD	CNOT6	11.21	4.4	1.177	2.86e-83
THYM	CNOT6	10.815	1.28	2.374	1.26e-103
LUAD	BTNL8	0.15	3.08	-1.827	4.96e-153
LUSC	BTNL8	0.15	3.21	-1.872	2.3e-224
PAAD	BTNL8	2.34	0.29	1.372	1.26e-33
STAD	BTNL8	4.795	1.6	1.156	2.63e-09
THCA	BTNL8	0.11	1.51	-1.177	1.14e-172
THYM	BTNL8	0.15	7.34	-2.858	9.98e-65
PAAD	TTC1	37.909	9.78	1.852	7.16e-102
THYM	TTC1	59.145	11.3	2.29	2.08e-84
PAAD	MSH3	4.55	1.61	1.088	9.98e-62
THYM	MSH3	4.015	0.73	1.535	6.08e-77
BRCA	RASGRF2	2.44	6.99	-1.216	8.68e-90
CESC	RASGRF2	0.49	3.62	-1.633	3.37e-23
KIRP	RASGRF2	0.39	3.14	-1.575	2.3e-33
OV	RASGRF2	0.765	14.47	-3.132	1.86e-138
PAAD	RASGRF2	3.17	0.45	1.524	1.96e-65
PRAD	RASGRF2	1.235	3.66	-1.06	9.54e-68
THCA	RASGRF2	2.02	5.92	-1.196	7.65e-114
UCEC	RASGRF2	0.575	4.32	-1.756	4.31e-66
UCS	RASGRF2	0.96	4.305	-1.437	5.3e-24
ACC	CCNG1	106.557	50.355	1.067	1.93e-15
THYM	CCNG1	94.01	7.34	3.51	1.03e-112
COAD	POLR3G	3.13	1.05	1.01	1.95e-91
STAD	POLR3G	2.85	0.5	1.36	2.58e-75
THYM	POLR3G	1.23	0.07	1.059	1.48e-153
HNSC	DROSHA	30.71	14.325	1.049	3.07e-21
PAAD	DROSHA	33.15	13.4	1.246	4.02e-51
THYM	DROSHA	58.419	3.54	3.71	2.61e-159
CESC	CDH6	0.33	2.46	-1.379	5.42e-05
KICH	CDH6	0.66	5.95	-2.066	9.57e-18
KIRC	CDH6	56.469	10.461	2.326	4.99e-33
KIRP	CDH6	57.199	10.104	2.39	2.57e-18
LUAD	CDH6	1.06	4.78	-1.488	3.03e-93
LUSC	CDH6	0.81	4.805	-1.681	1.26e-66
OV	CDH6	21.515	0.565	3.847	8.87e-58
PAAD	CDH6	3.05	0.19	1.767	1.94e-66
THCA	CDH6	5.6	2.23	1.031	1.34e-46
ACC	LMNB1	4.69	1.775	1.036	1.2e-15
BLCA	LMNB1	28.169	5.458	2.175	3.67e-20
BRCA	LMNB1	30.439	3.37	2.847	6.98e-233
CESC	LMNB1	60.178	3.1	3.899	5.1e-39
COAD	LMNB1	48.25	4.35	3.203	3.55e-118
ESCA	LMNB1	31.81	13.359	1.192	2.22e-40
KIRC	LMNB1	7.85	2.5	1.338	4.25e-36
LIHC	LMNB1	7.73	2.21	1.443	1.55e-33
LUAD	LMNB1	19.01	8.25	1.113	3.46e-59
LUSC	LMNB1	32.339	8.73	1.777	1.83e-139
OV	LMNB1	21.405	2.86	2.537	1.35e-74
PAAD	LMNB1	13.37	1.23	2.688	5.32e-114
PRAD	LMNB1	5.645	2.195	1.056	8.72e-31
READ	LMNB1	48.214	3.165	3.563	1.16e-57
STAD	LMNB1	26.816	2.36	3.049	5.83e-133
UCEC	LMNB1	40.775	2.58	3.545	3e-63
UCS	LMNB1	50.209	2.424	3.903	2.05e-60
BRCA	ARRDC3	24.739	60.748	-1.262	8.33e-54
KICH	ARRDC3	10.263	26.53	-1.289	1.14e-07
OV	ARRDC3	17.55	81.399	-2.151	7.12e-46
PAAD	ARRDC3	25.52	6.9	1.747	1.35e-39
ESCA	GOLPH3	69.825	33.445	1.04	5.12e-67
PAAD	GOLPH3	54.011	17.62	1.563	2.8e-73
STAD	GOLPH3	62.014	28.6	1.09	2.68e-58
THYM	GOLPH3	33.351	6.7	2.157	2.39e-49
CESC	SUB1	256.612	104.553	1.287	6e-13
COAD	SUB1	234.996	106.262	1.138	2.36e-78
LIHC	SUB1	184.144	73.124	1.321	6.32e-78
LUSC	SUB1	285.104	128.079	1.148	1.88e-106
OV	SUB1	304.341	91.062	1.73	9.98e-74
PAAD	SUB1	175.374	37.83	2.183	6.43e-98
READ	SUB1	257.342	105.112	1.284	4.35e-39
STAD	SUB1	225.369	84.027	1.413	4.45e-94
THYM	SUB1	311.718	18.16	4.029	3.91e-114
UCEC	SUB1	257.44	125.278	1.033	3.5e-31
UCS	SUB1	270.652	120.308	1.163	8.79e-32
COAD	NPR3	0.23	2.61	-1.553	2.26e-47
ESCA	NPR3	1.015	3.39	-1.123	9.14e-07
LUAD	NPR3	2.86	9.04	-1.379	3.48e-78
LUSC	NPR3	3.82	9.005	-1.054	1.73e-21
PAAD	NPR3	3.38	0.2	1.868	4.5e-63
READ	NPR3	0.275	3.01	-1.653	5.53e-18
THCA	NPR3	1.805	7.34	-1.572	2.15e-47
BLCA	FAM172A	4	10.65	-1.22	2.25e-16
THYM	FAM172A	5.395	1.73	1.228	6.04e-35
ACC	SLC27A6	0.5	8.21	-2.618	1.68e-14
BRCA	SLC27A6	0.46	2.13	-1.1	1.12e-35
ESCA	SLC27A6	0.14	2.65	-1.679	4.02e-55
HNSC	SLC27A6	0.05	2.114	-1.568	8.29e-43
OV	SLC27A6	2.035	5.37	-1.07	1.65e-09
THCA	SLC27A6	21.935	1.12	3.435	1.65e-66
THYM	SLC27A6	5.639	0	2.731	5.01e-99
ACC	TARS	74.238	35.615	1.039	4.83e-11
CESC	TARS	79.305	30.17	1.365	4.08e-13
LUSC	TARS	100.649	36.785	1.428	3.27e-124
OV	TARS	54.509	25.034	1.092	2.17e-35
PAAD	TARS	50.699	18.51	1.406	6.41e-70
STAD	TARS	59.114	28.62	1.021	6.93e-66
THYM	TARS	51.71	4.34	3.303	8.13e-134
UCEC	TARS	78.79	35.589	1.125	2.75e-35
UCS	TARS	88.382	35.288	1.3	2.18e-30
BRCA	IRX4	0.64	3.23	-1.367	6.63e-23
ESCA	IRX4	1.985	10.91	-1.996	4.84e-15
HNSC	IRX4	9.17	2.66	1.474	1.22e-07
LUSC	IRX4	1.11	0	1.077	2.75e-59
PAAD	LNPEP	7.02	1.9	1.468	4.69e-80
THYM	LNPEP	9.325	1.72	1.924	9.1e-75
UCS	LNPEP	3.48	8.05	-1.014	1.09e-12
BLCA	PDE4D	3.68	15.315	-1.802	1.66e-23
COAD	PDE4D	2.87	11.31	-1.669	1.02e-74
LUSC	PDE4D	4.2	12.965	-1.425	5.98e-123
PAAD	PDE4D	4.17	0.53	1.757	7.73e-82
READ	PDE4D	2.69	12.95	-1.919	6.99e-39
UCEC	PDE4D	1.16	6.61	-1.817	9.35e-41
UCS	PDE4D	2.55	7.35	-1.234	1.35e-10
PAAD	RAD1	10.95	4.09	1.231	1.29e-78
THYM	RAD1	11.92	0.88	2.781	3.86e-139
ACC	BRIX1	28.919	13.77	1.018	1.11e-15
CESC	BRIX1	44.16	19.401	1.146	1.03e-07
COAD	BRIX1	36.269	12.69	1.445	4.3e-154
ESCA	BRIX1	35.303	16.92	1.019	1.98e-50
LIHC	BRIX1	13	5.58	1.089	8.42e-48
LUAD	BRIX1	32.91	15.28	1.059	3.88e-109
LUSC	BRIX1	56.449	15.29	1.818	6.66e-190
PAAD	BRIX1	22.38	4.92	1.982	2.86e-111
READ	BRIX1	38.15	12.715	1.513	1.06e-70
STAD	BRIX1	26.69	8.95	1.477	5.29e-93
THYM	BRIX1	27.574	1.14	3.739	2.01e-168
KICH	AGXT2	0.025	15.98	-4.05	2.99e-27
KIRP	AGXT2	9.27	38.646	-1.949	3.35e-07
LIHC	AGXT2	13.63	35.03	-1.3	1.3e-26
BRCA	PRLR	25.06	5.22	2.067	1.56e-82
CESC	PRLR	0.26	11.65	-3.328	8.57e-26
COAD	PRLR	2.35	0.6	1.066	3.41e-47
KICH	PRLR	7.74	1.94	1.572	1.28e-06
KIRC	PRLR	0.88	3.229	-1.17	3.26e-21
KIRP	PRLR	0.45	2.8	-1.39	1.02e-13
OV	PRLR	0.2	2.045	-1.343	2.8e-58
READ	PRLR	3.245	0.435	1.565	7.61e-42
UCEC	PRLR	0.75	12.41	-2.938	1.44e-52
UCS	PRLR	0.52	12.635	-3.165	4.13e-38
ESCA	SLC12A7	37.464	7.8	2.128	1.7e-65
PAAD	SLC12A7	34.97	11.82	1.488	7.39e-49
THCA	SLC12A7	13.85	32.491	-1.173	4.46e-110
THYM	SLC12A7	16.819	3.32	2.044	7.21e-55
PAAD	RAD50	13.05	5.96	1.013	4.4e-50
THYM	RAD50	11.24	0.67	2.874	3.66e-147
KIRC	ST8SIA4	9.09	0.645	2.617	1.27e-75
OV	ST8SIA4	1.58	0.26	1.034	1.19e-29
PAAD	ST8SIA4	2.16	0.18	1.421	9.36e-64
STAD	ST8SIA4	2.215	0.56	1.043	6.55e-56
COAD	GNPDA1	33.889	16	1.037	9.39e-89
ESCA	GNPDA1	23.685	10.61	1.088	5.5e-69
PAAD	GNPDA1	24.01	4.33	2.23	1.08e-111
READ	GNPDA1	37.48	15.755	1.2	1.99e-38
STAD	GNPDA1	24.655	8.68	1.406	1.51e-76
THYM	GNPDA1	42.465	4.34	3.025	1.57e-114
KIRC	PCDH12	12.56	5.589	1.041	1.71e-15
KIRP	PCDH12	0.935	4.735	-1.567	1.61e-35
LUAD	PCDH12	2.94	10.08	-1.492	2.9e-126
LUSC	PCDH12	1.61	10.445	-2.133	7.29e-219
PAAD	PCDH12	2.92	0.46	1.425	7.26e-60
THYM	PCDH12	1.64	0.17	1.174	6.3e-104
PAAD	SKP1	369.338	99.387	1.883	3.48e-71
THYM	SKP1	520.317	90.553	2.509	7.04e-86
COAD	NUP155	9.34	4.03	1.04	6.1e-130
ESCA	NUP155	18.09	5.105	1.645	1.94e-105
HNSC	NUP155	13.39	5.749	1.092	3.57e-24
LUSC	NUP155	18.545	5.44	1.602	1.31e-176
PAAD	NUP155	6.35	1.85	1.367	9.71e-95
READ	NUP155	9.875	3.95	1.136	8.43e-70
STAD	NUP155	11.1	2.99	1.601	5.7e-105
THYM	NUP155	8.169	0.72	2.414	1.39e-128
OV	PPP2CA	80.281	32.045	1.299	4.82e-23
PAAD	PPP2CA	43.74	13.83	1.593	2.57e-72
STAD	PPP2CA	80.691	31.38	1.335	9.48e-60
KICH	FGF1	1.545	22.38	-3.2	9.88e-19
KIRC	FGF1	1.79	35.439	-3.707	7.04e-87
KIRP	FGF1	0.615	34.862	-4.473	2.03e-52
PAAD	FGF1	2.49	0.14	1.614	7.45e-69
THCA	FGF1	4.625	1.57	1.13	8.75e-69
BLCA	NR3C1	4.9	12.13	-1.154	4.73e-07
COAD	NR3C1	2.14	8.85	-1.649	1.59e-77
PAAD	NR3C1	10.92	3.3	1.471	1.61e-59
READ	NR3C1	2.455	9.265	-1.571	9.54e-35
THYM	NR3C1	19.015	4.59	1.84	7.27e-51
UCEC	NR3C1	1.945	13.72	-2.321	6.95e-61
UCS	NR3C1	5.96	13.489	-1.058	4.49e-15
ESCA	C5orf15	34.851	15.115	1.154	3.67e-65
PAAD	C5orf15	47.199	8	2.421	3.58e-101
STAD	C5orf15	34.164	13.31	1.297	1.62e-80
THYM	C5orf15	28.994	3.59	2.708	1.53e-94
LUAD	PPWD1	14.07	29.49	-1.017	1.33e-78
LUSC	PPWD1	11.905	29.72	-1.251	2.09e-120
OV	PPWD1	8.72	42.57	-2.164	8.29e-105
PRAD	PPWD1	10.965	27.32	-1.243	1.97e-59
THCA	PPWD1	15.735	38.481	-1.238	9.65e-151
THYM	PPWD1	24.985	4.83	2.156	1.31e-55
UCEC	PPWD1	12.755	40.779	-1.603	2.68e-42
UCS	PPWD1	15.39	42.399	-1.405	7.36e-37
ACC	LIFR	1.96	7.615	-1.541	7.41e-16
BLCA	LIFR	1.065	8.425	-2.19	5.64e-25
BRCA	LIFR	3.8	30.589	-2.718	4.32e-244
CESC	LIFR	1.06	27.83	-3.807	1.85e-27
COAD	LIFR	0.27	6.68	-2.596	4.19e-166
KIRP	LIFR	4.99	11.05	-1.008	6.17e-05
LIHC	LIFR	0.71	3.515	-1.401	5.9e-55
LUAD	LIFR	6.74	22.8	-1.62	3.9e-95
LUSC	LIFR	2.745	21.62	-2.595	7.11e-162
OV	LIFR	3.03	14.98	-1.987	2.24e-76
READ	LIFR	0.38	7.115	-2.556	4.19e-79
STAD	LIFR	2.315	12.36	-2.011	2.9e-80
THCA	LIFR	3.2	27.509	-2.763	4.66e-185
THYM	LIFR	4.89	0.02	2.53	1.18e-138
UCEC	LIFR	1.87	39.159	-3.807	7.56e-91
UCS	LIFR	3.61	41.948	-3.22	2.86e-46
BLCA	TRIM23	2.19	5.745	-1.08	1.15e-12
OV	TRIM23	1.56	7.109	-1.663	8.84e-111
THYM	TRIM23	3.305	0.56	1.464	2.34e-55
UCEC	TRIM23	2.29	7.6	-1.386	5.68e-58
UCS	TRIM23	3.23	7.71	-1.042	2.81e-23
PAAD	TRAPPC13	10.18	4.37	1.058	3.71e-59
THYM	TRAPPC13	12.045	1.52	2.372	3.13e-105
PAAD	TXNDC15	46.999	19.1	1.256	6.46e-61
THYM	TXNDC15	31.725	4.6	2.547	5.55e-103
PAAD	TTC33	5.92	1.98	1.215	3.65e-61
THYM	TTC33	5.105	0.65	1.888	9.76e-72
PAAD	RARS	36.44	17.2	1.041	1.45e-54
THYM	RARS	26.76	3.4	2.657	5.21e-106
BLCA	WWC1	13.55	5.742	1.11	1.1e-10
CESC	WWC1	15.81	0.48	3.506	2.55e-14
COAD	WWC1	17.56	1.55	2.864	2.58e-139
LUSC	WWC1	10.125	24.93	-1.221	1.17e-74
OV	WWC1	27.955	0.765	4.036	7.61e-154
PAAD	WWC1	24.421	10.81	1.106	4.75e-35
PRAD	WWC1	50.85	22.765	1.126	8.33e-57
READ	WWC1	16.539	1.16	3.021	2.04e-69
THYM	WWC1	1.33	0.11	1.07	8.94e-62
UCEC	WWC1	29.279	0.22	4.633	2.52e-99
UCS	WWC1	12.33	0.185	3.492	5.95e-43
BRCA	H2AFY	192.39	90.553	1.079	3.63e-180
CESC	H2AFY	202.945	86.091	1.228	6.47e-13
COAD	H2AFY	225.861	89.312	1.329	5.66e-94
LIHC	H2AFY	56.539	24.299	1.185	6.43e-53
PAAD	H2AFY	142.734	20.22	2.76	1.09e-118
READ	H2AFY	217.775	86.921	1.315	1.03e-39
STAD	H2AFY	133.851	57.162	1.213	1.57e-88
THYM	H2AFY	187.058	85.443	1.121	1.74e-21
UCEC	H2AFY	177.551	87.553	1.012	2.13e-21
OV	TCERG1	18.275	56.285	-1.571	1.15e-71
PRAD	TCERG1	18.96	46.696	-1.257	4.08e-45
THCA	TCERG1	16.36	47.722	-1.489	2.06e-150
THYM	TCERG1	30.869	2.88	3.038	3.71e-93
BLCA	DPYSL3	13.475	62.983	-2.144	1.25e-10
CESC	DPYSL3	8.005	78.188	-3.137	7.16e-08
COAD	DPYSL3	15.54	80.71	-2.305	9.66e-38
KIRC	DPYSL3	15.8	6.214	1.22	2.82e-18
KIRP	DPYSL3	1.2	5.727	-1.612	2.61e-08
PAAD	DPYSL3	48.04	1.37	4.371	1.51e-115
PRAD	DPYSL3	36.515	88.303	-1.251	2.41e-42
READ	DPYSL3	13.975	92.401	-2.641	6.99e-20
STAD	DPYSL3	22.31	10.63	1.003	0.000762
THYM	DPYSL3	2.7	0.11	1.737	1.98e-72
UCEC	DPYSL3	7.195	116.743	-3.845	1.66e-56
UCS	DPYSL3	17.33	114.225	-2.652	1.27e-23
CESC	SMAD5	8.58	18.32	-1.012	1e-05
OV	SMAD5	6.52	19.43	-1.442	4.77e-60
PAAD	SMAD5	9.22	3.75	1.105	9.21e-53
STAD	SMAD5	15.455	5.94	1.246	4.16e-53
THYM	SMAD5	9.145	0.68	2.594	6.89e-116
UCEC	SMAD5	7.11	19.7	-1.352	4.45e-38
PAAD	CSNK1A1	86.677	18.17	2.193	6.54e-94
THYM	CSNK1A1	80.278	15.42	2.307	2.02e-67
OV	HMGXB3	10.745	23.11	-1.038	8.91e-30
PAAD	HMGXB3	17.56	7.19	1.18	2.55e-48
THYM	HMGXB3	12.66	2.96	1.786	4.84e-49
BRCA	ERGIC1	156.779	76.872	1.019	2.02e-59
KIRC	ERGIC1	175.253	79.55	1.13	8.5e-38
PAAD	ERGIC1	93.772	31.059	1.564	3.57e-62
PRAD	ERGIC1	393.903	125.857	1.638	2.09e-88
ACC	PDGFRB	8.28	21.29	-1.264	7.84e-13
BLCA	PDGFRB	11.125	38.075	-1.688	9.16e-06
BRCA	PDGFRB	43.661	90.81	-1.04	1.14e-51
CESC	PDGFRB	9.655	188.784	-4.155	2.9e-23
HNSC	PDGFRB	19.419	4.115	1.997	4.57e-15
KICH	PDGFRB	9.221	25.98	-1.4	1.06e-06
KIRP	PDGFRB	3.99	25.925	-2.432	1.13e-29
LIHC	PDGFRB	10.1	4.26	1.077	9.92e-19
LUAD	PDGFRB	24.439	99.711	-1.985	3.91e-115
LUSC	PDGFRB	19.84	103.256	-2.323	6.66e-136
OV	PDGFRB	9.93	119.987	-3.469	1.22e-95
PAAD	PDGFRB	63.689	8.34	2.792	3.45e-73
PRAD	PDGFRB	14.095	50.364	-1.767	1.02e-41
STAD	PDGFRB	36.043	12.67	1.438	5.02e-31
THCA	PDGFRB	15.28	74.078	-2.205	1.26e-115
THYM	PDGFRB	3.233	0.51	1.487	4.57e-37
UCEC	PDGFRB	10.315	136.229	-3.6	1.93e-83
UCS	PDGFRB	25.41	144.582	-2.463	2.99e-36
COAD	CDX1	178.044	12.1	3.773	8.48e-45
READ	CDX1	169.606	3.821	5.145	6.32e-23
STAD	CDX1	7.825	0.04	3.085	1.1e-43
LIHC	ATP6V0E1	207.691	99.105	1.06	2.08e-67
PAAD	ATP6V0E1	302.082	66.491	2.167	2.23e-92
COAD	STC2	6.46	2.37	1.146	8.63e-25
ESCA	STC2	3.565	1.2	1.053	3.55e-19
HNSC	STC2	5.32	0.504	2.071	9.89e-23
KIRC	STC2	34.301	1.18	4.017	2.8e-109
OV	STC2	6.545	0.37	2.461	1.56e-54
READ	STC2	7.25	2.515	1.231	3.95e-20
UCEC	STC2	9.605	1.16	2.296	3.68e-34
UCS	STC2	10.33	1.145	2.401	6.63e-24
BLCA	CPEB4	3.46	10.389	-1.353	7.47e-17
HNSC	CPEB4	6.42	15.636	-1.165	3.17e-10
KICH	CPEB4	35.613	15.93	1.113	1.32e-05
KIRC	CPEB4	15.12	34.228	-1.128	4.48e-10
LUSC	CPEB4	4.935	14.55	-1.39	3.8e-146
UCEC	CPEB4	2.345	7.04	-1.265	1.52e-33
UCS	CPEB4	2.14	7.21	-1.387	1.11e-21
KIRC	HRH2	7.32	0.925	2.112	3.16e-31
LUAD	HRH2	0.61	2.96	-1.298	5.54e-95
LUSC	HRH2	0.76	3.025	-1.193	1.12e-64
STAD	HRH2	0.85	3.88	-1.399	5.85e-61
THYM	HRH2	1.105	18.85	-3.237	1.16e-55
COAD	DBN1	17.84	46.72	-1.341	1.33e-12
LIHC	DBN1	4.76	1.49	1.21	4.06e-26
OV	DBN1	76.056	37.03	1.019	1.69e-21
PAAD	DBN1	49.428	6.71	2.709	3.81e-93
READ	DBN1	14.714	50.7	-1.718	1.97e-11
THYM	DBN1	38.45	4.56	2.827	2.39e-92
CESC	EHHADH	6.28	1.98	1.289	3.7e-08
ESCA	EHHADH	7.715	3.255	1.034	7.76e-51
KICH	EHHADH	7.094	20.12	-1.384	2.3e-06
LUSC	EHHADH	8.685	2.48	1.477	9.17e-140
OV	EHHADH	4.21	1.45	1.089	3.52e-34
THYM	EHHADH	1.915	0.09	1.419	9.04e-113
BLCA	CNTN3	0.315	3.288	-1.705	1.57e-12
BRCA	CNTN3	0.56	2.25	-1.059	1.23e-63
COAD	CNTN3	0.14	2.58	-1.651	3.14e-92
KIRC	CNTN3	0.07	2.405	-1.67	1.05e-50
LIHC	CNTN3	0.08	2.035	-1.491	5.64e-58
READ	CNTN3	0.17	2.695	-1.659	6.03e-37
STAD	CNTN3	0.06	1.55	-1.266	2.73e-83
THCA	CNTN3	0.37	1.97	-1.116	2.65e-124
BLCA	SMC4	26.79	11.895	1.108	2.91e-08
BRCA	SMC4	29.161	10.48	1.394	1.01e-114
CESC	SMC4	60.786	7.69	2.83	8.16e-26
HNSC	SMC4	35.39	14.986	1.187	4.04e-20
OV	SMC4	30.804	10.34	1.488	3.03e-41
PAAD	SMC4	15.15	4.46	1.564	7.74e-66
READ	SMC4	28.275	13.31	1.033	7.67e-35
STAD	SMC4	40.415	9.16	2.027	6.36e-111
THYM	SMC4	31.845	1.86	3.522	8.15e-116
UCS	SMC4	32.83	12.37	1.339	2.94e-20
PAAD	ACTR8	12.94	5.39	1.125	5.14e-63
THYM	ACTR8	11.5	2.52	1.828	6.28e-84
LUSC	TBCCD1	13.525	6.03	1.047	2.31e-104
THYM	TBCCD1	7.32	0.67	2.317	1.01e-112
OV	TIMMDC1	142.502	48.78	1.527	2.3e-81
PAAD	TIMMDC1	66.791	19.67	1.714	4.68e-89
THYM	TIMMDC1	85.944	8.59	3.181	1.38e-116
LUSC	CRBN	12.345	26.205	-1.028	7.15e-115
THYM	CRBN	21.925	5.92	1.728	2.33e-40
UCEC	CRBN	13.73	31.899	-1.159	8.1e-43
KICH	KNG1	3.345	124.111	-4.848	7.2e-15
KIRC	KNG1	0.07	483.844	-8.824	2.79e-180
KIRP	KNG1	0.03	210.1	-7.679	1.04e-107
KICH	HRG	0.01	6.45	-2.883	4.56e-20
KIRC	HRG	0.02	24.944	-4.669	2.28e-155
KIRP	HRG	0.01	14.468	-3.937	3.68e-80
ACC	BCL6	7.75	51.294	-2.579	2.79e-47
BLCA	BCL6	23.47	51.661	-1.106	1.75e-09
BRCA	BCL6	21.93	113.11	-2.315	4.72e-213
CESC	BCL6	21.599	121.548	-2.439	4.59e-13
COAD	BCL6	6.04	43.989	-2.676	5.23e-75
KICH	BCL6	6.835	31.48	-2.052	1.23e-08
LIHC	BCL6	10.78	24.681	-1.124	8.47e-20
LUAD	BCL6	27.319	129.31	-2.202	1.05e-147
LUSC	BCL6	35.865	131.798	-1.849	8.73e-120
PRAD	BCL6	14.85	49.864	-1.682	5.4e-62
READ	BCL6	5.63	51.635	-2.989	1.9e-42
THCA	BCL6	13.63	63.72	-2.145	8.56e-168
THYM	BCL6	19.46	161.915	-2.993	2.64e-53
UCEC	BCL6	11.925	95.028	-2.893	7.64e-65
UCS	BCL6	10.81	101.075	-3.112	2.56e-41
COAD	HGD	6.25	1.92	1.312	1.08e-05
ESCA	HGD	2.045	0.18	1.368	1.08e-30
KICH	HGD	17.559	59.95	-1.716	9.7e-07
LUAD	HGD	6.05	1.32	1.604	6.77e-51
READ	HGD	6.375	0.98	1.897	0.00108
THCA	HGD	5.465	55.142	-3.118	3.94e-92
UCEC	HGD	22.775	0.41	4.076	1.51e-38
KICH	CLDN16	0.06	9.55	-3.315	4.68e-23
KIRC	CLDN16	0.19	23.905	-4.387	2.11e-141
KIRP	CLDN16	1.01	13.445	-2.845	1.17e-31
LUSC	CLDN16	1.305	0.12	1.041	6.34e-56
OV	CLDN16	15.375	0.05	3.963	2.99e-48
THCA	CLDN16	23.274	0.28	4.245	2.48e-157
KICH	ARL6	11.736	4.54	1.201	1.18e-07
THYM	ARL6	2.62	0.11	1.705	7.67e-202
ACC	NPHP3	4.25	14.8	-1.59	1.93e-44
BRCA	NPHP3	5.53	20.559	-1.723	8.05e-207
CESC	NPHP3	5.39	32.47	-2.389	3.96e-18
COAD	NPHP3	3.5	16.05	-1.922	7.38e-109
KICH	NPHP3	2.635	7.38	-1.205	6.75e-13
LUAD	NPHP3	5.47	18.181	-1.568	6.34e-124
LUSC	NPHP3	6.515	18.25	-1.357	1.4e-88
OV	NPHP3	3.73	49.798	-3.425	2.09e-173
PRAD	NPHP3	5.85	19.685	-1.594	1.44e-60
READ	NPHP3	3.71	16.625	-1.904	3.68e-70
THCA	NPHP3	7.9	31.01	-1.847	5.5e-153
THYM	NPHP3	4.59	1.05	1.447	7.77e-41
UCEC	NPHP3	4.34	33.1	-2.675	6.02e-69
UCS	NPHP3	6.26	35.659	-2.336	1.83e-42
BRCA	CD86	6.04	2.27	1.106	9.58e-69
CESC	CD86	3.525	0.96	1.207	4.81e-05
ESCA	CD86	4.485	0.825	1.588	2.76e-74
KIRC	CD86	8.09	1.025	2.166	1.44e-57
KIRP	CD86	3.665	0.815	1.362	1.85e-20
OV	CD86	4.65	0.625	1.798	1.62e-39
PAAD	CD86	6.24	0.28	2.5	4.21e-76
STAD	CD86	5.99	0.93	1.857	6.49e-76
ACC	AMOTL2	3.5	9.23	-1.185	2.02e-11
BLCA	AMOTL2	10.555	24.9	-1.164	1.33e-05
BRCA	AMOTL2	19.26	56.25	-1.499	7.57e-134
LUAD	AMOTL2	17.71	38.369	-1.073	1.58e-50
LUSC	AMOTL2	12.945	38.349	-1.497	1.52e-84
PAAD	AMOTL2	14.97	6.38	1.114	3.51e-30
THYM	AMOTL2	5.799	0.06	2.681	4.44e-84
UCEC	AMOTL2	14	37.041	-1.343	8.12e-23
UCS	AMOTL2	14.98	37.086	-1.253	4.61e-10
KICH	NIT2	20.33	57.919	-1.466	4e-10
KIRP	NIT2	152.439	59.071	1.353	3.9e-18
PAAD	NIT2	35.299	14.2	1.256	7.76e-63
THYM	NIT2	28.974	2.99	2.909	2.35e-123
CESC	FAM162A	132.922	60.291	1.128	3.34e-05
ESCA	FAM162A	63.245	135.861	-1.091	3.73e-28
LUSC	FAM162A	149.297	33.625	2.118	1.33e-189
THYM	FAM162A	83.896	4.31	3.999	9.5e-147
ACC	OGG1	7.79	17.21	-1.051	1.92e-22
CESC	OGG1	10.8	25.31	-1.157	7.98e-07
KICH	OGG1	9.78	21.11	-1.036	5.17e-10
OV	OGG1	15.365	31.774	-1.002	7.33e-43
THYM	OGG1	15.734	4.97	1.487	7.04e-50
UCEC	OGG1	12.42	30.12	-1.214	4.38e-44
ESCA	KPNA1	36.714	17.07	1.062	2.52e-54
PAAD	KPNA1	15.48	6.17	1.201	5.59e-50
STAD	KPNA1	27.826	9.61	1.442	4.89e-73
BRCA	PCCB	42.039	17.701	1.203	1.3e-127
CESC	PCCB	30.965	11.1	1.401	2.12e-12
COAD	PCCB	36.62	15.53	1.186	4.19e-62
KIRC	PCCB	16.68	61.356	-1.818	2.11e-40
LUSC	PCCB	40.559	14.01	1.469	3.24e-137
OV	PCCB	35.906	10.525	1.679	7.26e-66
PAAD	PCCB	18.621	6.94	1.305	7.7e-84
PRAD	PCCB	41.044	14.34	1.455	1.57e-72
THYM	PCCB	30.065	2.64	3.093	1.79e-151
UCEC	PCCB	42.755	12.9	1.654	4.19e-53
UCS	PCCB	32.039	12.315	1.311	6.3e-32
ESCA	UBE3A	46.84	17.545	1.367	2.01e-76
PAAD	UBE3A	17.881	7	1.239	6.4e-37
STAD	UBE3A	39.531	11.28	1.723	2.14e-71
THYM	UBE3A	18.855	1.41	3.042	9.18e-122
PAAD	ARMC8	14.94	5.86	1.216	2.28e-56
THYM	ARMC8	14.675	4.95	1.398	3e-34
COAD	RBP2	3	0.19	1.749	7.71e-43
KICH	RBP2	0.03	1.09	-1.021	2.04e-11
KIRC	RBP2	0	2.3	-1.722	1.05e-111
KIRP	RBP2	0	1.244	-1.166	6.68e-50
LUAD	RBP2	0.12	3.99	-2.156	1.54e-80
LUSC	RBP2	0.07	3.425	-2.048	1.69e-117
READ	RBP2	3.65	0.155	2.009	1.73e-46
BLCA	RBP1	18.245	66.381	-1.808	0.000113
CESC	RBP1	192.978	36.339	2.377	0.00133
HNSC	RBP1	213.515	32.394	2.683	6.56e-18
LUSC	RBP1	114.932	28.789	1.96	3.33e-72
OV	RBP1	179.718	1392.2	-2.947	1.35e-64
PRAD	RBP1	15.215	38.005	-1.266	5.7e-47
THYM	RBP1	41.511	0.16	5.196	3.16e-192
ESCA	SLC25A36	39.405	16.82	1.181	3.01e-46
OV	SLC25A36	24.38	58.199	-1.222	3.51e-38
THCA	SLC25A36	20.735	45.351	-1.093	5.83e-95
THYM	SLC25A36	14.124	1.35	2.686	2.28e-85
UCEC	SLC25A36	20.764	52.2	-1.289	4.7e-23
UCS	SLC25A36	20.05	53.829	-1.381	6.64e-24
LUSC	RNF7	149.577	65.475	1.18	3.59e-129
PAAD	RNF7	94.608	31.139	1.573	3.02e-75
THYM	RNF7	89.504	13.28	2.664	4.79e-93
ESCA	TFDP2	22.495	7.755	1.424	5.01e-78
LUSC	TFDP2	24.775	9.75	1.262	5.7e-105
PAAD	TFDP2	11.09	3.6	1.394	1.19e-79
STAD	TFDP2	16.865	6.95	1.168	2.31e-43
THYM	TFDP2	96.321	3.22	4.527	8.95e-110
ESCA	XRN1	15.295	6.145	1.189	2.89e-67
OV	XRN1	3.94	9.205	-1.047	2.56e-36
STAD	XRN1	10.99	4.07	1.242	1.61e-51
UCEC	XRN1	3.025	9.65	-1.404	7.1e-45
UCS	XRN1	3.45	9.99	-1.304	1.85e-27
BLCA	KAT2B	4.755	11.179	-1.082	2.65e-07
BRCA	KAT2B	4.28	10.54	-1.128	6.56e-101
CESC	KAT2B	4.025	15.43	-1.709	1.32e-10
COAD	KAT2B	2.84	10.29	-1.556	4.26e-111
ESCA	KAT2B	6.655	14.41	-1.009	5.53e-39
HNSC	KAT2B	3.65	11.715	-1.451	7.53e-23
LUAD	KAT2B	5.14	13.42	-1.232	9.27e-119
LUSC	KAT2B	3.54	13.07	-1.632	1.62e-194
OV	KAT2B	3.785	15.89	-1.82	1.18e-78
READ	KAT2B	2.735	11.415	-1.733	4.34e-59
UCEC	KAT2B	2.665	12.51	-1.882	1.74e-56
UCS	KAT2B	1.78	13.885	-2.421	2.78e-48
BLCA	BCHE	0.32	7.001	-2.6	6.66e-19
BRCA	BCHE	0.41	2.35	-1.248	1.06e-47
CESC	BCHE	0.15	14	-3.705	4.23e-36
COAD	BCHE	0.17	13.93	-3.674	2.78e-110
KIRP	BCHE	9.575	1.315	2.192	2.6e-16
LIHC	BCHE	17.321	38.95	-1.125	1.93e-11
LUAD	BCHE	0.91	6.93	-2.054	4.59e-122
LUSC	BCHE	2.015	6.735	-1.359	4.23e-26
READ	BCHE	0.25	17.13	-3.858	2.45e-45
UCEC	BCHE	0.22	19.419	-4.065	4.16e-74
UCS	BCHE	4.1	17.998	-1.897	2.4e-12
CESC	PDCD10	64.066	26.379	1.249	2.19e-07
LUSC	PDCD10	86.446	32.695	1.376	2.01e-137
OV	PDCD10	50.455	23.045	1.098	4.49e-35
PAAD	PDCD10	38.051	9.71	1.866	1.44e-83
THYM	PDCD10	34.21	6.94	2.149	1.32e-43
COAD	LRRC31	4.85	0.94	1.592	3.32e-08
READ	LRRC31	5.305	0.35	2.224	3.58e-07
KIRP	WNT5A	5.06	1.29	1.404	5.31e-13
LUSC	WNT5A	16.3	3.885	1.824	4.93e-69
PAAD	WNT5A	6.44	1.69	1.468	1.44e-39
READ	WNT5A	5.87	1.89	1.249	2.8e-32
STAD	WNT5A	5.82	1.28	1.581	8.66e-63
THYM	WNT5A	1.923	0.01	1.533	2.43e-77
ACC	PFKFB4	5.19	1.69	1.202	2.83e-13
BLCA	PFKFB4	5.5	1.835	1.197	8.69e-12
CESC	PFKFB4	5.99	2.37	1.053	0.000276
HNSC	PFKFB4	5.44	2.075	1.067	1.95e-15
KIRC	PFKFB4	10.34	1.535	2.161	4.62e-69
THYM	PFKFB4	1.78	20.589	-2.957	2.26e-71
UCEC	PFKFB4	6.285	2.63	1.005	3.3e-18
BLCA	COL7A1	58.854	13.894	2.007	4.59e-07
BRCA	COL7A1	4.61	11.13	-1.112	3.26e-20
HNSC	COL7A1	98.148	14.11	2.714	7.33e-40
KICH	COL7A1	0.27	6.03	-2.469	4.21e-16
KIRP	COL7A1	1.15	4.993	-1.479	4.62e-13
LUSC	COL7A1	61.364	6.135	3.128	2.6e-127
OV	COL7A1	3.25	13.06	-1.726	3.39e-30
PAAD	COL7A1	19.26	0.83	3.469	7.19e-74
PRAD	COL7A1	11.18	98.349	-3.028	7.9e-56
THYM	COL7A1	21.534	0.8	3.646	1.4e-109
ACC	FGF12	10.47	36.54	-1.711	3.07e-18
KICH	FGF12	4.14	1.56	1.006	0.000234
LUSC	FGF12	5.135	0.895	1.695	6.13e-70
OV	FGF12	3.02	0.665	1.272	2.62e-22
UCS	FGF12	2.29	0.515	1.119	1.17e-13
PAAD	PRKAR2A	8.37	3.47	1.068	3.72e-49
STAD	PRKAR2A	18.145	6.58	1.337	1.12e-76
KICH	HES1	9.214	50.829	-2.343	2.42e-18
PAAD	HES1	50.741	13.53	1.832	1.57e-54
STAD	HES1	61.941	22.099	1.446	1.37e-79
THYM	HES1	26.361	0.62	4.078	1.26e-158
LUSC	USP4	21.955	45.441	-1.017	1.37e-124
PAAD	USP4	27.17	9.54	1.418	3.37e-64
UCS	USP4	20.081	43.715	-1.085	5.82e-29
PAAD	ACAP2	8.9	2.71	1.416	2.78e-67
STAD	ACAP2	13.65	4.85	1.324	2.2e-79
BLCA	ECT2	16.6	2.958	2.153	1.15e-15
BRCA	ECT2	19.32	4.66	1.844	1.33e-167
CESC	ECT2	39.356	2.42	3.561	4.37e-35
COAD	ECT2	30.49	3.62	2.769	4.43e-221
ESCA	ECT2	48.16	6.835	2.65	5.63e-127
HNSC	ECT2	23.28	6.699	1.657	9.94e-29
LIHC	ECT2	3	0.61	1.313	5.57e-37
LUAD	ECT2	14.5	5.02	1.364	2.42e-89
LUSC	ECT2	35.465	5.175	2.562	9.61e-213
OV	ECT2	21.695	1.185	3.377	4.15e-132
PAAD	ECT2	11.54	0.81	2.792	1.33e-111
READ	ECT2	33.684	3.48	2.953	2.14e-112
STAD	ECT2	32.18	2.57	3.216	2.21e-155
THYM	ECT2	7.295	0.44	2.526	1.48e-115
UCEC	ECT2	22.145	2.82	2.599	6.06e-57
UCS	ECT2	16.89	2.75	2.254	5.83e-52
KICH	GNAI2	53.58	119.917	-1.148	6.57e-08
LUSC	GNAI2	134.946	318.091	-1.231	2.28e-157
PAAD	GNAI2	214.182	24.07	3.102	2.92e-106
STAD	GNAI2	168.498	62.821	1.409	2.57e-49
OV	TFG	125.809	52.846	1.236	8.57e-44
PAAD	TFG	75.609	26.559	1.475	5.57e-67
STAD	TFG	113.554	41.04	1.446	1.47e-98
THYM	TFG	56.99	8.56	2.601	9.74e-95
ACC	USP9Y	0.01	13.416	-3.835	9.65e-08
COAD	USP9Y	0.44	5.95	-2.271	4.32e-18
ESCA	USP9Y	1.935	12.925	-2.246	2.1e-05
KICH	USP9Y	0.27	6.75	-2.609	0.000297
KIRC	USP9Y	2.34	8.748	-1.545	8.07e-05
KIRP	USP9Y	0.44	8.53	-2.726	2e-15
LIHC	USP9Y	0.4	2.55	-1.342	3.16e-10
LUAD	USP9Y	0.02	15.63	-4.027	1.06e-26
LUSC	USP9Y	1.835	16.195	-2.601	4.18e-18
PAAD	USP9Y	1.44	7.77	-1.846	0.00156
READ	USP9Y	0.37	7.725	-2.671	3.75e-10
STAD	USP9Y	1.025	6.35	-1.86	1.14e-09
THCA	USP9Y	0	18.939	-4.318	2.11e-32
ACC	HYAL1	7.23	18.165	-1.219	3.7e-07
BLCA	HYAL1	0.735	3.609	-1.409	1.37e-09
BRCA	HYAL1	0.94	6.45	-1.941	1.42e-215
CESC	HYAL1	4.155	10.8	-1.195	0.00895
KIRC	HYAL1	20.281	42.26	-1.023	5.78e-20
KIRP	HYAL1	21.29	45.065	-1.047	7.51e-06
LUAD	HYAL1	5.44	34.139	-2.448	1.11e-114
LUSC	HYAL1	3.33	33.351	-2.988	1.03e-231
PAAD	HYAL1	11.59	3.35	1.533	1.63e-31
PRAD	HYAL1	1.17	3.37	-1.01	7.13e-79
READ	HYAL1	1.459	4.135	-1.062	3.18e-13
STAD	HYAL1	3.675	9.04	-1.103	1.25e-13
THCA	HYAL1	1.94	8.34	-1.668	1.62e-165
UCEC	HYAL1	0.985	9.3	-2.375	4.85e-55
UCS	HYAL1	0.97	9.675	-2.438	3.75e-56
LIHC	RPL24	884.733	404.767	1.126	1.96e-65
THYM	RPL24	2691.42	122.64	4.445	1.48e-157
BRCA	CYB561D2	32.11	14.54	1.091	4.57e-95
COAD	CYB561D2	27.01	10.75	1.253	8.33e-57
PAAD	CYB561D2	19.981	7.91	1.236	1.98e-63
READ	CYB561D2	26.585	8.297	1.569	7.41e-28
THYM	CYB561D2	20.855	8.85	1.15	3.63e-30
UCEC	CYB561D2	23.62	8.87	1.319	9.49e-43
BRCA	C3orf14	52.182	17.03	1.561	1.05e-70
ESCA	C3orf14	5.74	13.785	-1.133	6.47e-21
LUAD	C3orf14	20.669	7.52	1.347	7.81e-98
LUSC	C3orf14	18.99	7.295	1.269	1.67e-58
PAAD	C3orf14	12.45	4.68	1.244	1.71e-42
THYM	C3orf14	3.31	0.5	1.523	1.07e-64
UCEC	C3orf14	3.465	8.26	-1.052	4.95e-07
LUSC	FXR1	127.658	50.39	1.324	5.87e-106
THYM	FXR1	92.937	8.9	3.246	2.78e-103
CESC	CBLB	7.835	17.82	-1.091	0.00156
ESCA	CBLB	16.725	5.855	1.371	6.72e-59
HNSC	CBLB	10.9	3.519	1.397	1.65e-21
PAAD	CBLB	14.41	3.38	1.815	2.91e-80
THCA	CBLB	7.625	19.34	-1.238	7.26e-161
THYM	CBLB	7.085	2.73	1.116	5.98e-14
ESCA	BBX	16.065	5.305	1.436	3.5e-79
PAAD	BBX	11.5	2.72	1.749	6.75e-73
STAD	BBX	13.83	4.5	1.431	7.54e-58
THYM	BBX	5.93	1.29	1.597	4.05e-52
PAAD	IFT57	28.959	10.64	1.364	4.08e-60
THYM	IFT57	16.813	1.47	2.85	2.36e-100
COAD	GNB4	2.25	6.68	-1.241	7.04e-35
PAAD	GNB4	6.48	0.68	2.155	2.28e-75
READ	GNB4	2.479	7.155	-1.229	1.96e-16
STAD	GNB4	6.955	2.44	1.209	7.82e-14
UCEC	GNB4	2.96	7.57	-1.114	7.03e-24
COAD	HHLA2	12.6	2.36	2.017	0.000589
KIRC	HHLA2	32.69	1.91	3.533	3.3e-40
KIRP	HHLA2	16.335	1.915	2.572	4.25e-12
PAAD	HHLA2	6.82	0.36	2.524	8.47e-58
READ	HHLA2	13.225	1.08	2.774	1.37e-05
STAD	HHLA2	6.06	0.4	2.334	2.21e-31
HNSC	IQCG	9.98	2.885	1.499	6.09e-11
KICH	IQCG	2.295	6.59	-1.204	3.82e-09
OV	IQCG	12.33	46.266	-1.826	2.91e-53
THYM	IQCG	3.125	0.49	1.469	5.11e-77
BRCA	GBE1	13.24	30.96	-1.166	4.14e-102
PAAD	GBE1	10.9	4.33	1.159	7.94e-46
UCS	GBE1	8.24	17.95	-1.036	1.14e-10
CESC	UMPS	39.91	11.79	1.677	9.83e-19
COAD	UMPS	30.71	11.16	1.383	9.97e-138
LUSC	UMPS	38.009	12.195	1.564	5.49e-162
PAAD	UMPS	19.26	6.12	1.509	5.56e-91
READ	UMPS	32.165	10.735	1.499	3.51e-64
THYM	UMPS	26.859	1.3	3.598	9.35e-173
HNSC	NCBP2	55.931	24.128	1.18	3.61e-26
LUSC	NCBP2	87.332	34.279	1.324	5.53e-136
PAAD	NCBP2	42.241	12.43	1.687	3.44e-85
THYM	NCBP2	60.829	3.88	3.663	9.03e-140
PAAD	SNX4	17.94	5.94	1.448	1.31e-76
THYM	SNX4	13.13	1.6	2.442	8.36e-84
BRCA	C3orf52	6.44	1.75	1.436	3.39e-63
CESC	C3orf52	7.855	0.65	2.424	1.85e-15
COAD	C3orf52	9.66	1.59	2.041	1.06e-57
ESCA	C3orf52	7.815	2.74	1.237	1.69e-44
HNSC	C3orf52	5.74	2.32	1.022	9.83e-14
KIRC	C3orf52	1.04	4.63	-1.464	4.76e-43
READ	C3orf52	9.663	1.19	2.284	7.84e-25
THYM	C3orf52	4.73	0.1	2.381	2.48e-107
KICH	FRMD4B	1.575	10.83	-2.2	3.33e-23
LUAD	FRMD4B	9.12	24.09	-1.31	4.38e-125
LUSC	FRMD4B	10.62	24.11	-1.112	3.84e-106
PAAD	FRMD4B	10.15	2.29	1.761	1.13e-68
THYM	FRMD4B	7.325	2.78	1.139	4.39e-17
LIHC	SLC41A3	18.379	6.215	1.425	9.47e-85
PAAD	SLC41A3	32.26	14	1.149	7.55e-57
THYM	SLC41A3	48.785	2.9	3.674	2.68e-146
ESCA	PLXNA1	29.27	10.485	1.398	5.06e-60
HNSC	PLXNA1	28.159	8.274	1.653	1.6e-27
PAAD	PLXNA1	12.81	3.83	1.516	1.7e-50
STAD	PLXNA1	13.005	5.49	1.11	3.89e-51
THCA	PLXNA1	5.75	12.83	-1.035	5.53e-79
THYM	PLXNA1	8.103	0.3	2.808	3.88e-144
BRCA	ATP6V1A	31.029	14.31	1.065	2.71e-77
KICH	ATP6V1A	157.711	43.471	1.835	4.61e-11
KIRC	ATP6V1A	31.55	90.93	-1.498	1.22e-16
PAAD	ATP6V1A	18.52	5.22	1.65	6.49e-87
STAD	ATP6V1A	19.12	8.39	1.099	6.95e-64
THYM	ATP6V1A	17.321	6.61	1.267	2.18e-22
ACC	ABTB1	9.42	25.579	-1.351	3.72e-18
BRCA	ABTB1	15.59	47.33	-1.543	1.5e-143
CESC	ABTB1	19.62	58.411	-1.527	1.18e-11
COAD	ABTB1	15.17	43.191	-1.45	1.6e-56
KICH	ABTB1	11.57	26.339	-1.121	7.05e-10
LUAD	ABTB1	17.2	61.96	-1.791	2.33e-151
LUSC	ABTB1	15.25	62.904	-1.975	3.15e-168
OV	ABTB1	16.22	66.406	-1.969	5.72e-66
PAAD	ABTB1	32.11	12.62	1.282	8.29e-41
PRAD	ABTB1	19.6	44.304	-1.137	2.34e-60
READ	ABTB1	14.874	48.309	-1.635	8.11e-33
THCA	ABTB1	17.41	44.659	-1.31	6.11e-108
THYM	ABTB1	35.589	207.259	-2.509	2.65e-55
UCEC	ABTB1	14.905	73.832	-2.234	1.13e-60
UCS	ABTB1	13.38	84.062	-2.564	2.59e-39
BLCA	PODXL2	18.179	4.281	1.861	1.16e-07
BRCA	PODXL2	21.891	6.36	1.637	1.12e-88
CESC	PODXL2	30.75	2.83	3.051	1.71e-14
COAD	PODXL2	26.87	3.74	2.556	1.33e-146
ESCA	PODXL2	15.099	2.955	2.025	3.57e-58
KIRC	PODXL2	2.07	6.86	-1.356	5.56e-14
LUAD	PODXL2	22.7	2.23	2.875	4.15e-126
LUSC	PODXL2	15.845	2.205	2.394	6.55e-133
PAAD	PODXL2	10.45	2.91	1.55	1.74e-44
PRAD	PODXL2	66.258	10.26	2.579	2.59e-122
READ	PODXL2	24.504	3.505	2.501	1.65e-92
STAD	PODXL2	18.533	7.94	1.128	1.69e-23
THYM	PODXL2	4.67	0.36	2.06	2.4e-108
UCEC	PODXL2	43.329	2.48	3.671	1.09e-64
UCS	PODXL2	44.52	2.32	3.777	1.38e-58
KICH	UPK1B	0	2.04	-1.604	4.99e-22
KIRC	UPK1B	0.28	2.869	-1.596	1.86e-11
KIRP	UPK1B	9.295	2.247	1.665	2.54e-05
LUSC	UPK1B	6.664	0.075	2.834	1.8e-60
OV	UPK1B	6.105	0.02	2.8	4.78e-44
UCEC	UPK1B	3.41	0.03	2.098	3.33e-18
OV	CSPG5	3.8	0.185	2.018	8.65e-58
UCEC	CSPG5	2.745	0.29	1.538	9.42e-26
BLCA	EFCC1	0.795	2.785	-1.076	6.95e-12
CESC	EFCC1	0.43	3.26	-1.575	5.38e-08
LUAD	EFCC1	1.61	12.74	-2.396	1.42e-181
LUSC	EFCC1	0.565	12.89	-3.15	1.36e-279
OV	EFCC1	0.635	7.068	-2.303	1.88e-95
READ	EFCC1	1.705	4.535	-1.033	1.34e-25
THCA	EFCC1	1.37	5.42	-1.438	9.99e-101
UCEC	EFCC1	0.9	4.18	-1.447	1.35e-35
UCS	EFCC1	0.58	3.755	-1.589	1.57e-26
COAD	KIAA1257	2.7	0.24	1.577	1.07e-161
READ	KIAA1257	2.775	0.25	1.595	1.77e-98
KICH	NEK11	0.315	5.57	-2.321	2.4e-24
PAAD	NEK11	4.04	1.22	1.183	2.2e-62
THYM	NEK11	1.665	0.18	1.175	2.89e-89
BRCA	MRPL3	87.912	43.209	1.008	5.26e-155
CESC	MRPL3	89.179	38.329	1.197	5.86e-10
COAD	MRPL3	96.569	33.7	1.492	6.46e-135
ESCA	MRPL3	105.84	40.505	1.364	2.78e-73
LUAD	MRPL3	71.749	32.91	1.101	3.72e-124
LUSC	MRPL3	116.751	32.231	1.825	9.44e-199
OV	MRPL3	155.912	37.919	2.011	4.72e-114
PAAD	MRPL3	50.769	21.52	1.201	1.65e-62
READ	MRPL3	106.277	32.685	1.671	1.98e-63
STAD	MRPL3	91.74	27.651	1.695	3.43e-139
THYM	MRPL3	55.1	3.34	3.692	5.01e-126
UCEC	MRPL3	90.114	40.079	1.149	5.44e-19
UCS	MRPL3	92.718	39.16	1.223	8.69e-36
ACC	PLSCR4	9.18	27.374	-1.479	3.38e-17
BLCA	PLSCR4	2.27	12.429	-2.038	1.89e-17
BRCA	PLSCR4	8.04	39.871	-2.177	7.49e-194
CESC	PLSCR4	6.69	26.611	-1.844	4.27e-06
COAD	PLSCR4	6.49	19.329	-1.441	1.74e-92
KICH	PLSCR4	1.215	11.05	-2.444	2.17e-27
LIHC	PLSCR4	5.39	13.155	-1.147	5.16e-37
LUAD	PLSCR4	8.49	29.881	-1.702	5.33e-137
LUSC	PLSCR4	6.71	29.986	-2.007	4.97e-168
OV	PLSCR4	7.58	30.39	-1.871	1.8e-47
PAAD	PLSCR4	13.58	5.49	1.168	1.84e-31
PRAD	PLSCR4	4.27	10.275	-1.097	1.17e-50
READ	PLSCR4	7.109	19.785	-1.358	9.77e-35
THCA	PLSCR4	7.825	31.73	-1.891	3.53e-188
THYM	PLSCR4	3.225	0.09	1.955	7.53e-79
UCEC	PLSCR4	1.36	32.901	-3.844	1.22e-110
UCS	PLSCR4	3.41	34.34	-3.002	1.47e-42
ESCA	HEMK1	5.145	11.905	-1.07	2.32e-60
OV	HEMK1	8.55	24.8	-1.434	1.13e-74
THYM	HEMK1	26.259	2.71	2.877	1.35e-123
LUSC	CISH	8.21	32.619	-1.868	1.13e-148
THYM	CISH	20.715	6.21	1.591	9.82e-37
COAD	MAPKAPK3	32.59	13.27	1.235	9.06e-116
READ	MAPKAPK3	31.988	12.875	1.249	1.68e-55
LUSC	COMMD2	33.02	15.21	1.069	2.09e-99
PAAD	COMMD2	12.28	4.38	1.304	7.67e-65
STAD	COMMD2	17.17	7	1.183	3.14e-77
THYM	COMMD2	10.8	1.86	2.045	2.73e-74
ACC	GORASP1	12.75	33.445	-1.325	2.22e-32
CESC	GORASP1	21.705	50.101	-1.17	3.71e-06
LUAD	GORASP1	24.989	58.12	-1.186	3.17e-123
LUSC	GORASP1	18.63	58.553	-1.601	3.54e-197
OV	GORASP1	22.84	47.405	-1.022	1.54e-37
THCA	GORASP1	26.25	73.409	-1.449	2.66e-163
UCEC	GORASP1	28.584	63.35	-1.121	7.68e-24
UCS	GORASP1	17.56	66.839	-1.87	4.44e-45
COAD	RRP9	34.13	11.5	1.491	1.66e-145
LIHC	RRP9	12.34	5.515	1.034	2.24e-50
PAAD	RRP9	18.1	5.39	1.58	2.07e-90
READ	RRP9	33.955	11.265	1.511	2.06e-66
THYM	RRP9	19.14	2.08	2.709	7.14e-131
COAD	ABCC5	8.76	19.84	-1.094	2.35e-54
LUSC	ABCC5	68.154	14.885	2.122	6.86e-84
OV	ABCC5	10.465	24.195	-1.136	1.61e-35
PAAD	ABCC5	10.89	4.72	1.056	6.36e-33
READ	ABCC5	8.59	20.87	-1.189	3.37e-32
STAD	ABCC5	7.775	23.95	-1.508	3.74e-57
THCA	ABCC5	2.965	15.57	-2.063	2.45e-185
THYM	ABCC5	12.565	3.75	1.514	3.03e-48
UCEC	ABCC5	10.79	27.72	-1.284	6.73e-23
ACC	AADAC	0.96	192.584	-6.626	2.67e-60
BRCA	AADAC	0.03	1.79	-1.438	7.54e-145
HNSC	AADAC	0.27	4.034	-1.987	1.96e-14
OV	AADAC	1.55	0.1	1.213	2.76e-29
PAAD	AADAC	4.32	10.68	-1.135	2.93e-11
PAAD	ABHD14B	54.761	26.339	1.028	1.2e-47
THYM	ABHD14B	73.218	11.66	2.552	3.83e-92
UCS	ABHD14B	23.39	54.689	-1.191	3.44e-19
CESC	EIF1B	42.566	92.969	-1.109	4.64e-06
LUAD	EIF1B	37.969	78.259	-1.024	2.67e-117
LUSC	EIF1B	38.775	78.855	-1.006	7.65e-99
OV	EIF1B	51.694	109.96	-1.074	2.75e-47
PAAD	EIF1B	53.311	22.91	1.184	1.04e-50
UCEC	EIF1B	41.846	90.88	-1.101	8.45e-29
BLCA	ARHGEF26	1.505	7.5	-1.763	8.75e-16
CESC	ARHGEF26	3.2	11.11	-1.528	1.77e-06
COAD	ARHGEF26	1.29	21.75	-3.312	6.98e-97
KIRC	ARHGEF26	0.63	2.3	-1.018	2.07e-31
KIRP	ARHGEF26	0.46	1.985	-1.032	4.92e-28
LUAD	ARHGEF26	3.69	22.77	-2.341	8e-194
LUSC	ARHGEF26	5.84	22.33	-1.77	2.94e-96
OV	ARHGEF26	0.97	6.47	-1.923	1.65e-98
PRAD	ARHGEF26	31.675	9.355	1.658	5.99e-70
READ	ARHGEF26	1.55	24.15	-3.302	8.12e-47
STAD	ARHGEF26	1.72	5.2	-1.189	2.95e-36
THYM	ARHGEF26	2.58	0.03	1.797	5.32e-102
UCEC	ARHGEF26	1.19	7.86	-2.016	2.8e-70
UCS	ARHGEF26	2.76	8.523	-1.341	2.37e-19
ESCA	KLHL24	19.009	6.295	1.456	2.15e-65
PAAD	KLHL24	9.18	3.98	1.032	1.5e-39
COAD	PLCH1	2.48	0.61	1.112	3.6e-85
ESCA	PLCH1	1.665	0.1	1.277	1.64e-51
KIRP	PLCH1	3.3	0.805	1.252	1.47e-21
READ	PLCH1	2.62	0.51	1.261	1.49e-47
THCA	PLCH1	0.63	3.18	-1.359	2.39e-91
THYM	PLCH1	3.645	0.01	2.201	4.76e-114
UCEC	PLCH1	2.995	0.09	1.874	4.03e-34
ACC	VIPR1	0.18	2.22	-1.448	1.82e-39
BRCA	VIPR1	7.5	21.44	-1.401	4.61e-92
KIRP	VIPR1	0.24	1.53	-1.029	2.58e-21
LIHC	VIPR1	0.56	11.848	-3.042	8.54e-111
LUAD	VIPR1	5.78	171.135	-4.666	1.12e-245
LUSC	VIPR1	4.125	170.951	-5.068	3.84e-282
PAAD	VIPR1	5.1	1.6	1.23	3.1e-31
THCA	VIPR1	1.425	21.5	-3.214	1.16e-164
ACC	DNAH1	2.11	5.935	-1.157	2.2e-32
BRCA	DNAH1	1.43	5.92	-1.51	2.34e-190
CESC	DNAH1	1.375	5.38	-1.426	2.15e-12
LUAD	DNAH1	1.81	9.66	-1.924	4.91e-140
LUSC	DNAH1	1.24	9.805	-2.27	1.06e-200
OV	DNAH1	1.945	8.07	-1.623	1.13e-66
PRAD	DNAH1	2.105	7.349	-1.427	1.73e-43
READ	DNAH1	2.275	5.57	-1.004	2.71e-32
THCA	DNAH1	1.76	7.49	-1.621	3.52e-173
UCEC	DNAH1	2.08	7.8	-1.515	6.01e-38
UCS	DNAH1	1.29	8.36	-2.031	4.42e-44
ESCA	SSR3	159.664	47.069	1.741	2.17e-105
LIHC	SSR3	89.059	40.774	1.108	6.92e-45
STAD	SSR3	150.153	49.329	1.587	5e-115
THYM	SSR3	45.76	9.24	2.191	9.75e-81
BLCA	ZBTB47	5.51	17.645	-1.518	2.47e-20
CESC	ZBTB47	3.94	24.56	-2.371	1.79e-25
COAD	ZBTB47	3.58	18.621	-2.099	3.62e-63
KICH	ZBTB47	20.711	7.75	1.311	6.42e-14
LUAD	ZBTB47	4.5	14.24	-1.47	1.14e-166
LUSC	ZBTB47	3.525	14.39	-1.766	5.95e-210
PRAD	ZBTB47	8.225	20.035	-1.189	6.71e-66
READ	ZBTB47	3.325	20.7	-2.327	4.16e-34
THYM	ZBTB47	3.81	0.98	1.28	2.97e-34
UCEC	ZBTB47	5.03	19.62	-1.774	3.27e-56
UCS	ZBTB47	6.6	20.385	-1.493	4.08e-21
ACC	TNNC1	0.33	5.438	-2.275	8.77e-34
HNSC	TNNC1	1.91	48.76	-4.096	5.73e-08
KICH	TNNC1	1.07	12.06	-2.657	1.54e-25
KIRC	TNNC1	0.41	12.313	-3.239	1.82e-144
KIRP	TNNC1	0.755	12.065	-2.896	5.11e-50
LUAD	TNNC1	8.73	72.328	-2.914	1.48e-135
LUSC	TNNC1	1.635	67.316	-4.696	8.22e-257
OV	TNNC1	4.615	1.77	1.019	1.2e-07
PAAD	TNNC1	5.7	1.45	1.451	5.53e-38
PRAD	TNNC1	2.24	6.54	-1.219	2.48e-09
UCEC	TNNC1	15.485	2.99	2.047	3.94e-18
UCS	TNNC1	13.54	3	1.862	2.08e-11
ACC	NKTR	8.11	33.481	-1.92	4.38e-48
BRCA	NKTR	15.47	51.85	-1.682	1.96e-128
CESC	NKTR	11.57	69.748	-2.493	2.25e-13
COAD	NKTR	10.68	38.719	-1.766	1.77e-73
LIHC	NKTR	4.61	13.3	-1.35	3.4e-17
LUAD	NKTR	12.85	66.491	-2.285	1.07e-121
LUSC	NKTR	9.005	67.039	-2.766	2.09e-171
OV	NKTR	7.275	84.471	-3.369	3.72e-137
PRAD	NKTR	13.025	48.15	-1.809	4.38e-47
READ	NKTR	11.28	40.385	-1.753	2.69e-50
THCA	NKTR	14.545	82.922	-2.433	1.44e-168
THYM	NKTR	11.55	4.19	1.274	1.69e-22
UCEC	NKTR	9.785	79.159	-2.894	9.66e-55
UCS	NKTR	9.47	85.41	-3.045	3.22e-52
ESCA	CLCN2	7.985	3.125	1.123	2.51e-64
LUSC	CLCN2	7.065	3.01	1.008	4.49e-63
READ	CLCN2	13.995	5.905	1.119	1.75e-06
THCA	CLCN2	2.75	6.76	-1.049	1.26e-154
THYM	CLCN2	3.075	0.26	1.693	1.16e-145
ESCA	FOXP1	27.285	12.78	1.037	1.22e-36
KICH	FOXP1	17.989	7.36	1.184	1.28e-14
LUSC	FOXP1	9.075	22.845	-1.243	6.62e-114
OV	FOXP1	9.675	25.656	-1.32	8.85e-40
PAAD	FOXP1	18.491	5.09	1.678	9.5e-80
STAD	FOXP1	39.281	12.87	1.538	8.85e-56
THYM	FOXP1	19.302	6.25	1.486	1.37e-45
UCEC	FOXP1	6.195	18.77	-1.458	2.18e-45
CESC	EIF4G1	268.178	128.319	1.058	3.87e-09
PAAD	EIF4G1	156.942	74.988	1.056	1.43e-41
THYM	EIF4G1	147.114	16.56	3.076	4.82e-118
LIHC	SPCS1	167.846	78.948	1.079	2.59e-68
THYM	SPCS1	149.779	34.789	2.075	1.06e-65
ACC	SLC4A3	5.37	15.564	-1.379	4.29e-15
CESC	SLC4A3	1.325	9.97	-2.238	4.07e-12
KIRC	SLC4A3	0.41	2.63	-1.364	8.29e-26
OV	SLC4A3	5.835	155.497	-4.517	3.19e-155
READ	SLC4A3	0.385	2.1	-1.162	1.33e-15
THYM	SLC4A3	1.84	0.07	1.408	1.45e-134
UCEC	SLC4A3	4.065	18.32	-1.931	2.23e-40
UCS	SLC4A3	7.42	19.99	-1.318	2.2e-20
OV	INO80D	1.43	5.01	-1.306	3.29e-87
THYM	INO80D	2.145	0.55	1.021	5.75e-40
UCEC	INO80D	1.535	5.1	-1.267	1.38e-52
UCS	INO80D	1.57	5.435	-1.324	1.2e-43
COAD	EEF1B2	1007.32	477.877	1.074	2.63e-54
KICH	EEF1B2	187.026	379.458	-1.017	0.00513
READ	EEF1B2	1028.98	467.087	1.138	1.93e-23
THYM	EEF1B2	786.143	38.449	4.319	9.56e-124
HNSC	ADAM23	6.53	2.429	1.135	3.35e-05
LUSC	ADAM23	19.751	1.02	3.361	1.17e-86
OV	ADAM23	0.265	1.755	-1.123	6.12e-50
PAAD	ADAM23	1.98	0.15	1.374	1.95e-58
UCS	ADAM23	4.57	1.7	1.045	0.00013
PAAD	DGUOK	69.791	13.62	2.276	4.66e-110
THYM	DGUOK	89.75	20.031	2.109	3.94e-79
ESCA	MOB1A	74.775	28.335	1.369	5.27e-88
OV	MOB1A	56.119	26.11	1.075	5.67e-27
PAAD	MOB1A	34.671	5.55	2.445	6e-103
STAD	MOB1A	58.844	15.62	1.848	2.77e-119
CESC	KANSL3	12.855	28.359	-1.083	1.25e-11
OV	KANSL3	14.83	35.015	-1.186	2.17e-34
PRAD	KANSL3	14.69	30.805	-1.019	6.64e-81
THCA	KANSL3	14.245	31.76	-1.104	1.83e-155
THYM	KANSL3	16.619	3.73	1.897	3.18e-66
UCEC	KANSL3	13.81	35.041	-1.283	1.73e-47
UCS	KANSL3	16.88	36.574	-1.071	6.35e-27
PAAD	LMAN2L	13.99	4.91	1.343	6.72e-69
THYM	LMAN2L	13.805	1.63	2.493	4.61e-134
BLCA	RTKN	21.51	8.75	1.207	6.27e-06
COAD	RTKN	50.369	21.18	1.212	4.01e-96
ESCA	RTKN	42.994	19.7	1.088	3.72e-48
HNSC	RTKN	37.53	14.65	1.3	4.03e-29
KICH	RTKN	18.694	46.131	-1.259	1.58e-09
OV	RTKN	46.5	12.414	1.824	1.16e-68
READ	RTKN	48.8	21.19	1.166	4.7e-41
STAD	RTKN	33.64	12.57	1.352	6.66e-70
THYM	RTKN	16.325	0.26	3.781	4.94e-218
UCEC	RTKN	37.835	11.1	1.682	3.15e-48
UCS	RTKN	32.651	11.205	1.463	3.5e-24
PAAD	TTL	9.2	3.77	1.097	2.33e-52
STAD	TTL	11.755	5.12	1.059	1.16e-39
THYM	TTL	7.85	1.11	2.068	2.3e-113
CESC	IL1A	1.535	0.04	1.285	0.00926
HNSC	IL1A	11.98	2.894	1.737	8.89e-09
CESC	CCL20	12.969	0.23	3.505	8.18e-06
COAD	CCL20	65.208	1.33	4.829	1.82e-111
ESCA	CCL20	32.955	2.015	3.493	9.27e-48
HNSC	CCL20	14.5	3.789	1.695	2.42e-06
KICH	CCL20	0.205	2.17	-1.395	2.47e-08
KIRC	CCL20	11.38	1.62	2.24	1.54e-19
LIHC	CCL20	22.42	1.5	3.228	4.75e-23
LUAD	CCL20	19.849	6.26	1.522	2.13e-17
LUSC	CCL20	18.819	6.935	1.321	8.95e-09
OV	CCL20	4.655	0.09	2.375	6.23e-33
PAAD	CCL20	19.02	0.3	3.945	2.97e-76
READ	CCL20	87.435	0.98	5.481	7.39e-75
STAD	CCL20	36.121	0.48	4.649	2.32e-76
UCEC	CCL20	3.955	0.07	2.211	7.38e-24
UCS	CCL20	2.86	0.065	1.858	2.05e-19
CESC	PIKFYVE	2.61	6.97	-1.143	2.49e-07
OV	PIKFYVE	2.595	6.74	-1.106	1.25e-48
THYM	PIKFYVE	4.19	1.26	1.199	8.45e-30
UCEC	PIKFYVE	2.87	7.57	-1.147	1.41e-30
UCS	PIKFYVE	3.35	7.8	-1.016	1.57e-28
ACC	KCNIP3	5.96	1.135	1.705	1.26e-27
BLCA	KCNIP3	0.99	5.312	-1.665	7.21e-12
CESC	KCNIP3	1.665	13.43	-2.437	7.78e-11
COAD	KCNIP3	0.54	6.29	-2.243	3.9e-91
KICH	KCNIP3	25.508	10.57	1.196	4.51e-09
KIRC	KCNIP3	2.84	10.44	-1.575	4.1e-18
PRAD	KCNIP3	2.215	11.295	-1.935	1.46e-111
READ	KCNIP3	0.57	6.79	-2.311	1.47e-50
THCA	KCNIP3	12.6	30.439	-1.209	3.58e-55
THYM	KCNIP3	32.299	0.01	5.043	2.3e-181
UCEC	KCNIP3	3.015	11.98	-1.693	2.11e-25
OV	FAHD2A	12.41	31.745	-1.288	1.5e-55
THCA	FAHD2A	21.555	59.038	-1.412	1.03e-150
THYM	FAHD2A	30.57	2.12	3.339	2.6e-147
COAD	NCL	393.166	184.566	1.087	6.16e-61
PAAD	NCL	254.125	115.08	1.136	1.85e-36
READ	NCL	431.15	180.405	1.252	1.81e-27
STAD	NCL	265.183	127.893	1.046	3.1e-41
THYM	NCL	453.811	24.62	4.15	1.46e-120
THYM	ACTR1B	50.28	7.96	2.517	5.07e-81
UCS	ACTR1B	35.199	80.708	-1.175	6.67e-26
PAAD	SLC35F5	30.17	14.33	1.024	4.1e-34
READ	SLC35F5	36.235	15.16	1.204	3.46e-30
THYM	SLC35F5	13.375	1.91	2.304	2.7e-64
KIRC	ZAP70	3.79	0.605	1.578	5.36e-33
LUAD	ZAP70	4.07	14.75	-1.635	2.32e-67
LUSC	ZAP70	2.985	15.81	-2.077	4.12e-102
PAAD	ZAP70	2.66	0.63	1.167	9.12e-28
THCA	ZAP70	1.27	5.38	-1.491	2.73e-67
THYM	ZAP70	116.037	24.439	2.202	1.28e-17
UCS	ZAP70	1.06	3.135	-1.005	2.91e-08
ACC	ACTR3	46.898	95.229	-1.006	2.14e-08
BRCA	ACTR3	117.18	56.371	1.043	7.49e-57
COAD	ACTR3	145.28	60.488	1.25	9.48e-66
LUSC	ACTR3	183.609	72.945	1.32	2.87e-122
OV	ACTR3	86.383	30.271	1.483	6.87e-35
PAAD	ACTR3	105.36	14.8	2.751	3.04e-90
READ	ACTR3	151.638	57.839	1.375	4.22e-32
STAD	ACTR3	116.013	41.55	1.459	1.53e-74
ACC	STEAP3	1.47	5.005	-1.282	9.94e-12
CESC	STEAP3	17.75	5.71	1.483	1.1e-07
COAD	STEAP3	14.16	4	1.6	3.46e-63
LIHC	STEAP3	19.849	62.63	-1.61	1.44e-44
LUAD	STEAP3	22.68	8.78	1.276	2.05e-59
LUSC	STEAP3	19.345	8.72	1.066	3.08e-47
OV	STEAP3	8.34	3.52	1.047	3.95e-12
READ	STEAP3	13.94	3.365	1.775	3.62e-28
THYM	STEAP3	7.03	0.98	2.02	2.56e-55
UCEC	STEAP3	10.209	2.29	1.768	2.09e-27
UCS	STEAP3	7.05	2.115	1.37	8.95e-14
KICH	EPB41L5	9.36	21.55	-1.122	0.000371
KIRC	EPB41L5	7.53	29.984	-1.861	2.3e-52
LUSC	EPB41L5	9.31	21.25	-1.11	3.92e-76
THYM	EPB41L5	3.175	0.32	1.661	1.17e-106
BRCA	TFCP2L1	2.26	5.96	-1.094	5.03e-18
COAD	TFCP2L1	7.05	1.95	1.448	0.000104
KIRC	TFCP2L1	0.49	40.853	-4.812	5.67e-117
KIRP	TFCP2L1	4.435	39.759	-2.907	2.32e-34
PAAD	TFCP2L1	4.49	1.51	1.129	3.72e-35
PRAD	TFCP2L1	2.19	6.764	-1.283	6.26e-27
READ	TFCP2L1	8.11	0.735	2.393	8.46e-07
STAD	TFCP2L1	2.86	7.54	-1.146	1.99e-06
THCA	TFCP2L1	1.275	37.121	-4.067	1.04e-200
UCEC	TFCP2L1	2.755	0.1	1.771	7.27e-35
KICH	SF3B6	40.39	86.912	-1.087	0.00235
LUSC	SF3B6	144.501	71.066	1.014	2.93e-131
PAAD	SF3B6	97.133	23.88	1.98	1.24e-96
STAD	SF3B6	102.796	43.849	1.211	7.61e-81
THYM	SF3B6	143.957	12.04	3.475	1.01e-100
UCS	SF3B6	178.044	79.779	1.148	3.78e-45
ACC	TP53I3	5.53	22.81	-1.866	1.53e-26
ESCA	TP53I3	15.785	96.188	-2.534	1.99e-76
KICH	TP53I3	18.464	49.752	-1.383	3.45e-07
LIHC	TP53I3	20.09	5.15	1.778	1.47e-47
OV	TP53I3	32.18	8.755	1.766	1e-53
PAAD	TP53I3	44.929	18.76	1.217	2.97e-34
THYM	TP53I3	29.335	5.48	2.227	1.24e-49
UCEC	TP53I3	48.495	20.031	1.235	2.78e-28
UCS	TP53I3	39.289	19.054	1.006	7.89e-09
CESC	DNAJC27	1.325	4.46	-1.232	1.46e-15
OV	DNAJC27	1.55	7.16	-1.678	1.76e-114
THYM	DNAJC27	2.135	0.3	1.27	5.23e-80
UCEC	DNAJC27	1.155	4.87	-1.446	2.81e-72
UCS	DNAJC27	1.33	5.06	-1.379	3.43e-42
ACC	POMC	0.85	7.64	-2.223	4.8e-12
COAD	POMC	0.23	3.19	-1.768	2.11e-85
KICH	POMC	0.255	2.32	-1.404	2.57e-12
OV	POMC	0.54	3.53	-1.557	2.3e-38
PAAD	POMC	0.87	5.27	-1.745	1.9e-42
PRAD	POMC	0.46	2.53	-1.274	1.51e-73
READ	POMC	0.205	3.43	-1.878	1.7e-45
THCA	POMC	0.78	3.88	-1.455	7.72e-88
THYM	POMC	5.3	0.97	1.677	1.63e-52
UCEC	POMC	0.61	2.65	-1.181	1.49e-05
CESC	GPD2	18.11	6.42	1.365	2.47e-07
COAD	GPD2	13.82	5.22	1.253	2.82e-60
LUSC	GPD2	20.03	9.275	1.033	5.93e-84
PAAD	GPD2	11.17	2.55	1.777	8.57e-88
READ	GPD2	14.425	4.79	1.414	7.26e-36
STAD	GPD2	13.69	4.75	1.353	4.01e-63
THYM	GPD2	4.185	1.27	1.192	5.1e-41
BLCA	CENPA	11.4	0.54	3.009	9.45e-26
BRCA	CENPA	6.98	0.78	2.164	5.91e-155
CESC	CENPA	20.025	0.31	4.004	1.01e-56
COAD	CENPA	13.24	0.69	3.075	2.32e-188
ESCA	CENPA	13.46	3.755	1.605	1.17e-65
HNSC	CENPA	14.75	3.28	1.88	4.03e-47
LIHC	CENPA	2.09	0.12	1.464	6.1e-50
LUAD	CENPA	5.96	0.64	2.085	8.99e-123
LUSC	CENPA	16.76	0.625	3.45	0
OV	CENPA	12.25	0.11	3.577	8.68e-129
PAAD	CENPA	3.11	0.09	1.915	4.77e-92
READ	CENPA	13.479	0.385	3.386	1.8e-99
STAD	CENPA	8.695	0.35	2.844	1.19e-135
THYM	CENPA	13.564	0.26	3.531	6.23e-117
UCEC	CENPA	13.553	0.17	3.637	3.43e-89
UCS	CENPA	17.5	0.15	4.008	1.94e-84
KICH	CYTIP	11.425	1.82	2.14	1.72e-07
KIRC	CYTIP	7.04	2.755	1.098	5e-22
LUAD	CYTIP	9.5	20.09	-1.006	2.7e-56
LUSC	CYTIP	6.54	20.965	-1.543	4.12e-90
PAAD	CYTIP	7.62	1.09	2.044	9.97e-57
THYM	CYTIP	12.87	73.028	-2.416	4.17e-60
ESCA	ACVR1	21.57	6.825	1.528	4.56e-96
HNSC	ACVR1	19.86	8.081	1.2	5.5e-12
PAAD	ACVR1	25.81	3.66	2.524	2.57e-105
STAD	ACVR1	16.02	6.93	1.102	4.01e-52
THCA	ACVR1	51.351	25.12	1.003	4.05e-60
THYM	ACVR1	6.589	0.87	2.021	6.69e-85
ACC	TANC1	4.02	12.23	-1.398	4.73e-35
KICH	TANC1	4.569	10.23	-1.012	1.09e-07
LUAD	TANC1	10.15	29.72	-1.462	1.5e-141
LUSC	TANC1	11.765	30.161	-1.288	2.33e-120
THYM	TANC1	3.11	0.05	1.969	3.05e-142
UCEC	TANC1	7.13	25.96	-1.73	8.96e-46
UCS	TANC1	8.42	27.204	-1.582	1.37e-31
STAD	MPV17	69.593	32.81	1.062	4.45e-61
THYM	MPV17	66.819	11.89	2.395	6.74e-92
KICH	EIF2B4	9.94	25.21	-1.261	2.23e-10
THYM	EIF2B4	36.775	6.35	2.362	3.13e-106
KICH	NRBP1	17.534	44.91	-1.309	1.75e-07
PAAD	NRBP1	68.279	25.569	1.383	6.66e-61
CESC	ITGB6	24.975	0.77	3.875	6.15e-13
COAD	ITGB6	8.33	1.81	1.731	2.3e-65
KICH	ITGB6	2.897	23.16	-2.632	6.81e-13
KIRC	ITGB6	4.33	24.989	-2.286	1.26e-42
OV	ITGB6	3.655	0.42	1.713	1.03e-36
PAAD	ITGB6	50.251	6.59	2.755	2.5e-49
READ	ITGB6	8.33	1.46	1.923	1.91e-37
STAD	ITGB6	8.565	3.18	1.194	1.31e-28
UCEC	ITGB6	4.955	0.81	1.718	6.43e-23
UCS	ITGB6	3.62	0.76	1.392	2.89e-15
ACC	FNDC4	35.429	116.041	-1.684	3.07e-23
BRCA	FNDC4	4.18	16.02	-1.716	1.03e-157
CESC	FNDC4	1.62	7.51	-1.7	2.56e-08
ESCA	FNDC4	2.88	16.645	-2.185	1.17e-54
HNSC	FNDC4	2.99	7.668	-1.119	6.6e-12
KICH	FNDC4	0.665	4.07	-1.607	7.74e-12
KIRP	FNDC4	8.295	3.195	1.148	3.35e-05
LIHC	FNDC4	22.841	53.096	-1.182	1.79e-22
OV	FNDC4	3.65	44.154	-3.28	5.53e-133
PAAD	FNDC4	15.27	3.49	1.857	8.02e-30
READ	FNDC4	1.61	4.805	-1.153	3.81e-13
THCA	FNDC4	17.315	7.45	1.116	1.27e-32
UCEC	FNDC4	2.255	6.01	-1.107	5.47e-14
ESCA	ITGA4	3.445	0.855	1.261	8.34e-54
KIRC	ITGA4	8.77	1.675	1.869	2.22e-38
PAAD	ITGA4	2.8	0.27	1.581	1.23e-50
STAD	ITGA4	4.815	1.25	1.37	2.35e-44
THYM	ITGA4	10.916	3.46	1.418	1.59e-13
BRCA	PSMD14	48.519	23.4	1.021	9.63e-165
CESC	PSMD14	53.58	19.46	1.416	3.33e-18
COAD	PSMD14	53.861	17.81	1.544	4.22e-158
LIHC	PSMD14	27.46	11.975	1.133	3.06e-48
LUSC	PSMD14	64.126	22.46	1.473	5.08e-169
OV	PSMD14	30.129	11.13	1.36	2.04e-63
PAAD	PSMD14	35.461	6.32	2.316	1.54e-115
READ	PSMD14	56.999	17.205	1.672	8.07e-75
STAD	PSMD14	34.06	12.79	1.346	8.83e-106
THYM	PSMD14	37.85	2.12	3.638	4.56e-144
UCEC	PSMD14	52.001	19.81	1.349	6.55e-30
UCS	PSMD14	50.39	19.005	1.361	7.27e-31
PAAD	SNX17	72.998	25.27	1.494	8.65e-76
THYM	SNX17	105.134	28.62	1.841	2.63e-56
CESC	PPM1G	98.858	47.091	1.054	1.34e-15
COAD	PPM1G	94.811	42.511	1.139	4.29e-105
LIHC	PPM1G	39.769	17.025	1.177	8.53e-64
LUSC	PPM1G	94.159	46.444	1.004	7.69e-127
PAAD	PPM1G	64.48	19.91	1.647	1.37e-84
READ	PPM1G	97.954	41.156	1.231	1.94e-42
THYM	PPM1G	84.562	13.37	2.574	2.85e-106
UCS	PPM1G	102.878	47.985	1.084	5.26e-32
ACC	PDE1A	0.77	2.685	-1.058	4.47e-12
BLCA	PDE1A	0.61	5.55	-2.024	1.65e-31
BRCA	PDE1A	1.58	4.17	-1.003	1.83e-88
CESC	PDE1A	0.43	9.39	-2.861	9.71e-52
COAD	PDE1A	1.01	5.6	-1.715	2.62e-63
KIRC	PDE1A	5.3	37.111	-2.597	6.22e-56
KIRP	PDE1A	0.775	24.883	-3.866	8.58e-26
OV	PDE1A	1.665	5.08	-1.19	1.04e-13
PAAD	PDE1A	5.57	0.62	2.02	8.33e-73
READ	PDE1A	1.29	6.485	-1.709	5.04e-26
UCEC	PDE1A	0.82	8.65	-2.407	9.26e-67
UCS	PDE1A	1.5	8.61	-1.943	7.68e-24
BRCA	REEP6	39.151	15.62	1.273	4.86e-16
COAD	REEP6	12.48	2.23	2.061	7.46e-126
KICH	REEP6	2.6	8.92	-1.462	5.17e-10
KIRC	REEP6	1.11	9.335	-2.292	5.35e-94
KIRP	REEP6	5.83	13.949	-1.13	2.74e-07
LUAD	REEP6	10.12	1.84	1.969	3.5e-95
READ	REEP6	12.165	2.1	2.086	6.05e-81
STAD	REEP6	13.7	2.51	2.066	3.36e-46
THYM	REEP6	2.625	0.34	1.436	8.38e-83
UCS	REEP6	1.04	3.45	-1.125	0.000498
THCA	PCSK4	2.04	8.7	-1.674	7.09e-163
THYM	PCSK4	3.325	0.29	1.745	3.15e-92
UCS	PCSK4	1.19	4.09	-1.217	1.77e-17
CESC	IFIH1	13.395	5.18	1.22	3.04e-05
ESCA	IFIH1	16.455	4.81	1.587	4.91e-61
HNSC	IFIH1	18.21	6.545	1.348	4.41e-11
PAAD	IFIH1	10.94	2.68	1.698	1.45e-44
STAD	IFIH1	11.21	3.98	1.294	1.66e-51
THYM	IFIH1	7.715	1.07	2.074	5.28e-75
STAD	RPS15	1842.31	883.936	1.059	7.09e-45
THYM	RPS15	2474.72	447.765	2.464	4.69e-100
COAD	GCA	24.04	10.28	1.15	6.67e-86
KICH	GCA	8.079	19.38	-1.167	0.000119
OV	GCA	18.165	7.785	1.125	5.69e-44
PAAD	GCA	21.07	9.55	1.065	2.7e-40
READ	GCA	25.015	9.735	1.277	2.57e-41
THYM	GCA	14.625	147.727	-3.251	2.39e-50
KICH	INO80B	6.105	21.299	-1.65	2.17e-13
THYM	INO80B	36.136	7.44	2.137	4.33e-89
THCA	TTC31	9.65	22.869	-1.164	5.06e-149
THYM	TTC31	13.145	4.33	1.408	1.84e-45
UCEC	TTC31	10.255	24.01	-1.152	1.88e-29
UCS	TTC31	10.85	24.704	-1.117	2.43e-24
ACC	NDUFS7	213.308	103.181	1.041	3.71e-23
PAAD	NDUFS7	82.601	36.41	1.16	2.93e-33
THYM	NDUFS7	166.657	22.561	2.831	5.8e-111
PAAD	PCGF1	20.25	9.02	1.085	1.92e-48
THYM	PCGF1	21.585	4.78	1.966	2.83e-85
ACC	GRB14	3.03	34.97	-3.158	1.13e-27
COAD	GRB14	0.71	3.81	-1.492	2.33e-42
KIRC	GRB14	5.18	29.285	-2.293	2.48e-47
KIRP	GRB14	5.93	27.284	-2.029	7e-24
OV	GRB14	0.875	10.023	-2.556	8.57e-78
PAAD	GRB14	3.28	12.66	-1.674	2.38e-50
READ	GRB14	1.405	4.45	-1.18	4.04e-14
THCA	GRB14	2.15	9.71	-1.766	7.86e-152
UCEC	GRB14	4.584	0.59	1.812	2.07e-21
UCS	GRB14	4.72	0.58	1.856	3.2e-21
BLCA	CLIP4	5.9	18.075	-1.467	9.43e-11
BRCA	CLIP4	4.34	18.59	-1.875	2.69e-134
COAD	CLIP4	0.84	14.85	-3.107	3.64e-120
LUAD	CLIP4	10.53	22.71	-1.04	3.5e-81
OV	CLIP4	4.86	29.22	-2.367	2.15e-121
PAAD	CLIP4	9.81	2.89	1.475	3.58e-48
PRAD	CLIP4	4.84	15.39	-1.489	1.72e-77
READ	CLIP4	0.93	16.5	-3.181	3.67e-61
THYM	CLIP4	7.045	1.52	1.675	3.33e-44
UCEC	CLIP4	4.005	18.27	-1.945	1.67e-46
UCS	CLIP4	4.5	18.8	-1.848	9.61e-33
ACC	SPTBN1	42.071	111.437	-1.384	5.4e-38
BRCA	SPTBN1	46.649	148.374	-1.648	2.52e-218
CESC	SPTBN1	36.6	87.699	-1.238	5.15e-09
ESCA	SPTBN1	92.969	40.816	1.168	4.4e-36
LUAD	SPTBN1	59.709	252.195	-2.06	4.53e-205
LUSC	SPTBN1	44.126	247.244	-2.46	2.65e-274
OV	SPTBN1	23.909	107.425	-2.122	2.85e-82
PAAD	SPTBN1	98.039	25.3	1.913	1.31e-75
THCA	SPTBN1	54.621	128.248	-1.216	1.28e-139
THYM	SPTBN1	31.47	2.53	3.201	2.78e-117
UCEC	SPTBN1	34.026	114	-1.715	8.17e-52
UCS	SPTBN1	45.01	116.049	-1.347	3.17e-27
PAAD	RTN4	169.494	34.09	2.281	2.6e-90
THYM	RTN4	73.763	36.211	1.007	5.8e-15
UCEC	RTN4	90.449	182.809	-1.007	6.33e-26
KICH	HTRA2	11.67	27.119	-1.15	1.29e-06
PAAD	HTRA2	27.88	8.45	1.612	7.82e-81
THYM	HTRA2	51.915	11.47	2.085	2.02e-86
CESC	LOXL3	1.75	5.69	-1.283	6.15e-10
HNSC	LOXL3	2.24	0.599	1.019	7.48e-15
PAAD	LOXL3	4.65	0.74	1.699	9.29e-66
PRAD	LOXL3	1.19	3.66	-1.089	2.4e-65
UCEC	LOXL3	2.49	9.05	-1.526	1.46e-36
KIRC	DOK1	10.47	4.229	1.133	1.62e-46
KIRP	DOK1	10.05	4.37	1.041	1.1e-18
LUSC	DOK1	7.65	16.81	-1.042	1.73e-85
PAAD	DOK1	15.89	3.47	1.918	1.43e-86
BLCA	GALNT3	22.52	10.268	1.062	4.65e-07
CESC	GALNT3	35.001	1.24	4.006	1.78e-16
COAD	GALNT3	53.779	2.83	3.838	9.86e-90
KICH	GALNT3	2.26	9.72	-1.718	6.15e-10
KIRC	GALNT3	1.88	13.235	-2.305	4.26e-55
KIRP	GALNT3	2.945	9.108	-1.357	5.69e-08
LUAD	GALNT3	31.441	10.64	1.479	1.56e-62
LUSC	GALNT3	32.11	10.015	1.588	2.95e-119
OV	GALNT3	23.705	3.54	2.444	2.61e-70
PAAD	GALNT3	41.069	11.18	1.788	1.14e-46
PRAD	GALNT3	42.945	13.309	1.619	7.51e-46
READ	GALNT3	62.519	1.585	4.619	7.49e-44
STAD	GALNT3	39.435	16.24	1.23	5.9e-44
UCEC	GALNT3	21.625	1.02	3.485	4.48e-41
UCS	GALNT3	4.35	0.965	1.445	2e-10
PAAD	POLE4	57.539	14.04	1.961	1.3e-81
THYM	POLE4	55.83	13.89	1.932	4.93e-61
BLCA	TACR1	0.11	1.315	-1.06	1.92e-39
BRCA	TACR1	0.37	4.65	-2.044	1.45e-204
CESC	TACR1	0.1	5.34	-2.527	1.85e-47
UCEC	TACR1	0.275	3.82	-1.919	1.13e-43
UCS	TACR1	0.3	3.79	-1.882	1.92e-26
COAD	CCDC88A	1.68	6.76	-1.534	1.49e-62
ESCA	CCDC88A	10.91	2.955	1.59	5.29e-72
HNSC	CCDC88A	6.34	2.385	1.117	6.04e-16
KICH	CCDC88A	1.08	3.23	-1.024	2.02e-05
KIRC	CCDC88A	9.04	3.67	1.104	3.67e-37
LUAD	CCDC88A	6.52	15.1	-1.098	2.94e-89
OV	CCDC88A	3.605	9.8	-1.23	3.43e-35
PRAD	CCDC88A	2.13	5.605	-1.077	2.47e-65
READ	CCDC88A	1.645	7.46	-1.677	5.38e-39
THYM	CCDC88A	7.87	1.74	1.695	2.71e-47
UCEC	CCDC88A	2.895	12.33	-1.775	3.9e-37
ACC	ACADL	5.33	1.015	1.651	3.24e-11
BRCA	ACADL	0.12	5.37	-2.508	1.22e-256
CESC	ACADL	0.12	5.09	-2.443	1.53e-09
LIHC	ACADL	2.9	8.555	-1.293	1.03e-28
LUAD	ACADL	0.77	11.28	-2.794	1.55e-166
LUSC	ACADL	0.68	10.205	-2.738	7.02e-196
OV	ACADL	0.08	17.344	-4.086	4.51e-286
PAAD	ACADL	0.66	16.959	-3.435	6.15e-127
STAD	ACADL	0.08	3.98	-2.205	6.11e-137
THCA	ACADL	8.89	30.29	-1.662	3.08e-120
THYM	ACADL	4.594	0.01	2.469	1.9e-117
BLCA	EVA1A	2.005	0.45	1.051	6e-06
COAD	EVA1A	8.65	0.63	2.566	7.27e-136
ESCA	EVA1A	2.56	0.555	1.195	4.95e-47
HNSC	EVA1A	6.53	1.325	1.696	1.25e-10
KICH	EVA1A	1.735	22.461	-3.101	3.35e-16
LUSC	EVA1A	6.885	18.525	-1.308	9.94e-37
OV	EVA1A	13.32	0.685	3.087	6.01e-95
READ	EVA1A	8.165	0.605	2.514	1.15e-85
STAD	EVA1A	2.535	0.38	1.357	4.99e-57
THCA	EVA1A	21.88	3.86	2.235	2.4e-66
THYM	EVA1A	15.604	0.01	4.039	9.77e-208
UCEC	EVA1A	9.74	3.17	1.365	2.26e-18
UCS	EVA1A	9.77	2.768	1.515	1.52e-16
COAD	MRPL19	30.38	12.58	1.208	1.43e-107
LUSC	MRPL19	31.23	11.6	1.355	4.74e-163
PAAD	MRPL19	16.89	5.68	1.421	4.59e-74
READ	MRPL19	29.795	12.195	1.223	9.94e-47
STAD	MRPL19	20.53	8.88	1.124	1.28e-74
THYM	MRPL19	16.188	1.33	2.883	1.23e-114
UCEC	MRPL19	29.18	12.12	1.202	4.05e-15
KICH	LANCL1	9.745	20.949	-1.031	0.00108
THYM	LANCL1	19.234	0.8	3.491	5.93e-148
KICH	WDR75	4.753	11.01	-1.062	1.11e-06
THYM	WDR75	18.03	1.28	3.061	8.05e-144
ACC	EFEMP1	11.64	46.261	-1.903	1.47e-13
BLCA	EFEMP1	7.9	83.536	-3.248	3.38e-09
BRCA	EFEMP1	36.4	149.571	-2.009	2.13e-84
COAD	EFEMP1	11.01	29.8	-1.359	1.32e-31
KICH	EFEMP1	10.357	45.569	-2.036	1.61e-07
KIRP	EFEMP1	5.595	47.212	-2.87	2.46e-16
LUAD	EFEMP1	45.832	166.756	-1.841	1.73e-104
LUSC	EFEMP1	36.535	166.288	-2.156	3.87e-109
OV	EFEMP1	9.285	165.868	-4.02	1.09e-85
PAAD	EFEMP1	48.06	11.11	2.018	1.17e-37
PRAD	EFEMP1	18.995	51.337	-1.388	5.69e-40
THCA	EFEMP1	26.79	175.265	-2.665	1.76e-146
THYM	EFEMP1	10.073	0.23	3.17	3.53e-75
UCEC	EFEMP1	4.57	111.863	-4.341	3.45e-61
UCS	EFEMP1	9.88	111.032	-3.364	1.43e-30
ACC	REG1A	0	3.72	-2.239	6.4e-19
CESC	REG1A	0	5.94	-2.795	9.27e-07
COAD	REG1A	29.359	3.63	2.713	5.39e-27
KICH	REG1A	0	3.51	-2.173	2.26e-13
KIRC	REG1A	19.329	3.465	2.187	7.86e-09
OV	REG1A	0.55	4.573	-1.846	5.81e-07
PAAD	REG1A	555.098	34447.2	-5.953	7.32e-48
PRAD	REG1A	0	1.495	-1.319	9.44e-49
READ	REG1A	24.566	3.735	2.433	5.54e-17
UCEC	REG1A	0.11	4.19	-2.225	4.87e-13
UCS	REG1A	0.65	5.634	-2.007	3.78e-05
BRCA	FN1	1215.89	151.166	2.999	2.16e-183
COAD	FN1	224.737	584.678	-1.375	1.13e-06
ESCA	FN1	251.532	114.789	1.125	3.55e-19
HNSC	FN1	297.613	26.99	3.415	1.81e-23
KIRC	FN1	427.801	101.072	2.071	2.24e-47
LUSC	FN1	513.848	1336.04	-1.377	2.89e-45
PAAD	FN1	978.955	17.23	5.748	1.81e-102
PRAD	FN1	91.88	191.34	-1.05	1.08e-23
READ	FN1	300.589	689.09	-1.194	0.00467
STAD	FN1	266.482	72.028	1.873	6.68e-12
THCA	FN1	3944.7	80.092	5.605	4.34e-117
THYM	FN1	251.811	1.85	6.471	7.8e-116
UCEC	FN1	85.292	281.637	-1.712	1.12e-12
BRCA	STAT1	89.902	32.651	1.434	1.89e-79
CESC	STAT1	103.597	22.57	2.15	1.54e-07
COAD	STAT1	56.712	24.721	1.166	2.85e-53
ESCA	STAT1	113.873	18.195	2.581	3.7e-105
HNSC	STAT1	131.515	33.762	1.931	2.34e-15
KICH	STAT1	16.009	41.131	-1.309	2.59e-06
LIHC	STAT1	38.62	17.54	1.096	7.69e-25
LUAD	STAT1	92.199	44.479	1.035	1.97e-55
LUSC	STAT1	90.408	43.676	1.033	1.74e-46
OV	STAT1	64.015	18.89	1.709	1.18e-33
PAAD	STAT1	53.578	8.2	2.569	7.65e-84
READ	STAT1	54.879	23.36	1.198	4.05e-30
STAD	STAT1	89.924	17.689	2.282	3.11e-106
THCA	STAT1	64.82	25.621	1.306	7.4e-41
THYM	STAT1	44.046	14.62	1.528	2.06e-31
UCEC	STAT1	57.785	24.57	1.201	2.7e-14
ACC	GLS	18.81	66.325	-1.765	7.08e-20
CESC	GLS	15.1	35.809	-1.193	0.00113
ESCA	GLS	43.19	14.28	1.532	6.08e-67
HNSC	GLS	25.16	10.945	1.131	5.29e-15
KICH	GLS	29.869	96.897	-1.665	1.79e-07
LUSC	GLS	25.01	53.983	-1.08	2.1e-78
OV	GLS	9.925	32.545	-1.618	1.56e-72
STAD	GLS	25.865	10.99	1.164	3.67e-32
THYM	GLS	19.755	4.53	1.908	3.71e-41
UCEC	GLS	11.709	41.659	-1.747	3.33e-31
UCS	GLS	18.59	45.589	-1.25	6.72e-24
ESCA	PAPOLG	11.475	4.185	1.267	1.26e-88
STAD	PAPOLG	7.34	3.02	1.053	7.37e-73
THYM	PAPOLG	5.41	1.57	1.319	5.29e-35
KICH	PECR	9.665	22.31	-1.128	0.000536
PAAD	PECR	9.52	1.76	1.93	3.4e-92
STAD	PECR	6.705	2.7	1.058	3.8e-36
PAAD	UNC50	35.38	16.62	1.046	1.73e-53
THYM	UNC50	38.513	5.46	2.613	1.78e-79
BLCA	IGFBP2	35.06	185.516	-2.371	8.88e-05
COAD	IGFBP2	178.96	41.83	2.071	2.29e-32
KICH	IGFBP2	7.99	151.512	-4.084	4.12e-30
KIRC	IGFBP2	19.34	130.092	-2.688	2.64e-43
KIRP	IGFBP2	16.935	123.023	-2.79	1.03e-24
LUSC	IGFBP2	597.335	68.945	3.097	9.51e-102
OV	IGFBP2	650.609	267.88	1.277	1.12e-16
READ	IGFBP2	148.301	37.433	1.958	2.38e-17
STAD	IGFBP2	100.757	248.413	-1.293	3.39e-20
THYM	IGFBP2	319.893	1.29	7.131	7.73e-207
UCEC	IGFBP2	548.063	148.992	1.872	1.01e-11
UCS	IGFBP2	869.654	142.685	2.599	2.22e-22
ACC	ELMOD3	8.68	20.175	-1.129	3.47e-25
BRCA	ELMOD3	15.04	40.251	-1.363	9.87e-186
CESC	ELMOD3	10.475	22.45	-1.031	1.71e-05
OV	ELMOD3	8.93	22.285	-1.23	2.52e-54
THCA	ELMOD3	11.41	29.85	-1.314	1.63e-166
UCEC	ELMOD3	9.87	22.85	-1.134	2.81e-43
UCS	ELMOD3	9.47	25.145	-1.32	1.34e-30
ACC	IGFBP5	13.02	142.759	-3.358	7.06e-46
BLCA	IGFBP5	22.485	202.79	-3.117	3.78e-13
CESC	IGFBP5	10.1	680.428	-5.94	5.59e-19
COAD	IGFBP5	44.78	135.11	-1.572	6.94e-32
KIRC	IGFBP5	165.81	344.174	-1.049	2.06e-05
KIRP	IGFBP5	15.38	227.142	-3.8	2.11e-41
OV	IGFBP5	43.376	1252.85	-4.82	2.31e-96
PAAD	IGFBP5	189.755	8.7	4.298	1.34e-83
PRAD	IGFBP5	76.341	200.081	-1.378	4.48e-29
READ	IGFBP5	55.324	142.25	-1.347	1.05e-15
THYM	IGFBP5	24.184	0.25	4.333	1.31e-124
UCEC	IGFBP5	29.963	723.174	-4.548	5.64e-55
UCS	IGFBP5	176.986	765.203	-2.106	2.05e-18
PAAD	USP34	34.801	15.18	1.146	2.42e-49
THYM	USP34	43.185	11.75	1.793	6.96e-51
BLCA	EFHD1	2.265	9.164	-1.638	2.28e-05
BRCA	EFHD1	229.602	110.101	1.054	3.61e-16
CESC	EFHD1	3.36	103.888	-4.588	1.15e-14
COAD	EFHD1	1.31	9.5	-2.184	2.48e-96
ESCA	EFHD1	2.595	6.44	-1.049	7.72e-15
KIRC	EFHD1	31.441	210.532	-2.705	6.28e-64
KIRP	EFHD1	32.959	198.293	-2.553	5.02e-21
LIHC	EFHD1	5.26	17.155	-1.536	3.68e-10
LUAD	EFHD1	4.61	13.58	-1.378	1.09e-20
LUSC	EFHD1	1.91	13.69	-2.336	3.5e-84
OV	EFHD1	9.63	68.881	-2.717	5.01e-54
PAAD	EFHD1	6.07	1.64	1.421	6.98e-37
PRAD	EFHD1	6.52	20.985	-1.548	4.42e-54
READ	EFHD1	1.805	9.995	-1.971	1.08e-46
THCA	EFHD1	12.89	34.049	-1.335	6.72e-56
THYM	EFHD1	2.62	0.17	1.629	3.17e-70
UCEC	EFHD1	9.05	70.282	-2.826	6.66e-44
UCS	EFHD1	15.86	75.11	-2.174	1.48e-28
ESCA	CCT4	137.825	64.054	1.094	9.64e-61
LIHC	CCT4	57.519	25.355	1.151	1.65e-64
LUSC	CCT4	147.906	58.645	1.32	1.01e-134
READ	CCT4	124.034	58.25	1.077	2.6e-32
STAD	CCT4	97.234	43.119	1.155	8.07e-75
THYM	CCT4	126.167	11.9	3.301	2.31e-125
COAD	EHBP1	14.02	32.45	-1.155	6.4e-19
KICH	EHBP1	4.54	12.66	-1.302	1.12e-08
OV	EHBP1	9.915	43.054	-2.013	1.72e-88
PAAD	EHBP1	23.86	5.57	1.92	5.95e-81
READ	EHBP1	14	37.461	-1.358	6.08e-10
STAD	EHBP1	18.64	8.58	1.036	9.54e-12
THYM	EHBP1	8.354	0.69	2.469	1.09e-94
UCEC	EHBP1	10.55	42.15	-1.901	6.36e-48
UCS	EHBP1	14.23	42.92	-1.528	9.84e-30
BLCA	OTX1	1.705	0.035	1.386	4.63e-15
CESC	OTX1	3.975	0.02	2.286	2.46e-18
COAD	OTX1	1.15	0.02	1.076	3.56e-120
ESCA	OTX1	4.89	0.69	1.801	1.24e-86
LUAD	OTX1	2	0.11	1.434	5.35e-137
LUSC	OTX1	5.005	0.11	2.436	6.99e-173
PRAD	OTX1	1.96	0.44	1.04	1.9e-32
STAD	OTX1	3.07	0.1	1.888	8.56e-120
UCEC	OTX1	2.17	0.03	1.622	2.97e-44
UCS	OTX1	2.38	0.03	1.714	1.62e-35
KICH	TXNDC9	7.653	19.08	-1.215	1.17e-07
PAAD	TXNDC9	20.391	4.24	2.029	9.24e-107
READ	TXNDC9	28.819	11.78	1.222	1.82e-52
STAD	TXNDC9	22.01	9.27	1.164	1.43e-96
THYM	TXNDC9	20.095	2.3	2.676	1.67e-87
PAAD	COQ10B	18.911	4.47	1.864	2.18e-100
THYM	COQ10B	10.445	4.37	1.092	1.39e-20
CESC	GNLY	20.72	2.77	2.526	2.2e-05
ESCA	GNLY	6.375	2.465	1.09	3.23e-21
HNSC	GNLY	21.5	3.679	2.266	3.51e-13
KICH	GNLY	5.27	1.77	1.179	3.41e-05
KIRC	GNLY	13.68	1.68	2.454	2.08e-65
LUAD	GNLY	11.71	32.231	-1.387	5.16e-36
LUSC	GNLY	10.72	34.373	-1.594	5.96e-50
OV	GNLY	3.985	1.14	1.22	3.67e-13
PAAD	GNLY	4.52	0.42	1.959	1.28e-59
STAD	GNLY	7.325	1.66	1.646	3.46e-41
THYM	GNLY	4.58	111.871	-4.338	1.02e-60
KICH	SF3B1	57.499	127.071	-1.13	4.67e-06
OV	SF3B1	105.733	303.215	-1.511	1.94e-67
THYM	SF3B1	210.765	61.78	1.754	2.48e-26
UCS	SF3B1	173.296	351.284	-1.015	2.69e-26
BLCA	ST3GAL5	11.125	34.664	-1.557	0.000171
CESC	ST3GAL5	3.015	12.15	-1.712	4.03e-07
COAD	ST3GAL5	2.46	6.85	-1.182	8.66e-53
LUSC	ST3GAL5	6.9	34.34	-2.161	3.33e-148
OV	ST3GAL5	4.385	19.92	-1.958	6.41e-74
PAAD	ST3GAL5	9.5	2.98	1.4	1.09e-47
PRAD	ST3GAL5	3.935	11.649	-1.358	1.94e-52
READ	ST3GAL5	2.4	7.415	-1.307	8.87e-38
THYM	ST3GAL5	14.625	1.98	2.39	4.67e-73
UCEC	ST3GAL5	4.235	24.14	-2.264	1.37e-46
UCS	ST3GAL5	9.69	26.488	-1.363	2.85e-09
CESC	CHST10	1.555	6.13	-1.481	0.000323
COAD	CHST10	0.83	3.67	-1.352	3.66e-41
PAAD	CHST10	4.13	1.52	1.026	4.34e-44
READ	CHST10	0.91	4.12	-1.423	1.03e-17
THYM	CHST10	8.965	0.32	2.916	7.42e-186
BRCA	PDCL3	34.401	15.51	1.1	5.21e-198
LIHC	PDCL3	11.29	4.515	1.156	6.17e-71
PAAD	PDCL3	20.609	3.99	2.115	6.22e-117
THYM	PDCL3	24.56	2.64	2.812	1.75e-123
PAAD	MOB4	19.07	4.84	1.781	1.05e-89
STAD	MOB4	24.22	9.81	1.222	3.9e-75
THYM	MOB4	18.81	2.43	2.53	2.25e-79
BRCA	HSPE1	225.908	102.401	1.134	1.52e-141
CESC	HSPE1	265.836	82.19	1.681	2.63e-14
COAD	HSPE1	404.725	118.874	1.759	3.16e-102
ESCA	HSPE1	241.185	115.868	1.051	9.06e-35
LUSC	HSPE1	276.234	108.853	1.336	2.92e-70
OV	HSPE1	248.266	118.098	1.066	3.04e-27
PAAD	HSPE1	164.039	48.381	1.741	1.23e-58
READ	HSPE1	455.781	114.499	1.984	9.99e-51
STAD	HSPE1	223.905	78.021	1.509	1.74e-70
THYM	HSPE1	156.79	11.48	3.66	1.36e-70
UCEC	HSPE1	335.041	91.753	1.857	1.76e-48
UCS	HSPE1	329.263	87.866	1.894	8.58e-29
BLCA	PLCD4	0.54	6.49	-2.282	4.55e-52
COAD	PLCD4	0.59	9.99	-2.789	1.26e-94
ESCA	PLCD4	1.28	4.59	-1.294	2.33e-62
KIRC	PLCD4	1.38	3.88	-1.036	5.13e-31
KIRP	PLCD4	2.13	5.38	-1.027	1.25e-08
PRAD	PLCD4	0.99	4.983	-1.588	1.89e-93
READ	PLCD4	0.615	11.454	-2.947	6.46e-46
THCA	PLCD4	0.74	2.88	-1.157	8.5e-75
PAAD	CHMP3	75.499	32.96	1.172	6e-54
THYM	CHMP3	38.971	12.95	1.519	1.13e-45
ESCA	ZNF142	15.44	6.7	1.094	1.69e-73
THYM	ZNF142	5.435	1.71	1.248	9.67e-47
ESCA	IL1R2	9.43	38.301	-1.914	2.71e-25
KICH	IL1R2	0.48	7.6	-2.539	7.03e-16
KIRP	IL1R2	0.925	4.67	-1.558	2.74e-17
LUAD	IL1R2	2.67	17.759	-2.354	1.13e-72
LUSC	IL1R2	4.635	19.07	-1.833	3.19e-36
PAAD	IL1R2	12.19	0.8	2.873	2.18e-62
READ	IL1R2	3.82	9.4	-1.109	0.00192
THYM	IL1R2	2.715	228.713	-5.95	3.88e-69
COAD	SMYD1	0.04	5.01	-2.531	7.41e-74
HNSC	SMYD1	0.02	1.234	-1.131	3.34e-14
READ	SMYD1	0.045	6.2	-2.784	5.28e-34
ACC	IL1R1	20.05	50.611	-1.294	9.8e-14
BRCA	IL1R1	17.019	51.57	-1.545	1.9e-91
CESC	IL1R1	9.56	40.961	-1.99	7.38e-12
COAD	IL1R1	6.51	21.66	-1.593	1.31e-66
KICH	IL1R1	2.857	20.43	-2.474	4.25e-14
LUAD	IL1R1	35.829	91.829	-1.334	4.23e-96
LUSC	IL1R1	21.344	94.703	-2.099	1.09e-161
PAAD	IL1R1	39.929	9.97	1.9	7.66e-42
READ	IL1R1	6.83	22.409	-1.58	2.09e-31
THCA	IL1R1	21.47	49.931	-1.181	3.66e-98
UCS	IL1R1	10.68	24.578	-1.131	5.19e-15
BRCA	WNT6	0.19	1.92	-1.295	2.19e-52
CESC	WNT6	0.165	2.48	-1.579	4.12e-16
COAD	WNT6	0.11	3.13	-1.896	4.38e-78
PRAD	WNT6	0.38	2.245	-1.233	2.1e-62
READ	WNT6	0.1	3.61	-2.067	1.36e-41
UCEC	WNT6	0.59	2.82	-1.265	1.74e-06
ACC	IL1RL1	0.22	17.474	-3.921	2.96e-51
BLCA	IL1RL1	0.185	1.75	-1.215	7.78e-12
BRCA	IL1RL1	0.26	2.01	-1.256	6.96e-120
CESC	IL1RL1	0.15	1.78	-1.273	2.2e-09
COAD	IL1RL1	0.25	1.92	-1.224	3.22e-61
KICH	IL1RL1	0.065	13.49	-3.766	9.03e-26
KIRC	IL1RL1	1.21	15.045	-2.86	1.65e-43
KIRP	IL1RL1	0.615	15.832	-3.382	9.37e-39
LIHC	IL1RL1	0.08	1.33	-1.109	1.58e-47
LUAD	IL1RL1	0.77	87.407	-5.642	3.67e-230
LUSC	IL1RL1	0.55	89.294	-5.864	6.51e-277
PRAD	IL1RL1	0.21	2.055	-1.336	4.84e-79
READ	IL1RL1	0.3	2.185	-1.293	1.15e-26
STAD	IL1RL1	0.64	5.92	-2.077	2.89e-70
THYM	IL1RL1	0.045	1.15	-1.041	1.53e-38
UCEC	IL1RL1	0.08	2.33	-1.624	1.69e-50
UCS	IL1RL1	0.06	2.455	-1.705	1.4e-31
ACC	IL18R1	0.28	1.785	-1.122	5.34e-19
BRCA	IL18R1	0.89	2.98	-1.074	5.73e-114
CESC	IL18R1	1.16	3.41	-1.03	0.00158
KICH	IL18R1	0.235	1.92	-1.241	2.14e-20
LUAD	IL18R1	1.38	22.83	-3.324	6.36e-221
LUSC	IL18R1	1.63	23.175	-3.2	1.79e-219
PAAD	IL18R1	2.26	0.52	1.101	2.01e-42
PRAD	IL18R1	0.625	2.63	-1.16	3.24e-77
THYM	IL18R1	0.9	12.76	-2.856	5.99e-40
UCEC	IL18R1	0.875	2.82	-1.027	7.92e-23
UCS	IL18R1	0.62	3.05	-1.322	3.18e-19
LUAD	IL18RAP	0.55	12.06	-3.075	1.44e-199
LUSC	IL18RAP	0.535	12.695	-3.157	5e-226
THYM	IL18RAP	0.26	63.592	-5.68	2.52e-116
ESCA	SLC9A2	2.275	0.07	1.614	1.66e-40
KICH	SLC9A2	8.64	1.91	1.728	6.55e-13
KIRC	SLC9A2	0.04	4.12	-2.3	2.82e-90
KIRP	SLC9A2	0.235	2.669	-1.571	2.04e-20
PAAD	SLC9A2	1.14	0.01	1.083	1.98e-44
PRAD	SLC9A2	6.58	2.064	1.307	3.47e-41
ESCA	FHL2	78.441	37.37	1.05	5.69e-29
KICH	FHL2	2.34	35.299	-3.442	2.75e-18
LUAD	FHL2	43.891	14.48	1.536	2.07e-56
LUSC	FHL2	35.309	14.915	1.19	8.25e-38
OV	FHL2	42.81	487.936	-3.48	4.74e-106
PAAD	FHL2	116.331	3.32	4.763	1.59e-131
PRAD	FHL2	40.71	92.667	-1.167	6.25e-32
THCA	FHL2	11.15	42.961	-1.855	1.48e-122
THYM	FHL2	28.315	0.88	3.963	9.23e-172
UCEC	FHL2	40.004	95.703	-1.238	5.49e-16
UCS	FHL2	41.029	91.913	-1.145	5.98e-12
BRCA	MLPH	241.653	72.488	1.723	3.45e-15
CESC	MLPH	20.264	81.08	-1.949	8.27e-05
LUSC	MLPH	9.979	124.163	-3.511	5.64e-153
PAAD	MLPH	121.439	11.37	3.307	1.71e-82
STAD	MLPH	48.115	102.799	-1.08	0.000697
THCA	MLPH	33.575	79.671	-1.222	9.81e-65
UCS	MLPH	2.96	27.736	-2.859	4.69e-19
LIHC	UXS1	15.49	5.405	1.364	5.46e-62
PAAD	UXS1	26.88	5.91	2.012	1.57e-97
THYM	UXS1	23.257	4	2.278	6.98e-77
KICH	ABCB6	1.875	11.03	-2.065	5.46e-19
KIRC	ABCB6	34.04	11.94	1.437	1.79e-41
LIHC	ABCB6	39.371	18.615	1.041	7.35e-24
OV	ABCB6	12.57	56.96	-2.095	2.55e-84
PAAD	ABCB6	15.62	5.35	1.388	8.14e-63
THCA	ABCB6	16.19	41.369	-1.301	4.55e-112
THYM	ABCB6	26.91	3.02	2.796	2.83e-121
PAAD	STK16	36.521	16.45	1.104	8.34e-59
THYM	STK16	40.89	17.06	1.214	7.62e-31
PAAD	PPP1R7	68.142	24.289	1.451	2.88e-71
THYM	PPP1R7	103.331	19.311	2.361	2.43e-91
THCA	PASK	7.545	16.17	-1.007	1.37e-07
THYM	PASK	61.851	2.79	4.052	9.7e-104
KICH	STK25	35.99	86.882	-1.248	1.07e-07
THCA	STK25	76.577	202.994	-1.395	4.92e-170
THYM	STK25	100.523	18.89	2.352	5.84e-78
BRCA	TPO	0.55	6.42	-2.259	3.95e-299
COAD	TPO	0.16	3.64	-2	2.75e-124
ESCA	TPO	0.205	1.755	-1.193	6.05e-40
READ	TPO	0.14	3.87	-2.095	6.74e-72
THCA	TPO	98.875	2539.62	-4.669	3.25e-89
ESCA	PROC	1.835	0.29	1.136	2.6e-52
HNSC	PROC	1.71	0.25	1.116	7.47e-11
KICH	PROC	0.105	8.14	-3.048	9.09e-31
KIRC	PROC	0.97	9.434	-2.405	1.3e-35
PAAD	PROC	4.39	0.23	2.132	5.35e-77
THYM	PROC	3.745	0.28	1.89	2.49e-100
BLCA	ID2	29.26	100.25	-1.742	7.93e-10
CESC	ID2	39.293	89.971	-1.175	0.00104
KICH	ID2	23.84	99.353	-2.014	1.62e-12
LUAD	ID2	38.3	108.292	-1.476	4.61e-102
LUSC	ID2	31.995	111.098	-1.764	5.89e-128
OV	ID2	38.826	168.003	-2.085	2.8e-61
PAAD	ID2	56.822	20.47	1.429	4e-43
THYM	ID2	49.456	23.051	1.069	1.76e-12
KICH	TAF1B	2.685	6.4	-1.006	3e-06
PAAD	TAF1B	5.17	1.37	1.38	4.12e-78
STAD	TAF1B	7.095	2.49	1.214	9.32e-98
THYM	TAF1B	6.155	0.57	2.188	3.84e-104
ESCA	HPCAL1	32.92	13.155	1.261	6.97e-52
KICH	HPCAL1	13.784	55.66	-1.938	4.96e-13
KIRC	HPCAL1	164.175	50.663	1.677	3.07e-47
LUAD	HPCAL1	59.771	124.128	-1.042	1.19e-77
LUSC	HPCAL1	31.851	122.085	-1.906	9.83e-186
OV	HPCAL1	30.645	14.625	1.018	3.71e-29
PAAD	HPCAL1	47.33	18.77	1.29	7.72e-45
UCEC	HPCAL1	28.06	86.84	-1.596	5.72e-51
UCS	HPCAL1	31.1	94.163	-1.568	2e-24
COAD	ODC1	117.278	35.829	1.683	4.58e-108
ESCA	ODC1	108.853	14.565	2.819	1.69e-90
HNSC	ODC1	100.078	35.455	1.471	5.94e-09
KICH	ODC1	16.09	75.128	-2.155	1.16e-12
LUSC	ODC1	112.465	44.444	1.32	2.85e-57
READ	ODC1	118.602	34.651	1.746	2.42e-45
STAD	ODC1	66.705	27.689	1.239	9.41e-40
THYM	ODC1	53.459	7.45	2.688	1.17e-103
UCS	ODC1	141.18	49.545	1.492	1.38e-15
ESCA	BIRC6	38.625	17.73	1.081	2.96e-75
THYM	BIRC6	18.835	3.68	2.083	1.86e-57
COAD	NOL10	19.68	9.29	1.007	8.17e-119
ESCA	NOL10	24.07	10.755	1.093	2.86e-76
LUSC	NOL10	21.76	9.5	1.116	1.74e-132
READ	NOL10	21.905	9.13	1.177	1.39e-58
STAD	NOL10	15.4	7.11	1.016	1.18e-82
THYM	NOL10	12.955	1.47	2.498	2.94e-132
COAD	PLEKHB2	45.069	20.949	1.07	7.18e-33
KICH	PLEKHB2	134.349	65.489	1.025	5.42e-07
OV	PLEKHB2	26.635	11.005	1.203	2.5e-32
PAAD	PLEKHB2	39.229	7.52	2.239	1.47e-106
READ	PLEKHB2	46.848	19.32	1.236	7.13e-18
ESCA	GORASP2	94.617	43.92	1.09	6.36e-67
OV	GORASP2	84.852	37.879	1.143	8.24e-33
PAAD	GORASP2	55.23	25.17	1.103	1.65e-48
STAD	GORASP2	85.9	31.499	1.419	5.9e-96
THYM	GORASP2	32.039	5.11	2.435	2.7e-79
PAAD	STRN	4.96	1.44	1.288	1.26e-68
STAD	STRN	8.92	3.16	1.254	5.62e-76
PAAD	CEBPZ	28.769	10.4	1.385	1.76e-75
THYM	CEBPZ	37.789	3.1	3.242	1.19e-122
KICH	PRKD3	3.065	8.61	-1.241	8.54e-08
PAAD	PRKD3	7.92	2.59	1.313	2.08e-45
THYM	PRKD3	6.965	1.51	1.666	1.65e-52
UCEC	PRKD3	6.315	16.91	-1.292	5.25e-26
THCA	DCAF17	4.85	11.46	-1.091	4.82e-113
THYM	DCAF17	3.455	0.49	1.58	9.74e-72
UCEC	DCAF17	3.68	11.08	-1.368	1.58e-40
UCS	DCAF17	3.73	12.025	-1.461	4.34e-32
KIRP	QPCT	17.035	4.68	1.667	1.74e-08
LUAD	QPCT	15.44	5.14	1.421	2.4e-39
OV	QPCT	4.6	0.775	1.658	2.11e-29
PAAD	QPCT	21.791	1.57	3.149	4.05e-76
STAD	QPCT	3.85	0.97	1.3	2.83e-37
THCA	QPCT	51.385	2.56	3.879	3.75e-185
THYM	QPCT	2.12	43.401	-3.831	7.12e-71
PAAD	RAB3GAP1	21.83	8.76	1.226	3.59e-40
THYM	RAB3GAP1	19.665	2.59	2.525	8.73e-115
BLCA	SLC25A12	8.605	19.442	-1.09	5.02e-12
COAD	SLC25A12	8.88	20.959	-1.152	6.11e-61
PAAD	SLC25A12	9.6	1.8	1.921	1.89e-88
READ	SLC25A12	9.045	22.5	-1.226	1.73e-30
THYM	SLC25A12	13.27	1.78	2.36	2.16e-97
UCEC	SLC25A12	8.355	17.93	-1.017	2.08e-36
ACC	RMDN2	11.49	35.835	-1.56	6.13e-20
KICH	RMDN2	1.74	5.62	-1.273	1.64e-06
LUSC	RMDN2	3.625	8.425	-1.027	9.69e-45
PAAD	RMDN2	5.1	1.65	1.203	5.6e-61
THYM	RMDN2	6.115	0.41	2.335	1.83e-118
UCEC	RMDN2	2.105	5.67	-1.103	3.32e-30
KIRC	DARS	125.46	49.784	1.316	9.74e-54
PAAD	DARS	41.581	15.47	1.37	7.64e-59
STAD	DARS	51.635	21.159	1.248	5.91e-74
THYM	DARS	63.689	3.99	3.696	2.58e-122
KICH	SRSF7	26.467	76.521	-1.497	1.99e-10
PAAD	SRSF7	85.579	38.321	1.139	5.44e-38
THYM	SRSF7	130.757	15.45	3.002	6.72e-88
ACC	SDC1	39.56	12.794	1.556	3.68e-12
BRCA	SDC1	128.141	19.061	2.687	5.63e-176
CESC	SDC1	357.697	5.41	5.806	2.11e-27
COAD	SDC1	116.621	6.91	3.894	1.02e-80
KICH	SDC1	20.589	109.5	-2.356	8.77e-09
KIRC	SDC1	48.11	123.836	-1.346	1.12e-10
LUAD	SDC1	212.423	53.649	1.965	4.12e-128
LUSC	SDC1	382.667	51.823	2.861	2.09e-174
OV	SDC1	20.135	1.19	3.271	3.44e-59
PAAD	SDC1	144.567	5.41	4.505	6.92e-113
READ	SDC1	104.767	2.56	4.893	7.68e-36
STAD	SDC1	96.128	19.99	2.21	1.79e-62
THCA	SDC1	54.704	13.64	1.928	9.14e-146
THYM	SDC1	24.562	0.13	4.5	1.56e-165
UCEC	SDC1	49.876	0.82	4.805	3.81e-86
UCS	SDC1	41.929	0.72	4.641	3.58e-53
BLCA	PLCL1	0.305	2.403	-1.383	8.28e-36
CESC	PLCL1	0.25	1.67	-1.095	1.27e-21
COAD	PLCL1	0.48	2.34	-1.174	9.04e-56
KICH	PLCL1	3.68	8.47	-1.017	0.00245
KIRC	PLCL1	3.66	21.81	-2.291	7.89e-48
KIRP	PLCL1	1.58	11.153	-2.236	2.23e-23
OV	PLCL1	0.43	4.175	-1.856	2.4e-108
READ	PLCL1	0.69	2.765	-1.156	5.99e-22
THYM	PLCL1	2.75	0.24	1.597	3.79e-63
UCEC	PLCL1	0.17	4.5	-2.233	2.23e-72
UCS	PLCL1	0.8	4.71	-1.665	5.44e-19
ACC	SLC1A4	11.56	24.739	-1.035	1.74e-10
BRCA	SLC1A4	26.48	6.98	1.784	8.12e-88
COAD	SLC1A4	16.5	4.93	1.561	3.03e-117
ESCA	SLC1A4	19.603	6.355	1.486	2.2e-58
HNSC	SLC1A4	26.08	10.329	1.257	5.25e-12
KIRC	SLC1A4	9.88	2.215	1.759	3.34e-81
LUSC	SLC1A4	23.855	5.475	1.941	2.78e-123
READ	SLC1A4	15.375	4.745	1.511	6.97e-65
STAD	SLC1A4	11.915	5.25	1.047	2.99e-52
THYM	SLC1A4	12.255	0.76	2.913	2.25e-123
ESCA	SOS1	21.22	9.4	1.095	2.44e-66
THYM	SOS1	5.76	1.45	1.464	2.07e-50
UCEC	SOS1	6.41	15.899	-1.189	4.18e-31
UCS	SOS1	7.58	16.64	-1.04	2.59e-24
ACC	KYNU	0.4	2.955	-1.498	1.99e-18
CESC	KYNU	10.8	1.8	2.075	0.000112
ESCA	KYNU	9.879	2.9	1.48	1.87e-27
HNSC	KYNU	15.69	4.215	1.678	2.63e-07
OV	KYNU	1.84	0.295	1.133	1.26e-26
PAAD	KYNU	11.71	0.22	3.381	1.35e-108
STAD	KYNU	5.62	0.87	1.824	3.05e-54
THYM	KYNU	1.125	4.65	-1.411	1.67e-23
BLCA	WIPF1	8.71	21.401	-1.206	2.34e-06
CESC	WIPF1	9.94	30.7	-1.535	7.44e-05
COAD	WIPF1	9.23	19.81	-1.024	1.96e-28
ESCA	WIPF1	16.02	5.89	1.305	1.2e-36
HNSC	WIPF1	13.44	5.065	1.252	2.84e-07
KIRC	WIPF1	34.41	11.06	1.554	4.21e-57
LUSC	WIPF1	16.71	35.885	-1.058	4.99e-70
PAAD	WIPF1	23.591	2.53	2.8	5.97e-80
STAD	WIPF1	24.229	7.75	1.528	2.3e-29
UCEC	WIPF1	6.28	22.76	-1.707	1.29e-36
THCA	ORC2	7.045	15.27	-1.016	6.58e-145
THYM	ORC2	9.205	2.17	1.687	2.08e-56
PAAD	COX7A2L	96.448	32.09	1.558	9.69e-76
THYM	COX7A2L	136.925	17.111	2.929	9.92e-106
COAD	PNO1	18.97	7.43	1.244	2.06e-99
ESCA	PNO1	19.055	7.44	1.249	8.13e-71
LUSC	PNO1	24.645	8.91	1.372	2.1e-131
OV	PNO1	15.72	6.58	1.141	1.54e-41
PAAD	PNO1	11.18	3.56	1.417	1.54e-85
READ	PNO1	20.98	7.545	1.363	1.35e-47
STAD	PNO1	13.29	4.69	1.328	1.03e-80
THYM	PNO1	9.505	1.03	2.372	5.17e-124
PAAD	ORC4	13.56	5.04	1.269	5.42e-50
STAD	ORC4	19.865	8.38	1.153	8.14e-64
THYM	ORC4	14.66	3.39	1.835	3.87e-44
ACC	PLEK	0.92	3.71	-1.295	5.69e-14
ESCA	PLEK	4.545	1.63	1.076	8.93e-25
KIRC	PLEK	13.01	2.295	2.088	1.34e-50
KIRP	PLEK	5.645	1.565	1.374	9.06e-11
LUSC	PLEK	10.09	27.54	-1.364	6.5e-55
OV	PLEK	5.075	1.365	1.361	6.64e-22
PAAD	PLEK	6.57	0.56	2.279	1.2e-54
STAD	PLEK	7.97	2.33	1.43	5.66e-33
THYM	PLEK	7	86.888	-3.458	7.3e-92
BRCA	RND3	17.39	45.781	-1.347	3.36e-61
KIRP	RND3	19.82	8.54	1.126	9.38e-16
LIHC	RND3	9.27	21.98	-1.162	4.4e-28
PAAD	RND3	24.13	1.89	3.12	2.06e-106
PRAD	RND3	9.875	28.556	-1.442	8.26e-43
THYM	RND3	5.29	0.06	2.569	2.21e-113
UCS	RND3	31.18	13.905	1.11	1.76e-06
ESCA	ATF2	23.831	7.255	1.589	2.45e-96
PAAD	ATF2	14.46	5.09	1.344	8.23e-70
STAD	ATF2	20.805	6.99	1.448	1.15e-75
THYM	ATF2	15.479	2.25	2.342	5.37e-78
KICH	THADA	5.6	12.81	-1.065	1.14e-07
PAAD	THADA	17.8	6.09	1.407	8.32e-77
THYM	THADA	25.56	3.91	2.435	2.17e-108
ESCA	AAK1	28.39	6.305	2.008	5.87e-136
OV	AAK1	22.74	5.3	1.914	1.9e-71
THYM	AAK1	7.54	2.62	1.238	5.14e-37
UCEC	AAK1	3.975	10.15	-1.164	2.16e-30
BLCA	TRAK2	5.115	12.364	-1.128	4.05e-13
LUSC	TRAK2	7.135	16.35	-1.093	1.37e-111
PAAD	TRAK2	9.78	4.02	1.103	1.02e-48
THYM	TRAK2	5.475	2.11	1.058	9.3e-30
KICH	C2orf42	3.05	7.77	-1.115	2.08e-08
THYM	C2orf42	7.794	1.83	1.636	1.13e-74
ACC	TIA1	16.19	51.46	-1.61	1.97e-30
KICH	TIA1	9.689	28.24	-1.452	6.33e-11
OV	TIA1	29.06	118.87	-1.996	5.07e-65
THCA	TIA1	35.075	85.188	-1.257	1.08e-77
THYM	TIA1	45.635	6.13	2.709	2.46e-73
UCEC	TIA1	37.075	112.657	-1.578	1.37e-24
UCS	TIA1	44.359	118.114	-1.393	4.11e-21
PAAD	PCYOX1	18.191	5.03	1.67	1.09e-74
STAD	PCYOX1	21.085	10.01	1.004	5.45e-26
THYM	PCYOX1	8.872	0.64	2.59	7.96e-112
ACC	EPAS1	22.27	49.17	-1.108	1.94e-14
BRCA	EPAS1	34.741	172.756	-2.281	4.57e-221
CESC	EPAS1	46.454	104.952	-1.159	0.000375
KICH	EPAS1	39.95	107.053	-1.4	3.18e-07
KIRP	EPAS1	23.72	111.766	-2.19	4.07e-28
LUAD	EPAS1	82.229	686.111	-3.045	5.65e-233
LUSC	EPAS1	44.955	680.263	-3.89	8.75e-274
OV	EPAS1	15.75	41.471	-1.342	8.08e-29
PAAD	EPAS1	55.191	25.069	1.108	5.66e-24
PRAD	EPAS1	37.17	91.36	-1.275	1.43e-49
THCA	EPAS1	72.173	211.541	-1.538	1.1e-114
THYM	EPAS1	11.31	1.22	2.471	2.68e-85
UCEC	EPAS1	17.745	137.367	-2.884	2.89e-54
UCS	EPAS1	14.78	138.726	-3.146	1.8e-43
COAD	ARID3A	7.64	2.9	1.148	2.03e-67
ESCA	ARID3A	8.295	2.985	1.222	1.41e-50
READ	ARID3A	9.749	2.91	1.459	6.51e-63
STAD	ARID3A	7.135	1.87	1.503	4.46e-55
THYM	ARID3A	2.955	9.75	-1.443	1.63e-42
OV	SUMO1	109.758	47.851	1.181	1.27e-51
PAAD	SUMO1	103.17	16.939	2.538	9.87e-121
STAD	SUMO1	77.005	35.651	1.09	1.57e-79
THYM	SUMO1	112.821	16.46	2.705	4.27e-99
UCEC	SUMO1	128.684	59.272	1.105	4.61e-33
UCS	SUMO1	136.399	57.855	1.223	7.49e-49
HNSC	CD207	2.35	8.355	-1.482	7.09e-05
LUAD	CD207	1.64	0.29	1.033	1.14e-31
PAAD	CD207	1.46	0.03	1.256	4.59e-46
THCA	CD207	1.25	0.07	1.072	3.22e-53
THYM	CD207	1.29	0	1.195	4.04e-58
OV	VAX2	3.095	0.685	1.281	2.14e-23
UCEC	VAX2	5.94	1.44	1.508	3.29e-20
UCS	VAX2	13.16	1.66	2.412	5.42e-33
KICH	ATP6V1B1	370.17	68.669	2.414	3.52e-11
KIRC	ATP6V1B1	0.66	72.582	-5.47	7.49e-118
KIRP	ATP6V1B1	0.895	94.549	-5.656	3.85e-73
OV	ATP6V1B1	108.086	1.94	5.214	5.87e-94
BLCA	NFE2L2	56.804	124.042	-1.113	1.72e-08
OV	NFE2L2	53.729	117.901	-1.119	1.18e-35
PAAD	NFE2L2	58.781	14.09	1.986	2.64e-78
THYM	NFE2L2	50.711	19.7	1.321	2.65e-26
BRCA	MSH6	29.97	14.02	1.044	1.14e-77
ESCA	MSH6	28.046	9.555	1.46	3.1e-74
LUSC	MSH6	34.559	11.355	1.525	6.3e-140
STAD	MSH6	18.385	7.12	1.255	9.17e-62
THYM	MSH6	21.605	1.41	3.23	5.71e-152
ACC	PLEKHA3	4.3	10.46	-1.113	2.08e-16
ESCA	PLEKHA3	14.105	3.55	1.731	7.44e-96
PAAD	PLEKHA3	7.69	2.1	1.487	9.47e-64
STAD	PLEKHA3	13.475	5.4	1.177	7.6e-53
THYM	PLEKHA3	3.073	1	1.026	3.69e-24
BRCA	EPHA4	2.22	6.49	-1.218	5.8e-86
COAD	EPHA4	1.23	5.54	-1.552	1.23e-60
KICH	EPHA4	0.585	3.32	-1.447	1.24e-14
OV	EPHA4	3.135	8.88	-1.257	2.57e-23
PAAD	EPHA4	5.42	0.42	2.177	2.03e-86
READ	EPHA4	1.095	6.255	-1.792	3.56e-40
THYM	EPHA4	7.723	0.29	2.757	3.75e-99
UCEC	EPHA4	2.225	11.84	-1.993	1.81e-26
BLCA	PARD3B	0.77	5.188	-1.806	6.05e-29
CESC	PARD3B	0.59	5.69	-2.073	8.43e-18
KIRC	PARD3B	2.88	7.075	-1.057	3.27e-30
LUAD	PARD3B	2.29	5.61	-1.007	9.67e-84
LUSC	PARD3B	1.02	5.52	-1.69	1.43e-157
PAAD	PARD3B	3.68	1.2	1.089	5.95e-55
UCEC	PARD3B	1.955	5.97	-1.238	1.53e-45
UCS	PARD3B	1.87	5.92	-1.27	9.49e-34
COAD	FARSB	28.13	12.45	1.115	8.08e-112
LUSC	FARSB	19.835	9.1	1.045	1.06e-111
PAAD	FARSB	14.93	5.6	1.271	1.67e-78
READ	FARSB	29.009	12.245	1.18	1.39e-60
THYM	FARSB	15.49	1.28	2.854	1.45e-166
ESCA	ALMS1	8.185	3.375	1.07	9.82e-50
LIHC	ALMS1	5	1.79	1.105	4.65e-69
OV	ALMS1	5.555	19.055	-1.613	9.3e-71
THYM	ALMS1	16.095	0.54	3.473	6.31e-201
BRCA	BCL9	16.57	5.89	1.351	2.82e-95
ESCA	BCL9	10.725	4.58	1.071	7.92e-59
KIRC	BCL9	4.47	10.125	-1.024	2.83e-29
LUAD	BCL9	11.55	4.92	1.084	5.52e-83
PAAD	BCL9	7.76	2.35	1.387	4.04e-67
STAD	BCL9	11.89	4.45	1.242	2.58e-47
THYM	BCL9	8.495	0.66	2.516	4e-133
CESC	PRRX1	6.8	73.368	-3.253	4.46e-14
OV	PRRX1	3.61	22.845	-2.371	1.22e-33
PAAD	PRRX1	17.43	1.05	3.168	2.99e-75
PRAD	PRRX1	10.195	24.885	-1.209	1.28e-33
STAD	PRRX1	9.81	1.34	2.208	1.88e-47
THCA	PRRX1	5.615	43.831	-2.761	3.23e-165
THYM	PRRX1	12.43	0.05	3.677	1.16e-99
UCEC	PRRX1	6.533	65.821	-3.149	8.15e-36
BLCA	DHCR24	63.921	17.825	1.786	3.99e-07
BRCA	DHCR24	214.955	68.01	1.646	3.46e-71
CESC	DHCR24	148.652	15.24	3.204	4.24e-23
COAD	DHCR24	70.79	12.62	2.398	4.49e-63
OV	DHCR24	145.724	19.255	2.857	1.38e-60
PAAD	DHCR24	53.63	9.16	2.427	1.28e-56
PRAD	DHCR24	267.213	84.193	1.655	2.12e-44
READ	DHCR24	73.878	8.554	2.97	3.69e-31
THYM	DHCR24	4.41	1.26	1.259	1.46e-34
UCEC	DHCR24	62.771	6.07	3.173	5.92e-40
UCS	DHCR24	26.279	5.089	2.163	9.76e-17
BRCA	MARK1	1.61	4.94	-1.186	2.04e-61
COAD	MARK1	0.7	3.73	-1.476	2.77e-47
LUSC	MARK1	10.685	2.625	1.689	8.07e-103
READ	MARK1	0.75	3.965	-1.504	1.56e-29
THYM	MARK1	1.03	0.01	1.007	7.89e-76
CESC	MORN1	3.445	8.72	-1.129	3.92e-06
KICH	MORN1	1.37	6.5	-1.662	2.3e-21
OV	MORN1	5.39	13.18	-1.15	8.68e-29
THYM	MORN1	5.875	0.38	2.317	2.62e-166
UCS	MORN1	4.1	9.615	-1.058	1.68e-19
HNSC	GPX7	7.51	2.549	1.262	5.18e-07
KICH	GPX7	4.01	9.26	-1.034	0.000106
LUSC	GPX7	18	7.705	1.126	2.12e-48
OV	GPX7	23.874	8.884	1.331	7.22e-32
PAAD	GPX7	14.63	4.41	1.531	1.53e-48
STAD	GPX7	6.805	2.81	1.035	4.92e-24
THYM	GPX7	16.694	1.83	2.644	5.66e-110
UCS	GPX7	56.16	11.16	2.233	1.18e-38
BRCA	CACYBP	99.181	45.37	1.111	7.3e-125
CESC	CACYBP	100.691	38.921	1.349	6.21e-10
COAD	CACYBP	95.922	37.291	1.34	1.24e-85
LIHC	CACYBP	43.419	15.51	1.428	2.85e-47
LUSC	CACYBP	101.142	38.514	1.37	1.07e-104
PAAD	CACYBP	48.371	13.48	1.77	1.86e-76
READ	CACYBP	97.325	36.086	1.407	3.83e-36
STAD	CACYBP	73.241	26.06	1.456	6.09e-71
THYM	CACYBP	67.552	11.5	2.455	1.35e-53
UCEC	CACYBP	91.702	43.419	1.061	1.11e-11
UCS	CACYBP	94.608	42.663	1.131	5.36e-12
PAAD	SCP2	138.591	30.311	2.156	1.51e-90
THYM	SCP2	85.434	13.12	2.614	7.33e-61
BLCA	TPSG1	0.05	1.175	-1.05	2.2e-51
OV	TPSG1	0.01	1.65	-1.391	2.05e-189
KIRC	PAPPA2	0.1	5.925	-2.654	3.51e-75
KIRP	PAPPA2	0.03	3.467	-2.117	2.01e-26
BRCA	RALGPS2	14.03	4.92	1.344	2.83e-48
LUAD	RALGPS2	5.86	2.23	1.087	3.39e-82
LUSC	RALGPS2	5.83	2.23	1.08	6.01e-83
PAAD	RALGPS2	6.18	1.57	1.482	9.35e-70
STAD	RALGPS2	8.01	2.81	1.242	7.58e-60
ACC	ANGPTL1	1.12	26.15	-3.679	5.05e-31
BLCA	ANGPTL1	0.21	13.816	-3.614	3.74e-35
BRCA	ANGPTL1	0.94	16.39	-3.164	2.47e-306
CESC	ANGPTL1	0.09	11.94	-3.569	1.71e-61
COAD	ANGPTL1	0.18	25.1	-4.467	1.7e-145
ESCA	ANGPTL1	0.405	5.56	-2.223	1.33e-56
HNSC	ANGPTL1	0.26	2.015	-1.259	5.21e-27
KIRC	ANGPTL1	0.71	10.39	-2.736	7.47e-61
KIRP	ANGPTL1	0.73	5.924	-2.001	1.54e-27
LUAD	ANGPTL1	0.73	10.05	-2.675	2.81e-239
LUSC	ANGPTL1	0.39	10.72	-3.076	6.43e-288
OV	ANGPTL1	0.735	38.684	-4.516	1.13e-134
PRAD	ANGPTL1	1.215	4.715	-1.367	1.21e-51
READ	ANGPTL1	0.26	27.315	-4.49	1.98e-76
STAD	ANGPTL1	0.78	3.83	-1.44	2.92e-23
THCA	ANGPTL1	5.9	28.201	-2.081	6.56e-100
UCEC	ANGPTL1	0.345	47.091	-5.16	6.59e-84
UCS	ANGPTL1	2.48	57.545	-4.072	1.03e-38
PAAD	CEP104	12.42	5.68	1.006	1.52e-43
THYM	CEP104	15.76	2.65	2.199	1.32e-90
ESCA	FAM20B	17.589	7.7	1.095	8.75e-62
LIHC	FAM20B	8.97	3.605	1.114	5.81e-64
PAAD	FAM20B	13.59	3.31	1.759	1.39e-106
STAD	FAM20B	13.775	6.15	1.047	2.16e-22
THYM	FAM20B	9.175	0.9	2.421	3.23e-138
PAAD	TMEM59	379.747	114.491	1.721	7.19e-74
THYM	TMEM59	188.313	85.508	1.13	1.05e-24
KICH	LRRC42	6.74	15.02	-1.049	7.84e-06
PAAD	LRRC42	25.08	4.52	2.24	1.25e-103
THYM	LRRC42	17.62	2.7	2.331	2.54e-106
KICH	NPHS2	0	67.269	-6.093	3.72e-24
KIRC	NPHS2	0.01	83.484	-6.386	7.12e-115
KIRP	NPHS2	0	105.404	-6.733	1.67e-87
CESC	MRPL37	94.159	41.211	1.173	2.44e-13
COAD	MRPL37	91.277	38.569	1.222	2.66e-102
LUSC	MRPL37	72.7	35.055	1.031	1.05e-125
OV	MRPL37	88.677	40.179	1.123	7.48e-42
READ	MRPL37	81.37	37.965	1.08	9.5e-40
THYM	MRPL37	63.645	7.82	2.874	2.97e-128
CESC	ICMT	42.206	19.7	1.062	3.91e-07
OV	ICMT	25.01	9.38	1.325	1.52e-33
PAAD	ICMT	31.41	6.61	2.09	1.1e-103
STAD	ICMT	36.71	10.83	1.673	4e-90
THYM	ICMT	20.839	1.57	3.087	1.63e-145
KICH	RPL22	160.462	350.093	-1.121	0.00212
THYM	RPL22	822.515	55.749	3.859	8.43e-128
LUSC	QSOX1	66.419	202.179	-1.592	3.29e-144
OV	QSOX1	64.899	174.986	-1.417	1.92e-40
PAAD	QSOX1	190.216	35.971	2.371	1.44e-81
PRAD	QSOX1	30.26	72.258	-1.229	9.83e-48
UCEC	QSOX1	160.118	79.197	1.006	1.04e-16
THYM	STXBP3	23.08	10.06	1.123	9.95e-11
UCS	STXBP3	13.69	37.009	-1.371	4.09e-36
KICH	PHF13	2.2	6.54	-1.237	5.78e-07
PAAD	PHF13	9.94	2.69	1.568	5.27e-81
THYM	PHF13	8.604	1.58	1.896	4.32e-77
BLCA	ERRFI1	33.96	72.016	-1.063	2.14e-05
BRCA	ERRFI1	26.469	86.84	-1.677	6.1e-108
CESC	ERRFI1	24.54	72.559	-1.526	0.000246
KICH	ERRFI1	4.115	34.621	-2.8	1.84e-19
KIRC	ERRFI1	70.34	34.009	1.027	3.52e-07
KIRP	ERRFI1	12.095	30.715	-1.276	1.83e-09
LIHC	ERRFI1	67.672	160.379	-1.233	2.84e-23
LUSC	ERRFI1	29.544	72.98	-1.276	2.67e-44
OV	ERRFI1	14.11	130.372	-3.12	1.14e-87
PRAD	ERRFI1	19.435	44.149	-1.144	1.72e-18
THYM	ERRFI1	12.725	0.38	3.314	1.27e-76
UCEC	ERRFI1	18.02	42.83	-1.204	3.72e-19
UCS	ERRFI1	15.43	46.33	-1.526	1.7e-14
PAAD	PARK7	249.137	100.733	1.298	7.89e-58
THYM	PARK7	395.27	45.781	3.082	6.04e-117
BRCA	KIAA1324	129.921	44.059	1.539	1.17e-62
COAD	KIAA1324	25.621	1.84	3.229	1.88e-37
ESCA	KIAA1324	9.875	0.345	3.015	1.26e-37
LUAD	KIAA1324	13.36	2.99	1.848	3.15e-43
OV	KIAA1324	2.09	0.255	1.3	1.51e-17
PAAD	KIAA1324	18.301	47.431	-1.327	6.45e-14
PRAD	KIAA1324	131.006	48.436	1.417	7.46e-27
READ	KIAA1324	20.025	1.14	3.296	4.71e-17
THCA	KIAA1324	0.975	8.79	-2.309	1.39e-69
THYM	KIAA1324	0.595	2.96	-1.312	1.18e-26
UCEC	KIAA1324	23.611	0.41	4.126	1.05e-17
CESC	AMPD2	16.45	52.319	-1.611	7.3e-13
KICH	AMPD2	3.805	25.88	-2.484	5.56e-22
LUAD	AMPD2	22.7	58.29	-1.323	1.13e-68
LUSC	AMPD2	24.905	60.454	-1.246	1.73e-73
OV	AMPD2	24.435	63.445	-1.341	5.8e-40
PAAD	AMPD2	32.61	15.43	1.033	4.77e-28
PRAD	AMPD2	20.685	49.468	-1.219	8.07e-60
THCA	AMPD2	15.535	48.06	-1.569	1.76e-149
THYM	AMPD2	18.44	55.61	-1.542	5.31e-29
UCEC	AMPD2	19.71	51.2	-1.334	2.37e-36
KICH	SRSF4	20.48	45.339	-1.109	3.78e-08
OV	SRSF4	35.37	107.317	-1.574	4.79e-76
THYM	SRSF4	71.744	23.19	1.588	4.07e-38
UCEC	SRSF4	52.559	123.066	-1.212	2.05e-34
UCS	SRSF4	56.72	129.44	-1.176	1.25e-40
PAAD	MECR	18.911	8.64	1.046	7.98e-53
THYM	MECR	20.42	1.56	3.065	4.83e-166
KIRP	KCNC4	1.155	6.285	-1.757	1.17e-31
THYM	KCNC4	7.465	0.3	2.703	4.81e-181
UCEC	KCNC4	1.835	4.84	-1.043	4.6e-24
ESCA	EDEM3	20.895	8.07	1.271	6.82e-66
THYM	EDEM3	9.11	1.68	1.916	1.38e-53
COAD	WDR77	42.449	17.13	1.261	1.72e-109
OV	WDR77	35.355	14.12	1.266	1.27e-34
READ	WDR77	41.765	17.084	1.242	4.65e-52
THYM	WDR77	30.3	2.7	3.081	1.96e-131
OV	ATP5F1	246.902	110.537	1.152	2.15e-34
PAAD	ATP5F1	164.665	63.381	1.364	3.18e-58
THYM	ATP5F1	277.173	45.06	2.594	8.14e-68
COAD	RAP1A	43.359	94.903	-1.112	6.81e-41
PAAD	RAP1A	50.86	11.27	2.08	1.25e-80
READ	RAP1A	46.924	107.567	-1.18	1.46e-14
KICH	HDAC1	23.68	60.9	-1.327	1.31e-06
PAAD	HDAC1	94.693	23.15	1.986	2.83e-84
THYM	HDAC1	119.834	23.97	2.275	8.36e-72
CESC	CAPZA1	82.01	37.219	1.119	6.32e-07
PAAD	CAPZA1	62.5	15.1	1.98	1.38e-74
READ	CAPZA1	74.573	36.176	1.023	1.69e-26
STAD	CAPZA1	74.163	28.08	1.37	5.65e-85
ACC	S100PBP	4.74	13.68	-1.355	1.33e-35
KICH	S100PBP	2.41	6.64	-1.164	1.03e-13
OV	S100PBP	9.58	22.825	-1.171	9.63e-39
THYM	S100PBP	12.195	3.84	1.447	1.05e-49
UCEC	S100PBP	8.624	20.18	-1.138	5.24e-39
UCS	S100PBP	9.7	21.989	-1.103	4.09e-27
CESC	RNF19B	35.035	11.88	1.484	8.74e-05
KICH	RNF19B	6.964	16.28	-1.117	2.17e-06
PAAD	RNF19B	26.031	3.04	2.742	2.83e-111
STAD	RNF19B	20.831	6.93	1.461	2.56e-71
LIHC	SCAMP3	85.793	25.355	1.72	5.52e-96
OV	SCAMP3	90.71	42.875	1.064	1.08e-52
PAAD	SCAMP3	68.289	23.85	1.479	4.17e-78
STAD	SCAMP3	72.874	34.561	1.055	3.91e-96
THYM	SCAMP3	65.734	10.13	2.584	5.66e-102
ACC	TRIM62	1.82	5.33	-1.167	2.39e-34
THYM	TRIM62	4.625	1.29	1.296	5.75e-50
ACC	ASH1L	3.98	9.68	-1.101	1.72e-25
BLCA	ASH1L	5.74	14.683	-1.218	1.98e-07
OV	ASH1L	7.97	17.72	-1.061	4.01e-33
THYM	ASH1L	5.185	1.62	1.239	2.22e-26
UCEC	ASH1L	5.22	16.4	-1.484	1.5e-35
UCS	ASH1L	5.5	16.765	-1.451	9.43e-33
KICH	SFPQ	62.476	131.488	-1.062	4.4e-05
OV	SFPQ	112.973	398.765	-1.81	8.66e-81
THYM	SFPQ	305.07	43.449	2.784	4.6e-102
ACC	RHOU	16.72	7.485	1.062	4.76e-06
BRCA	RHOU	5.34	17.53	-1.547	1.97e-98
CESC	RHOU	3.095	17.579	-2.182	2.66e-07
LUSC	RHOU	3.65	14.57	-1.743	2.92e-126
PAAD	RHOU	11.94	4.67	1.19	4.33e-38
THYM	RHOU	8.27	1.13	2.122	7.81e-58
ACC	GON4L	7.06	16.54	-1.122	7.21e-28
KICH	GON4L	3.79	9.94	-1.192	4.62e-15
OV	GON4L	13.22	28.045	-1.03	1.17e-32
PRAD	GON4L	11.185	27.885	-1.245	2.27e-65
THCA	GON4L	13.77	32.36	-1.175	1.19e-131
THYM	GON4L	19.115	5.89	1.546	2.24e-43
LUAD	ARHGEF2	43.579	108.744	-1.3	9.16e-88
LUSC	ARHGEF2	26.835	108.582	-1.977	2.86e-184
PAAD	ARHGEF2	43.501	5.49	2.778	1.03e-99
PRAD	ARHGEF2	9.06	24.26	-1.328	1.93e-73
BRCA	LAMTOR2	147.789	56.7	1.367	9.07e-183
CESC	LAMTOR2	124.486	56.051	1.137	6.22e-17
LIHC	LAMTOR2	162.263	71.28	1.176	3.44e-79
OV	LAMTOR2	81.134	29.355	1.436	7.67e-66
PAAD	LAMTOR2	110.913	35.971	1.598	4.74e-74
THYM	LAMTOR2	114.61	23.501	2.238	7.09e-70
UCEC	LAMTOR2	164.951	48.431	1.747	9.6e-75
UCS	LAMTOR2	132.908	46.99	1.48	1.14e-36
BLCA	MEF2D	12.595	35.087	-1.408	9.93e-21
CESC	MEF2D	14.8	46.83	-1.598	1.01e-16
COAD	MEF2D	14.63	31.51	-1.057	6.4e-47
LUSC	MEF2D	16.725	39.745	-1.201	4.03e-113
OV	MEF2D	19.175	43.019	-1.126	3.81e-42
PAAD	MEF2D	21.84	10.35	1.009	2.94e-44
READ	MEF2D	15.21	32.839	-1.062	3.01e-21
UCEC	MEF2D	10.58	52.65	-2.212	1.99e-70
UCS	MEF2D	13.99	55.695	-1.919	1.7e-37
ESCA	DOCK7	11.16	4.555	1.13	6.3e-68
OV	DOCK7	6.38	13.824	-1.006	6.59e-36
PAAD	DOCK7	8.49	2.22	1.559	4.93e-82
THYM	DOCK7	4.295	0.18	2.166	3.37e-141
BLCA	SRM	103.263	50.153	1.027	5.08e-13
ESCA	SRM	145.003	53.151	1.431	7.54e-70
STAD	SRM	114.821	39.959	1.5	2.91e-96
THYM	SRM	71.634	8.26	2.972	1.36e-104
UCS	SRM	178.514	71.014	1.318	2.74e-18
HNSC	FBXO2	13.84	5.02	1.302	7.56e-05
KIRC	FBXO2	1.59	12.144	-2.343	2.03e-74
OV	FBXO2	11.972	3.185	1.632	2.21e-16
PAAD	FBXO2	12.14	30.63	-1.267	6.31e-24
PRAD	FBXO2	5.34	14.085	-1.251	1.79e-42
THCA	FBXO2	23.735	9.87	1.186	1.03e-51
THYM	FBXO2	39.769	0.65	4.627	3.91e-168
UCS	FBXO2	10.63	3.544	1.356	2.47e-11
BRCA	FBXO6	16.53	7.45	1.053	2.34e-123
UCEC	FBXO6	15.685	6.42	1.169	1.78e-21
BLCA	C1orf21	24.42	60.89	-1.284	1.08e-09
KICH	C1orf21	2.584	7.67	-1.274	6.28e-12
OV	C1orf21	11.95	37.019	-1.554	4.59e-33
PAAD	C1orf21	23.779	4.84	2.085	1.21e-72
STAD	C1orf21	25.11	10.93	1.13	8.62e-08
THYM	C1orf21	15.35	1.7	2.598	1.81e-59
UCEC	C1orf21	9.195	53.33	-2.414	1.51e-58
UCS	C1orf21	18.181	53.869	-1.516	2.43e-24
BLCA	MAD2L2	42.28	20.564	1.005	5.9e-07
ESCA	MAD2L2	33.084	12.13	1.376	1.07e-66
HNSC	MAD2L2	42.721	16.458	1.324	1.94e-27
THYM	MAD2L2	75.405	15.95	2.172	2.59e-55
UCS	MAD2L2	77.331	26.325	1.519	6.63e-32
BLCA	LEPR	1.295	6.08	-1.625	1.45e-21
BRCA	LEPR	2.1	16.54	-2.5	1.02e-208
CESC	LEPR	1.32	10.09	-2.257	3.03e-21
KICH	LEPR	0.795	4.27	-1.554	1.14e-12
LUAD	LEPR	3.09	14.44	-1.916	1.07e-116
LUSC	LEPR	1.945	13.685	-2.318	1.09e-200
OV	LEPR	1.625	14.548	-2.566	3.96e-104
PAAD	LEPR	3.34	0.74	1.319	2.29e-37
STAD	LEPR	2.24	6.31	-1.174	1.33e-28
THCA	LEPR	2.57	7.93	-1.323	1.26e-73
UCEC	LEPR	1.42	13.31	-2.564	1.96e-61
UCS	LEPR	1.52	12.545	-2.426	1.41e-35
KICH	IVNS1ABP	38.271	111.314	-1.516	6.72e-08
PAAD	IVNS1ABP	64.48	23.769	1.402	1.38e-42
ESCA	KIAA2013	55.84	24.025	1.184	1.33e-81
OV	KIAA2013	53.889	19.535	1.418	3.27e-53
PAAD	KIAA2013	40.89	16.29	1.277	3.15e-65
STAD	KIAA2013	55.199	20.589	1.38	7.97e-73
BRCA	PRG4	0.6	4.49	-1.779	2.14e-72
LUAD	PRG4	0.8	14.57	-3.113	7.68e-125
LUSC	PRG4	0.18	14.904	-3.753	5.67e-223
PAAD	PRG4	1.9	0.19	1.285	1.82e-38
BLCA	MIIP	31.33	14.978	1.017	1.83e-10
HNSC	MIIP	20.18	8.669	1.131	1.32e-25
KICH	MIIP	4.96	13.9	-1.322	2.27e-12
ESCA	SMG7	43.557	18.795	1.171	1.98e-83
PAAD	SMG7	22.611	8.4	1.329	3.51e-71
STAD	SMG7	29.895	13.08	1.134	9.29e-73
THYM	SMG7	24.945	9.3	1.333	1.72e-45
ACC	NCF2	1.07	4.155	-1.316	8.71e-18
CESC	NCF2	11.02	3.53	1.408	1.44e-05
HNSC	NCF2	16.68	5.995	1.338	4.03e-16
KIRC	NCF2	9.84	2.53	1.619	1.21e-42
KIRP	NCF2	6.1	1.805	1.34	7.74e-13
LUAD	NCF2	21.45	63.822	-1.53	2.95e-92
LUSC	NCF2	15.875	64.074	-1.947	6.46e-131
PAAD	NCF2	19.11	1.02	3.315	2.7e-70
STAD	NCF2	5.395	2.08	1.054	1.6e-29
THYM	NCF2	4.745	270.802	-5.564	2.98e-154
KICH	SLC35D1	1.545	4.32	-1.064	5.18e-09
THYM	SLC35D1	4.335	0.55	1.783	1.23e-85
UCEC	SLC35D1	2.51	6.17	-1.031	1.55e-30
ACC	PLA2G4A	0.33	5.865	-2.368	7.59e-39
BLCA	PLA2G4A	4.195	17.272	-1.814	2.7e-11
BRCA	PLA2G4A	1.36	5.02	-1.351	3.53e-72
COAD	PLA2G4A	1.99	7.06	-1.431	2.99e-27
KIRC	PLA2G4A	1.91	5.135	-1.076	2.14e-27
LUAD	PLA2G4A	11.63	4.84	1.113	2.74e-33
PAAD	PLA2G4A	6.39	1.33	1.665	2.07e-63
READ	PLA2G4A	1.68	7.555	-1.675	4.6e-21
STAD	PLA2G4A	5.74	2.22	1.066	2.76e-18
UCS	PLA2G4A	1.94	6.978	-1.44	1.61e-11
BRCA	GADD45A	19.311	46.62	-1.229	2.66e-80
PAAD	GADD45A	34.539	6.36	2.272	1.65e-85
UCS	GADD45A	19.83	52.674	-1.366	2.79e-14
BLCA	WLS	27.835	79.585	-1.483	3.34e-09
KIRC	WLS	36.191	91.432	-1.313	9.87e-15
KIRP	WLS	24.535	68.741	-1.45	1.66e-08
PAAD	WLS	45.49	21.9	1.022	2.22e-28
ACC	PRDM2	5.2	12.775	-1.152	1.05e-34
CESC	PRDM2	10.29	26.921	-1.306	7.39e-09
OV	PRDM2	11.54	32.545	-1.42	4.21e-57
UCEC	PRDM2	8.865	29.37	-1.622	3.1e-52
UCS	PRDM2	10.16	30.285	-1.487	7.72e-38
BLCA	RGS2	21.04	222.767	-3.344	1.23e-22
BRCA	RGS2	18.53	72.228	-1.907	9.08e-74
CESC	RGS2	16.59	86.888	-2.321	2.52e-07
COAD	RGS2	12.59	149.987	-3.474	4.4e-84
KICH	RGS2	7.024	32.981	-2.082	2.37e-10
LUAD	RGS2	39.829	107.992	-1.417	9.07e-66
LUSC	RGS2	34.416	110.208	-1.651	6.35e-103
OV	RGS2	7.84	92.465	-3.402	4.36e-80
READ	RGS2	12.053	180.611	-3.798	5.54e-44
STAD	RGS2	25.86	52.87	-1.004	6.18e-18
THCA	RGS2	7.865	21.41	-1.338	1.65e-47
THYM	RGS2	11.525	121.473	-3.29	1.09e-53
UCEC	RGS2	9.425	235.828	-4.506	2.55e-85
UCS	RGS2	48.361	244.95	-2.317	1.39e-25
ESCA	TROVE2	17.51	6.275	1.347	1.84e-97
PAAD	TROVE2	7.03	2.26	1.3	1.03e-58
STAD	TROVE2	12.22	3.67	1.501	6.6e-91
CESC	UCHL5	25.685	10.89	1.166	2.37e-07
COAD	UCHL5	24.58	11.29	1.058	2.39e-100
LIHC	UCHL5	15.85	7.27	1.027	3.39e-35
LUSC	UCHL5	27.75	12.295	1.113	3.4e-135
READ	UCHL5	28.209	11.02	1.281	1.91e-53
STAD	UCHL5	18.08	8.27	1.041	3.4e-72
THYM	UCHL5	15.735	2.2	2.387	4.81e-79
PAAD	BCAS2	27.739	8.62	1.579	8.82e-80
THYM	BCAS2	37.855	4.04	2.947	8.04e-112
ACC	SRSF11	31.659	121.115	-1.903	3.35e-42
BRCA	SRSF11	76.771	166.432	-1.106	3.93e-81
CESC	SRSF11	78.601	170.567	-1.108	0.000403
COAD	SRSF11	61.32	144.607	-1.224	1.55e-39
KICH	SRSF11	23.32	72.428	-1.594	1.57e-10
LIHC	SRSF11	25.31	68.614	-1.404	6.48e-19
LUAD	SRSF11	65.398	175.325	-1.409	2.89e-81
LUSC	SRSF11	65.355	177.81	-1.43	7.21e-82
OV	SRSF11	60.016	259.546	-2.094	2.37e-92
PRAD	SRSF11	64.35	136.787	-1.076	1.16e-39
READ	SRSF11	67.789	151.046	-1.144	4.4e-22
THCA	SRSF11	67.829	232.808	-1.764	2.19e-144
THYM	SRSF11	64.348	13.57	2.165	1.28e-39
UCEC	SRSF11	58.789	258.854	-2.12	6.07e-37
UCS	SRSF11	53.541	284.118	-2.386	2.31e-46
KIRC	CTH	2.2	7.075	-1.335	2.01e-56
OV	CTH	1.98	12.885	-2.22	7.01e-98
THCA	CTH	2.04	7.91	-1.551	1.96e-141
CESC	AGMAT	1.555	0.21	1.078	1.85e-08
COAD	AGMAT	16.8	0.61	3.467	1.06e-103
ESCA	AGMAT	2.874	0.4	1.468	4.41e-63
KICH	AGMAT	0.4	11.4	-3.147	6.44e-23
KIRC	AGMAT	10.59	26.905	-1.268	9.28e-11
KIRP	AGMAT	3.245	27.614	-2.753	5.69e-22
PAAD	AGMAT	1.48	0.18	1.072	7.35e-59
READ	AGMAT	14.785	0.245	3.664	1.45e-54
STAD	AGMAT	9.18	0.19	3.097	1.82e-131
UCEC	AGMAT	1.98	0.19	1.324	2.19e-40
ACC	OLFML3	3.87	13.455	-1.57	3.24e-12
BLCA	OLFML3	8.034	57.245	-2.689	1.85e-13
CESC	OLFML3	8.045	133.731	-3.897	5.3e-22
COAD	OLFML3	10.92	40.861	-1.812	3.99e-49
KICH	OLFML3	6.74	17.259	-1.238	5.21e-05
KIRP	OLFML3	5.315	18.109	-1.597	2.52e-14
LIHC	OLFML3	2.83	8.29	-1.278	2.2e-14
LUAD	OLFML3	23.28	53.779	-1.174	4.3e-39
LUSC	OLFML3	15.38	54.159	-1.752	4.19e-98
OV	OLFML3	25.623	114.483	-2.117	1.48e-48
PAAD	OLFML3	35.879	8.31	1.986	2.78e-47
READ	OLFML3	11.06	46.463	-1.977	3e-20
THYM	OLFML3	3.525	0.15	1.976	1.02e-79
UCEC	OLFML3	12.195	136.892	-3.386	1.57e-52
UCS	OLFML3	65.981	134.372	-1.015	1.93e-08
CESC	TNNI3K	0.18	1.56	-1.117	1.68e-10
OV	TNNI3K	0.22	1.835	-1.216	3.66e-67
READ	TNNI3K	0.14	1.395	-1.071	6.85e-32
UCEC	TNNI3K	0.255	2.14	-1.323	6.08e-52
UCS	TNNI3K	0.41	2.175	-1.171	5.25e-23
LUAD	PLEKHM2	26.87	57.078	-1.059	4.33e-95
PAAD	PLEKHM2	29.92	12.75	1.169	8.95e-45
THYM	PLEKHM2	32.615	14.38	1.128	6.44e-28
KICH	CRYZ	29.869	122.981	-2.006	3.06e-08
THYM	CRYZ	21.155	0.77	3.646	6.23e-138
UCS	CRYZ	17.04	35.971	-1.035	1.07e-16
ESCA	PHTF1	7.099	2.835	1.079	2.48e-53
PAAD	PHTF1	10.19	3.76	1.233	1.27e-63
LUAD	ZBTB17	18.02	42.691	-1.2	5.97e-72
LUSC	ZBTB17	18.4	43.025	-1.182	7.1e-74
OV	ZBTB17	12.645	36.926	-1.475	4.38e-67
PRAD	ZBTB17	18.97	41.635	-1.094	6.46e-42
READ	ZBTB17	11.195	26.359	-1.166	1.09e-39
THCA	ZBTB17	17.4	47.91	-1.41	8.03e-166
THYM	ZBTB17	32.18	14.58	1.091	9.32e-27
KICH	CD58	4.125	16	-1.73	2.82e-11
PAAD	CD58	23.92	2.4	2.874	4.06e-99
STAD	CD58	18.79	8.3	1.089	4.47e-68
BRCA	CD2	8.72	2.42	1.507	2.97e-49
CESC	CD2	8.445	2.22	1.552	6.75e-05
COAD	CD2	4.98	1.96	1.015	2.24e-17
KIRC	CD2	13.77	1.135	2.79	7.62e-60
KIRP	CD2	3.8	0.85	1.376	2.58e-09
OV	CD2	3.07	0.41	1.529	4.11e-24
PAAD	CD2	7.05	0.42	2.503	2.49e-67
READ	CD2	4.845	1.37	1.302	5.84e-13
STAD	CD2	10.11	2.79	1.552	1.9e-41
THYM	CD2	113.649	12.4	3.097	2.12e-54
UCEC	CD2	4.725	1.56	1.161	4.86e-12
COAD	TTF2	15.44	5.31	1.381	1.64e-120
LUSC	TTF2	13.56	6	1.057	4.49e-86
READ	TTF2	15.519	5.105	1.436	1.4e-54
STAD	TTF2	12.25	3.89	1.438	4.59e-72
THYM	TTF2	7.04	0.72	2.225	7.04e-77
BRCA	NR5A2	0.82	2.93	-1.111	7.48e-131
CESC	NR5A2	0.345	2.66	-1.444	1.99e-13
LUSC	NR5A2	0.425	1.855	-1.003	9.19e-125
PAAD	NR5A2	4.32	17.98	-1.835	1.85e-43
STAD	NR5A2	2.745	0.39	1.43	5.59e-52
UCEC	NR5A2	0.63	3.41	-1.436	7.28e-24
UCS	NR5A2	0.84	3.38	-1.251	2.78e-10
COAD	KIF21B	4.17	0.98	1.385	7.47e-74
LUSC	KIF21B	0.815	3.725	-1.38	2.3e-135
PAAD	KIF21B	1.76	0.27	1.12	9.07e-58
READ	KIF21B	4.14	0.825	1.494	5.56e-37
THYM	KIF21B	3.01	8.06	-1.176	2.86e-24
BRCA	TMEM9	130.607	53.779	1.265	3.53e-168
KICH	TMEM9	33.579	80.991	-1.246	4.86e-05
LIHC	TMEM9	78.102	28.145	1.44	1.19e-81
LUAD	TMEM9	115.119	53.219	1.099	2.27e-103
PAAD	TMEM9	70.761	24.04	1.519	3.99e-80
THYM	TMEM9	69.63	4.76	3.616	2.69e-151
PAAD	ADPRHL2	26.859	6.23	1.946	9.58e-101
THYM	ADPRHL2	35.25	5.43	2.495	4.05e-107
COAD	MAP7D1	28.05	95.272	-1.729	2.63e-43
PAAD	MAP7D1	70.609	8.95	2.847	4.73e-107
READ	MAP7D1	28.216	111.429	-1.944	1.31e-21
KICH	HAO2	0.06	17.15	-4.098	2.11e-24
KIRC	HAO2	11.72	42.499	-1.774	6.05e-10
KIRP	HAO2	4.995	42.499	-2.859	8.6e-16
LIHC	HAO2	11.13	111.712	-3.216	3.75e-38
CESC	RP11-268J15.5	2.125	9.62	-1.765	6.61e-08
KICH	RP11-268J15.5	0.15	2.96	-1.784	2.2e-21
LUAD	RP11-268J15.5	1.69	6.62	-1.502	1.56e-81
LUSC	RP11-268J15.5	1.405	6.93	-1.721	3.52e-108
OV	RP11-268J15.5	1.755	17.989	-2.785	6.8e-116
PAAD	RP11-268J15.5	2.51	0.37	1.357	5.07e-51
PRAD	RP11-268J15.5	1.475	7.675	-1.809	2.73e-57
THCA	RP11-268J15.5	5.12	28.64	-2.276	6.15e-100
UCEC	RP11-268J15.5	1.745	7.45	-1.622	6.05e-37
UCS	RP11-268J15.5	3.13	8.11	-1.141	3.49e-13
KICH	OSCP1	4.715	14.98	-1.483	5.22e-10
PAAD	OSCP1	7.34	2.78	1.142	7.12e-54
THYM	OSCP1	7.95	0.18	2.923	3.3e-196
CESC	MRPS15	106.071	50.621	1.053	4.71e-16
OV	MRPS15	100.935	36.151	1.456	6.44e-55
PAAD	MRPS15	58.032	25.09	1.178	1.76e-64
THYM	MRPS15	93.195	9.26	3.199	3.83e-124
UCEC	MRPS15	121.671	50.289	1.258	5.74e-56
UCS	MRPS15	106.093	49.771	1.077	6.3e-33
PAAD	EXOC8	4.63	1.77	1.023	1.96e-67
THYM	EXOC8	3.95	1.08	1.251	1.14e-32
LIHC	GNPAT	27.72	11.88	1.157	5.71e-61
PAAD	GNPAT	30.45	12.59	1.211	1.76e-61
THYM	GNPAT	32.75	5.5	2.376	1.91e-87
LIHC	TSNAX	14.6	6.555	1.046	2.52e-61
PAAD	TSNAX	17.4	4.67	1.698	2.08e-97
STAD	TSNAX	18.26	8.46	1.026	8.28e-66
THYM	TSNAX	21.842	3.95	2.206	2.3e-62
PAAD	RRAGC	17.9	4.32	1.829	9.25e-87
THYM	RRAGC	15.52	5.06	1.447	4.48e-39
KICH	TBCE	5.81	13.16	-1.056	1.14e-05
LIHC	TBCE	16.95	7.4	1.096	1.89e-59
THYM	TBCE	15.95	1.63	2.688	1.93e-133
ACC	NID1	6.01	27.742	-2.036	2.51e-22
BLCA	NID1	11.634	55.452	-2.16	4.91e-08
BRCA	NID1	25.01	58.31	-1.189	8.83e-63
CESC	NID1	7.035	75.687	-3.255	8.77e-12
COAD	NID1	13.97	50.52	-1.783	1.71e-52
HNSC	NID1	14.2	2.129	2.28	3.46e-17
KIRC	NID1	48.468	15.88	1.551	2.4e-28
LUAD	NID1	14.56	51.538	-1.756	9.8e-88
LUSC	NID1	19.455	53.51	-1.414	2.76e-54
OV	NID1	5.865	66.015	-3.287	5.57e-100
PAAD	NID1	26.299	6.6	1.845	1.01e-43
PRAD	NID1	7.01	23.685	-1.624	1.1e-54
READ	NID1	16.825	56.486	-1.689	3.34e-22
THCA	NID1	10.985	23.429	-1.027	1.56e-38
THYM	NID1	3.439	0.25	1.828	1.35e-66
UCEC	NID1	6.295	68.669	-3.256	2.07e-55
UCS	NID1	29.13	71.928	-1.275	5.3e-13
OV	LGALS8	18.775	42.881	-1.15	6.47e-28
UCEC	LGALS8	14.675	34.441	-1.177	1.43e-23
UCS	LGALS8	17.289	38.336	-1.105	7.33e-25
KICH	HPCAL4	0.05	1.97	-1.5	2.93e-08
KIRC	HPCAL4	0.05	2.42	-1.704	1.48e-79
KIRP	HPCAL4	0.03	2.189	-1.63	1.04e-48
OV	HPCAL4	0.07	1.5	-1.224	8.59e-70
PAAD	HPCAL4	0.09	1.55	-1.226	3.7e-32
THCA	HPCAL4	2.22	0.1	1.55	1.66e-89
BLCA	MTR	4.41	10.144	-1.043	7.1e-10
CESC	MTR	4.405	12.44	-1.314	6.86e-09
OV	MTR	4.875	17.125	-1.625	4.29e-64
THYM	MTR	5.69	0.39	2.267	6.6e-104
UCEC	MTR	4.14	15.519	-1.684	2.27e-44
UCS	MTR	5.87	16.33	-1.335	6.69e-30
BLCA	MYCL	30.21	8.784	1.674	0.00373
CESC	MYCL	7.055	0.42	2.504	7.11e-07
COAD	MYCL	7.55	1.24	1.932	2.99e-75
ESCA	MYCL	6.885	15.615	-1.075	5.22e-07
LUSC	MYCL	8.91	1.6	1.93	9.42e-109
OV	MYCL	13.05	0.1	3.675	2.18e-87
PAAD	MYCL	2.67	8.59	-1.386	1.06e-28
READ	MYCL	6.48	0.98	1.918	1.3e-38
THYM	MYCL	5.93	0.49	2.218	2.59e-89
UCEC	MYCL	4.71	0.26	2.18	2.26e-41
UCS	MYCL	4.72	0.205	2.247	6.81e-30
COAD	SIPA1L2	7.62	20.68	-1.331	5.19e-70
KIRC	SIPA1L2	11.51	4.55	1.172	6.48e-30
OV	SIPA1L2	3.84	15.046	-1.729	3.66e-46
PAAD	SIPA1L2	9.07	1.48	2.022	9.96e-70
READ	SIPA1L2	7.05	20.84	-1.44	2.84e-42
THYM	SIPA1L2	2.84	6.9	-1.041	1.89e-11
BRCA	KMO	3.27	0.57	1.443	3.31e-60
KICH	KMO	0.33	2.51	-1.4	2.29e-11
LIHC	KMO	7.17	20.115	-1.37	6.8e-29
BLCA	KCNQ4	0.29	2.017	-1.226	6.22e-26
CESC	KCNQ4	0.385	3.05	-1.548	4.15e-09
COAD	KCNQ4	0.86	11.3	-2.725	1.08e-89
PRAD	KCNQ4	1.005	3.765	-1.249	1.68e-85
READ	KCNQ4	0.735	13.664	-3.079	3.46e-54
UCEC	KCNQ4	0.83	9.45	-2.514	1.34e-70
UCS	KCNQ4	0.89	10.538	-2.61	6.96e-49
COAD	RIMS3	0.8	3.18	-1.216	2.05e-72
LUSC	RIMS3	0.85	3.115	-1.153	1.17e-86
READ	RIMS3	0.82	3.24	-1.22	2.76e-55
UCEC	RIMS3	0.455	4.31	-1.868	3.03e-58
UCS	RIMS3	1.27	4.575	-1.296	4.16e-26
ACC	AKT3	3.83	9.23	-1.083	1.04e-14
BLCA	AKT3	2.71	13.787	-1.995	4.38e-13
BRCA	AKT3	5.83	16.49	-1.357	2.23e-67
CESC	AKT3	1.935	25.251	-3.161	2.45e-19
COAD	AKT3	1.8	17.21	-2.701	9.96e-84
LUAD	AKT3	3.59	16.23	-1.908	6.13e-144
LUSC	AKT3	4.28	16.435	-1.723	4.65e-86
OV	AKT3	1.8	27.455	-3.345	7.75e-106
PAAD	AKT3	8.33	1.87	1.701	9.13e-55
READ	AKT3	2.245	18.82	-2.611	3.1e-40
THYM	AKT3	5.16	0.62	1.927	3.78e-91
UCEC	AKT3	1	29.56	-3.934	5.12e-113
UCS	AKT3	1.73	30.355	-3.522	1.18e-44
PAAD	ETV3	8.79	1.77	1.821	2.12e-95
THYM	ETV3	6.975	1.61	1.611	2.66e-47
ACC	ACADM	29.619	72.348	-1.26	3.94e-10
KICH	ACADM	24.718	62.582	-1.306	1.16e-06
KIRC	ACADM	57.671	134.745	-1.21	2.44e-14
THYM	ACADM	27.28	2.16	3.162	7.03e-94
ACC	ST6GALNAC5	0.57	5.02	-1.939	4.41e-24
KIRP	ST6GALNAC5	2.035	0.145	1.406	3.74e-11
LUAD	ST6GALNAC5	2.38	7.09	-1.259	1.36e-67
LUSC	ST6GALNAC5	1.945	6.79	-1.403	2.98e-117
OV	ST6GALNAC5	14.785	3.235	1.898	6.02e-18
PAAD	ST6GALNAC5	2.48	0.16	1.585	2.98e-55
THCA	ST6GALNAC5	3.37	0.15	1.926	9.66e-72
BRCA	CD48	15.29	4.91	1.463	4.41e-51
CESC	CD48	9.035	3.18	1.263	0.00385
KIRC	CD48	24.36	2.74	2.761	6.79e-64
KIRP	CD48	9.459	2.104	1.752	4.45e-12
OV	CD48	8.505	0.86	2.354	1.36e-46
PAAD	CD48	12.25	0.57	3.077	8.68e-67
STAD	CD48	14.085	3.3	1.811	4.25e-41
UCEC	CD48	6.02	2.36	1.063	3.61e-08
ACC	ADGRL2	7.29	20.93	-1.404	1.79e-14
BLCA	ADGRL2	5.415	13.122	-1.138	0.000749
BRCA	ADGRL2	9	24.781	-1.366	8.08e-87
COAD	ADGRL2	2.79	12.26	-1.807	6.5e-82
LUAD	ADGRL2	9.53	80.398	-2.951	2.95e-208
LUSC	ADGRL2	11.555	80.573	-2.7	7.1e-180
PAAD	ADGRL2	12.11	4.15	1.348	2.84e-41
READ	ADGRL2	3.714	13.799	-1.65	1.6e-33
THYM	ADGRL2	10.595	0.05	3.465	8.23e-144
UCS	ADGRL2	33.779	15.015	1.119	7.45e-12
HNSC	PADI2	1.55	8.358	-1.876	3.3e-15
KICH	PADI2	0.53	5.8	-2.152	1.1e-08
KIRC	PADI2	2.27	10.169	-1.772	1.04e-32
LUSC	PADI2	1.8	5.045	-1.11	1.52e-33
OV	PADI2	3.415	0.165	1.922	9.66e-44
PAAD	PADI2	3.04	0.43	1.498	7.47e-47
STAD	PADI2	3.1	0.59	1.367	3.32e-34
THYM	PADI2	0.44	38.101	-4.763	6.8e-103
UCEC	PADI2	2.505	0.63	1.105	1.7e-16
UCS	PADI2	2.59	0.605	1.161	4.45e-13
OV	SDHB	100.67	45.094	1.141	9.58e-44
PAAD	SDHB	67.451	31.6	1.07	7.86e-53
THYM	SDHB	76.529	25.09	1.571	1.16e-43
BLCA	MFAP2	65.703	18.639	1.764	9.04e-06
BRCA	MFAP2	64.65	19.521	1.678	2.63e-71
COAD	MFAP2	26.74	10.44	1.278	1.89e-32
ESCA	MFAP2	39.219	4.4	2.897	1.01e-72
HNSC	MFAP2	79.61	6.653	3.397	1.55e-46
KICH	MFAP2	1.255	5.36	-1.496	4.76e-07
LUSC	MFAP2	64.94	20.34	1.628	6.49e-76
OV	MFAP2	98.053	42.009	1.204	1.17e-07
PAAD	MFAP2	74.222	9.34	2.863	1.69e-59
READ	MFAP2	25.881	11.46	1.109	6.98e-18
STAD	MFAP2	27.86	3.88	2.564	1.78e-63
THCA	MFAP2	25.216	11.92	1.021	4.93e-12
THYM	MFAP2	5.891	0.04	2.728	2.62e-107
UCEC	MFAP2	165.197	60.091	1.444	8.27e-08
UCS	MFAP2	463.909	64.547	2.826	4.33e-24
PAAD	RPF1	27.401	8.64	1.559	3.9e-83
THYM	RPF1	35.489	5.1	2.581	1.53e-93
BRCA	KDM5B	37.139	15.81	1.182	3.1e-97
PAAD	KDM5B	18.01	4.56	1.774	2.12e-80
THYM	KDM5B	11.556	4.76	1.124	2.21e-23
OV	UAP1	17.87	37.019	-1.011	6.11e-46
PRAD	UAP1	98.11	40.36	1.261	1.27e-50
THYM	UAP1	15.725	1.46	2.765	7.61e-96
ESCA	CTBS	16.679	7.06	1.133	2.09e-77
PAAD	CTBS	12.62	5.1	1.159	1.43e-54
STAD	CTBS	14.935	6.16	1.154	3.58e-85
BRCA	RGS4	5.32	1.18	1.536	7.64e-71
HNSC	RGS4	3.03	0.404	1.521	4.15e-12
PAAD	RGS4	6.96	0.74	2.194	1.16e-50
UCS	RGS4	4.91	1.005	1.56	1.53e-12
PAAD	KLHL12	13.97	5.81	1.136	8.86e-70
THYM	KLHL12	17.465	3.53	2.027	1.34e-59
ACC	IGSF21	0.63	3.14	-1.345	1.49e-15
BLCA	IGSF21	0.44	2.318	-1.204	6.56e-10
CESC	IGSF21	0.28	2.79	-1.566	1.06e-17
THYM	IGSF21	2.58	0.04	1.783	1.27e-126
BRCA	SSX2IP	10.14	2.05	1.869	2.14e-148
CESC	SSX2IP	9.1	3.53	1.157	3.49e-07
ESCA	SSX2IP	9.065	3.54	1.149	1.16e-60
KICH	SSX2IP	1.995	6.44	-1.313	1.01e-07
LUSC	SSX2IP	8.455	2.47	1.446	8.44e-155
OV	SSX2IP	5.47	1.12	1.61	6.97e-65
PAAD	SSX2IP	4.56	1.11	1.398	1.08e-65
STAD	SSX2IP	7.54	2.07	1.476	1.16e-89
THYM	SSX2IP	4.885	0.42	2.051	2.67e-103
PAAD	ZNHIT6	7.86	2.73	1.248	2.77e-65
THYM	ZNHIT6	7.015	0.59	2.334	2.3e-130
KIRP	PLA2G2D	1.15	0.03	1.062	7.98e-11
LUAD	PLA2G2D	2.79	0.2	1.659	4.64e-70
LUSC	PLA2G2D	2.465	0.19	1.542	7.87e-61
BRCA	RBBP5	13.24	5.64	1.101	1.6e-96
PAAD	RBBP5	6.27	2.19	1.188	9.61e-85
STAD	RBBP5	7.165	2.96	1.044	1.57e-75
THYM	RBBP5	7.91	1.86	1.639	4.41e-65
ACC	GBP3	4.86	12.545	-1.209	1.99e-10
ESCA	GBP3	18.005	7.94	1.088	1.87e-27
KICH	GBP3	2.902	14.36	-1.977	2.39e-13
LUSC	GBP3	10.24	21.891	-1.026	1.17e-52
PAAD	GBP3	25.37	1.89	3.19	1.37e-76
STAD	GBP3	25.245	6.35	1.836	1.1e-44
THCA	GBP3	25.979	12.17	1.035	7.38e-29
THYM	GBP3	4.86	1.4	1.288	1.8e-27
UCS	GBP3	3.48	11.935	-1.53	3.56e-14
ESCA	GBP1	31.335	10.115	1.541	1.13e-38
HNSC	GBP1	46.581	17.952	1.328	1.01e-07
KICH	GBP1	1.92	11.03	-2.043	1.72e-14
KIRC	GBP1	37.82	11.665	1.616	1.13e-28
PAAD	GBP1	16.09	1.72	2.652	4.32e-70
PRAD	GBP1	7.15	19.32	-1.318	7.01e-37
STAD	GBP1	26.555	11.37	1.155	8.64e-31
UCEC	GBP1	17.179	53.511	-1.584	2.43e-19
UCS	GBP1	7.78	58.074	-2.75	7.38e-31
ACC	KIF17	3.47	19.15	-2.172	4.58e-20
BRCA	KIF17	0.84	3.49	-1.287	9.23e-216
CESC	KIF17	0.57	3.28	-1.447	3.18e-21
KICH	KIF17	0.665	3.12	-1.307	1.24e-20
LUAD	KIF17	1.05	7.02	-1.968	1.26e-226
LUSC	KIF17	0.76	7.035	-2.191	3.41e-252
THCA	KIF17	1.4	4.53	-1.204	1.19e-151
UCEC	KIF17	0.9	3.68	-1.301	1.66e-27
ACC	CDK18	2.77	11.92	-1.777	1.25e-19
ESCA	CDK18	21.25	8.24	1.268	2.75e-29
HNSC	CDK18	13.46	4.84	1.308	1.81e-14
KICH	CDK18	6.61	29.181	-1.988	2.86e-21
KIRC	CDK18	141.837	27.838	2.308	4.56e-50
PRAD	CDK18	4.255	14.375	-1.549	1.31e-75
THYM	CDK18	7.73	0.46	2.58	1.15e-144
HNSC	RAB29	8.81	3.57	1.102	4.86e-13
KICH	RAB29	2.02	23.051	-2.994	4.14e-20
PAAD	RAB29	13.1	3.33	1.703	1.11e-82
ESCA	ECE1	60.233	19.45	1.582	1.11e-62
HNSC	ECE1	49.261	22.034	1.126	3.53e-11
OV	ECE1	24.765	76.869	-1.596	8.99e-44
THCA	ECE1	128.938	63.42	1.012	1.99e-71
THYM	ECE1	13.44	32.311	-1.206	4.53e-07
UCS	ECE1	28.159	59.68	-1.057	3.77e-18
PAAD	HMGCL	34.611	12.34	1.417	8.25e-76
THYM	HMGCL	41.775	7.05	2.41	2.61e-105
BLCA	GALE	64.364	30.571	1.05	5.87e-14
BRCA	GALE	35.471	14.12	1.27	1.49e-120
CESC	GALE	65.235	14.79	2.069	8.92e-12
COAD	GALE	92.931	15.68	2.494	4.27e-69
LUAD	GALE	71.52	31.91	1.14	4.95e-90
OV	GALE	24.831	9.21	1.339	2.2e-37
PAAD	GALE	67.982	7.28	3.059	4.79e-87
READ	GALE	86.416	11.135	2.849	1.42e-30
THCA	GALE	76.858	10.1	2.81	4.77e-166
THYM	GALE	23.71	2.77	2.712	2.35e-119
UCEC	GALE	56.168	11.49	2.194	7.19e-67
UCS	GALE	41.08	11.339	1.77	5.01e-38
ACC	ID3	28.789	64.021	-1.126	8.04e-09
BLCA	ID3	69.249	147.77	-1.083	0.000382
BRCA	ID3	39.749	94.398	-1.227	1.48e-75
HNSC	ID3	61.631	23.793	1.337	7.59e-14
LUAD	ID3	45.972	149.219	-1.677	1.02e-97
LUSC	ID3	53.785	152.556	-1.487	2.33e-69
OV	ID3	20.624	103.964	-2.279	2.93e-52
PAAD	ID3	69.161	24.669	1.451	1.11e-36
PRAD	ID3	51.283	157.64	-1.601	2.17e-50
THCA	ID3	125.661	357.103	-1.499	2.29e-79
THYM	ID3	79.475	2.42	4.556	1.44e-136
LUAD	CR2	1.37	0.1	1.107	2.49e-59
THYM	CR2	2.225	0.14	1.5	1.93e-56
COAD	CD46	174.816	71.391	1.28	5.41e-97
PAAD	CD46	105.338	49.09	1.086	8.83e-32
READ	CD46	186.295	70.277	1.394	1.14e-48
THYM	CD46	48.279	22.641	1.06	5.61e-15
UCS	CD46	25.76	91.483	-1.789	5.71e-32
KICH	PRPF3	7.81	22.579	-1.42	9.25e-15
OV	PRPF3	23.975	88.453	-1.841	1.26e-75
PRAD	PRPF3	21.235	58.63	-1.423	5.27e-50
THCA	PRPF3	21.72	88.162	-1.972	2.63e-204
THYM	PRPF3	42.42	14.73	1.465	3.27e-46
UCEC	PRPF3	30.56	69.012	-1.15	1.15e-29
UCS	PRPF3	31.53	74.143	-1.208	2.59e-28
COAD	APH1A	142.576	65.172	1.118	4.14e-63
PAAD	APH1A	143.101	37.551	1.902	1.16e-87
READ	APH1A	136.546	59.979	1.174	1.22e-27
THYM	APH1A	100.953	32.83	1.592	4.56e-45
ESCA	P3H1	22.48	9.375	1.178	1.2e-45
HNSC	P3H1	25.679	5.445	2.05	5.03e-37
KICH	P3H1	5.62	13.06	-1.087	1.41e-06
KIRC	P3H1	22.969	10.229	1.094	3.02e-39
OV	P3H1	18.985	40	-1.037	5.79e-23
PAAD	P3H1	35.72	6.92	2.213	2.1e-82
THYM	P3H1	31.635	4.78	2.497	2.99e-97
UCS	P3H1	85.668	39.751	1.089	6.33e-19
ACC	SLC2A1	25.86	11.089	1.152	4.92e-10
BRCA	SLC2A1	61.571	27.82	1.118	3.66e-67
CESC	SLC2A1	286.739	80.599	1.818	9.04e-05
COAD	SLC2A1	126.886	17.65	2.778	6.3e-133
HNSC	SLC2A1	663.567	164.762	2.003	1.9e-23
KIRC	SLC2A1	165.891	35.783	2.182	2.58e-44
LUAD	SLC2A1	68.09	12.09	2.4	4.89e-112
LUSC	SLC2A1	547.114	12.43	5.351	0
OV	SLC2A1	195.624	16.91	3.457	1.29e-80
PAAD	SLC2A1	131.908	2.82	5.121	8.91e-117
READ	SLC2A1	111.766	16.255	2.708	1.83e-76
STAD	SLC2A1	72.263	14.73	2.22	3.5e-68
UCEC	SLC2A1	98.325	20.949	2.178	1.43e-25
UCS	SLC2A1	70.722	20.423	1.743	3.41e-17
CESC	EBNA1BP2	83.615	38.95	1.083	3.12e-11
COAD	EBNA1BP2	80.532	35.74	1.15	1.01e-98
KICH	EBNA1BP2	22.05	52.261	-1.208	4.84e-07
OV	EBNA1BP2	78.501	36.569	1.081	1.54e-39
PAAD	EBNA1BP2	47.91	17.39	1.411	2.31e-74
READ	EBNA1BP2	76.037	35.42	1.081	1.14e-40
STAD	EBNA1BP2	59.575	25.55	1.19	1.69e-76
THYM	EBNA1BP2	49.009	3.43	3.497	1.52e-143
ACC	CDC20	4.94	1.34	1.344	1.2e-15
BLCA	CDC20	68.554	2.854	4.174	4.27e-41
BRCA	CDC20	25.351	1.54	3.375	1.79e-233
CESC	CDC20	97.724	0.54	6.002	6.84e-87
COAD	CDC20	55.989	2.34	4.093	8.07e-129
ESCA	CDC20	58.024	19.975	1.493	5.84e-41
HNSC	CDC20	75.092	20.899	1.797	1.04e-45
KIRC	CDC20	3.71	1.195	1.102	5.54e-25
LIHC	CDC20	9.32	0.31	2.978	5.17e-71
LUAD	CDC20	22.011	1.82	3.029	1.64e-159
LUSC	CDC20	53.43	1.845	4.258	NA
OV	CDC20	59.268	0.425	5.402	2.21e-185
PAAD	CDC20	15.07	0.22	3.719	1.04e-113
PRAD	CDC20	3.43	0.93	1.199	7.18e-39
READ	CDC20	52.969	1.135	4.66	2.19e-60
STAD	CDC20	39.454	1.61	3.954	1.55e-128
THYM	CDC20	87.587	1.09	5.405	9.55e-124
UCEC	CDC20	91.385	0.61	5.843	5.86e-123
UCS	CDC20	92.231	0.56	5.901	1.18e-86
BRCA	ARTN	2.84	0.81	1.085	1.51e-42
HNSC	ARTN	10.85	0.6	2.889	1.69e-29
LUSC	ARTN	14.55	1.195	2.825	4.32e-111
OV	ARTN	4.995	0.91	1.65	3.42e-31
PAAD	IPO13	13.74	5.47	1.188	8.7e-60
THYM	IPO13	20.554	3.13	2.384	5.83e-125
BLCA	ATP6V0B	193.527	90.759	1.084	5.2e-17
BRCA	ATP6V0B	196.066	83.951	1.214	5.16e-192
CESC	ATP6V0B	184.7	82.441	1.154	9.18e-14
LIHC	ATP6V0B	142.339	68.669	1.041	4.21e-44
OV	ATP6V0B	184.176	56.032	1.699	5.57e-62
PAAD	ATP6V0B	163.675	69.218	1.23	1.14e-48
UCEC	ATP6V0B	193.246	76.521	1.325	6.15e-66
UCS	ATP6V0B	181.094	73.71	1.285	1.09e-29
LUSC	B4GALT2	48.2	20.78	1.176	4.19e-100
OV	B4GALT2	45.819	19.595	1.185	9.82e-36
STAD	B4GALT2	34.684	13.64	1.285	7.03e-51
THYM	B4GALT2	9.71	0.57	2.77	1.94e-144
KICH	ERI3	22.019	48.421	-1.102	2.63e-07
OV	ERI3	77.815	35.595	1.107	2.85e-48
PAAD	ERI3	35.671	13.62	1.327	1.59e-75
THYM	ERI3	52.645	3.79	3.485	7.43e-159
ACC	PTCH2	0.51	2.4	-1.171	6.12e-29
BRCA	PTCH2	0.59	2.45	-1.118	2e-126
CESC	PTCH2	0.255	2.91	-1.639	1.51e-31
COAD	PTCH2	0.41	1.93	-1.055	7.79e-60
OV	PTCH2	0.77	20.352	-3.593	8.23e-156
READ	PTCH2	0.43	2.165	-1.146	6.27e-29
THCA	PTCH2	0.52	2.84	-1.337	2.64e-147
UCEC	PTCH2	0.87	6.44	-1.992	1.8e-51
UCS	PTCH2	1.12	7.485	-2.001	5.83e-31
KICH	AKR1A1	43.185	127.291	-1.538	3.56e-11
THYM	AKR1A1	161.427	17.349	3.146	9.52e-112
UCEC	AKR1A1	191.878	89.269	1.095	8.92e-52
BRCA	PRDX1	619.301	276.953	1.158	2.72e-149
CESC	PRDX1	648.696	304.816	1.087	5.74e-08
KICH	PRDX1	160.273	489.341	-1.604	5.37e-08
PAAD	PRDX1	363.295	44.711	2.994	9.35e-107
THYM	PRDX1	362.791	27.549	3.672	1.1e-125
UCEC	PRDX1	586.768	280.371	1.063	7.36e-42
LUAD	PIK3R3	7.06	16.81	-1.144	4e-55
LUSC	PIK3R3	6.78	16.895	-1.202	2.34e-55
OV	PIK3R3	8.745	3.03	1.274	1.52e-23
PAAD	PIK3R3	5.25	1.59	1.271	4.58e-52
THYM	PIK3R3	9.395	0.14	3.189	5.04e-211
ACC	TSPAN1	2.36	8.385	-1.482	1.18e-13
BRCA	TSPAN1	52.639	7.11	2.725	1.67e-59
CESC	TSPAN1	74.588	5.03	3.648	0.00181
COAD	TSPAN1	220.83	37.211	2.537	4.26e-16
ESCA	TSPAN1	38.665	3.375	3.18	9.61e-39
KICH	TSPAN1	42.929	253.404	-2.534	4.45e-13
KIRC	TSPAN1	83.239	269.025	-1.681	2.8e-15
KIRP	TSPAN1	508.321	248.568	1.029	0.000146
LUAD	TSPAN1	64.901	17.74	1.814	3.31e-24
OV	TSPAN1	27.335	0.615	4.133	4.18e-67
PAAD	TSPAN1	258.459	2.14	6.369	3.88e-133
PRAD	TSPAN1	879.322	210.583	2.057	7.22e-65
READ	TSPAN1	178.013	13.06	3.67	6.72e-08
THYM	TSPAN1	1.925	0.07	1.451	5.96e-60
UCEC	TSPAN1	102.981	2.35	4.956	7.45e-50
UCS	TSPAN1	8.54	2.2	1.576	2.46e-09
PAAD	BLZF1	12.13	2.92	1.744	2.33e-89
STAD	BLZF1	13.05	5.62	1.086	3.96e-65
THYM	BLZF1	8.8	1.15	2.188	8.56e-85
CESC	CCDC181	0.08	2.4	-1.654	6.05e-62
KICH	CCDC181	0.075	3.64	-2.11	2.75e-26
KIRC	CCDC181	0.15	4.804	-2.336	1.08e-117
OV	CCDC181	0.525	5.81	-2.159	6.09e-50
THYM	CCDC181	1.55	0.01	1.336	6.11e-94
UCEC	CCDC181	0.175	2.04	-1.371	2.69e-18
CESC	SLC19A2	5.375	11.97	-1.025	1.17e-05
KICH	SLC19A2	16.89	7.72	1.037	1.74e-08
KIRC	SLC19A2	3.01	9.425	-1.378	2.69e-24
LUSC	SLC19A2	6.15	15.975	-1.247	3.67e-87
OV	SLC19A2	2.45	14.39	-2.157	2.3e-106
THCA	SLC19A2	6.29	14.87	-1.122	3.36e-102
THYM	SLC19A2	3.48	0.32	1.763	1.59e-89
KICH	FAAH	7.55	23.4	-1.513	5.89e-13
LUSC	FAAH	6.685	16.395	-1.179	1.33e-58
READ	FAAH	29.054	11.835	1.227	7.16e-07
THCA	FAAH	22.529	84.87	-1.868	1.97e-173
THYM	FAAH	14.855	1.92	2.441	1.57e-86
UCEC	FAAH	21.195	8.49	1.226	4.29e-20
KICH	NSUN4	5.06	11.97	-1.098	4.73e-08
PAAD	NSUN4	9.93	4.32	1.039	3.04e-53
THYM	NSUN4	8.45	1.93	1.689	1.17e-82
ESCA	TMED5	31.78	12.265	1.305	3.86e-70
PAAD	TMED5	17.4	7.87	1.053	2.21e-41
STAD	TMED5	30.781	13.05	1.178	1.02e-69
PAAD	DR1	20.16	4.9	1.843	2.56e-84
THYM	DR1	19.45	5.62	1.627	2.04e-32
ACC	CNN3	96.301	239.934	-1.308	3.44e-17
CESC	CNN3	70.418	190.334	-1.422	6.95e-07
ESCA	CNN3	46.904	115.347	-1.28	9.02e-35
LUAD	CNN3	97.47	197.854	-1.014	2.38e-73
LUSC	CNN3	81.545	199.23	-1.278	5.83e-78
PAAD	CNN3	94.431	27.05	1.766	2.44e-44
THYM	CNN3	48.014	0.4	5.13	7.73e-205
UCEC	CNN3	82.044	243.638	-1.559	2.52e-32
ESCA	PRRC2C	84.664	38.886	1.103	1.06e-74
PAAD	PRRC2C	39.341	14.17	1.411	1.4e-55
STAD	PRRC2C	62.515	24.82	1.299	1.73e-99
THYM	PRRC2C	32.304	7.88	1.907	2.27e-40
ACC	F3	6.61	18.53	-1.36	1.3e-13
BLCA	F3	11.165	69.276	-2.53	9.31e-06
BRCA	F3	9.28	64.07	-2.662	2.95e-161
KICH	F3	1.915	10.8	-2.017	1.21e-18
KIRC	F3	2.46	10.685	-1.756	1.42e-22
KIRP	F3	1.34	10.08	-2.244	2.65e-23
LUSC	F3	36.685	75.795	-1.027	1.35e-16
OV	F3	4.635	141.734	-4.663	1.48e-125
PAAD	F3	86.852	23.94	1.817	3.78e-14
THCA	F3	16.8	80.108	-2.188	1.73e-83
THYM	F3	7.685	0.11	2.968	3.29e-80
UCS	F3	3.53	19.667	-2.19	1.3e-12
KICH	ABCD3	11.848	25.21	-1.029	0.000593
THYM	ABCD3	24.09	1.13	3.558	3.13e-137
THYM	VAMP4	5.76	1.4	1.494	1.05e-53
UCEC	VAMP4	4.69	11.14	-1.093	5.89e-25
UCS	VAMP4	4.49	11.685	-1.208	1.53e-22
BLCA	PTBP2	5.28	17.179	-1.533	5.76e-16
BRCA	PTBP2	7.45	17.14	-1.102	1.25e-95
CESC	PTBP2	7.03	25.46	-1.72	4.73e-15
COAD	PTBP2	3.64	23.06	-2.374	1.98e-97
KICH	PTBP2	2.945	8.36	-1.247	3.2e-11
LUAD	PTBP2	5.32	11.99	-1.039	2.83e-52
LUSC	PTBP2	5.56	12.195	-1.008	4.57e-57
READ	PTBP2	3.76	26.875	-2.55	7.24e-53
THCA	PTBP2	8.09	19.11	-1.146	1.35e-119
THYM	PTBP2	9.025	1.52	1.992	2.2e-53
UCEC	PTBP2	7.173	29.161	-1.884	5.73e-45
UCS	PTBP2	12.9	30.68	-1.188	6.08e-23
BRCA	TNFSF4	2.46	0.49	1.215	1.48e-105
PAAD	TNFSF4	2.33	0.23	1.437	1.66e-63
THYM	TNFSF4	2.105	0.32	1.234	4.26e-68
OV	PRDX6	347.254	172.319	1.007	6.55e-35
THYM	PRDX6	168.738	74.012	1.178	9.37e-82
BRCA	DARS2	17.74	6.25	1.37	6.23e-132
CESC	DARS2	15.045	4.65	1.506	2.1e-13
COAD	DARS2	17.53	4.82	1.671	2.54e-110
ESCA	DARS2	23.4	5.865	1.83	4.7e-107
LIHC	DARS2	10.48	3.105	1.484	8.61e-66
LUAD	DARS2	12.24	5.31	1.069	4.17e-116
LUSC	DARS2	15.49	5.105	1.434	2.98e-148
OV	DARS2	15.91	3.715	1.843	9.6e-84
PAAD	DARS2	8.68	2.47	1.48	1.28e-87
READ	DARS2	17.75	4.56	1.754	5.92e-64
STAD	DARS2	17.175	4.24	1.794	4.77e-115
THYM	DARS2	7.71	0.71	2.349	2.4e-133
UCEC	DARS2	12.825	4.26	1.394	5.2e-34
UCS	DARS2	12.75	4.384	1.353	2.99e-30
ACC	HSD11B1	0.33	4.8	-2.125	8.38e-26
BLCA	HSD11B1	1.325	5.1	-1.392	7.17e-07
BRCA	HSD11B1	1.76	6.75	-1.49	5.65e-90
KICH	HSD11B1	0.54	3.06	-1.399	9.21e-10
KIRP	HSD11B1	0.385	2.072	-1.15	3.71e-21
LIHC	HSD11B1	76.531	189.827	-1.299	9.29e-11
LUAD	HSD11B1	5.48	30.57	-2.285	7.5e-148
LUSC	HSD11B1	4.32	31.881	-2.628	1.04e-166
OV	HSD11B1	1.455	43.22	-4.171	1.19e-138
PAAD	HSD11B1	8.27	0.57	2.562	5.17e-68
PRAD	HSD11B1	2.73	15.525	-2.147	3.27e-69
THCA	HSD11B1	0.75	3.57	-1.385	9.79e-93
UCEC	HSD11B1	0.465	2.04	-1.053	2.03e-21
ACC	IRF6	2.16	9.79	-1.772	5.93e-09
BRCA	IRF6	45.759	21.45	1.058	5.49e-76
CESC	IRF6	98.992	1.15	5.539	1.96e-22
COAD	IRF6	28.181	2.51	3.055	2.32e-63
KICH	IRF6	31.328	13.42	1.165	2.18e-06
KIRC	IRF6	5.02	20.364	-1.827	5.58e-29
LIHC	IRF6	21.24	9.51	1.081	6.81e-12
LUAD	IRF6	19.129	6.77	1.373	1.12e-91
LUSC	IRF6	86.401	6.56	3.531	1.61e-245
OV	IRF6	13.885	1.325	2.679	8.25e-103
PAAD	IRF6	29.96	6.6	2.026	9.35e-72
READ	IRF6	28.924	1.54	3.559	2.09e-32
THYM	IRF6	36.912	0.13	5.068	1.74e-237
UCEC	IRF6	18.65	0.91	3.363	7.26e-59
UCS	IRF6	6.54	0.825	2.047	1.69e-16
ESCA	DIEXF	6.905	2.655	1.113	9.42e-87
PAAD	DIEXF	3.89	1.3	1.088	1.99e-72
STAD	DIEXF	5.045	1.73	1.147	1.73e-108
THYM	DIEXF	2.51	0.33	1.4	1.18e-103
CESC	RCAN3	7.46	1.81	1.59	8.49e-12
OV	RCAN3	6.08	0.48	2.258	4.63e-97
PAAD	RCAN3	8.09	2.92	1.213	9.35e-63
STAD	RCAN3	9.78	3.77	1.176	4.1e-59
THYM	RCAN3	5.07	1.43	1.321	6.49e-33
UCEC	RCAN3	7.64	1.71	1.673	1.38e-38
PAAD	SYF2	57.118	23.36	1.255	2.23e-55
THYM	SYF2	94.995	18.33	2.312	1.05e-71
ACC	RSRP1	25.451	70.893	-1.443	1.04e-21
BRCA	RSRP1	30.22	76.802	-1.317	1.83e-96
CESC	RSRP1	55.211	126.123	-1.177	0.000883
COAD	RSRP1	34.789	102.671	-1.534	2.52e-54
ESCA	RSRP1	31.021	76.333	-1.272	3.78e-42
KICH	RSRP1	21.178	62.961	-1.528	1.14e-10
LIHC	RSRP1	16.95	36.53	-1.064	4.67e-08
LUAD	RSRP1	35.4	141.739	-1.971	1.91e-76
LUSC	RSRP1	29.31	145.446	-2.273	1.08e-111
OV	RSRP1	35.43	132.1	-1.869	2.44e-60
PRAD	RSRP1	61.396	130.797	-1.079	2.39e-13
READ	RSRP1	36.39	110.415	-1.575	1.96e-30
STAD	RSRP1	26.095	61.311	-1.201	2.44e-28
THCA	RSRP1	54.604	170.437	-1.624	1.26e-93
THYM	RSRP1	86.906	40.74	1.075	7.24e-19
UCEC	RSRP1	50.086	113.212	-1.161	1.67e-18
UCS	RSRP1	38.781	121.81	-1.626	4.85e-29
COAD	SLC35A3	23.569	8.13	1.428	7.96e-25
PAAD	SLC35A3	10.4	3	1.511	2.56e-62
PRAD	SLC35A3	19.65	9.025	1.043	3.81e-22
READ	SLC35A3	23.297	7.28	1.553	1.54e-14
STAD	SLC35A3	16.92	7.24	1.121	6.88e-49
THYM	SLC35A3	5.725	0.43	2.234	3.36e-95
KICH	RCOR3	7.77	20.141	-1.269	1.28e-08
OV	RCOR3	16.9	37.604	-1.109	1.37e-36
THYM	RCOR3	22.745	8.01	1.398	6.42e-38
UCEC	RCOR3	15.985	34.099	-1.047	5.47e-28
UCS	RCOR3	16.429	36.195	-1.094	2.18e-25
ACC	STMN1	80.42	20.369	1.93	8.74e-24
BLCA	STMN1	274.83	49.834	2.44	2.26e-18
BRCA	STMN1	220.861	56.148	1.957	3.33e-169
CESC	STMN1	472.214	54.5	3.092	1.07e-24
COAD	STMN1	208.065	55.069	1.899	1.88e-126
ESCA	STMN1	162.291	78.004	1.047	3.41e-29
HNSC	STMN1	210.357	78.159	1.417	1.45e-21
LIHC	STMN1	56.668	6.28	2.986	6.92e-92
LUAD	STMN1	140.516	58.032	1.261	1.82e-71
LUSC	STMN1	264.467	56.635	2.204	3.21e-176
PAAD	STMN1	104.162	8.49	3.47	3.27e-118
READ	STMN1	217.647	53.389	2.007	5.56e-59
STAD	STMN1	117.734	32.869	1.81	3.73e-99
THCA	STMN1	89.04	37.08	1.242	4.62e-107
THYM	STMN1	1099.29	7.87	6.955	3.66e-140
UCEC	STMN1	422.248	119.651	1.811	2.69e-31
UCS	STMN1	618.786	119.088	2.368	3.5e-46
ACC	MTFR1L	63.901	137.691	-1.096	8.36e-19
BLCA	MTFR1L	26.185	58.306	-1.125	1.27e-12
CESC	MTFR1L	22.405	58.488	-1.346	1.38e-14
COAD	MTFR1L	21.85	61.112	-1.443	1.55e-85
OV	MTFR1L	28.61	86.771	-1.568	1.22e-76
READ	MTFR1L	21.475	64.159	-1.536	3.16e-43
STAD	MTFR1L	19.325	40.12	-1.017	2.89e-54
THYM	MTFR1L	37.325	8.22	2.055	1.79e-75
UCEC	MTFR1L	29.404	74.718	-1.316	2.01e-57
UCS	MTFR1L	35.869	78.479	-1.108	7.74e-34
CESC	MAN1C1	3.41	22.76	-2.43	1.37e-13
COAD	MAN1C1	2.64	10.42	-1.65	1.51e-57
KIRC	MAN1C1	3.68	27.28	-2.595	5.98e-70
KIRP	MAN1C1	2.33	29.38	-3.19	4.94e-35
LIHC	MAN1C1	4.64	13.085	-1.32	4.96e-26
LUAD	MAN1C1	5.98	16.1	-1.293	1.09e-90
LUSC	MAN1C1	4.2	16.83	-1.778	5.41e-134
OV	MAN1C1	4.37	25.975	-2.329	4.15e-80
PAAD	MAN1C1	8.84	2.1	1.666	3.12e-53
READ	MAN1C1	2.787	11.49	-1.722	1.33e-26
THYM	MAN1C1	9.29	1.07	2.313	1.06e-84
UCEC	MAN1C1	2.735	24.36	-2.763	7.37e-60
UCS	MAN1C1	7.73	25.514	-1.603	1.43e-18
ACC	NEK2	2.16	0.38	1.195	3.86e-17
BLCA	NEK2	12.115	0.573	3.06	9.86e-27
BRCA	NEK2	15.87	0.26	3.743	5.38e-303
CESC	NEK2	23.745	0.09	4.505	4.64e-53
COAD	NEK2	18.97	0.48	3.754	5.31e-188
ESCA	NEK2	16.22	3.535	1.925	6.11e-84
HNSC	NEK2	12.63	4.585	1.287	1.59e-29
LIHC	NEK2	3.21	0.11	1.923	5.85e-61
LUAD	NEK2	7.93	0.44	2.633	3.51e-164
LUSC	NEK2	15.995	0.43	3.571	0
OV	NEK2	10.66	0.085	3.426	1.14e-129
PAAD	NEK2	4.93	0.05	2.498	5.5e-102
READ	NEK2	19.673	0.315	3.975	7.19e-100
STAD	NEK2	12.455	0.3	3.372	1.25e-151
THYM	NEK2	9.66	0.19	3.163	1.72e-114
UCEC	NEK2	14.83	0.11	3.834	3.43e-82
UCS	NEK2	14.13	0.095	3.788	4.9e-74
CESC	RPS6KA1	38.175	7.36	2.228	4.49e-28
COAD	RPS6KA1	47.189	10.04	2.126	1.73e-35
ESCA	RPS6KA1	31.855	14.265	1.106	3.55e-44
OV	RPS6KA1	14.6	2.02	2.369	1.97e-101
PAAD	RPS6KA1	29.98	7.73	1.827	3.07e-79
READ	RPS6KA1	42.464	6.215	2.591	6.94e-16
STAD	RPS6KA1	30.651	13.96	1.081	1.63e-50
THYM	RPS6KA1	26.625	91.683	-1.746	3.34e-33
UCEC	RPS6KA1	29.709	3.81	2.675	2.52e-80
UCS	RPS6KA1	17.39	3.69	1.971	2.47e-32
PAAD	DHDDS	19.37	8.03	1.174	9.83e-54
THYM	DHDDS	14.72	3.69	1.745	9.03e-71
KICH	NENF	27.275	73.109	-1.39	7.75e-07
LIHC	NENF	81.311	29.561	1.429	8e-90
PAAD	NENF	79.208	26.27	1.556	1.29e-75
THYM	NENF	95.154	4.46	4.138	4.67e-177
LIHC	NSL1	13.84	6.095	1.065	2.8e-48
PAAD	NSL1	12.97	2.8	1.878	1.43e-104
STAD	NSL1	14.365	6.13	1.108	9.38e-73
THYM	NSL1	26.6	3.57	2.594	4.95e-81
BRCA	PROX1	0.2	1.41	-1.006	5.25e-106
COAD	PROX1	4.87	1.1	1.483	1.88e-97
KICH	PROX1	0.13	1.26	-1	5.08e-08
KIRC	PROX1	0.17	2.359	-1.521	1.9e-70
OV	PROX1	0.09	3.749	-2.123	5.93e-174
READ	PROX1	6.155	1.09	1.775	7.17e-105
THCA	PROX1	0.815	5.75	-1.895	1.18e-178
ACC	CENPF	7.47	1.935	1.529	5.6e-14
BLCA	CENPF	32.095	1.748	3.59	3.58e-29
BRCA	CENPF	33.4	1.35	3.872	3.86e-285
CESC	CENPF	54.024	0.79	4.942	7.31e-45
COAD	CENPF	29.07	2.03	3.311	5.09e-123
ESCA	CENPF	46.483	12.305	1.835	1.62e-58
HNSC	CENPF	31.36	9.44	1.632	4.63e-27
KIRC	CENPF	3.78	0.68	1.509	1.74e-37
LIHC	CENPF	6.14	0.295	2.463	2.11e-63
LUAD	CENPF	16.37	1.41	2.85	4.39e-147
LUSC	CENPF	34.735	1.34	3.933	1.66e-275
OV	CENPF	23.684	1.27	3.443	9.53e-105
PAAD	CENPF	10.69	0.13	3.371	1.55e-89
PRAD	CENPF	2.745	0.595	1.231	5.75e-37
READ	CENPF	30.15	1.21	3.817	7.19e-56
STAD	CENPF	23.275	1.03	3.58	6.92e-126
THYM	CENPF	37.39	0.49	4.687	9.52e-117
UCEC	CENPF	37.834	1.18	4.155	4.88e-67
UCS	CENPF	46.381	0.985	4.577	2.04e-68
CESC	RPA2	68.864	30.651	1.142	6.69e-06
KICH	RPA2	12.065	26.44	-1.071	2.52e-05
PAAD	RPA2	29.97	7.64	1.842	1.91e-84
THYM	RPA2	57.899	15.401	1.845	9.51e-59
PAAD	PPP1R8	20.68	6.12	1.606	1.05e-88
THYM	PPP1R8	27.12	4.1	2.463	9.46e-90
LUAD	STX12	25.451	58.781	-1.176	2.23e-138
LUSC	STX12	19.67	58.231	-1.519	4.54e-186
PAAD	STX12	24.8	8.77	1.401	1.78e-62
THYM	STX12	13.545	5.64	1.131	4.12e-23
UCEC	STX12	12.925	32.819	-1.28	1.55e-41
UCS	STX12	13.85	33.145	-1.201	9.04e-34
CESC	45718	7.505	18.53	-1.199	0.00175
COAD	45718	8.1	20.06	-1.211	8.63e-83
LUAD	45718	10.89	42.261	-1.863	1.67e-153
LUSC	45718	7.815	42.175	-2.292	9.62e-241
OV	45718	2.9	34.27	-3.177	1.62e-134
READ	45718	7.712	20.859	-1.327	4.02e-48
THCA	45718	14.65	64.431	-2.064	6.45e-173
THYM	45718	7.088	0.24	2.705	1.54e-136
UCS	45718	5.37	13.365	-1.173	4.94e-17
KICH	SLC5A9	0.07	2.15	-1.558	1.61e-15
LUAD	SLC5A9	0.25	4.33	-2.092	9.9e-145
LUSC	SLC5A9	0.12	4.1	-2.187	1.74e-201
ACC	OSBPL9	18.42	47.975	-1.334	7.34e-19
UCS	OSBPL9	34.17	70.024	-1.014	1.21e-23
BLCA	TXNDC12	51.388	24.046	1.065	1.15e-26
COAD	TXNDC12	50.98	18.491	1.415	3.05e-138
ESCA	TXNDC12	48.01	16.425	1.492	6.59e-118
HNSC	TXNDC12	42.949	19.565	1.096	1.9e-36
LIHC	TXNDC12	31.04	14.5	1.048	1.87e-66
PAAD	TXNDC12	40.29	13.61	1.499	2.54e-87
READ	TXNDC12	53.195	17.67	1.537	8.28e-74
STAD	TXNDC12	48.76	16.74	1.488	6.63e-146
THYM	TXNDC12	42.429	11.7	1.774	1.82e-56
UCEC	TXNDC12	61.62	23.62	1.347	1.19e-71
UCS	TXNDC12	48.721	22.9	1.057	3.21e-36
PAAD	ESYT2	35.05	9.13	1.831	1.89e-78
STAD	ESYT2	32.88	12.59	1.318	1.9e-38
THYM	ESYT2	18.93	3.1	2.281	1.16e-65
UCS	ESYT2	11.25	35.319	-1.568	1.54e-27
BRCA	CD3EAP	6.02	2.15	1.156	2.31e-125
CESC	CD3EAP	7.3	1.78	1.578	1.06e-08
COAD	CD3EAP	10.03	1.84	1.957	3.32e-174
LUSC	CD3EAP	7.55	1.93	1.545	2.35e-131
PAAD	CD3EAP	3.24	1.04	1.055	2.64e-57
READ	CD3EAP	9.69	1.84	1.912	7.04e-96
STAD	CD3EAP	4.895	1.22	1.409	4.56e-76
THYM	CD3EAP	1.575	0.16	1.15	1.86e-106
PAAD	MESDC2	20.09	7.69	1.279	2.64e-76
THYM	MESDC2	19.48	2.27	2.647	5.43e-122
ESCA	RCN2	54.24	25.009	1.087	1.08e-64
LUSC	RCN2	77.377	32.615	1.221	1.12e-112
OV	RCN2	95.729	39.214	1.266	1.05e-35
PAAD	RCN2	32.219	9.61	1.647	3.45e-72
STAD	RCN2	39.434	18.28	1.068	4.72e-61
THYM	RCN2	43.995	1.31	4.284	7.79e-159
BRCA	MUC5B	3.19	0.95	1.103	9.43e-23
COAD	MUC5B	20.54	5.64	1.698	9.61e-08
LUAD	MUC5B	26.08	0.96	3.788	8.31e-49
OV	MUC5B	1.375	0.06	1.164	9.51e-15
PAAD	MUC5B	39.929	0.87	4.452	7.16e-51
STAD	MUC5B	6.85	1.36	1.734	4.66e-15
BRCA	CTSD	680.098	288.414	1.235	9.07e-75
KICH	CTSD	2656.94	839.914	1.66	2.74e-13
LIHC	CTSD	769.138	382.084	1.007	3.15e-42
OV	CTSD	508.427	142.72	1.826	3.52e-40
PAAD	CTSD	819.442	129.238	2.655	6.29e-87
STAD	CTSD	593.312	234.135	1.338	2.13e-55
THCA	CTSD	586.484	282.048	1.054	3.05e-123
ACC	COLEC11	10.19	28.535	-1.4	6.72e-19
BLCA	COLEC11	1.09	5.508	-1.639	5.02e-12
KICH	COLEC11	0.63	12.22	-3.02	1.33e-23
KIRP	COLEC11	5.38	15.305	-1.354	8.27e-09
LIHC	COLEC11	18.71	53.509	-1.468	1.84e-26
OV	COLEC11	1.405	38.697	-4.045	1.81e-49
PAAD	COLEC11	12.58	5.13	1.148	2.8e-17
THCA	COLEC11	2.705	15.78	-2.179	1.57e-120
THYM	COLEC11	11.905	0.02	3.661	2.34e-183
THYM	STAG1	9.645	2.4	1.647	2.54e-42
UCEC	STAG1	7.385	17.31	-1.127	9.53e-29
OV	STK11	19.555	45.271	-1.171	1.69e-52
PAAD	STK11	31.371	14.51	1.061	2.87e-44
THYM	STK11	43.75	19.83	1.103	1.31e-37
ACC	KMT2A	2.99	7.955	-1.166	3.68e-29
BLCA	KMT2A	4.67	11.675	-1.161	5.85e-11
CESC	KMT2A	4.63	15.19	-1.524	6.55e-09
ESCA	KMT2A	16.015	7.425	1.014	4.15e-58
OV	KMT2A	7.21	18.585	-1.254	9.69e-37
THYM	KMT2A	6.175	1.25	1.673	1.75e-48
UCEC	KMT2A	4.245	17.61	-1.827	1.78e-59
UCS	KMT2A	4.77	18.179	-1.733	7.15e-40
KICH	TREH	0.01	2.68	-1.865	2.85e-21
KIRC	TREH	0.84	4.155	-1.486	8.55e-25
PAAD	IFT46	14.85	6.82	1.019	8.71e-49
THYM	IFT46	21.11	1.04	3.438	6.27e-189
LUAD	APOA1	0.17	1.97	-1.344	7.92e-97
LUSC	APOA1	0.16	1.91	-1.327	8.57e-111
OV	APOA1	52.425	12.855	1.947	8.17e-13
STAD	APOA1	0.82	4.97	-1.714	0.00279
THCA	APOA1	0.64	3.6	-1.488	1.4e-27
CESC	ZNF541	2.83	0.17	1.711	0.000103
OV	ZNF541	0.34	2.503	-1.386	2.58e-50
COAD	SLC8A2	0.16	3.93	-2.087	1.03e-68
READ	SLC8A2	0.19	4.46	-2.198	2.56e-32
UCEC	SLC8A2	0.125	6.77	-2.788	1.89e-81
UCS	SLC8A2	0.2	7.944	-2.898	1.01e-33
THYM	KPTN	20.42	2.01	2.831	6.35e-103
UCS	KPTN	19.96	9.105	1.053	1.55e-12
BLCA	KIF14	1.89	0.13	1.355	2.98e-13
BRCA	KIF14	1.57	0.07	1.264	4.99e-121
CESC	KIF14	3.255	0.06	2.005	6.38e-20
COAD	KIF14	2.1	0.13	1.456	1.32e-179
ESCA	KIF14	4.79	0.705	1.764	3.66e-109
HNSC	KIF14	2.67	0.61	1.189	6.39e-25
LUSC	KIF14	2.785	0.14	1.731	4.45e-209
OV	KIF14	1.1	0.04	1.014	3.66e-53
READ	KIF14	2.21	0.08	1.571	2.82e-102
STAD	KIF14	2.3	0.08	1.611	8.72e-115
THYM	KIF14	1.85	0.02	1.482	2.51e-87
UCEC	KIF14	1.565	0.05	1.289	2.04e-43
UCS	KIF14	2.13	0.05	1.576	1.92e-44
ACC	TNNT2	0	2.31	-1.727	4.37e-34
BLCA	TNNT2	1.84	7.84	-1.638	2.03e-09
ESCA	TNNT2	1.684	7.015	-1.578	2.3e-33
KICH	TNNT2	0.01	20.74	-4.428	3.65e-30
KIRC	TNNT2	0.16	17.784	-4.017	1.36e-128
KIRP	TNNT2	0.21	20.609	-4.159	1.65e-79
LUAD	TNNT2	1.57	16.49	-2.767	1.72e-137
LUSC	TNNT2	1.95	16.995	-2.609	3.63e-122
PRAD	TNNT2	0.545	2.705	-1.262	2.38e-45
THYM	TNNT2	1.9	0.44	1.01	3.34e-26
OV	CAMSAP2	6.27	14.12	-1.056	8.56e-42
PAAD	CAMSAP2	7.82	1.37	1.896	3.03e-93
STAD	CAMSAP2	8.74	3.8	1.021	2.8e-36
THYM	CAMSAP2	4.168	0.09	2.245	7.69e-143
UCEC	CAMSAP2	6.245	15.35	-1.174	8.92e-35
BLCA	MREG	7.21	2.463	1.245	2.3e-10
BRCA	MREG	23.25	8.07	1.419	1.78e-73
CESC	MREG	11.775	1.05	2.64	1.88e-12
COAD	MREG	4.48	1.15	1.35	9.24e-93
ESCA	MREG	9.225	21.935	-1.165	1.64e-20
KICH	MREG	7.461	2.95	1.099	2.24e-06
LUAD	MREG	11.94	4.82	1.153	1.28e-92
LUSC	MREG	14.36	4.79	1.408	8.35e-136
OV	MREG	7.545	1.095	2.028	5.15e-82
PAAD	MREG	4.51	0.77	1.638	2.56e-103
READ	MREG	3.835	1.015	1.263	1.09e-43
STAD	MREG	4.77	0.97	1.55	8.14e-84
THYM	MREG	5.185	0.46	2.083	4.08e-115
UCEC	MREG	8.175	0.96	2.227	3.67e-63
UCS	MREG	4.2	0.895	1.456	1.12e-34
PAAD	FASTKD2	12.32	5.49	1.037	1.95e-61
THYM	FASTKD2	12.805	1.28	2.598	1.34e-122
ACC	NRP2	6.09	24.525	-1.848	5.15e-22
BLCA	NRP2	5.715	25.88	-2.001	3.84e-10
CESC	NRP2	9.485	26.611	-1.397	6.91e-05
COAD	NRP2	6.69	51.98	-2.784	1.97e-42
KIRC	NRP2	16.85	3.87	1.874	2.26e-46
OV	NRP2	14.27	53.94	-1.847	3.47e-26
PAAD	NRP2	21.869	0.65	3.793	4.41e-115
PRAD	NRP2	4.33	11.18	-1.192	9.13e-45
READ	NRP2	7.287	58.161	-2.836	5.61e-19
THCA	NRP2	33.549	14.87	1.122	2.3e-36
THYM	NRP2	6.4	0.14	2.698	3.11e-104
UCEC	NRP2	7.864	63.469	-2.863	1.05e-41
UCS	NRP2	14.71	66.176	-2.096	2.9e-25
PAAD	CREB1	9.58	3.21	1.329	4.91e-61
STAD	CREB1	17.745	5.67	1.491	6.53e-80
HNSC	KLF7	10.53	2.77	1.613	5.81e-21
PAAD	KLF7	7.79	1.45	1.843	1.03e-69
UCEC	KLF7	1.72	14.3	-2.492	3.75e-71
UCS	KLF7	2.48	15.345	-2.232	7.13e-46
KICH	TTR	11.381	1.27	2.447	7.85e-09
KIRC	TTR	0.06	1.855	-1.429	1.58e-15
KIRP	TTR	0	1.525	-1.336	1.88e-21
STAD	TTR	0.785	4.38	-1.592	1.83e-06
ACC	B4GALT6	2	9.865	-1.857	3.31e-32
KICH	B4GALT6	7.043	2.07	1.389	2.49e-14
THYM	B4GALT6	3.045	0.08	1.905	8.49e-148
CESC	C1orf54	10.265	24.58	-1.183	0.000324
KIRC	C1orf54	33.981	13.884	1.233	7.12e-42
LIHC	C1orf54	7.23	2.655	1.171	6.43e-33
PAAD	C1orf54	22.161	1.42	3.259	2.69e-107
STAD	C1orf54	10.415	4.7	1.002	8.63e-13
THYM	C1orf54	21.49	0.44	3.965	1.07e-207
COAD	CA14	0.23	1.49	-1.017	8.01e-57
PRAD	CA14	0.565	2.685	-1.235	6.76e-33
READ	CA14	0.19	1.66	-1.161	2.58e-27
UCS	CA14	2.09	0.31	1.238	1.01e-15
BRCA	LRMP	2.31	6.62	-1.203	1.96e-85
COAD	LRMP	1.42	3.9	-1.018	8.79e-29
ESCA	LRMP	1.7	4.45	-1.013	2.08e-14
LUAD	LRMP	3.76	9.91	-1.197	2.15e-69
OV	LRMP	1.26	3.73	-1.065	5.15e-25
THCA	LRMP	2.365	5.93	-1.042	2.42e-33
UCEC	LRMP	0.93	2.95	-1.033	1.73e-16
COAD	ATP10B	34.059	1.68	3.709	2.75e-48
HNSC	ATP10B	1.45	5.72	-1.456	1.89e-07
PAAD	ATP10B	5.53	0.91	1.773	9.31e-30
READ	ATP10B	36.62	0.66	4.502	1.75e-27
STAD	ATP10B	10.505	0.6	2.846	3.82e-55
ESCA	SPCS2	205.528	84.559	1.271	6.07e-74
OV	SPCS2	212.82	97.257	1.122	5.27e-32
PAAD	SPCS2	149.209	71.669	1.048	1.4e-43
STAD	SPCS2	208.008	80.52	1.358	3.73e-95
THYM	SPCS2	136.759	23.489	2.492	1.85e-81
CESC	USP35	2.455	7.75	-1.341	1.05e-10
LUSC	USP35	3.14	7.505	-1.039	9.63e-63
OV	USP35	3.01	8.545	-1.251	4.26e-34
PRAD	USP35	1.98	5.69	-1.167	1.52e-72
UCEC	USP35	2.49	8.55	-1.452	3.7e-38
UCS	USP35	2.89	8.895	-1.347	1e-34
ACC	ELOVL4	1.6	0.22	1.092	3.07e-18
ESCA	ELOVL4	1.499	6.635	-1.611	3.79e-37
KICH	ELOVL4	4.534	0.32	2.068	1.08e-18
LUSC	ELOVL4	1.745	0.29	1.089	1.29e-81
THYM	ELOVL4	26.416	0.04	4.72	1.24e-126
UCEC	ELOVL4	0.4	1.81	-1.005	5.18e-12
BLCA	FILIP1	0.35	6.085	-2.392	3.98e-42
CESC	FILIP1	0.12	1.87	-1.358	1.09e-14
COAD	FILIP1	0.33	7.48	-2.673	1.44e-81
LUAD	FILIP1	1.97	6.31	-1.299	2.1e-71
LUSC	FILIP1	0.83	6.14	-1.964	1.86e-204
READ	FILIP1	0.455	8.615	-2.724	5.47e-37
UCEC	FILIP1	1.235	8.46	-2.082	8.21e-44
UCS	FILIP1	0.84	7.915	-2.277	2.19e-27
ESCA	CASP8AP2	7.755	3.11	1.091	3.1e-71
STAD	CASP8AP2	5.66	2.14	1.085	3.15e-59
THYM	CASP8AP2	3.705	0.35	1.801	2.92e-110
KICH	HMGN3	32.525	128.738	-1.952	1.92e-13
THYM	HMGN3	139.55	4.64	4.639	2.88e-167
ACC	CNR1	0.74	4.195	-1.578	4.95e-11
BRCA	CNR1	0.24	4.07	-2.032	2.9e-182
CESC	CNR1	0.06	2.75	-1.823	8.44e-30
COAD	CNR1	0.06	5.67	-2.654	2.65e-135
ESCA	CNR1	0.12	1.625	-1.229	8.89e-36
LUAD	CNR1	0.78	3.42	-1.312	2.82e-49
LUSC	CNR1	0.38	3.17	-1.595	1.96e-62
OV	CNR1	0.1	1.574	-1.227	1.02e-69
READ	CNR1	0.07	7.11	-2.922	5.08e-67
THCA	CNR1	0.23	3.02	-1.709	4.8e-96
UCEC	CNR1	0.05	2.99	-1.926	1.37e-40
UCS	CNR1	0.26	4.099	-2.017	4.37e-15
PAAD	ANKRD13C	6.37	2.51	1.07	6.98e-61
THYM	ANKRD13C	5.229	0.6	1.961	2.99e-91
CESC	SGIP1	1.125	12.61	-2.679	6.56e-21
HNSC	SGIP1	1.61	0.22	1.097	1.82e-14
KICH	SGIP1	0.45	8.61	-2.729	5.44e-24
KIRP	SGIP1	0.595	6.265	-2.187	1.86e-29
LUAD	SGIP1	1.7	11.13	-2.168	1.15e-154
LUSC	SGIP1	1.71	11.525	-2.208	2.51e-155
OV	SGIP1	0.43	2.465	-1.277	2.46e-52
PAAD	SGIP1	3.54	0.38	1.718	1.88e-64
PRAD	SGIP1	1.45	5.21	-1.342	1.07e-41
THCA	SGIP1	2.43	15.14	-2.234	6.84e-105
UCEC	SGIP1	1.265	9.02	-2.145	1.88e-36
UCS	SGIP1	1.33	10.115	-2.254	1.22e-26
OV	PHF3	9.06	26.74	-1.463	5.93e-55
THYM	PHF3	12.62	3.34	1.65	2.28e-41
UCEC	PHF3	10.464	22.781	-1.053	2.58e-29
UCS	PHF3	11.08	23.3	-1.008	2.61e-22
BLCA	PLAGL1	4.445	13.338	-1.397	3.92e-10
BRCA	PLAGL1	5.05	27.92	-2.257	5.68e-184
CESC	PLAGL1	3.46	26.42	-2.62	7.4e-10
ESCA	PLAGL1	9.07	27.366	-1.494	3.56e-51
KICH	PLAGL1	2.459	11.17	-1.815	2.3e-10
LUAD	PLAGL1	5.92	29.161	-2.124	5.23e-154
LUSC	PLAGL1	8.345	29.07	-1.686	1.53e-122
OV	PLAGL1	4.33	39.655	-2.931	1.36e-62
PRAD	PLAGL1	4.995	23.129	-2.009	1.27e-77
THCA	PLAGL1	2.22	14.49	-2.266	1.3e-216
UCEC	PLAGL1	4.08	36.38	-2.879	1.34e-49
UCS	PLAGL1	12.46	38.518	-1.554	4.73e-15
ESCA	TNFAIP3	29.75	8.31	1.724	4.5e-55
HNSC	TNFAIP3	27.2	10.645	1.276	4.04e-09
KIRC	TNFAIP3	20.941	7.24	1.413	6.76e-32
LUAD	TNFAIP3	14.73	41.38	-1.43	3.81e-84
LUSC	TNFAIP3	19.825	43.974	-1.111	6.38e-45
OV	TNFAIP3	8.935	57.505	-2.558	8.74e-71
PAAD	TNFAIP3	16.88	5.63	1.431	6e-29
STAD	TNFAIP3	25.445	9.89	1.28	6.15e-38
UCS	TNFAIP3	4.53	15.545	-1.581	1.74e-21
ACC	AKAP7	13.62	36.805	-1.371	7e-14
BLCA	AKAP7	2.645	7.885	-1.285	2e-11
OV	AKAP7	2.73	9.465	-1.488	8.16e-61
THYM	AKAP7	6.259	0.56	2.218	2.14e-98
ESCA	RAB32	19.711	5.045	1.777	2.93e-55
HNSC	RAB32	27.27	7.405	1.75	8.46e-27
PAAD	RAB32	31.769	3.84	2.759	3.96e-88
BRCA	MYB	34.451	9.17	1.801	2.5e-53
CESC	MYB	3.205	0.49	1.497	0.000131
COAD	MYB	32.59	2.74	3.167	1.6e-75
OV	MYB	3.175	0.08	1.951	3.28e-56
PAAD	MYB	1.21	0.04	1.087	2.82e-63
READ	MYB	35.27	0.92	4.24	7.94e-40
STAD	MYB	9.385	0.38	2.912	6.03e-109
THYM	MYB	31.54	0.42	4.518	3.66e-107
UCEC	MYB	3.485	0.29	1.798	3.05e-35
KICH	ALDH8A1	0.25	16.04	-3.769	9.84e-34
LIHC	ALDH8A1	27.029	64.679	-1.229	1.24e-23
READ	ALDH8A1	0.18	1.53	-1.1	7.94e-31
ACC	SGK1	31.84	100.813	-1.632	5.87e-18
BLCA	SGK1	28.349	61.818	-1.098	0.000526
BRCA	SGK1	26.241	65.621	-1.29	1.74e-83
KICH	SGK1	12.05	81.899	-2.667	2.01e-15
LUAD	SGK1	43.179	148.476	-1.758	1.49e-80
OV	SGK1	24.699	199.293	-2.962	3.24e-82
PRAD	SGK1	22.25	71.034	-1.631	1.36e-17
THCA	SGK1	31.627	95.802	-1.569	5.93e-88
THYM	SGK1	16.005	6.45	1.191	4.85e-18
UCEC	SGK1	14.85	34.329	-1.156	1.72e-08
CESC	RNF146	14.1	44.631	-1.595	1.15e-15
COAD	RNF146	11.86	29.949	-1.267	5.97e-67
LUAD	RNF146	18.27	39.901	-1.086	4.98e-118
LUSC	RNF146	13.375	40.269	-1.521	1.62e-190
OV	RNF146	13.175	44.024	-1.667	7.9e-67
PAAD	RNF146	20.05	9.09	1.061	2.35e-37
READ	RNF146	13.905	32.52	-1.169	3.24e-26
UCEC	RNF146	17.84	57.671	-1.639	3.49e-47
UCS	RNF146	20.04	60.57	-1.549	4.52e-40
LUAD	ARG1	0.05	3.46	-2.087	4.36e-140
LUSC	ARG1	0.09	3.67	-2.099	1.68e-116
THYM	ARG1	0.09	63.579	-5.889	2.02e-124
ACC	CTGF	10.03	31.418	-1.555	5.94e-15
BLCA	CTGF	35.226	177.486	-2.301	2.65e-11
CESC	CTGF	27.408	146.088	-2.372	3.05e-05
KICH	CTGF	10.364	140.799	-3.641	6.51e-17
KIRC	CTGF	72.639	170.402	-1.219	5.52e-12
KIRP	CTGF	33.704	156.703	-2.184	4.73e-14
LUAD	CTGF	73.109	219.183	-1.571	7.4e-53
LUSC	CTGF	55.564	220.379	-1.969	1.2e-71
PAAD	CTGF	172.804	25.029	2.739	1.57e-50
THYM	CTGF	41.936	0.23	5.125	8.58e-120
UCEC	CTGF	39.27	217.926	-2.443	2.26e-33
UCS	CTGF	58.74	204.477	-1.782	6.64e-11
ACC	TCF21	0.1	1.87	-1.384	1.08e-36
BLCA	TCF21	0.725	12.928	-3.013	3.31e-57
CESC	TCF21	0.04	3.29	-2.044	2.7e-44
COAD	TCF21	1.22	9.91	-2.297	3.37e-146
ESCA	TCF21	0.84	4.44	-1.564	3.63e-60
KICH	TCF21	0.145	12.85	-3.596	5.03e-41
KIRC	TCF21	1.07	16.31	-3.064	1.38e-118
KIRP	TCF21	0.395	14.545	-3.478	9.64e-71
LUAD	TCF21	1.42	43.87	-4.213	3.65e-301
LUSC	TCF21	0.57	44.441	-4.855	0
OV	TCF21	0.705	28.53	-4.114	2.25e-147
PAAD	TCF21	2.31	0.57	1.076	2.44e-38
PRAD	TCF21	3.965	9.88	-1.132	1.17e-37
READ	TCF21	1.36	10.51	-2.286	1.27e-67
UCEC	TCF21	0.05	4.82	-2.471	3.64e-72
UCS	TCF21	0.07	4.93	-2.47	6.81e-22
OV	PMFBP1	0.34	1.965	-1.146	3.7e-98
PRAD	PMFBP1	0.52	2.645	-1.262	6.19e-38
THCA	PMFBP1	0.27	1.97	-1.226	1.84e-97
THYM	PMFBP1	1.66	0.25	1.09	6.37e-72
PAAD	MED28	27.331	7.75	1.695	6.24e-89
THYM	MED28	48.015	10.26	2.122	4.36e-74
BLCA	SLC16A7	0.79	3.515	-1.335	1.19e-13
BRCA	SLC16A7	0.66	3.53	-1.448	3.22e-171
CESC	SLC16A7	0.74	2.7	-1.088	0.00209
ESCA	SLC16A7	1.724	5.045	-1.15	7.54e-36
HNSC	SLC16A7	0.84	4.93	-1.688	2.27e-21
KICH	SLC16A7	33.153	3.44	2.943	5.64e-13
KIRC	SLC16A7	1.63	12.66	-2.377	1.86e-46
KIRP	SLC16A7	2.125	5.43	-1.041	5.14e-06
LUSC	SLC16A7	0.95	3.02	-1.044	2.4e-73
OV	SLC16A7	0.15	1.535	-1.14	7.93e-109
UCEC	SLC16A7	0.11	2.71	-1.741	2.34e-95
UCS	SLC16A7	0.24	2.81	-1.619	1.8e-44
ACC	VAMP8	10.67	27.75	-1.301	4.35e-06
BRCA	VAMP8	254.619	97.517	1.376	4.21e-216
CESC	VAMP8	279.072	25.599	3.396	1e-39
COAD	VAMP8	176.203	47.189	1.879	1.49e-46
OV	VAMP8	180.211	8.57	4.243	4.39e-189
PAAD	VAMP8	229.777	68.612	1.729	3.46e-63
READ	VAMP8	179.276	34.129	2.359	7.92e-25
THCA	VAMP8	287.067	140.253	1.028	4.72e-138
THYM	VAMP8	195.828	35.74	2.422	1.95e-81
UCEC	VAMP8	211.211	16.17	3.628	7.43e-94
UCS	VAMP8	70.112	15.625	2.097	1.14e-20
CESC	DCLRE1B	6.625	2.37	1.178	8.42e-12
PAAD	DCLRE1B	2.73	0.39	1.424	1.21e-97
STAD	DCLRE1B	4.09	1.02	1.333	5.18e-122
THYM	DCLRE1B	3.61	0.83	1.333	7.16e-58
LIHC	MYL12B	310.295	142.938	1.113	2.14e-54
PAAD	MYL12B	545.108	78.08	2.788	1.93e-98
STAD	MYL12B	439.813	195.103	1.169	2.97e-68
THYM	MYL12B	443.794	131.342	1.749	9.25e-47
CESC	FOXO3	11.61	28.381	-1.22	6.4e-09
LUAD	FOXO3	11.08	27.441	-1.235	3.67e-105
OV	FOXO3	13.175	30.451	-1.15	3.22e-32
BLCA	RPN2	275.536	112.287	1.287	1.77e-15
BRCA	RPN2	276.607	112.103	1.295	1.77e-179
CESC	RPN2	249.915	115.367	1.109	3.68e-10
COAD	RPN2	286.421	78.178	1.86	4.72e-139
ESCA	RPN2	228.523	88.535	1.358	7.38e-71
LIHC	RPN2	201.829	74.294	1.43	1.09e-96
PAAD	RPN2	185.155	55.062	1.731	1.25e-80
PRAD	RPN2	272.676	123.361	1.138	2.6e-59
READ	RPN2	341.584	75.766	2.158	1.23e-76
STAD	RPN2	209.215	73.439	1.498	3.16e-91
THYM	RPN2	144.547	20.12	2.785	2.74e-97
UCEC	RPN2	302.26	109.69	1.454	5.36e-44
UCS	RPN2	341.536	105.939	1.679	1.01e-40
COAD	TGIF2	14.44	5.58	1.231	5.58e-76
ESCA	TGIF2	12.605	3.945	1.46	1.4e-74
OV	TGIF2	26.875	11.919	1.109	1.75e-21
PAAD	TGIF2	11.1	4.75	1.073	6.3e-46
READ	TGIF2	16.41	6.2	1.274	1.18e-46
STAD	TGIF2	12.01	4.11	1.348	3.91e-68
THYM	TGIF2	14.305	1.84	2.43	1.3e-111
UCS	TGIF2	31.31	14.704	1.041	2.89e-18
BLCA	CASQ2	0.155	26.838	-4.591	2.41e-32
BRCA	CASQ2	0.49	4.86	-1.976	1.23e-226
CESC	CASQ2	0.05	7.99	-3.098	1.16e-78
COAD	CASQ2	0.11	22.68	-4.415	3.43e-102
ESCA	CASQ2	0.355	3.7	-1.794	7.07e-35
HNSC	CASQ2	0.37	2.673	-1.423	0.00156
KIRP	CASQ2	0.08	1.31	-1.097	3.54e-32
LUAD	CASQ2	0.22	3.43	-1.86	3.18e-166
LUSC	CASQ2	0.14	3.4	-1.948	1.8e-186
OV	CASQ2	0.17	1.485	-1.087	7.47e-60
READ	CASQ2	0.175	27.035	-4.576	2.59e-43
STAD	CASQ2	0.38	1.89	-1.066	3.17e-26
THCA	CASQ2	0.73	2.79	-1.131	2.24e-87
UCEC	CASQ2	0.12	14.99	-3.836	6.84e-98
UCS	CASQ2	0.3	15.12	-3.632	2.38e-07
ACC	PKD2	4.85	17.61	-1.67	1.2e-23
BLCA	PKD2	5	19.793	-1.793	2e-15
BRCA	PKD2	8.14	22.511	-1.363	1.96e-113
CESC	PKD2	4.605	38.281	-2.809	7.17e-22
COAD	PKD2	4.45	22.259	-2.094	1.49e-58
LUAD	PKD2	8.44	23.24	-1.361	1.32e-100
LUSC	PKD2	8.7	23.8	-1.354	2.6e-116
OV	PKD2	4.05	32.1	-2.713	4.41e-128
PAAD	PKD2	12.54	5.27	1.111	1.9e-31
READ	PKD2	4.605	24.599	-2.191	2.53e-28
THYM	PKD2	3.425	0.45	1.61	1.66e-68
UCEC	PKD2	5.485	67.709	-3.405	2.69e-77
UCS	PKD2	5.98	70.95	-3.366	9e-52
CESC	ABCG2	0.4	12.54	-3.274	1.68e-60
OV	ABCG2	0.58	3.505	-1.512	2.69e-104
UCEC	ABCG2	0.63	14.93	-3.289	4.16e-85
UCS	ABCG2	0.68	14.408	-3.197	5.38e-60
BLCA	SPP1	50.83	6.861	2.721	4.94e-08
BRCA	SPP1	135.918	24.781	2.409	2.03e-79
CESC	SPP1	48.814	4.79	3.105	4.29e-08
COAD	SPP1	49.23	15.99	1.564	4.48e-23
ESCA	SPP1	63.527	1.905	4.473	8.58e-85
HNSC	SPP1	65.489	3.974	3.741	1.09e-15
KIRP	SPP1	4342.17	1549.14	1.486	4.87e-12
LIHC	SPP1	75.378	8.524	3.004	5.95e-21
LUAD	SPP1	252.422	9.08	4.652	1.31e-153
LUSC	SPP1	385.142	9.414	5.212	6.54e-178
OV	SPP1	256.283	4.4	5.574	1.45e-112
PAAD	SPP1	540.218	62.439	3.093	2.35e-30
READ	SPP1	47.125	18.145	1.33	8.76e-09
STAD	SPP1	47.929	3.49	3.446	6.6e-67
THCA	SPP1	25.58	5.33	2.07	8.98e-44
UCEC	SPP1	155.766	3.01	5.289	7.17e-55
UCS	SPP1	89.709	2.318	4.773	5.23e-34
KIRC	FAM47E-STBD1	4.57	1.77	1.008	1.53e-31
LUSC	FAM47E-STBD1	2.005	6.47	-1.314	9.45e-120
PAAD	FAM47E-STBD1	4.11	1.5	1.031	3.04e-41
UCEC	FAM47E-STBD1	1.17	4.94	-1.453	3.35e-55
UCS	FAM47E-STBD1	1.06	5.14	-1.576	1.23e-29
PAAD	CCNI	156.866	59.03	1.395	1.13e-53
THYM	CCNI	194.421	72.128	1.418	3.42e-43
ACC	RARRES1	0.36	13.86	-3.45	1.78e-39
BRCA	RARRES1	12.54	36.051	-1.452	6.16e-17
KICH	RARRES1	1.055	7.34	-2.021	2.83e-06
LUAD	RARRES1	15.59	33.969	-1.076	2.77e-30
LUSC	RARRES1	16.91	35.619	-1.032	2.2e-27
OV	RARRES1	14.86	32.377	-1.073	6.88e-06
PAAD	RARRES1	32.89	2.6	3.235	5.17e-55
PRAD	RARRES1	10.76	42.927	-1.901	9.74e-30
STAD	RARRES1	13.14	3.85	1.544	2.92e-15
THCA	RARRES1	1.625	9.66	-2.022	2.71e-91
UCEC	RARRES1	5.495	13.33	-1.142	1.07e-05
UCS	RARRES1	5.68	12.719	-1.038	0.000677
ESCA	RAB3GAP2	16.295	7.555	1.015	5.37e-74
PAAD	RAB3GAP2	8.2	3.28	1.104	8.31e-63
THYM	RAB3GAP2	6.665	1.61	1.554	1.97e-51
PAAD	EEF2KMT	7.46	3.14	1.031	1.35e-70
THYM	EEF2KMT	5.955	0.85	1.911	2.42e-119
BRCA	PPL	12.55	39.42	-1.577	1.11e-102
ESCA	PPL	49.994	579.754	-3.51	1.25e-54
HNSC	PPL	66.302	289.867	-2.112	6.26e-13
KICH	PPL	3.14	10.39	-1.46	7.05e-08
OV	PPL	17.259	5.325	1.53	1.92e-21
PAAD	PPL	27.41	3.86	2.547	4.23e-73
THYM	PPL	3.664	0.46	1.676	2.17e-48
PAAD	KLF12	2	0.32	1.184	1.55e-57
THYM	KLF12	2.615	0.44	1.328	1.31e-29
CESC	UCHL3	55.075	13.22	1.979	5.44e-19
COAD	UCHL3	76.15	20.831	1.821	1.76e-146
LUSC	UCHL3	43.051	18.46	1.179	9.96e-125
OV	UCHL3	26.38	8.944	1.461	6.95e-71
PAAD	UCHL3	33.84	12.77	1.339	2.71e-68
READ	UCHL3	89.759	20.27	2.093	3.51e-90
STAD	UCHL3	41.54	16.6	1.273	1.14e-87
THYM	UCHL3	28.34	2.48	3.076	3.12e-128
UCEC	UCHL3	38.509	13.79	1.418	2.65e-41
UCS	UCHL3	29.03	13.019	1.099	4.95e-19
ESCA	PCDH17	2.075	0.43	1.105	7.28e-65
KIRC	PCDH17	6.86	1.255	1.801	6.34e-38
LUAD	PCDH17	2.4	8.97	-1.552	2.05e-102
LUSC	PCDH17	1.99	8.935	-1.732	6.38e-123
STAD	PCDH17	2.725	0.63	1.192	7.76e-60
PAAD	LDAH	6.48	2.31	1.176	1.75e-67
THYM	LDAH	7.735	0.67	2.387	4.96e-129
CESC	WDR35	2.055	5.78	-1.15	1.28e-07
KICH	WDR35	1.215	4.68	-1.359	4.93e-10
OV	WDR35	2.745	8.895	-1.402	3.63e-48
THYM	WDR35	3.355	0.22	1.836	4.13e-127
UCEC	WDR35	3.31	9.06	-1.223	4.09e-33
BLCA	CCND2	3.615	19.613	-2.159	1.98e-12
CESC	CCND2	4.74	22.95	-2.061	1.92e-07
KIRC	CCND2	12.07	5.125	1.094	3.31e-29
KIRP	CCND2	22.415	3.466	2.39	9.56e-24
LUAD	CCND2	6.74	17.349	-1.245	8.92e-89
OV	CCND2	3.605	11.31	-1.419	1.77e-07
PRAD	CCND2	6.715	17.94	-1.296	1.7e-57
STAD	CCND2	16.144	4.71	1.586	9.42e-20
THCA	CCND2	60.475	23.45	1.33	8.29e-102
THYM	CCND2	18.905	2.83	2.378	2.33e-45
UCEC	CCND2	2.66	28.281	-3	5.68e-57
ESCA	ELL2	21.483	47.435	-1.107	1.26e-30
OV	ELL2	1.99	15.346	-2.451	3.96e-86
STAD	ELL2	10.335	25.509	-1.226	1.71e-53
THCA	ELL2	8.29	18.92	-1.1	1.56e-103
UCEC	ELL2	2.44	6.67	-1.157	4.61e-24
UCS	ELL2	2.89	7.03	-1.046	6e-14
KICH	DNAH7	0.11	1.79	-1.33	6.43e-26
THCA	DNAH7	1.52	4.42	-1.105	6.14e-117
ESCA	CYP20A1	11.31	4.565	1.145	6.43e-83
STAD	CYP20A1	10.445	4.72	1.001	3.8e-70
THYM	CYP20A1	5.915	1.08	1.733	4.79e-79
CESC	NDUFB3	102.344	42.051	1.263	1.59e-16
OV	NDUFB3	77.945	30.644	1.319	2.02e-63
PAAD	NDUFB3	78.88	15.899	2.241	7.06e-110
THYM	NDUFB3	108.687	10.55	3.247	4.24e-83
UCEC	NDUFB3	92.905	39.78	1.203	4.12e-43
UCS	NDUFB3	82.75	38.365	1.089	7.58e-36
COAD	SATB2	21.18	3.65	2.254	1.4e-21
ESCA	SATB2	2.579	0.735	1.045	7.08e-56
KICH	SATB2	0.495	2.42	-1.194	2.47e-15
KIRP	SATB2	10	2.84	1.518	6.14e-14
OV	SATB2	0.275	1.685	-1.074	2.78e-66
READ	SATB2	26.725	2.185	3.122	2.2e-17
COAD	GDA	6.84	0.83	2.099	7.88e-21
ESCA	GDA	4.67	0.06	2.419	2.17e-59
KICH	GDA	0.714	7.63	-2.332	3.13e-06
KIRP	GDA	39.86	10.95	1.774	1.52e-06
LUSC	GDA	1.96	0.06	1.482	6.1e-75
PAAD	GDA	11.12	0.45	3.063	8.37e-85
READ	GDA	6.93	0.38	2.523	1.98e-13
STAD	GDA	7.035	0.18	2.768	1.85e-65
THYM	GDA	1.905	0.01	1.524	1.3e-75
UCEC	GDA	8.732	0.06	3.199	2.52e-33
UCS	GDA	1.36	0.045	1.175	9.81e-16
BLCA	KLF9	4.155	38.195	-2.927	7.66e-32
BRCA	KLF9	10.49	49.36	-2.132	1.22e-209
CESC	KLF9	4.055	38.31	-2.959	1.85e-21
COAD	KLF9	4.82	31.021	-2.46	3.77e-110
LUAD	KLF9	10.38	62.452	-2.479	8.57e-182
LUSC	KLF9	6.845	63.026	-3.029	1.06e-218
OV	KLF9	4.19	46.483	-3.194	6.21e-123
READ	KLF9	4.989	36.086	-2.63	4.66e-54
THCA	KLF9	13.65	55.761	-1.954	1.04e-162
THYM	KLF9	6.859	1.8	1.489	4.55e-25
UCEC	KLF9	3.38	54.349	-3.66	4.44e-85
UCS	KLF9	4.22	57.475	-3.486	3.75e-46
ACC	TJP2	3.92	13.61	-1.57	1.44e-21
CESC	TJP2	34.2	14.12	1.219	8.5e-06
COAD	TJP2	45.901	19.01	1.229	3.43e-66
LUAD	TJP2	22.659	52.308	-1.172	3.74e-88
LUSC	TJP2	20.75	51.431	-1.269	2.9e-98
PAAD	TJP2	33.029	10.69	1.542	2.37e-49
READ	TJP2	46.856	17.59	1.364	4.2e-32
THYM	TJP2	16.23	1	3.107	3.08e-146
UCS	TJP2	6.1	22.18	-1.707	1.07e-16
ACC	C2orf40	0.21	5.185	-2.354	1.08e-34
BLCA	C2orf40	0.25	46.439	-5.246	1.68e-51
BRCA	C2orf40	1.68	48.02	-4.193	2.77e-193
CESC	C2orf40	0.19	60.229	-5.685	6.77e-53
COAD	C2orf40	0.21	23.501	-4.34	1.32e-152
ESCA	C2orf40	0.37	10.45	-3.063	1.2e-74
HNSC	C2orf40	0.21	3.527	-1.904	2.48e-33
KICH	C2orf40	0.585	18.24	-3.602	6.55e-21
KIRC	C2orf40	3.98	23.35	-2.29	6.1e-31
KIRP	C2orf40	1.38	30.706	-3.736	1.55e-28
LUAD	C2orf40	1.46	19.211	-3.038	2.19e-124
LUSC	C2orf40	0.59	19.325	-3.676	7.39e-172
PRAD	C2orf40	15.555	46.449	-1.519	6.34e-32
READ	C2orf40	0.3	25.715	-4.361	3.08e-68
STAD	C2orf40	1.59	23.511	-3.242	3.12e-51
THYM	C2orf40	1.65	0.13	1.23	1.13e-51
UCEC	C2orf40	3	38.609	-3.308	5.35e-28
UCS	C2orf40	7.28	37.835	-2.23	7.05e-10
LIHC	ITGB1BP1	32.839	12.855	1.288	6.4e-60
PAAD	ITGB1BP1	62.751	11.22	2.383	9e-105
THYM	ITGB1BP1	58.995	10.66	2.363	6.56e-80
CESC	CPSF3	31.06	14.7	1.03	9.19e-15
COAD	CPSF3	28.23	12.22	1.145	3.33e-134
LIHC	CPSF3	13.29	5.94	1.042	4.29e-73
LUSC	CPSF3	32.009	14.03	1.135	1.46e-149
PAAD	CPSF3	18.56	5.12	1.676	3.59e-99
READ	CPSF3	30.165	11.875	1.275	2.11e-67
STAD	CPSF3	19.685	8.96	1.054	7.44e-92
THYM	CPSF3	34.619	3.84	2.88	1.32e-126
UCEC	CPSF3	33.985	16.2	1.024	1.07e-39
UCS	CPSF3	39.53	16.304	1.228	4.6e-34
OV	PIGZ	3.305	0.965	1.131	8.44e-23
THYM	PIGZ	4.79	0.26	2.2	3.97e-136
HNSC	SENP5	11.48	5.035	1.048	2.13e-21
THYM	SENP5	7.18	2.38	1.275	1.19e-39
CESC	CCDC92	17.54	45.959	-1.341	7.35e-09
PAAD	CCDC92	29.209	7.72	1.793	5.03e-78
THYM	CCDC92	23.899	5.46	1.946	1.4e-69
UCS	CCDC92	24.899	50.88	-1.002	3.63e-21
ESCA	C1orf198	24.39	10.38	1.158	1.8e-55
LIHC	C1orf198	12.46	4.765	1.223	3.2e-32
LUSC	C1orf198	21.285	59.1	-1.431	9.21e-133
PAAD	C1orf198	28.899	8.19	1.702	1.02e-71
STAD	C1orf198	23.695	11.32	1.003	1.8e-17
THYM	C1orf198	8.1	0.4	2.7	7.06e-155
ESCA	HEATR1	19.783	6.66	1.44	7.2e-84
STAD	HEATR1	11.445	4.05	1.301	1.5e-78
THYM	HEATR1	5.945	0.58	2.136	7.25e-101
CESC	PTBP3	29.44	11.67	1.265	5.6e-08
COAD	PTBP3	37.901	8.54	2.028	1.39e-145
ESCA	PTBP3	60.919	24.485	1.281	8.04e-63
PAAD	PTBP3	25.05	3.96	2.393	2.68e-103
READ	PTBP3	39.17	7.665	2.213	2.13e-82
STAD	PTBP3	43.885	6.99	2.49	8.75e-136
THYM	PTBP3	16.55	7.77	1.001	9.29e-14
PAAD	RAD23B	45.31	17.79	1.301	3.91e-55
STAD	RAD23B	88.073	22.5	1.922	5.37e-97
THCA	RAD23B	85.962	37.18	1.188	1.05e-97
THYM	RAD23B	43.694	13.15	1.659	6.86e-43
PAAD	FKBP15	14.29	5.39	1.259	7.96e-65
UCS	FKBP15	8.59	18.32	-1.01	7.01e-29
HNSC	CTNNAL1	22.91	10.202	1.094	1.93e-08
KIRC	CTNNAL1	11.97	31.786	-1.338	3.26e-36
LUAD	CTNNAL1	18.911	40.079	-1.045	6.51e-67
OV	CTNNAL1	13.835	110.587	-2.911	7.33e-115
PAAD	CTNNAL1	21.52	7.18	1.461	5.19e-60
THYM	CTNNAL1	24.529	0.98	3.689	4.43e-155
BLCA	WDR34	58.989	22.77	1.336	7.46e-11
BRCA	WDR34	65.412	26.06	1.295	5.66e-163
CESC	WDR34	107.933	34.7	1.609	7.56e-14
COAD	WDR34	61.879	25.41	1.251	5.92e-94
KICH	WDR34	24.585	56.351	-1.165	6.53e-06
PAAD	WDR34	49.969	16.731	1.523	8.54e-61
READ	WDR34	57.653	24.57	1.198	5.28e-36
STAD	WDR34	46.605	19.3	1.23	7.56e-64
THYM	WDR34	81.99	2.02	4.78	6.34e-181
UCEC	WDR34	85.25	31.36	1.414	5.44e-38
BRCA	SET	284.443	119.809	1.24	2.1e-105
COAD	SET	276.435	99.057	1.471	8.36e-109
LUSC	SET	267.416	119.282	1.158	1.33e-109
PAAD	SET	162.985	47.57	1.755	6e-69
READ	SET	291.256	96.535	1.583	6.02e-48
STAD	SET	149.468	64.811	1.193	5.39e-76
THYM	SET	223.308	19.981	3.418	2.09e-101
BRCA	PPP2R4	159.133	62.318	1.339	6.42e-170
PAAD	PPP2R4	113.873	23.93	2.204	3.92e-91
THYM	PPP2R4	134.619	13.48	3.227	1.35e-129
PAAD	GLE1	11.16	3.47	1.444	7.22e-82
THYM	GLE1	19.74	5.26	1.728	8.72e-63
PAAD	RAB14	36.061	9.74	1.787	5.94e-88
THYM	RAB14	29.025	6.67	1.969	4.09e-66
OV	CNTRL	2.875	11.215	-1.656	9.15e-76
THYM	CNTRL	12.384	2.8	1.816	3e-54
UCS	CNTRL	4.8	11.16	-1.068	3.13e-24
PAAD	TRIM32	5.82	1.93	1.219	8.01e-75
THYM	TRIM32	5.335	0.32	2.263	1.1e-135
HNSC	PHF19	29.161	12.495	1.16	1.62e-23
LIHC	PHF19	6.2	1.995	1.265	3.46e-34
OV	PHF19	16.745	36.23	-1.069	2.3e-26
PAAD	PHF19	17.59	2.29	2.498	4.11e-110
PRAD	PHF19	9.01	24.59	-1.354	3.59e-79
STAD	PHF19	24.314	11.05	1.071	2.47e-33
THYM	PHF19	30.735	10.06	1.521	3.92e-32
UCEC	PHF19	15.05	34.099	-1.129	1.39e-18
COAD	NEK6	32.329	10.05	1.593	1.1e-129
ESCA	NEK6	23.934	3.64	2.426	4.85e-96
HNSC	NEK6	12.1	4.197	1.334	8.09e-14
KICH	NEK6	1.36	7.03	-1.767	5.31e-12
KIRC	NEK6	55.23	11.54	2.165	6.67e-68
KIRP	NEK6	23.59	10.884	1.049	3.78e-14
OV	NEK6	21.835	4.555	2.039	3.05e-53
PAAD	NEK6	27.59	6.23	1.983	2.16e-78
READ	NEK6	29.139	9.64	1.502	1.57e-60
STAD	NEK6	36.574	7.6	2.127	1.36e-112
UCEC	NEK6	22.105	6.82	1.563	1.67e-33
UCS	NEK6	17.689	6.8	1.261	4.12e-24
ACC	BSPRY	0.27	3.11	-1.694	3.17e-32
BRCA	BSPRY	26.299	11.39	1.14	1.44e-99
CESC	BSPRY	11.365	0.29	3.261	3.56e-08
COAD	BSPRY	21.41	2.56	2.654	3.36e-83
ESCA	BSPRY	6.7	24.125	-1.706	3.27e-54
HNSC	BSPRY	6.58	16.709	-1.224	1.72e-11
KIRC	BSPRY	1.76	12.069	-2.243	5.13e-55
KIRP	BSPRY	4.05	12.32	-1.399	4.75e-15
LUAD	BSPRY	15.93	7.01	1.08	3.89e-89
OV	BSPRY	7.295	0.08	2.941	4.86e-115
READ	BSPRY	18.405	1.76	2.814	5.36e-37
UCEC	BSPRY	12.229	0.24	3.415	7.44e-77
UCS	BSPRY	1.68	0.215	1.141	1.61e-14
PAAD	PPP6C	17.83	8.29	1.019	6.82e-55
THYM	PPP6C	25.96	7.84	1.609	5.28e-45
CESC	NDUFA8	80.985	39.741	1.009	1.25e-11
KICH	NDUFA8	165.644	76.378	1.107	5.86e-10
LIHC	NDUFA8	57.432	27.36	1.043	4.88e-68
PAAD	NDUFA8	55.71	14.13	1.906	4.91e-105
THYM	NDUFA8	80.506	5.87	3.569	2.06e-152
KICH	HDHD3	15.732	34.58	-1.088	2.34e-10
READ	HDHD3	60.249	26.105	1.176	3.01e-08
THYM	HDHD3	16.625	3.1	2.104	3.98e-101
PAAD	RBM18	8.44	2.24	1.543	1.05e-91
STAD	RBM18	13.26	5.08	1.23	4.23e-89
THYM	RBM18	7.73	2.14	1.475	8.08e-62
LUAD	SLC46A2	1.58	5.93	-1.426	1.93e-16
LUSC	SLC46A2	0.29	5.655	-2.367	1.72e-97
THYM	SLC46A2	22.764	1.23	3.414	3.66e-81
PAAD	MAPKAP1	44.43	17.45	1.3	2.31e-72
THYM	MAPKAP1	48.701	9.57	2.233	1.11e-92
BLCA	NR4A3	0.85	14.671	-3.082	1.54e-22
BRCA	NR4A3	0.77	3.38	-1.307	3.61e-70
CESC	NR4A3	0.595	5.93	-2.119	3.61e-13
KIRP	NR4A3	0.38	3.065	-1.558	5.94e-20
LUAD	NR4A3	1.31	9.26	-2.151	9.2e-72
LUSC	NR4A3	1.05	9.665	-2.379	3.62e-97
OV	NR4A3	0.44	17.702	-3.699	4.51e-92
PAAD	NR4A3	1.82	0.36	1.052	1.48e-21
THCA	NR4A3	0.86	3.59	-1.303	4.91e-26
UCEC	NR4A3	0.345	1.75	-1.032	2.15e-20
OV	INVS	3.065	9.965	-1.432	3.51e-62
THYM	INVS	4.174	0.92	1.43	1.71e-71
UCEC	INVS	3.42	8.4	-1.089	2.35e-33
UCS	INVS	3.5	8.665	-1.103	1.06e-32
HNSC	GALNT12	3.35	9.684	-1.296	4.07e-11
KICH	GALNT12	1.4	3.96	-1.047	8.45e-06
KIRP	GALNT12	8.649	3.745	1.024	1.33e-19
OV	GALNT12	6.28	0.52	2.26	5.48e-81
PAAD	GALNT12	18.05	4.6	1.766	2.42e-62
THYM	GALNT12	2.775	0.34	1.494	5.5e-79
UCEC	GALNT12	7.96	2.39	1.402	2.57e-17
ESCA	DENND1A	19.115	5.95	1.533	1.6e-101
HNSC	DENND1A	15.19	6.515	1.107	9.18e-31
PAAD	DENND1A	9.29	1.95	1.802	4.24e-96
STAD	DENND1A	16.07	5.8	1.328	8.51e-74
ACC	CSF3R	1.11	7.51	-2.012	4.11e-31
KIRC	CSF3R	8.39	1.594	1.856	5.56e-45
KIRP	CSF3R	7.37	2.12	1.424	2.99e-10
LIHC	CSF3R	1.43	6.905	-1.702	4.83e-39
LUAD	CSF3R	16.95	181.056	-3.342	1.29e-144
LUSC	CSF3R	7.555	185.354	-4.445	7.11e-244
PAAD	CSF3R	7.61	1.58	1.739	6.31e-27
PRAD	CSF3R	1.765	6.715	-1.48	5.02e-59
THCA	CSF3R	2.705	6.91	-1.094	5.44e-73
THYM	CSF3R	2.72	1542.33	-8.697	3.62e-191
UCS	CSF3R	2.46	6.22	-1.061	1.43e-07
ESCA	KDSR	41.465	19.785	1.031	1.61e-48
PAAD	KDSR	20.579	6.73	1.481	1.07e-63
STAD	KDSR	30.43	10.52	1.448	2.26e-61
THYM	KDSR	12.475	1.61	2.368	3.39e-93
PAAD	VPS4B	17.67	6.1	1.395	1.36e-68
THYM	VPS4B	17.289	5.43	1.508	4.76e-28
PAAD	ONECUT2	3.5	0.66	1.439	6.93e-39
STAD	ONECUT2	3.46	0.02	2.128	3.23e-80
PAAD	C19orf25	21.06	8.54	1.209	2.52e-48
THYM	C19orf25	31.42	7.63	1.909	4.67e-62
PAAD	ZBTB45	8.29	3.09	1.184	3.29e-63
THYM	ZBTB45	10.4	2.17	1.846	6.13e-84
OV	YLPM1	13.765	47.33	-1.711	7.85e-70
THYM	YLPM1	23.275	2.89	2.642	7.89e-109
UCEC	YLPM1	18.765	40.151	-1.058	9.61e-31
UCS	YLPM1	19.68	41.779	-1.049	6.55e-31
ACC	FCF1	8.57	18.295	-1.012	2.11e-08
PAAD	FCF1	20.49	5.28	1.775	4.19e-68
STAD	FCF1	25.42	9.81	1.289	3.97e-85
THYM	FCF1	15.662	4.01	1.734	8.03e-39
HNSC	PGF	25.221	4.918	2.148	5.14e-24
KIRC	PGF	51.732	3.82	3.452	3.28e-58
LUSC	PGF	17.905	6.475	1.339	3.69e-57
PAAD	PGF	12.19	1.7	2.288	3.89e-78
PRAD	PGF	2.58	11.589	-1.814	7e-85
STAD	PGF	5.86	2.03	1.179	4.75e-31
THCA	PGF	27.84	62.111	-1.13	1.85e-23
THYM	PGF	16.045	0.17	3.865	4.13e-164
UCEC	PGF	3.17	7.42	-1.014	1.08e-13
UCS	PGF	22.45	8.278	1.338	3.39e-12
KIRP	IFI27L2	97.102	35.768	1.416	1.26e-19
LIHC	IFI27L2	12.91	4.625	1.306	9.36e-26
OV	IFI27L2	47.05	96.288	-1.018	1.48e-25
PAAD	IFI27L2	108.157	8.61	3.506	3.69e-118
PRAD	IFI27L2	15.41	38.625	-1.272	3.17e-42
THYM	IFI27L2	176.49	13.04	3.66	6.12e-116
COAD	CCDC176	1.52	5.21	-1.301	2.37e-70
KICH	CCDC176	2.465	7.87	-1.356	4.54e-13
PAAD	CCDC176	3.94	1.45	1.012	6.42e-44
READ	CCDC176	1.585	5.835	-1.403	1.63e-32
UCS	CCDC176	3.49	8.825	-1.13	5.56e-23
BLCA	NEK9	18.135	45.028	-1.266	8.01e-13
CESC	NEK9	20.06	65.771	-1.665	7.62e-13
COAD	NEK9	21.4	45.301	-1.048	1.13e-35
OV	NEK9	15.545	76.074	-2.22	1.1e-82
READ	NEK9	21.005	49.659	-1.203	3.18e-20
THCA	NEK9	27.63	56.519	-1.007	7.28e-135
THYM	NEK9	35.481	8.62	1.923	2.56e-53
UCEC	NEK9	18.325	73.971	-1.956	1.09e-52
UCS	NEK9	21.64	77.139	-1.787	7.4e-36
PAAD	ACYP1	15.48	4.17	1.672	9.39e-66
THYM	ACYP1	36.23	0.83	4.347	4.39e-187
PAAD	IFT43	31.18	10.85	1.441	5.46e-73
THYM	IFT43	38.72	1.22	4.161	3.31e-215
KICH	NPC2	490.751	232.533	1.074	4.57e-10
LIHC	NPC2	121.456	52.019	1.208	1.51e-57
OV	NPC2	480.485	226.968	1.079	2.42e-22
PAAD	NPC2	284.344	45.901	2.605	1.7e-97
STAD	NPC2	203.381	97.308	1.056	1.94e-55
THCA	NPC2	3088.41	432.362	2.834	1.64e-235
THYM	NPC2	279.537	83.331	1.734	4.96e-56
PAAD	DNAL1	5.05	1.17	1.479	5.08e-94
THYM	DNAL1	3.535	0.14	1.992	8.38e-195
COAD	IRF2BPL	7.33	17.259	-1.132	1.41e-49
ESCA	IRF2BPL	22.802	10.025	1.11	3.84e-46
KIRC	IRF2BPL	8.99	19.65	-1.048	3.99e-32
READ	IRF2BPL	6.455	18.935	-1.419	3.67e-25
THYM	IRF2BPL	17.54	4.93	1.645	4.36e-17
ACC	ACOT2	19.9	47.52	-1.215	3.09e-13
CESC	ACOT2	11.265	25.05	-1.087	0.00167
PAAD	ACOT2	19.419	5.89	1.567	5.21e-78
READ	ACOT2	16.12	36.206	-1.12	5.06e-24
THYM	ACOT2	19.455	1.14	3.257	5.94e-149
UCEC	ACOT2	15.175	32.719	-1.06	6.43e-22
UCS	ACOT2	14.36	35.33	-1.242	2.51e-18
CESC	LTBP2	8.76	42.561	-2.158	3.14e-08
HNSC	LTBP2	18.87	5.884	1.529	1.81e-08
KICH	LTBP2	8.145	3.35	1.072	6.1e-05
KIRP	LTBP2	1.16	4.954	-1.463	5.16e-08
LUAD	LTBP2	26.64	65.871	-1.275	1.46e-53
LUSC	LTBP2	18.735	68.164	-1.809	6.31e-99
PAAD	LTBP2	28.15	2.49	3.062	1.39e-83
STAD	LTBP2	13.345	4.53	1.375	5.43e-34
THYM	LTBP2	11.395	0.52	3.028	3.49e-108
UCEC	LTBP2	5.045	20.031	-1.799	8.46e-29
UCS	LTBP2	5.67	20.189	-1.668	3.96e-14
OV	MLH3	6.235	16.425	-1.268	4.85e-61
PAAD	MLH3	13.48	4.74	1.335	1.77e-67
THYM	MLH3	14.989	1.66	2.588	4.65e-126
PAAD	TTLL5	11.66	3.09	1.63	1.37e-97
STAD	TTLL5	12.67	4.89	1.215	2.74e-86
THYM	TTLL5	15.455	1.15	2.936	1.21e-174
ACC	FLVCR2	4.18	11.615	-1.284	2.83e-17
LUSC	FLVCR2	2.87	11.165	-1.652	2.25e-116
PAAD	FLVCR2	3.23	0.28	1.725	2.59e-70
STAD	FLVCR2	2.755	0.64	1.195	1.51e-47
BRCA	ABCD4	21.78	48	-1.105	9.84e-146
CESC	ABCD4	28.595	68.431	-1.23	5.61e-08
LUSC	ABCD4	22.56	47.831	-1.051	1.16e-89
OV	ABCD4	21.99	82.712	-1.864	2.52e-77
PAAD	ABCD4	36.839	16.999	1.072	4.29e-35
THYM	ABCD4	52.43	6.24	2.884	2.97e-104
UCS	ABCD4	33.469	76.558	-1.17	2.42e-26
PAAD	DLST	48.91	20.17	1.237	2.34e-51
THYM	DLST	43.738	11.26	1.868	1.46e-49
CESC	PPP4R4	0.2	2.81	-1.667	3.93e-06
HNSC	PPP4R4	1.61	0.16	1.17	4.09e-12
OV	PPP4R4	0.18	5.1	-2.37	6.35e-170
ACC	TGFB3	4.56	15.02	-1.527	3.42e-26
BLCA	TGFB3	6.425	21.059	-1.571	4.95e-08
CESC	TGFB3	7.185	42.89	-2.423	1.76e-10
COAD	TGFB3	4	9.41	-1.058	8.4e-12
HNSC	TGFB3	14.1	4.986	1.335	5.27e-09
KICH	TGFB3	3.801	9.71	-1.158	2.75e-06
OV	TGFB3	4.53	11.184	-1.14	2.25e-17
PAAD	TGFB3	31.441	13.89	1.123	1.86e-09
PRAD	TGFB3	18.435	63.1	-1.722	2.12e-37
READ	TGFB3	3.92	10.895	-1.274	7.94e-09
THCA	TGFB3	6.51	16.95	-1.257	9.78e-63
THYM	TGFB3	11.02	0.33	3.176	9.49e-162
UCEC	TGFB3	5.2	35.7	-2.565	6.63e-59
UCS	TGFB3	17.98	38.543	-1.059	1.27e-06
THYM	ZC2HC1C	5.115	0.09	2.488	5.95e-180
UCEC	ZC2HC1C	4.7	1.78	1.036	1.05e-22
CESC	SLIRP	207.849	101.187	1.031	2.48e-09
PAAD	SLIRP	130.661	40.969	1.649	5.94e-81
THYM	SLIRP	177.047	4.04	5.143	2.52e-183
UCEC	SLIRP	257.86	98.053	1.386	1.9e-66
UCS	SLIRP	235.453	96.058	1.285	9.56e-34
ACC	RBM25	15.67	34.55	-1.093	2.08e-24
LUAD	RBM25	29.811	61.281	-1.015	3.85e-63
LUSC	RBM25	30.279	61.579	-1	9.62e-63
OV	RBM25	28.744	69.625	-1.248	3.3e-46
THCA	RBM25	29.065	74.92	-1.336	1.75e-135
THYM	RBM25	27.28	6.26	1.962	1.21e-44
UCEC	RBM25	30.036	76.33	-1.317	2.07e-26
UCS	RBM25	26.69	80.398	-1.556	3.4e-37
BLCA	ALDH6A1	4.175	10.09	-1.1	9.94e-12
KIRC	ALDH6A1	12.85	57.382	-2.076	1.55e-46
KIRP	ALDH6A1	15.995	43.967	-1.404	1.3e-14
OV	ALDH6A1	7.41	18.185	-1.19	3.44e-33
PRAD	ALDH6A1	29.28	13.699	1.043	1.63e-27
THYM	ALDH6A1	4.224	0.44	1.859	2.2e-103
UCS	ALDH6A1	3.97	11.55	-1.336	1.8e-27
BRCA	GPR68	5.1	1.75	1.149	6.1e-76
CESC	GPR68	5.335	1.67	1.247	0.0018
HNSC	GPR68	12.72	3.654	1.56	2.3e-10
PAAD	GPR68	5.54	0.23	2.411	4.37e-90
KICH	ESRRB	1.18	13.39	-2.723	1.24e-09
KIRC	ESRRB	0.18	16.923	-3.925	9.09e-169
KIRP	ESRRB	0.125	11.374	-3.459	1.08e-85
STAD	ESRRB	0.1	3.05	-1.88	1.17e-84
PAAD	EIF2B2	37.901	12.03	1.578	9.58e-81
THYM	EIF2B2	54.294	6.89	2.809	6.76e-110
PAAD	NRDE2	6.24	2.37	1.103	8.77e-73
THYM	NRDE2	9.885	2.02	1.85	2.59e-98
PAAD	COQ6	15.26	6.39	1.138	3.54e-58
THYM	COQ6	20.199	2.43	2.628	7.63e-124
PAAD	ZNF410	28.07	9	1.54	3.78e-75
THYM	ZNF410	28.294	9.37	1.498	7.56e-30
BLCA	RHOQ	28.291	62.513	-1.117	8.23e-09
BRCA	RHOQ	30.391	69.161	-1.16	1.07e-124
CESC	RHOQ	13.465	65.032	-2.191	9.7e-18
COAD	RHOQ	14.35	53.578	-1.83	2.05e-45
LUAD	RHOQ	29.14	60.329	-1.025	4.56e-103
PAAD	RHOQ	26.729	11.68	1.129	2.94e-31
READ	RHOQ	16.535	57.976	-1.75	1.72e-19
UCEC	RHOQ	21.99	66.21	-1.548	9.26e-46
UCS	RHOQ	32.94	68.881	-1.042	1.76e-24
KICH	SUPT7L	8.285	19.68	-1.155	7.61e-10
OV	SUPT7L	18.565	38.769	-1.023	2.26e-37
PRAD	SUPT7L	14.95	31.765	-1.039	2.37e-65
THCA	SUPT7L	18.815	40.109	-1.053	5.29e-140
THYM	SUPT7L	20.909	4.45	2.007	4.45e-67
ACC	KLHL29	1.25	7.775	-1.963	1.27e-48
BRCA	KLHL29	0.69	6.81	-2.208	NA
CESC	KLHL29	1.06	6.04	-1.773	6.12e-09
COAD	KLHL29	2.76	6.78	-1.049	1.39e-17
KICH	KLHL29	0.17	2.98	-1.766	3.04e-25
LUAD	KLHL29	1.44	5.04	-1.308	1.31e-109
PAAD	KLHL29	3.22	0.88	1.167	3.46e-53
PRAD	KLHL29	2.83	8.915	-1.372	4.27e-78
READ	KLHL29	2.88	7.56	-1.142	1.06e-11
THCA	KLHL29	0.46	2.14	-1.105	9.9e-131
THYM	KLHL29	2.159	0.04	1.603	3.74e-102
UCEC	KLHL29	1.315	7.97	-1.954	9.68e-43
UCS	KLHL29	3.39	8.47	-1.109	2.41e-18
THYM	DNMT3A	15.119	3.33	1.896	4e-80
UCS	DNMT3A	31.86	12.924	1.239	2.19e-22
OV	ATAD2B	1.575	7.245	-1.679	1.27e-95
THCA	ATAD2B	2.84	7.22	-1.098	4.15e-145
THYM	ATAD2B	4.095	0.99	1.356	2.49e-43
UCEC	ATAD2B	3.115	7.63	-1.068	6.83e-26
ACC	FKBP1B	1.01	4.655	-1.492	1.6e-20
COAD	FKBP1B	2.49	6.62	-1.127	4.57e-44
KICH	FKBP1B	1	8.72	-2.281	9.15e-24
LUAD	FKBP1B	6	15.62	-1.247	1.88e-72
LUSC	FKBP1B	5.55	15.32	-1.317	7.57e-75
PAAD	FKBP1B	15.66	3.83	1.786	8.45e-61
READ	FKBP1B	2.61	6.34	-1.024	7.61e-21
PAAD	ATL2	18.22	7.89	1.112	1.1e-42
THYM	ATL2	24.88	1.9	3.158	3.2e-101
UCEC	ATL2	17.954	43.679	-1.237	5.19e-28
PAAD	YPEL5	59.979	15.05	1.926	1.04e-88
THYM	YPEL5	62.411	30.659	1.002	8.33e-13
PAAD	FAM98A	17.5	6.55	1.293	2.11e-67
STAD	FAM98A	25.844	11.54	1.098	2.93e-51
THYM	FAM98A	14.635	1.16	2.856	2.32e-139
COAD	YIPF4	32.789	15.34	1.048	2.17e-88
PAAD	YIPF4	29.96	11.4	1.32	1.56e-69
READ	YIPF4	32.027	14.955	1.05	7.56e-44
PAAD	AFTPH	29.86	10	1.488	1.11e-87
THYM	AFTPH	27.276	9.52	1.426	4.36e-39
BLCA	CNRIP1	2.275	22.795	-2.861	9.5e-26
BRCA	CNRIP1	5.94	25.599	-1.938	6.42e-197
CESC	CNRIP1	1.575	47.379	-4.232	5.59e-47
COAD	CNRIP1	2.41	15.14	-2.243	1.76e-109
KICH	CNRIP1	1.8	6.74	-1.467	1.83e-13
KIRP	CNRIP1	1.87	4.935	-1.048	5.71e-18
LUAD	CNRIP1	4.77	22.45	-2.023	7.65e-215
LUSC	CNRIP1	3.48	22.875	-2.414	7.45e-245
OV	CNRIP1	2.58	43.459	-3.634	7.66e-152
PAAD	CNRIP1	8.56	1.49	1.941	4.75e-65
PRAD	CNRIP1	4.955	14.69	-1.398	9.47e-70
READ	CNRIP1	2.735	17.14	-2.28	5.93e-53
THCA	CNRIP1	3.84	12.66	-1.497	4.03e-144
THYM	CNRIP1	7.23	0.24	2.731	1.87e-128
UCEC	CNRIP1	1.895	39.199	-3.796	1.25e-116
UCS	CNRIP1	8.11	39.24	-2.143	4.18e-32
CESC	BCL11A	13.055	1.76	2.348	2.65e-05
KIRP	BCL11A	2.35	0.44	1.218	6.53e-15
LUSC	BCL11A	13.85	1.62	2.503	7.99e-158
OV	BCL11A	18.745	0.37	3.849	1.1e-85
PRAD	BCL11A	2.97	7.45	-1.09	6.13e-23
STAD	BCL11A	6.195	2.32	1.116	7.82e-08
THYM	BCL11A	44.639	1.55	4.162	4.57e-191
UCEC	BCL11A	8.505	1.18	2.124	2.63e-18
UCS	BCL11A	17.31	1.165	3.08	8.34e-35
ESCA	CRIPT	14.06	5.96	1.113	3.4e-93
LUSC	CRIPT	14.81	5.915	1.193	2.01e-150
OV	CRIPT	17.985	8.08	1.064	5e-52
PAAD	CRIPT	8.75	2.15	1.63	3.72e-108
STAD	CRIPT	11.91	4.48	1.236	4.25e-97
THYM	CRIPT	11.055	1.8	2.106	4.67e-100
BLCA	EPCAM	101.718	29.195	1.766	8.15e-12
BRCA	EPCAM	217.307	28.839	2.871	1.23e-200
CESC	EPCAM	87.289	0.73	5.673	3.54e-14
COAD	EPCAM	1014.81	43.44	4.515	9.89e-62
ESCA	EPCAM	251	9.37	4.603	4.18e-111
HNSC	EPCAM	31.349	8.359	1.789	1.26e-05
KIRC	EPCAM	31.93	254.831	-2.958	5.06e-52
KIRP	EPCAM	92.892	191.353	-1.035	0.00153
LUAD	EPCAM	417.229	61.669	2.738	2.73e-200
LUSC	EPCAM	180.605	57.889	1.625	1.26e-65
OV	EPCAM	246.893	0.755	7.142	3.44e-239
PAAD	EPCAM	327.919	53.341	2.598	4.05e-76
PRAD	EPCAM	225.791	34.126	2.691	1.25e-104
READ	EPCAM	1148.95	12.304	6.434	5.47e-31
STAD	EPCAM	402.054	47.53	3.054	3.83e-107
THYM	EPCAM	14.22	0.19	3.677	1.81e-97
UCEC	EPCAM	429.614	0.59	8.081	1.48e-102
UCS	EPCAM	98.373	0.495	6.055	2.12e-37
PAAD	SLC17A5	12.15	3.22	1.64	7.41e-83
PRAD	SLC17A5	22.665	8.395	1.333	1.08e-39
READ	OGFRL1	2.085	5.525	-1.081	7.07e-26
UCEC	OGFRL1	2.225	6.03	-1.124	8.56e-29
OV	FAM178A	4.865	26.083	-2.207	1.14e-122
THYM	FAM178A	10.045	1.4	2.202	3.05e-101
UCEC	FAM178A	6.25	21.151	-1.611	2.24e-49
UCS	FAM178A	7.97	21.875	-1.351	9.52e-16
STAD	IDE	17.185	6.92	1.199	8.86e-71
THYM	IDE	6.915	1.18	1.86	2.8e-98
CESC	ELOVL3	1.375	0.15	1.046	0.000137
UCS	ELOVL3	1.5	0.09	1.198	5.64e-25
ESCA	IFIT3	18.9	3.3	2.21	3.06e-65
HNSC	IFIT3	31.31	6.857	2.04	3.7e-12
OV	IFIT3	26.47	7.889	1.628	1.97e-23
PAAD	IFIT3	17.019	1.81	2.681	1.34e-77
STAD	IFIT3	15.68	3.93	1.758	2.24e-56
THYM	IFIT3	14.437	4.74	1.427	1.03e-17
COAD	NKX2-3	1.45	22.299	-3.249	7.77e-157
READ	NKX2-3	1.718	26.035	-3.314	5.87e-76
ESCA	IFIT2	4.409	1.28	1.246	9.34e-51
HNSC	IFIT2	7.15	1.96	1.461	7.62e-11
OV	IFIT2	7.915	2.995	1.158	2.72e-17
PAAD	IFIT2	6.98	0.68	2.248	4.82e-82
STAD	IFIT2	4.62	1.13	1.4	1.07e-45
THCA	IFIT2	6.455	2.72	1.003	1.34e-50
ACC	GPAM	8.97	37.25	-1.94	2.82e-13
BRCA	GPAM	4.41	48.25	-3.186	8.12e-173
THYM	GPAM	2.125	0.12	1.48	4.83e-93
BLCA	CUTC	11.795	28.844	-1.222	3.04e-24
KICH	CUTC	5.05	13.85	-1.295	7.51e-10
OV	CUTC	6.61	15.155	-1.086	1.01e-55
THYM	CUTC	23.24	7.49	1.514	4.28e-35
BLCA	PPP1R3C	4.49	19.075	-1.871	0.000863
CESC	PPP1R3C	0.73	7.75	-2.339	1.22e-07
COAD	PPP1R3C	0.66	9.3	-2.633	9.6e-79
ESCA	PPP1R3C	2.015	49.95	-4.079	1.18e-91
HNSC	PPP1R3C	2.22	26.078	-3.072	6.19e-28
KICH	PPP1R3C	18.532	5.78	1.527	1.67e-11
KIRC	PPP1R3C	31.38	6.765	2.06	1.63e-55
LIHC	PPP1R3C	10.36	28.32	-1.368	1.01e-23
LUSC	PPP1R3C	1.815	7.335	-1.566	2.96e-78
OV	PPP1R3C	0.82	4.924	-1.703	4.07e-56
PRAD	PPP1R3C	3.78	10.415	-1.256	1.12e-42
READ	PPP1R3C	0.815	10.404	-2.652	1.32e-33
STAD	PPP1R3C	1.365	7.02	-1.762	3.27e-49
UCEC	PPP1R3C	0.64	12.03	-2.99	1.45e-92
UCS	PPP1R3C	3.68	11.955	-1.469	1.98e-07
ACC	PYROXD2	1.38	17.795	-2.981	3.91e-43
BRCA	PYROXD2	5.27	14.32	-1.289	3.68e-107
CESC	PYROXD2	4.315	12.12	-1.304	6.15e-05
COAD	PYROXD2	2.79	9.67	-1.493	5.82e-73
KICH	PYROXD2	0.695	6.97	-2.233	2.09e-24
LUSC	PYROXD2	2.685	9.7	-1.538	4.87e-110
OV	PYROXD2	4.93	16.744	-1.581	1.17e-62
READ	PYROXD2	2.03	10.435	-1.916	2.45e-63
THCA	PYROXD2	8.545	18.939	-1.063	1.04e-76
THYM	PYROXD2	7.735	1.64	1.726	4.48e-65
UCEC	PYROXD2	5.75	12.97	-1.049	7.57e-23
UCS	PYROXD2	4.73	13.89	-1.378	3.85e-21
CESC	CNNM1	0.185	1.79	-1.235	2.31e-06
OV	CNNM1	0.06	1.84	-1.422	1.71e-110
BLCA	MXI1	11.525	28.04	-1.213	1.41e-10
CESC	MXI1	17.96	44.649	-1.268	2.57e-07
COAD	MXI1	18.79	42.961	-1.151	5.21e-54
KICH	MXI1	9.916	22.011	-1.076	6.94e-06
KIRC	MXI1	58.94	27.351	1.08	2.95e-26
OV	MXI1	20.674	60.185	-1.497	4.9e-45
READ	MXI1	19.325	42.179	-1.087	4.57e-19
UCEC	MXI1	15.23	47.761	-1.587	7.88e-38
UCS	MXI1	17.759	48.839	-1.41	1.82e-27
PAAD	SMNDC1	14.93	4.69	1.485	7.13e-71
THYM	SMNDC1	13.44	5.41	1.172	3.35e-20
BLCA	HELLS	8.28	2.694	1.329	5.53e-19
BRCA	HELLS	6.22	1.65	1.446	1.11e-139
CESC	HELLS	17.155	2.25	2.482	5.67e-28
COAD	HELLS	8.85	1.19	2.169	1.42e-160
ESCA	HELLS	18.665	4.405	1.863	5.07e-95
HNSC	HELLS	7.38	3.06	1.045	1.25e-17
LIHC	HELLS	1.83	0.405	1.01	7.73e-32
LUAD	HELLS	4.51	1.54	1.117	5.33e-72
LUSC	HELLS	10.02	1.55	2.112	1.93e-191
PAAD	HELLS	3.34	0.54	1.495	1.71e-92
READ	HELLS	8.864	1.1	2.232	2.82e-79
STAD	HELLS	13.56	1.26	2.688	1.89e-156
THYM	HELLS	10.88	0.23	3.272	2.75e-177
UCEC	HELLS	7.875	2.49	1.347	8.13e-28
UCS	HELLS	10.11	2.72	1.579	4.24e-25
PAAD	TCTN3	24.09	8.82	1.353	6.39e-80
THYM	TCTN3	19.04	1.65	2.919	9e-138
BRCA	AVPI1	7.25	16.49	-1.084	9.74e-102
OV	AVPI1	8.385	42.831	-2.224	1.34e-93
PAAD	AVPI1	16.59	3.35	2.016	8.01e-90
PRAD	AVPI1	7.28	20.21	-1.357	3.97e-64
THYM	AVPI1	4.15	1.01	1.357	8.22e-21
OV	WDR11	12.18	32.326	-1.338	1.15e-60
THYM	WDR11	20.569	2.56	2.599	6.31e-82
UCEC	WDR11	15.455	35.559	-1.152	4.8e-28
UCS	WDR11	14.44	36.52	-1.281	3.48e-36
PAAD	C10orf76	12.18	4.68	1.214	2.88e-74
THYM	C10orf76	13.98	3.46	1.748	2.32e-83
ACC	KCNIP2	0.29	2.965	-1.62	3.72e-45
BRCA	KCNIP2	1.09	44.56	-4.446	9.53e-261
CESC	KCNIP2	0.68	5.28	-1.902	5.14e-26
COAD	KCNIP2	0.51	3.41	-1.546	2.82e-99
LUSC	KCNIP2	0.61	2.36	-1.061	4.77e-93
OV	KCNIP2	1.125	12.62	-2.68	4.19e-135
PRAD	KCNIP2	0.495	4.05	-1.756	1.23e-87
READ	KCNIP2	0.46	3.665	-1.676	1.35e-63
THCA	KCNIP2	0.58	3.69	-1.57	8.76e-174
UCEC	KCNIP2	0.555	5.45	-2.052	1.39e-66
UCS	KCNIP2	0.99	6.18	-1.851	9.47e-27
KIRC	GOT1	60.972	129.736	-1.077	2.43e-16
PAAD	GOT1	27.149	11.17	1.21	4.67e-52
THYM	GOT1	26.425	1.81	3.287	2.29e-144
LUSC	C10orf95	0.425	2	-1.074	2.52e-95
OV	C10orf95	2.41	0.36	1.326	2.28e-49
BLCA	SFRP5	0.01	1.159	-1.096	2.2e-26
CESC	SFRP5	0.01	1.68	-1.408	2.94e-18
COAD	SFRP5	0.04	12.55	-3.704	7.96e-125
LIHC	SFRP5	0.05	4.03	-2.26	8.37e-23
PAAD	SFRP5	17.56	43.2	-1.252	8.64e-14
PRAD	SFRP5	0.18	2.514	-1.574	6.69e-64
READ	SFRP5	0.04	14.4	-3.888	4.61e-63
STAD	SFRP5	0.4	3.33	-1.629	1.26e-32
ESCA	GNA13	38.51	8.865	2.002	2.72e-129
PAAD	GNA13	17.53	3.17	2.152	1.74e-93
STAD	GNA13	26.32	7.74	1.644	7.72e-78
ACC	HOXB8	0.89	5.095	-1.689	5.8e-15
COAD	HOXB8	24.19	1.59	3.282	6.89e-95
KICH	HOXB8	11.085	25.74	-1.146	0.000751
KIRC	HOXB8	2.96	18.127	-2.272	1.16e-52
OV	HOXB8	2.58	0.07	1.742	2.17e-22
READ	HOXB8	19.27	1.24	3.178	3.6e-53
UCEC	HOXB8	29.848	1.14	3.849	1.1e-28
UCS	HOXB8	12.38	1.08	2.685	2.76e-12
OV	KANSL1	14.105	32.5	-1.149	7.58e-36
THYM	KANSL1	20.735	8.2	1.24	7.88e-26
UCEC	KANSL1	14.655	35.54	-1.223	9.63e-35
UCS	KANSL1	14.36	38.739	-1.371	2.59e-27
ESCA	HOXB5	2.275	0.16	1.497	6.8e-64
KICH	HOXB5	3.305	9.67	-1.31	1.77e-09
KIRC	HOXB5	1.56	6.68	-1.585	2.72e-67
LUAD	HOXB5	1.92	4.99	-1.037	8.99e-36
LUSC	HOXB5	1.345	5.01	-1.358	1.41e-88
OV	HOXB5	2.34	0.09	1.616	2.22e-27
PAAD	HOXB5	5.12	0.28	2.257	6.11e-90
STAD	HOXB5	4.27	1.06	1.355	4.06e-15
UCEC	HOXB5	21.92	2.02	2.924	3.23e-19
UCS	HOXB5	5.53	2	1.122	2.82e-05
CESC	CRHR1	0.05	1.63	-1.325	1.38e-10
UCEC	CRHR1	0.065	2.37	-1.662	4.06e-49
UCS	CRHR1	0.37	2.624	-1.404	1.63e-11
ACC	HOXB3	2.42	10.05	-1.692	8.89e-35
BRCA	HOXB3	5.99	15.911	-1.275	7.83e-25
COAD	HOXB3	13.24	32.251	-1.223	2.8e-29
KIRC	HOXB3	5.76	12.87	-1.037	1.21e-28
LUAD	HOXB3	3.71	12.27	-1.494	1.79e-39
LUSC	HOXB3	4.9	12.465	-1.19	9.12e-43
OV	HOXB3	10.445	0.965	2.542	7.93e-36
PAAD	HOXB3	9.94	1.9	1.915	2.59e-58
PRAD	HOXB3	1.46	7.385	-1.769	6.77e-79
READ	HOXB3	11.15	35.393	-1.583	2.19e-29
THCA	HOXB3	0.635	5.11	-1.902	3.44e-165
BLCA	DUSP1	69.896	760.47	-3.425	2.92e-22
BRCA	DUSP1	67.442	422.35	-2.629	1.58e-150
CESC	DUSP1	86.864	403.129	-2.201	5.84e-07
COAD	DUSP1	44.52	132.274	-1.55	1.1e-39
HNSC	DUSP1	133.601	348.557	-1.377	1.61e-08
KICH	DUSP1	66.884	217.413	-1.686	1.3e-06
KIRC	DUSP1	518.14	218.077	1.245	2.11e-18
KIRP	DUSP1	58.116	192.557	-1.711	2.24e-07
LIHC	DUSP1	76.452	213.619	-1.47	4.38e-28
LUAD	DUSP1	129.301	657.478	-2.337	1.84e-110
LUSC	DUSP1	66.18	666.24	-3.312	1.93e-196
OV	DUSP1	58.854	400.566	-2.746	5.96e-44
PAAD	DUSP1	135.129	43.48	1.614	3.71e-26
READ	DUSP1	41.949	144.336	-1.759	1.87e-19
THYM	DUSP1	34.29	280.43	-2.995	2.82e-53
UCEC	DUSP1	30.615	252.912	-3.006	6.8e-43
UCS	DUSP1	42.39	218.525	-2.339	7.24e-19
PAAD	PANK3	8.27	2.78	1.294	3.1e-59
THYM	PANK3	3.78	1.25	1.087	1.25e-33
COAD	MSX2	7.48	0.4	2.599	1.46e-136
ESCA	MSX2	5.18	0.375	2.168	2.39e-95
HNSC	MSX2	2.59	0.77	1.02	0.000594
PAAD	MSX2	3.32	0.19	1.86	5.23e-74
READ	MSX2	3.75	0.43	1.732	2.4e-49
STAD	MSX2	6.165	0.5	2.256	7.21e-93
UCEC	MSX2	5.057	0.88	1.688	7.34e-12
UCS	MSX2	5.46	0.88	1.781	3.09e-15
ACC	TEK	0.66	5.08	-1.873	1.5e-46
BLCA	TEK	0.865	3.115	-1.142	1.05e-13
BRCA	TEK	3.01	10.87	-1.566	5.42e-139
CESC	TEK	0.59	6.17	-2.173	5.82e-31
KICH	TEK	2.05	16.01	-2.48	2.73e-16
KIRC	TEK	9.06	22.06	-1.197	1.36e-14
KIRP	TEK	0.765	16.284	-3.292	7.13e-75
LUAD	TEK	2.04	24.8	-3.085	1.83e-271
LUSC	TEK	1.22	24.41	-3.517	0
OV	TEK	0.58	2.38	-1.097	8.3e-50
PAAD	TEK	3.23	0.91	1.147	5.19e-41
UCEC	TEK	1	8.34	-2.223	2.41e-66
UCS	TEK	0.94	8.25	-2.253	7.29e-43
COAD	RCL1	15.53	6.33	1.173	2.12e-126
READ	RCL1	16.654	6.38	1.258	3.26e-56
THYM	RCL1	13.82	1.34	2.663	1.39e-143
BRCA	MOB3B	1.64	6.31	-1.469	1.07e-108
OV	MOB3B	5.005	15.69	-1.475	6.15e-41
PAAD	MOB3B	4.31	1.28	1.22	7.13e-54
THCA	MOB3B	1.91	5.01	-1.046	1.47e-90
THYM	MOB3B	2.785	0.18	1.682	1.17e-103
UCEC	MOB3B	2.545	8.42	-1.41	5.56e-33
UCS	MOB3B	1.87	8.7	-1.757	5.67e-27
LUAD	CD274	3.69	14.05	-1.682	3.83e-78
LUSC	CD274	4.295	14.195	-1.521	1.9e-47
THYM	CD274	9.01	1.39	2.066	5.71e-53
UCS	CD274	0.36	2.145	-1.209	3.17e-19
CESC	GRIA2	0.01	1.61	-1.37	7.52e-22
UCEC	GRIA2	0.605	7.39	-2.386	2.83e-12
UCS	GRIA2	0.77	8.175	-2.374	2.47e-09
BLCA	MTHFD1L	13.515	5.434	1.174	8.5e-12
CESC	MTHFD1L	17.355	6.51	1.289	1.72e-08
COAD	MTHFD1L	22.161	4.26	2.139	5.08e-152
ESCA	MTHFD1L	19.599	3.98	2.048	4.39e-80
HNSC	MTHFD1L	20.45	7.608	1.317	1.72e-34
LIHC	MTHFD1L	4.12	1.275	1.17	2.14e-28
PAAD	MTHFD1L	14.45	3.13	1.903	1.61e-80
READ	MTHFD1L	22.35	4.4	2.112	1.42e-65
STAD	MTHFD1L	13.7	2.97	1.889	3.03e-108
THYM	MTHFD1L	8.09	0.7	2.419	3.76e-123
UCEC	MTHFD1L	18.435	6.17	1.439	1.45e-26
UCS	MTHFD1L	17.81	5.725	1.484	2.21e-19
COAD	LRP11	25.69	8.96	1.422	5.14e-133
LIHC	LRP11	7.82	3.315	1.032	4.44e-39
OV	LRP11	5.395	16.929	-1.487	2.98e-40
PAAD	LRP11	19.061	5.7	1.582	4.88e-70
PRAD	LRP11	36.875	16.665	1.1	8.92e-40
READ	LRP11	31.679	8.635	1.762	1.22e-77
STAD	LRP11	22.38	8.08	1.365	3.2e-80
THYM	LRP11	4.275	0.1	2.262	5.8e-140
COAD	CCDC170	1.73	0.2	1.186	1.92e-71
OV	CCDC170	1.17	4.505	-1.343	1.39e-24
READ	CCDC170	1.874	0.185	1.278	1.81e-70
PAAD	PCMT1	36.081	14.36	1.271	4.22e-65
THYM	PCMT1	44.059	20.141	1.092	4.48e-20
BRCA	PLEKHG1	3.09	8.68	-1.243	4.76e-90
PAAD	PLEKHG1	5.85	0.47	2.22	1.45e-95
STAD	PLEKHG1	5.52	1.52	1.371	4.45e-77
THYM	PLEKHG1	6.365	0.22	2.594	1.12e-128
BLCA	MYCT1	1.33	4.834	-1.324	2.21e-16
BRCA	MYCT1	3.59	15.39	-1.836	3.29e-203
CESC	MYCT1	0.75	9.23	-2.547	9.34e-40
KIRP	MYCT1	0.61	4.855	-1.863	2.16e-40
LUAD	MYCT1	2.86	15.55	-2.1	8.89e-220
LUSC	MYCT1	1.595	15.445	-2.664	1.38e-305
OV	MYCT1	0.79	2.59	-1.004	1.67e-54
PAAD	MYCT1	3.23	0.69	1.324	3.29e-30
THCA	MYCT1	5.03	11.77	-1.083	8.29e-75
UCEC	MYCT1	1.015	10.01	-2.45	6.47e-77
UCS	MYCT1	1.13	9.915	-2.357	6.66e-38
KIRC	CXorf21	1.89	0.44	1.005	1.04e-30
PAAD	CXorf21	1.22	0.08	1.04	2.62e-45
COAD	CYSTM1	126.693	52.921	1.244	5.58e-44
ESCA	CYSTM1	62.312	11	2.399	6.88e-52
KIRC	CYSTM1	122.021	245.069	-1	3.47e-18
LIHC	CYSTM1	72.781	21.57	1.709	3.08e-73
LUSC	CYSTM1	45.266	104.166	-1.185	7.63e-115
OV	CYSTM1	79.189	29.851	1.378	1.82e-43
PAAD	CYSTM1	240.834	29.38	2.993	4.08e-96
READ	CYSTM1	107.541	47.459	1.163	1.99e-15
THYM	CYSTM1	28.974	108.112	-1.864	1.07e-24
BRCA	ARAP3	3.74	14.58	-1.717	2.06e-224
CESC	ARAP3	7.78	21.23	-1.34	2.01e-06
KICH	ARAP3	2.37	8.48	-1.492	1.59e-16
KIRP	ARAP3	1.14	7.815	-2.042	8.66e-47
LUAD	ARAP3	5.09	28.47	-2.275	2.16e-202
LUSC	ARAP3	4.74	28.824	-2.377	1.26e-202
PAAD	ARAP3	8.04	1.61	1.792	6.86e-72
PRAD	ARAP3	2.735	10.88	-1.669	1.6e-88
THCA	ARAP3	6.35	17.61	-1.34	9.23e-80
THYM	ARAP3	1.47	11.61	-2.352	2.13e-56
UCEC	ARAP3	6.89	19.32	-1.365	2.74e-30
ESCA	PCDHB10	1.92	0.41	1.05	1.33e-63
KIRC	PCDHB10	3.21	0.825	1.206	2.7e-43
PAAD	PCDHB10	2.12	0.3	1.263	2.34e-78
UCEC	PCDHB10	1.03	3.74	-1.223	1.87e-37
OV	PCDHB14	1.84	4.72	-1.01	4.28e-23
UCEC	PCDHB14	2.03	7.46	-1.481	1.54e-34
CESC	PCDHB12	0.23	1.89	-1.232	1.29e-18
OV	PCDHB12	0.595	2.29	-1.045	1.93e-35
UCEC	PCDHB12	0.36	2.92	-1.527	1.08e-59
UCS	PCDHB12	0.84	3.055	-1.14	5.62e-21
PAAD	MRPS14	20.21	9	1.085	5.07e-68
THYM	MRPS14	25.975	2.51	2.942	4.44e-136
BRCA	CENPL	6.76	2.32	1.225	6.47e-134
CESC	CENPL	7.895	2.33	1.418	1.71e-16
COAD	CENPL	5.03	1.63	1.197	8.5e-145
ESCA	CENPL	8.92	2.05	1.702	1.2e-112
HNSC	CENPL	5.72	2.095	1.119	7.48e-23
LIHC	CENPL	1.82	0.34	1.073	3.43e-49
LUAD	CENPL	4.94	1.95	1.01	3.66e-112
LUSC	CENPL	7.97	1.92	1.619	1.74e-202
OV	CENPL	6.32	1.6	1.493	1.07e-60
PAAD	CENPL	2.66	0.44	1.346	4.01e-103
READ	CENPL	5.169	1.54	1.28	1.42e-82
STAD	CENPL	6.275	1.23	1.706	9.1e-143
THYM	CENPL	4.745	0.38	2.058	2.21e-121
UCEC	CENPL	5.01	1.98	1.012	1.31e-21
UCS	CENPL	6.17	2.01	1.252	1.6e-29
KICH	SEC16B	0.465	2.45	-1.236	1.56e-16
KIRC	SEC16B	4.17	1.555	1.017	2.83e-22
OV	SEC16B	1.225	4.275	-1.245	1.03e-55
THCA	SEC16B	1.475	3.96	-1.003	4.17e-69
UCS	SEC16B	1.46	4.005	-1.025	1.13e-13
CESC	ACAT2	26.975	8.39	1.575	0.00051
COAD	ACAT2	28.281	8.85	1.572	2.44e-49
KICH	ACAT2	3.48	10.81	-1.398	9.16e-09
PAAD	ACAT2	12.46	2.9	1.787	2.66e-65
READ	ACAT2	28.15	8.02	1.692	8.51e-26
THYM	ACAT2	18.583	2.01	2.702	5.98e-108
ACC	SNX19	10.57	24.565	-1.144	3.24e-19
BLCA	SNX19	10.75	25.453	-1.171	2.67e-08
CESC	SNX19	9.62	20.82	-1.039	7.07e-05
THYM	SNX19	13.348	4.72	1.327	2.15e-29
UCEC	SNX19	10.67	29.12	-1.368	6.99e-36
UCS	SNX19	8.47	30.895	-1.752	1.71e-33
ACC	KCNJ5	0.64	30.619	-4.269	2.8e-30
PAAD	KCNJ5	0.91	3.67	-1.29	2.24e-26
THYM	KCNJ5	1.26	0.01	1.162	3.3e-78
BRCA	MSANTD2	3.5	8.39	-1.061	9.74e-137
CESC	MSANTD2	3.285	13.02	-1.71	4.46e-14
KICH	MSANTD2	2.315	5.76	-1.028	7.35e-14
LUSC	MSANTD2	3.245	8.865	-1.217	4.19e-111
OV	MSANTD2	4.87	14.25	-1.377	4.12e-57
PRAD	MSANTD2	3.315	11.825	-1.572	6.57e-70
THCA	MSANTD2	6.64	27.729	-1.911	1.32e-179
THYM	MSANTD2	4.81	0.63	1.834	1.4e-90
UCEC	MSANTD2	4.325	14.79	-1.568	4.62e-44
UCS	MSANTD2	6.21	16.257	-1.259	1.24e-23
ESCA	TP53AIP1	1.149	22.22	-3.434	1.28e-50
LUSC	TP53AIP1	2.04	0.14	1.415	1.07e-58
THYM	TP53AIP1	2.659	0	1.871	1.5e-68
KIRC	TEX11	1.57	0.07	1.264	2.76e-25
PAAD	TEX11	0.39	3.79	-1.785	6.79e-61
BRCA	PDZD11	61.999	28.779	1.081	4.6e-175
CESC	PDZD11	61.731	26.07	1.212	8.19e-15
COAD	PDZD11	55.161	26.559	1.027	1.77e-82
LIHC	PDZD11	30.37	11.065	1.379	1.8e-88
LUAD	PDZD11	52.439	25.13	1.032	2.29e-144
LUSC	PDZD11	55.925	24.78	1.143	2.37e-157
OV	PDZD11	62.66	23.02	1.406	7.62e-73
PAAD	PDZD11	43.661	8.47	2.238	2.47e-121
STAD	PDZD11	53.439	18.45	1.485	2.16e-112
THYM	PDZD11	47.262	3.65	3.376	3.53e-146
COAD	NUDCD1	15.49	5.37	1.372	1.18e-129
ESCA	NUDCD1	14.155	5.415	1.24	2e-73
HNSC	NUDCD1	14.07	6.235	1.059	3.71e-23
PAAD	NUDCD1	7.92	3.29	1.056	8.21e-54
READ	NUDCD1	16.835	5.42	1.474	3.09e-70
STAD	NUDCD1	10.535	3.8	1.265	1.91e-72
THYM	NUDCD1	7.615	0.38	2.642	2.99e-160
CESC	ENY2	124.879	61.819	1.003	8.46e-11
HNSC	ENY2	112.329	54.309	1.035	6.19e-28
LIHC	ENY2	127.009	62.88	1.003	6.06e-60
PAAD	ENY2	89.579	27.98	1.644	1.64e-76
THYM	ENY2	110.097	9.88	3.352	3.33e-111
UCEC	ENY2	134.447	65.931	1.017	4.89e-30
UCS	ENY2	167.08	63.271	1.387	7.62e-30
CESC	MASTL	10.385	3.94	1.205	7.06e-09
ESCA	MASTL	10.915	4.605	1.088	2.76e-59
HNSC	MASTL	7.98	3.41	1.026	7.41e-20
PAAD	MASTL	4.13	1.1	1.289	4.87e-81
READ	MASTL	6.46	2.7	1.012	4.5e-59
STAD	MASTL	6.455	2.18	1.229	5.21e-93
THYM	MASTL	5.935	0.76	1.978	4.38e-96
ACC	KIAA1217	4.05	14.91	-1.656	2.34e-37
CESC	KIAA1217	16.27	5.75	1.355	0.00389
OV	KIAA1217	25.029	11.34	1.077	1.38e-26
PAAD	KIAA1217	21.529	6.12	1.662	1.82e-52
STAD	KIAA1217	20.46	7.79	1.288	1.45e-63
THYM	KIAA1217	14.6	0.03	3.921	2.76e-192
UCEC	KIAA1217	17.579	5.36	1.547	9.43e-21
UCS	KIAA1217	11.53	5.09	1.041	2.33e-07
CESC	PLXDC2	5.56	14.83	-1.271	3.67e-05
KIRP	PLXDC2	16.31	5.538	1.405	1.78e-20
PAAD	PLXDC2	16.381	0.87	3.216	1.56e-90
STAD	PLXDC2	9.805	2.5	1.626	6.69e-38
UCEC	PLXDC2	4.73	13	-1.289	6.8e-22
BLCA	EPC1	9.56	20.989	-1.058	1.06e-15
CESC	EPC1	10.67	30.351	-1.426	3.27e-11
KICH	EPC1	4.04	11.21	-1.277	3.48e-11
OV	EPC1	12.055	31.11	-1.298	5.97e-47
THYM	EPC1	17.444	5.01	1.618	2.75e-43
UCEC	EPC1	11.445	33.18	-1.458	5.62e-46
UCS	EPC1	13.63	34.405	-1.275	3.83e-35
BRCA	IQSEC3	0.33	2.16	-1.248	1e-161
CESC	IQSEC3	0.355	3.92	-1.86	3.34e-05
KICH	IQSEC3	0.115	1.56	-1.199	2.16e-09
KIRP	IQSEC3	0.34	2.705	-1.467	1.31e-20
LUAD	IQSEC3	0.41	3.38	-1.635	3.7e-122
LUSC	IQSEC3	0.31	3.605	-1.814	1.02e-142
THYM	IQSEC3	14.418	0.09	3.822	8.2e-131
UCEC	IQSEC3	0.425	4.03	-1.82	1.5e-26
PAAD	CCDC77	4.37	1.56	1.069	2.76e-17
THYM	CCDC77	9.905	0.98	2.461	8.37e-141
KICH	TAF12	7.789	16.85	-1.022	3.81e-05
PAAD	TAF12	18.911	7.48	1.231	8.19e-64
THYM	TAF12	36.156	9.73	1.792	1.61e-45
CESC	ENOX1	0.35	2.95	-1.549	4.13e-22
COAD	ENOX1	0.44	4.92	-2.04	8.61e-60
KICH	ENOX1	0.08	1.53	-1.228	7.23e-23
KIRC	ENOX1	0.63	2.279	-1.009	1.1e-52
KIRP	ENOX1	0.51	2.06	-1.019	1.83e-17
OV	ENOX1	0.46	7.41	-2.526	9.54e-150
PAAD	ENOX1	2.02	0.26	1.261	2.39e-63
READ	ENOX1	0.54	5.745	-2.131	8.75e-27
THYM	ENOX1	1.465	0	1.302	3.99e-84
UCEC	ENOX1	0.38	4.84	-2.081	1.79e-63
UCS	ENOX1	2.09	5.275	-1.022	1.64e-06
COAD	TNFSF11	1.62	0.07	1.292	4.87e-90
PAAD	TNFSF11	2.9	0.04	1.907	3.33e-72
READ	TNFSF11	2.205	0.07	1.583	3.13e-85
STAD	TNFSF11	1.1	0.02	1.042	6.53e-76
ACC	MTRF1	4.1	10.03	-1.113	5.58e-26
THCA	MTRF1	3.77	9.94	-1.198	9.13e-176
THYM	MTRF1	6.795	1.28	1.774	8.89e-79
CESC	SPG20-AS1	0.17	3.23	-1.854	2.75e-48
OV	SPG20-AS1	0.95	2.975	-1.027	2.89e-36
UCEC	SPG20-AS1	0.445	2.87	-1.421	2.28e-51
UCS	SPG20-AS1	0.64	3.01	-1.29	3.7e-29
COAD	DNAJC15	34.201	10.62	1.599	2.45e-95
PAAD	DNAJC15	18.911	3.3	2.211	6.08e-103
READ	DNAJC15	33.241	10.005	1.638	5.5e-52
STAD	DNAJC15	19.04	6.14	1.489	3.38e-78
THYM	DNAJC15	14.635	0.98	2.981	5.99e-148
UCEC	DNAJC15	17.435	4.56	1.729	1.43e-18
UCS	DNAJC15	9.43	4.055	1.045	1.48e-05
COAD	PROSER1	29.48	12.26	1.201	1.73e-82
ESCA	PROSER1	26.685	12.13	1.076	2.48e-68
READ	PROSER1	36.127	12.185	1.494	1.14e-58
STAD	PROSER1	22.61	9.47	1.173	2.01e-77
THYM	PROSER1	14.63	3.42	1.822	4.88e-68
OV	UFM1	20.04	45.841	-1.155	6.89e-53
THYM	UFM1	23.355	1.99	3.026	2.43e-106
PAAD	WBP4	6.41	2.45	1.103	2.14e-69
THYM	WBP4	9.475	1.02	2.374	3.21e-107
UCEC	WBP4	5.91	15.62	-1.266	3.84e-46
UCS	WBP4	6.2	16.054	-1.244	1.47e-30
PAAD	ELF1	33.511	11.21	1.499	3.11e-54
STAD	ELF1	39.825	16.4	1.23	3.71e-76
THYM	ELF1	34.399	13.82	1.256	9.54e-14
UCS	ELF1	9.97	29.04	-1.453	1.72e-26
BLCA	SMAD9	0.62	4.855	-1.854	6.78e-22
BRCA	SMAD9	0.81	3.5	-1.314	9.81e-201
CESC	SMAD9	0.465	6.74	-2.401	6.49e-19
COAD	SMAD9	1.57	6.07	-1.46	3.05e-45
KICH	SMAD9	0.29	2.55	-1.46	1.48e-21
LUAD	SMAD9	1.12	4.4	-1.349	4.62e-108
LUSC	SMAD9	0.79	4.265	-1.557	4.38e-169
OV	SMAD9	0.59	6.61	-2.259	1.22e-126
READ	SMAD9	1.685	6.59	-1.499	2.76e-25
THCA	SMAD9	5.38	24.729	-2.012	2.8e-121
THYM	SMAD9	1.13	0.06	1.007	1.12e-66
UCEC	SMAD9	1.284	6.09	-1.634	7.82e-28
UCS	SMAD9	2.01	6.115	-1.241	1.72e-21
BLCA	HSPH1	70.857	34.009	1.037	1.72e-07
BRCA	HSPH1	59.97	27.729	1.086	1.18e-94
CESC	HSPH1	61.296	21.76	1.453	4.69e-07
COAD	HSPH1	79.478	23.72	1.703	2.38e-62
ESCA	HSPH1	80.186	28.714	1.45	2.62e-43
PAAD	HSPH1	45.879	9.95	2.098	5.32e-75
READ	HSPH1	110.744	23.72	2.176	2.21e-44
STAD	HSPH1	49.285	18.42	1.373	1.1e-38
THYM	HSPH1	40.844	6.27	2.525	3.71e-24
UCS	HSPH1	86.749	35.617	1.261	2.11e-09
ESCA	KBTBD7	4.33	1.52	1.081	1.16e-85
THYM	KBTBD7	3.535	0.85	1.294	1.38e-17
COAD	ALG5	61.371	22.76	1.392	6.4e-115
READ	ALG5	71.12	21.925	1.653	2e-71
THYM	ALG5	33.09	2.93	3.117	2.5e-126
OV	EXOSC8	21.065	48.245	-1.158	1.38e-52
THYM	EXOSC8	43.52	3.54	3.294	7.18e-123
PAAD	ETF1	37.291	13.21	1.43	7.17e-70
THYM	ETF1	32.99	9.89	1.642	1.24e-34
ACC	TGFBI	21.41	48.19	-1.134	0.00296
CESC	TGFBI	97.146	28.759	1.722	0.000224
COAD	TGFBI	447.516	65.999	2.743	1.1e-110
ESCA	TGFBI	99.291	18.61	2.355	2.27e-61
HNSC	TGFBI	351.017	28.624	3.571	1.52e-31
KICH	TGFBI	13.038	36.511	-1.418	0.000644
KIRC	TGFBI	276.262	37.809	2.837	7.87e-33
KIRP	TGFBI	79.291	33.229	1.23	2.1e-12
LIHC	TGFBI	114.213	51.15	1.144	2.88e-25
OV	TGFBI	55.243	18.41	1.535	1.78e-19
PAAD	TGFBI	168.791	7.64	4.297	4.27e-96
READ	TGFBI	568.552	73.036	2.944	7.56e-66
STAD	TGFBI	77.662	26.679	1.507	1.35e-24
THYM	TGFBI	201.292	21.251	3.185	5.25e-84
UCS	TGFBI	224.535	59.95	1.888	7.13e-13
PRAD	SIL1	94.369	44.424	1.07	1.61e-59
THYM	SIL1	43.925	6.67	2.55	7.68e-106
PAAD	PAIP2	54.989	18.78	1.501	1.35e-63
THYM	PAIP2	130.48	24.2	2.383	3.4e-69
BLCA	MYOT	0.13	3.065	-1.847	1.67e-67
CESC	MYOT	0.13	4.76	-2.35	3.17e-46
COAD	MYOT	0.07	6.28	-2.766	4.82e-139
HNSC	MYOT	0.36	6.458	-2.455	1.02e-10
PRAD	MYOT	0.7	4.185	-1.609	4.51e-42
READ	MYOT	0.14	7.065	-2.823	4.34e-64
THCA	MYOT	0.05	1.7	-1.363	1.92e-148
UCEC	MYOT	0.05	1.26	-1.106	7.5e-53
PAAD	KDM3B	25.16	9.97	1.254	7.73e-55
THYM	KDM3B	36.81	11.69	1.575	1.93e-28
ACC	EGR1	17.19	37.106	-1.067	6.2e-07
BLCA	EGR1	42.535	320.117	-2.883	1.37e-15
BRCA	EGR1	52.182	164.722	-1.64	1.3e-45
HNSC	EGR1	78.699	206.836	-1.383	1.89e-08
KICH	EGR1	20.554	93.649	-2.135	2.19e-06
KIRP	EGR1	39.968	109.781	-1.435	6.84e-05
LIHC	EGR1	18.64	44.085	-1.199	6.29e-11
LUAD	EGR1	56.822	122.547	-1.095	2.51e-24
OV	EGR1	50.609	138.289	-1.432	4.1e-13
PAAD	EGR1	87.438	26.5	1.685	2.94e-18
THYM	EGR1	24.549	0.8	3.827	1.59e-75
UCEC	EGR1	33.33	89.108	-1.392	2.23e-10
BRCA	PLS1	5.5	1.72	1.257	1.95e-56
CESC	PLS1	7.835	0.31	2.754	1.79e-06
COAD	PLS1	60.879	4.54	3.482	3.9e-45
ESCA	PLS1	21.5	6.685	1.55	9.77e-33
KICH	PLS1	2.105	7.99	-1.534	2.16e-08
KIRP	PLS1	27.83	9.857	1.409	7.95e-14
LUAD	PLS1	20.3	4.67	1.909	5.22e-130
OV	PLS1	6.585	0.27	2.578	2.3e-96
PAAD	PLS1	30.149	2.64	3.097	6.11e-90
READ	PLS1	62.383	1.618	4.598	1.21e-23
STAD	PLS1	52.135	4.42	3.293	1.12e-104
THYM	PLS1	1.58	0.1	1.23	6.35e-89
UCEC	PLS1	7.94	0.26	2.827	1.18e-51
UCS	PLS1	2.12	0.245	1.325	1.05e-22
LUSC	NR2C1	15.1	34.695	-1.149	5.42e-99
OV	NR2C1	15.885	34.206	-1.06	8.09e-42
THCA	NR2C1	17.3	43.251	-1.274	1.5e-147
THYM	NR2C1	25.01	2.25	3.001	6.04e-117
UCS	NR2C1	17.64	41.558	-1.191	2.55e-31
KICH	UTP20	6.018	2.42	1.037	5.1e-13
THYM	UTP20	2.695	0.14	1.696	2.04e-129
ACC	TMPO	32.88	9.24	1.726	1.45e-30
CESC	TMPO	60.595	27.05	1.135	2.16e-07
COAD	TMPO	48.381	15.39	1.591	2.99e-124
ESCA	TMPO	51.81	22.215	1.186	4.84e-54
LUSC	TMPO	44.581	18.3	1.24	5.02e-111
READ	TMPO	49.81	14.74	1.691	2.88e-63
STAD	TMPO	48.534	13.46	1.776	1.25e-107
THYM	TMPO	57.166	4.99	3.28	1.79e-88
BRCA	ARL1	72.488	34.12	1.065	4.56e-94
PAAD	ARL1	41.08	15.77	1.327	1.96e-61
THYM	ARL1	25.811	1.13	3.654	3.32e-153
ACC	GLT8D2	2.54	6.235	-1.031	4.11e-06
BLCA	GLT8D2	3.649	11.18	-1.389	4.1e-06
CESC	GLT8D2	2.715	28.859	-3.007	2.84e-16
COAD	GLT8D2	4.07	9.76	-1.086	2.98e-26
KICH	GLT8D2	0.76	2.9	-1.148	1.14e-07
KIRP	GLT8D2	0.635	2.414	-1.062	3.3e-09
OV	GLT8D2	4.505	37.745	-2.815	1.06e-67
PAAD	GLT8D2	14.05	1.02	2.897	3.94e-87
PRAD	GLT8D2	4.475	10.31	-1.047	1.29e-39
READ	GLT8D2	4.61	10.755	-1.067	2.94e-12
THCA	GLT8D2	4.86	28.521	-2.333	1.67e-135
THYM	GLT8D2	1.185	0.04	1.071	6.28e-64
UCEC	GLT8D2	2.65	25.5	-2.86	6.58e-66
CESC	MTERF2	6.675	18.07	-1.313	4.51e-08
COAD	MTERF2	6.7	15.98	-1.141	2.28e-53
LUSC	MTERF2	6.21	14.645	-1.118	3.67e-98
OV	MTERF2	5.355	23.7	-1.959	3.72e-106
READ	MTERF2	6.815	16.855	-1.192	5.31e-31
STAD	MTERF2	4.4	11.48	-1.209	9.71e-64
THCA	MTERF2	13.04	33.36	-1.291	5.03e-150
THYM	MTERF2	10.535	0.96	2.557	2.82e-128
UCEC	MTERF2	8.825	20.77	-1.148	1.13e-30
UCS	MTERF2	10.16	21.989	-1.043	5.39e-21
BLCA	SOCS2	8.775	28.37	-1.587	4.1e-08
BRCA	SOCS2	7.69	36.529	-2.111	9.82e-113
CESC	SOCS2	6.87	103.759	-3.735	2.88e-17
COAD	SOCS2	5.4	19.49	-1.679	2.22e-90
KICH	SOCS2	7.054	24.899	-1.685	3.12e-10
KIRP	SOCS2	3.25	17.273	-2.104	7.4e-36
LUAD	SOCS2	9.91	46.349	-2.118	2.25e-118
LUSC	SOCS2	13.465	45.37	-1.681	2.4e-78
OV	SOCS2	1.775	15.454	-2.568	4.46e-94
READ	SOCS2	6.425	20.915	-1.562	1.04e-43
THCA	SOCS2	8.54	29.85	-1.693	6.13e-134
THYM	SOCS2	19.929	1.23	3.23	1.86e-112
UCEC	SOCS2	4.094	90.339	-4.164	4.85e-90
UCS	SOCS2	5.69	92.879	-3.811	2e-59
ACC	NFYB	13.53	40.755	-1.523	1.74e-19
THYM	NFYB	21.427	0.76	3.672	2.94e-160
PAAD	CCDC53	34.811	8.27	1.95	1.34e-98
THYM	CCDC53	38.629	6.14	2.473	1.48e-88
UCS	CCDC53	20.53	42.719	-1.022	5.57e-21
PAAD	APAF1	6.32	2.08	1.249	1.67e-65
STAD	APAF1	7.92	3.04	1.143	3.99e-84
COAD	DUSP4	4.39	0.77	1.606	1.12e-70
ESCA	DUSP4	5.955	1.525	1.462	2.76e-36
KICH	DUSP4	2.996	0.9	1.073	1.72e-07
KIRC	DUSP4	3.1	0.805	1.184	1.46e-36
READ	DUSP4	3.345	0.77	1.296	6.3e-41
THCA	DUSP4	9.09	1.2	2.197	1.15e-156
UCEC	DUSP4	3.565	0.81	1.335	9e-18
BLCA	CLU	263.561	1687.83	-2.674	9.04e-11
CESC	CLU	173.476	1368.71	-2.973	5.92e-08
COAD	CLU	56.281	744.123	-3.701	3.1e-83
HNSC	CLU	113.118	688.541	-2.595	5.92e-15
KIRP	CLU	5140.35	1033.52	2.313	5.23e-25
LUAD	CLU	342.01	829.328	-1.275	8.82e-33
LUSC	CLU	257.789	834.055	-1.69	8.75e-70
OV	CLU	1874.12	671.153	1.48	1.48e-09
PRAD	CLU	429.554	904.639	-1.073	3.74e-28
READ	CLU	56.223	867.216	-3.923	1.01e-37
STAD	CLU	234.711	497.86	-1.082	1.44e-19
THCA	CLU	9679.72	3203.43	1.595	5.1e-34
THYM	CLU	436.821	98.298	2.141	4.02e-33
UCEC	CLU	712.97	1508.29	-1.08	1.3e-05
UCS	CLU	331.392	1421.25	-2.097	6.37e-13
ESCA	TNFRSF10B	32.564	15.62	1.014	1.91e-27
HNSC	TNFRSF10B	26.35	10.335	1.271	2.58e-17
KIRC	TNFRSF10B	36.521	13.065	1.416	5.8e-50
KIRP	TNFRSF10B	42.299	15.341	1.406	9.79e-32
OV	TNFRSF10B	9.675	28.294	-1.456	8.45e-54
PRAD	TNFRSF10B	10.435	21.935	-1.004	1.4e-48
THYM	TNFRSF10B	12.791	5.69	1.044	8.36e-19
BLCA	SORBS3	40.589	98.855	-1.264	2.04e-08
CESC	SORBS3	58.084	230.064	-1.967	2.93e-12
KICH	SORBS3	18.793	79.511	-2.024	3.04e-12
LUAD	SORBS3	53.039	168.849	-1.652	4.23e-147
LUSC	SORBS3	58.58	169.406	-1.516	1.35e-140
OV	SORBS3	55.025	158.632	-1.511	3.15e-41
PAAD	SORBS3	81.871	25.479	1.646	6.8e-61
THYM	SORBS3	43.514	4.42	3.038	2.88e-83
UCEC	SORBS3	46.905	215.926	-2.179	1.31e-48
UCS	SORBS3	62.409	224.682	-1.832	1.71e-35
ACC	PTK2B	4.04	11.805	-1.345	1.58e-27
LUAD	PTK2B	16.53	43.87	-1.356	2.02e-108
LUSC	PTK2B	17.4	44.079	-1.293	1.49e-89
PAAD	PTK2B	17.869	5.79	1.475	1.36e-46
THYM	PTK2B	28.809	69.85	-1.249	6.57e-19
UCEC	PTK2B	6.18	15.92	-1.237	3.47e-27
UCS	PTK2B	3.42	16.609	-1.994	2.07e-33
BRCA	ADRA1A	0.05	1.79	-1.41	1.53e-270
LIHC	ADRA1A	0.75	16.38	-3.312	2.63e-97
LUAD	ADRA1A	0.04	4	-2.265	1.53e-227
LUSC	ADRA1A	0.01	4.01	-2.31	3.58e-239
PRAD	ADRA1A	0.975	3.715	-1.255	1.51e-41
BLCA	PPP3CC	6.88	14.833	-1.007	1.82e-13
CESC	PPP3CC	7.96	18.491	-1.121	7.19e-09
LUAD	PPP3CC	8.21	21.12	-1.264	5.32e-170
LUSC	PPP3CC	8.585	21.45	-1.228	3.95e-159
OV	PPP3CC	3.84	13.09	-1.542	1.83e-83
READ	PPP3CC	5.775	12.72	-1.018	5.72e-24
THYM	PPP3CC	10.07	3.17	1.409	1.32e-26
UCEC	PPP3CC	5.72	18.41	-1.53	1.12e-44
UCS	PPP3CC	5.11	19.185	-1.724	2.88e-39
BLCA	PDLIM2	20.46	53.487	-1.344	2.44e-07
CESC	PDLIM2	25.494	80.733	-1.625	1.32e-08
COAD	PDLIM2	21.941	55.299	-1.295	4.3e-46
ESCA	PDLIM2	22.87	97.774	-2.049	8.54e-54
KICH	PDLIM2	5.145	43.431	-2.854	3.69e-21
KIRP	PDLIM2	14.395	51.622	-1.773	7.44e-23
LUAD	PDLIM2	32.45	103.787	-1.647	2.75e-135
LUSC	PDLIM2	28.014	104.361	-1.861	3.18e-157
PAAD	PDLIM2	56.96	7.61	2.751	1.76e-93
READ	PDLIM2	20.139	57.929	-1.479	9.86e-25
UCEC	PDLIM2	19.51	81.21	-2.003	4.01e-51
UCS	PDLIM2	30.231	81.891	-1.408	3.55e-22
ACC	EPHX2	17.13	70.702	-1.984	4.18e-25
BLCA	EPHX2	4.64	23.929	-2.144	2.66e-17
CESC	EPHX2	11	26.339	-1.188	0.00172
ESCA	EPHX2	11.325	32.65	-1.449	9.26e-46
HNSC	EPHX2	6.95	22.819	-1.583	2.65e-15
KIRC	EPHX2	36.75	91.29	-1.29	4.77e-16
LIHC	EPHX2	47.891	106.244	-1.133	2.72e-18
OV	EPHX2	10.355	41.93	-1.919	2.71e-57
PAAD	EPHX2	10.16	26.13	-1.282	1.28e-36
THYM	EPHX2	55.624	1.15	4.719	1.76e-179
UCEC	EPHX2	8.62	27.689	-1.576	1.17e-35
UCS	EPHX2	8.34	29.34	-1.7	2.17e-23
PAAD	RNF170	8.13	3.38	1.06	4.22e-61
STAD	RNF170	9.335	4.13	1.01	7.87e-72
THYM	RNF170	5.9	0.95	1.823	6.41e-83
ESCA	UBIAD1	10.535	4.525	1.062	1.21e-83
STAD	UBIAD1	10.49	4.63	1.029	1.12e-75
THYM	UBIAD1	8.72	1.27	2.098	8.23e-103
PAAD	TARDBP	107.873	42.241	1.332	2.08e-58
THYM	TARDBP	155.271	16.85	3.13	4.92e-108
BRCA	TNFRSF8	0.48	2.34	-1.174	8.14e-180
THYM	TNFRSF8	0.45	2.31	-1.191	1.3e-37
LIHC	ZNF706	102.992	38.45	1.398	2.28e-71
READ	ZNF706	175.989	79.324	1.14	1.32e-34
THYM	ZNF706	122.021	14.47	2.991	1.7e-107
BRCA	LYPLA1	58.989	24.24	1.249	9.29e-75
CESC	LYPLA1	37.715	17.75	1.046	7.44e-07
COAD	LYPLA1	58.169	18.52	1.6	1.03e-117
LUAD	LYPLA1	50.649	22.89	1.112	2.53e-103
LUSC	LYPLA1	54.5	22.1	1.265	4.81e-120
OV	LYPLA1	44.23	11.24	1.886	7.48e-68
PAAD	LYPLA1	27.5	8.39	1.602	8.69e-67
PRAD	LYPLA1	53.07	25.375	1.036	2.04e-31
READ	LYPLA1	66.325	17.925	1.831	4.17e-75
STAD	LYPLA1	57.334	17.62	1.648	1.59e-98
THYM	LYPLA1	16.445	5.9	1.338	6.98e-23
UCEC	LYPLA1	34.138	15.25	1.113	2.26e-17
UCS	LYPLA1	35.111	15.119	1.164	5.22e-18
LUSC	CRISPLD1	4.81	1.36	1.3	6.89e-65
PAAD	CRISPLD1	3.12	0.11	1.892	2.73e-71
STAD	CRISPLD1	1.965	0.29	1.201	2.55e-35
THYM	CRISPLD1	4.144	0.01	2.348	4.02e-116
UCEC	CRISPLD1	5.2	1.32	1.418	4.87e-10
UCS	CRISPLD1	12.22	1.095	2.658	1.69e-30
PAAD	COPS5	41.46	18.24	1.142	5.2e-57
THYM	COPS5	55.66	9.1	2.488	2.59e-78
ESCA	RDH10	27.537	11.224	1.223	6.42e-27
KIRC	RDH10	13.42	40.975	-1.541	2.88e-32
LUSC	RDH10	31.989	14.744	1.067	6.5e-27
PAAD	RDH10	16.33	5.48	1.419	9.24e-38
PRAD	RDH10	6.43	15.345	-1.137	1.84e-34
THYM	RDH10	8.465	0.4	2.757	2.63e-122
UCEC	RDH10	26.816	7.72	1.673	1.3e-15
PAAD	AKAP1	28.3	9.31	1.507	4.63e-70
THYM	AKAP1	10.175	1.02	2.468	7.64e-101
PAAD	COIL	7.51	3.2	1.019	1.87e-67
THYM	COIL	11.505	0.94	2.688	8.31e-144
ACC	TRIM25	6.73	23.885	-1.687	5.99e-34
LUAD	TRIM25	11.78	38.101	-1.613	8.98e-131
LUSC	TRIM25	15.475	38.84	-1.274	1.54e-105
THYM	TRIM25	11.33	55.83	-2.205	8.7e-45
UCS	TRIM25	8.61	24.535	-1.41	1.92e-25
ACC	SCPEP1	85.159	192.664	-1.168	3.01e-15
COAD	SCPEP1	21.13	62.27	-1.516	1.08e-50
HNSC	SCPEP1	94.87	41.978	1.157	1.38e-08
KIRC	SCPEP1	41.929	97.123	-1.193	2.38e-23
LIHC	SCPEP1	25.849	11.89	1.059	4.52e-14
OV	SCPEP1	25.134	66.684	-1.373	1.95e-23
PAAD	SCPEP1	47.679	9.06	2.275	1.44e-75
READ	SCPEP1	17.598	72.458	-1.982	5.19e-33
COAD	SPOP	27.839	60.77	-1.099	2.69e-31
PAAD	SPOP	26.891	11.11	1.204	2.92e-59
READ	SPOP	28.414	67.379	-1.217	1.07e-13
THYM	SPOP	35.149	7.89	2.024	1.26e-57
UCEC	SPOP	22.945	61.15	-1.376	1.13e-47
UCS	SPOP	28.47	63.035	-1.12	4.53e-26
BRCA	TBX2	3.11	12.24	-1.688	5.68e-107
CESC	TBX2	1.35	18.53	-3.055	9.69e-26
COAD	TBX2	2.66	7.85	-1.274	1.04e-68
KIRP	TBX2	2.3	30.749	-3.266	1.24e-42
LUAD	TBX2	6.67	95.849	-3.658	7.09e-239
LUSC	TBX2	5.12	97.477	-4.008	4.99e-261
PAAD	TBX2	6.14	1.92	1.29	1.97e-47
PRAD	TBX2	4.695	21.495	-1.982	1.97e-81
READ	TBX2	2.615	8.285	-1.361	9.45e-35
THCA	TBX2	4.88	21.8	-1.955	2.65e-81
THYM	TBX2	1.25	0.02	1.141	3.85e-104
UCEC	TBX2	2.915	31.631	-3.059	4.61e-61
UCS	TBX2	9.74	32.25	-1.63	5.58e-17
PAAD	SLC35B1	49.329	23.36	1.047	1.65e-48
THYM	SLC35B1	36.479	11.39	1.597	7.69e-57
BLCA	TBX4	0.27	2.383	-1.414	2.41e-16
LUAD	TBX4	2.8	29.24	-2.992	5.11e-221
LUSC	TBX4	1.295	29.92	-3.752	4.41e-288
PRAD	TBX4	0.4	3.7	-1.747	2.92e-34
BLCA	FAM117A	6.5	16.504	-1.223	1.38e-12
CESC	FAM117A	4.29	12.09	-1.307	5.03e-08
READ	FAM117A	5.53	13.45	-1.146	1.41e-24
UCEC	FAM117A	7.96	25.41	-1.56	7.59e-41
UCS	FAM117A	11.46	25.74	-1.102	2.8e-18
BLCA	NCAPH	14.775	0.757	3.166	1.52e-29
BRCA	NCAPH	8.64	0.84	2.389	3.93e-206
CESC	NCAPH	20.269	0.32	4.01	1.79e-51
COAD	NCAPH	17.24	0.88	3.278	5e-173
ESCA	NCAPH	15.095	4.64	1.513	9.23e-56
HNSC	NCAPH	15.77	4.765	1.54	4.16e-35
LIHC	NCAPH	2.55	0.17	1.601	8.07e-54
LUAD	NCAPH	6.84	0.92	2.03	5.92e-125
LUSC	NCAPH	19.67	0.94	3.413	1.74e-304
OV	NCAPH	8.23	0.245	2.89	4.85e-105
PAAD	NCAPH	4.01	0.1	2.187	2e-104
READ	NCAPH	15.304	0.565	3.381	7.45e-88
STAD	NCAPH	9.905	0.62	2.751	1.04e-125
THYM	NCAPH	15.371	0.4	3.548	2.42e-112
UCEC	NCAPH	15.16	0.37	3.56	2.96e-81
UCS	NCAPH	19.58	0.35	3.93	4.36e-86
BLCA	KIAA0922	2.515	6.065	-1.007	4.89e-06
PAAD	KIAA0922	4.38	11.09	-1.168	1.02e-34
THYM	KIAA0922	33.73	9.18	1.77	6.34e-50
UCEC	KIAA0922	3.305	8.28	-1.108	1.36e-38
ACC	MND1	7.23	0.395	2.561	6.63e-47
BLCA	MND1	5.985	1.42	1.529	1.67e-15
BRCA	MND1	4.65	0.48	1.933	4.93e-161
CESC	MND1	11.37	0.45	3.093	4.33e-37
COAD	MND1	9.71	0.76	2.605	1.93e-198
HNSC	MND1	6.25	2.16	1.198	4.85e-24
LIHC	MND1	2.58	0.17	1.613	6.9e-73
LUAD	MND1	3.78	0.61	1.57	1.11e-120
LUSC	MND1	7.06	0.595	2.337	3.21e-220
OV	MND1	5.85	0.28	2.42	3.11e-98
PAAD	MND1	2.68	0.1	1.742	6.29e-103
READ	MND1	9.14	0.67	2.602	5.29e-110
STAD	MND1	5.24	0.63	1.937	1.97e-116
THYM	MND1	17.395	0.09	4.077	1.56e-163
UCEC	MND1	10.885	0.35	3.138	9.8e-81
UCS	MND1	12.12	0.32	3.313	2.35e-77
ACC	TRIM6	1.13	4.16	-1.277	2.78e-18
ESCA	TRIM6	1.26	4.27	-1.222	2.03e-40
KICH	TRIM6	0.255	4.12	-2.028	4.34e-19
UCEC	TRIM6	0.96	3.13	-1.075	1.93e-26
UCS	TRIM6	1.15	3.34	-1.013	9.47e-16
ACC	ADCY7	0.67	3.875	-1.546	2.11e-31
KIRC	ADCY7	4.6	1	1.485	1.65e-30
KIRP	ADCY7	4.02	1.225	1.174	4.95e-11
LUSC	ADCY7	8.3	21.675	-1.286	4.92e-94
OV	ADCY7	3.76	18.049	-2.001	1.5e-57
PAAD	ADCY7	8.25	1.01	2.202	3.82e-67
STAD	ADCY7	7.795	2.78	1.218	7.28e-46
PAAD	CEP89	9.9	2.7	1.559	2.17e-30
THYM	CEP89	10.335	0.94	2.547	2.17e-170
BLCA	TSHZ3	1.24	9.925	-2.286	1.95e-20
CESC	TSHZ3	1.575	15.2	-2.653	2.65e-17
COAD	TSHZ3	1.16	10.52	-2.415	2.04e-78
HNSC	TSHZ3	3.3	1.01	1.097	5.98e-09
LUAD	TSHZ3	1.47	5.49	-1.394	4.21e-122
OV	TSHZ3	1.4	32.001	-3.781	8.7e-161
PAAD	TSHZ3	3.65	0.53	1.604	8.43e-67
PRAD	TSHZ3	3.565	10.705	-1.358	2.68e-69
READ	TSHZ3	1.245	11.865	-2.519	1.46e-37
THCA	TSHZ3	4	11.04	-1.268	1.48e-122
UCEC	TSHZ3	0.76	23.131	-3.777	3.65e-119
UCS	TSHZ3	3.09	23.655	-2.592	4.56e-25
ACC	ECHDC2	39.89	168.522	-2.052	1.6e-43
BRCA	ECHDC2	50.822	167.335	-1.7	1.48e-143
CESC	ECHDC2	53.039	167.462	-1.64	5.18e-11
COAD	ECHDC2	38.561	149.385	-1.927	3.59e-97
ESCA	ECHDC2	35.865	174.767	-2.253	1.79e-92
KICH	ECHDC2	28.769	128.363	-2.12	3.55e-19
LIHC	ECHDC2	148.549	458.109	-1.618	4.09e-56
LUAD	ECHDC2	53.53	115.639	-1.097	1.62e-57
LUSC	ECHDC2	34.646	115.916	-1.714	5.58e-100
OV	ECHDC2	38.235	498.672	-3.671	1.41e-149
PRAD	ECHDC2	113.775	288.504	-1.335	2.99e-46
READ	ECHDC2	36.215	157.58	-2.091	6.46e-54
STAD	ECHDC2	30.85	120.041	-1.926	3.9e-83
THCA	ECHDC2	113.661	394.887	-1.788	1.1e-180
THYM	ECHDC2	57.978	8.99	2.562	4.33e-77
UCEC	ECHDC2	56.61	229.189	-1.998	1.34e-42
UCS	ECHDC2	26.359	252.003	-3.209	9.94e-44
COAD	PLBD1	50.991	13.23	1.869	3.27e-69
PAAD	PLBD1	54.518	7.64	2.684	2.6e-67
READ	PLBD1	60.354	11.715	2.271	9.71e-50
STAD	PLBD1	59.999	7.15	2.904	7.8e-100
THYM	PLBD1	5.723	112.586	-4.078	1.11e-71
ACC	KCNJ8	4.44	13.39	-1.403	3.14e-11
BLCA	KCNJ8	2.035	9.8	-1.831	2.01e-14
BRCA	KCNJ8	4.84	17.13	-1.634	1.29e-132
CESC	KCNJ8	0.78	15.73	-3.232	1.43e-44
COAD	KCNJ8	1.79	8.32	-1.74	7.05e-38
KICH	KCNJ8	1.91	8.37	-1.687	1.94e-10
LUAD	KCNJ8	5	15.009	-1.416	1.02e-80
LUSC	KCNJ8	3.84	14.75	-1.702	1.35e-143
OV	KCNJ8	2.325	15.47	-2.308	1.75e-78
PRAD	KCNJ8	3.84	10.908	-1.299	4.55e-55
READ	KCNJ8	2.05	9.73	-1.815	1.52e-17
THCA	KCNJ8	4.025	14.76	-1.649	3.31e-129
THYM	KCNJ8	1.5	0.03	1.279	2.03e-96
UCEC	KCNJ8	1.545	20.69	-3.091	1.08e-102
UCS	KCNJ8	7.44	21.115	-1.39	1.72e-21
CESC	BCL2L14	1.31	0.09	1.084	0.000638
COAD	BCL2L14	18.05	1.5	2.93	4.7e-54
ESCA	BCL2L14	2.29	0.13	1.542	4.48e-44
OV	BCL2L14	1.46	0.03	1.256	3.77e-43
READ	BCL2L14	15.085	0.7	3.242	1.39e-24
STAD	BCL2L14	11.47	4.44	1.197	8.68e-29
PAAD	PSPC1	24.511	7.2	1.637	6.2e-86
THYM	PSPC1	43.486	7.68	2.358	3.26e-87
CESC	ZNF549	0.32	2.83	-1.537	2.12e-07
COAD	ZNF549	0.45	2.31	-1.191	1.73e-79
OV	ZNF549	1.83	4.71	-1.013	1.54e-37
THYM	ZNF549	3.175	0.31	1.672	8.01e-117
CESC	A1BG	6.975	29.889	-1.954	1.72e-08
HNSC	A1BG	8.04	2.975	1.185	5.78e-07
KICH	A1BG	1.87	8.65	-1.75	1.86e-08
PRAD	A1BG	5.04	16.2	-1.51	2.89e-35
THYM	A1BG	41.714	4.03	3.086	1.27e-83
UCEC	A1BG	9.74	25.79	-1.319	2.16e-11
BLCA	ZSCAN18	21.35	59.959	-1.448	2.05e-07
CESC	ZSCAN18	2.37	82.332	-4.628	9.91e-24
COAD	ZSCAN18	6.29	56.3	-2.975	6.74e-104
ESCA	ZSCAN18	4.712	25.306	-2.203	5.9e-65
HNSC	ZSCAN18	3.57	12.125	-1.522	1.13e-09
LUAD	ZSCAN18	23.56	50.101	-1.057	4.01e-69
LUSC	ZSCAN18	17.385	50.139	-1.476	5.73e-86
OV	ZSCAN18	32.075	110.285	-1.75	4.14e-59
READ	ZSCAN18	7.604	62.823	-2.891	3.04e-61
STAD	ZSCAN18	6.1	23.681	-1.797	4.54e-49
THYM	ZSCAN18	42.295	3.24	3.352	6.04e-105
UCEC	ZSCAN18	37.369	104.48	-1.459	3.99e-38
UCS	ZSCAN18	46.458	108.634	-1.208	1.98e-19
COAD	ZNF211	3.24	9.5	-1.308	2.37e-90
OV	ZNF211	3.205	12.07	-1.636	6.23e-71
READ	ZNF211	3.065	9.98	-1.434	3.14e-56
THCA	ZNF211	8.51	21.07	-1.215	5.8e-141
THYM	ZNF211	9.444	2.35	1.64	4.87e-55
ACC	PDZRN3	3.26	18.19	-2.171	1.8e-14
BLCA	PDZRN3	2.11	28.924	-3.266	7.91e-28
BRCA	PDZRN3	10.34	26.241	-1.264	5.55e-70
CESC	PDZRN3	1.335	45.329	-4.31	2.09e-33
COAD	PDZRN3	4.93	43.131	-2.896	1.33e-82
ESCA	PDZRN3	4.685	12.61	-1.259	9.92e-31
HNSC	PDZRN3	3	7.685	-1.118	1.24e-06
KICH	PDZRN3	1.18	5.98	-1.679	1.85e-07
KIRC	PDZRN3	3.64	8.575	-1.045	7e-14
LUAD	PDZRN3	3.44	15.1	-1.858	6.17e-144
LUSC	PDZRN3	3.36	15.465	-1.917	5.65e-124
OV	PDZRN3	4.99	60.224	-3.354	6.82e-107
PAAD	PDZRN3	8.63	2.3	1.545	2.13e-52
READ	PDZRN3	5.88	52.725	-2.965	3.52e-38
THCA	PDZRN3	0.88	3.25	-1.177	2.64e-67
THYM	PDZRN3	3.075	0.05	1.956	4.2e-99
UCEC	PDZRN3	8.375	74.14	-3.003	4.66e-43
UCS	PDZRN3	17.36	76.944	-2.086	3.54e-27
ESCA	RNF2	17.315	5.535	1.487	8.76e-100
LUSC	RNF2	18.36	5.97	1.474	1.26e-154
OV	RNF2	16.45	5.67	1.387	4.93e-45
PAAD	RNF2	8.83	2.6	1.449	1.53e-72
READ	RNF2	10.793	4.33	1.146	1.66e-51
STAD	RNF2	12.57	3.13	1.716	7.87e-107
THYM	RNF2	6.529	2.34	1.173	2.2e-31
PAAD	TRMT1L	6.66	2.12	1.296	5.38e-77
THYM	TRMT1L	7.435	1.98	1.501	1.25e-44
PAAD	SEC22A	11.71	3.86	1.387	2.6e-76
THYM	SEC22A	11.532	1.45	2.355	3.17e-101
BLCA	CSTA	57.44	25.496	1.141	0.00618
BRCA	CSTA	8.38	18.1	-1.026	1.91e-11
CESC	CSTA	372.887	2.71	6.655	3.54e-05
ESCA	CSTA	125.3	3848.82	-4.93	1.51e-55
KIRC	CSTA	6.04	1.06	1.773	7.95e-58
KIRP	CSTA	4.025	0.939	1.374	3.99e-14
LUAD	CSTA	10.77	27.599	-1.281	1.53e-55
LUSC	CSTA	240.142	27.125	3.1	1.83e-108
OV	CSTA	4.06	19.36	-2.008	5.21e-37
PAAD	CSTA	15.5	0.99	3.052	6.4e-69
PRAD	CSTA	6.795	18.945	-1.355	8.8e-23
BLCA	POPDC2	1.6	15.339	-2.652	1.5e-24
CESC	POPDC2	1.28	10.65	-2.353	1.65e-27
COAD	POPDC2	1.2	64.359	-4.893	9.22e-93
KIRC	POPDC2	7.42	2.8	1.148	5.28e-30
LUAD	POPDC2	1.38	4.09	-1.097	2.58e-123
LUSC	POPDC2	1.29	4.15	-1.169	1.97e-106
OV	POPDC2	1.37	4.185	-1.129	4.54e-60
PAAD	POPDC2	3.41	1.03	1.119	5.49e-37
PRAD	POPDC2	7.95	22.983	-1.422	2.89e-51
READ	POPDC2	1.51	77.646	-4.97	5.43e-45
THYM	POPDC2	3.205	0.92	1.131	1.09e-60
UCEC	POPDC2	1.34	10.36	-2.279	5.28e-79
UCS	POPDC2	1.55	10.765	-2.206	1.63e-30
LUSC	B4GALT4	32.64	12.7	1.296	1.15e-87
PAAD	B4GALT4	35.76	7.01	2.198	2.69e-103
THYM	B4GALT4	14.873	3.44	1.838	2.19e-50
CESC	NAA50	107.514	43.11	1.299	1.22e-08
LUSC	NAA50	131.415	42.62	1.602	1.95e-157
PAAD	NAA50	52.008	12.11	2.016	1.28e-84
READ	NAA50	79.2	35.554	1.134	1.79e-31
STAD	NAA50	73.981	24.13	1.577	4.71e-79
THYM	NAA50	39.55	9.16	1.997	6.62e-53
BLCA	KIF18A	2.48	0.29	1.432	1.08e-13
BRCA	KIF18A	2.55	0.27	1.483	5.22e-144
CESC	KIF18A	4.665	0.18	2.263	1.39e-26
COAD	KIF18A	3.42	0.28	1.788	1.78e-194
ESCA	KIF18A	7.495	1.04	2.058	1.19e-117
HNSC	KIF18A	3.89	1.26	1.113	4.1e-24
LUSC	KIF18A	4.315	0.65	1.688	1.75e-206
OV	KIF18A	3.25	0.15	1.886	5.22e-88
READ	KIF18A	3.19	0.235	1.762	4.58e-110
STAD	KIF18A	4.005	0.16	2.109	2.35e-135
THYM	KIF18A	2.995	0.07	1.901	1.71e-117
UCEC	KIF18A	3.094	0.19	1.783	5.65e-53
UCS	KIF18A	4.3	0.16	2.192	1.31e-58
ESCA	DESI2	25.599	9.895	1.288	2.4e-86
PAAD	DESI2	15.45	3.2	1.97	1.12e-102
THYM	DESI2	12.29	1.42	2.457	4.24e-115
BLCA	MAPK8IP1	1.935	5.959	-1.246	9.04e-08
CESC	MAPK8IP1	2.585	8.83	-1.455	0.00468
COAD	MAPK8IP1	1.95	5.48	-1.135	4.26e-25
OV	MAPK8IP1	21.975	9.025	1.196	2.72e-18
PAAD	MAPK8IP1	5.52	16.18	-1.398	1.66e-33
THYM	MAPK8IP1	2.175	0.15	1.465	4.97e-97
BLCA	CRY2	6.42	25.514	-1.837	1.2e-35
BRCA	CRY2	15.05	33.3	-1.096	1.24e-112
CESC	CRY2	6.25	30.42	-2.116	1.82e-25
COAD	CRY2	7.54	20.3	-1.319	1.23e-75
KICH	CRY2	47.705	19.8	1.227	1.02e-08
LUAD	CRY2	12.44	29.79	-1.196	2.78e-88
LUSC	CRY2	8.585	29.695	-1.679	1.37e-191
OV	CRY2	6.27	42.089	-2.567	1.25e-128
READ	CRY2	7.85	22.155	-1.388	1.77e-34
THYM	CRY2	11.715	2.76	1.758	2.82e-61
UCEC	CRY2	7.38	34.22	-2.071	2.33e-75
UCS	CRY2	8.02	38.494	-2.13	9.61e-40
KICH	DEPDC7	0.065	2.44	-1.692	2.66e-19
THYM	DEPDC7	2.53	0.06	1.736	1.44e-130
ACC	CAT	31.449	104.223	-1.697	2.27e-23
BRCA	CAT	46.96	131.288	-1.464	6.27e-161
CESC	CAT	22.655	70.83	-1.602	1.28e-07
KIRC	CAT	90.961	188.457	-1.043	7.05e-12
LUAD	CAT	46.09	101.44	-1.121	2.12e-63
LUSC	CAT	35.346	99.077	-1.461	2.88e-104
ACC	PILRB	19.45	43.25	-1.114	2.62e-20
BRCA	PILRB	11.21	36.259	-1.61	1.9e-64
CESC	PILRB	16.97	46.179	-1.393	5.42e-05
COAD	PILRB	13.03	41.18	-1.588	3.09e-40
HNSC	PILRB	6.29	2.24	1.17	1.46e-08
KICH	PILRB	6.544	16.79	-1.238	6.03e-08
KIRC	PILRB	11.24	3.855	1.334	0.000122
LIHC	PILRB	7.6	26.129	-1.657	1.92e-18
LUAD	PILRB	11.07	32.01	-1.451	3.15e-48
LUSC	PILRB	13.545	33.345	-1.24	8.92e-34
OV	PILRB	14.185	60.029	-2.007	2.53e-54
PAAD	PILRB	12.47	26.891	-1.05	9.13e-21
PRAD	PILRB	14.555	62.819	-2.037	1.58e-32
READ	PILRB	12.01	42.85	-1.753	3.5e-37
STAD	PILRB	10.35	30.34	-1.465	2.35e-28
THCA	PILRB	11.105	103.371	-3.108	8.07e-169
THYM	PILRB	23.08	9.59	1.185	9.09e-14
UCEC	PILRB	15.575	55.768	-1.776	1.22e-20
UCS	PILRB	10.5	61.819	-2.45	9.16e-40
KICH	ZMYM2	7.165	18.15	-1.23	1.13e-08
OV	ZMYM2	16.21	36.083	-1.108	1.63e-39
PAAD	ZMYM2	26.55	9.78	1.354	8.06e-54
THYM	ZMYM2	23.769	6.03	1.817	6.92e-34
BLCA	GJB6	27.715	6.416	1.953	1.04e-05
CESC	GJB6	14.995	0.11	3.849	0.00555
ESCA	GJB6	21.408	133.666	-2.587	1.6e-26
LUSC	GJB6	36.141	0.14	5.026	5.04e-157
THYM	GJB6	20.385	0.59	3.75	1.18e-57
OV	TBC1D15	12.715	27.05	-1.032	5.96e-41
UCEC	TBC1D15	14.365	29.761	-1.001	1.8e-32
UCS	TBC1D15	15.07	31.184	-1.002	3.82e-21
BRCA	ADGRB2	7.81	2.41	1.369	8.06e-45
HNSC	ADGRB2	1.74	0.355	1.016	5.73e-11
PAAD	ADGRB2	2.9	0.17	1.737	7.46e-85
PRAD	ADGRB2	1.58	4.19	-1.008	1.79e-50
THYM	ADGRB2	24.168	0.18	4.415	1.09e-178
UCS	ADGRB2	13.59	4.36	1.445	7.99e-13
PAAD	ZCCHC17	21.86	6.53	1.602	1.53e-93
THYM	ZCCHC17	29.464	4.05	2.593	3.05e-107
ACC	FABP3	119.064	51.117	1.204	2e-05
CESC	FABP3	4.91	37.361	-2.698	2.66e-13
HNSC	FABP3	4.94	17.35	-1.627	2.68e-07
LUSC	FABP3	7.5	21.775	-1.422	3.11e-68
PAAD	FABP3	13.16	0.87	2.921	7.99e-81
PRAD	FABP3	19.53	42.203	-1.073	3.12e-23
STAD	FABP3	8.935	26.999	-1.495	1.16e-24
THYM	FABP3	4.695	0.59	1.841	2.34e-40
UCEC	FABP3	8.39	53.679	-2.542	1.25e-24
PAAD	KHDRBS1	67.681	16.939	1.937	2.67e-96
STAD	KHDRBS1	66.316	30.319	1.104	2.53e-80
THYM	KHDRBS1	120.839	11.68	3.264	2.09e-118
PAAD	TMEM39B	11.59	3.22	1.577	3.14e-85
THYM	TMEM39B	22.07	2.83	2.591	1.29e-129
COAD	CCRL2	9.63	2.55	1.582	1.97e-48
ESCA	CCRL2	2.82	0.45	1.397	3.34e-58
KICH	CCRL2	6.688	1.61	1.559	7.48e-12
LUAD	CCRL2	4.45	13.09	-1.37	2.59e-92
LUSC	CCRL2	2.44	13.17	-2.042	3.13e-185
PAAD	CCRL2	6.31	0.48	2.304	1.22e-88
READ	CCRL2	9.905	1.865	1.928	4.42e-29
STAD	CCRL2	6.94	1.18	1.865	7.48e-83
KIRC	CCR2	3.82	0.89	1.351	1.1e-21
LUSC	CCR2	1.355	3.73	-1.006	2.1e-46
PAAD	CCR2	1.52	0.23	1.035	4.63e-28
THYM	CCR2	1.475	6.83	-1.662	7.61e-21
KICH	POLR3GL	10.575	28.41	-1.345	1.44e-07
OV	POLR3GL	12.1	41.3	-1.691	1.58e-92
PAAD	POLR3GL	37.239	8.69	1.981	4.77e-102
THYM	POLR3GL	49.641	9.25	2.305	3.84e-76
ACC	TNFSF10	11.44	38.685	-1.674	3.43e-07
CESC	TNFSF10	188.705	28.33	2.693	8.23e-07
HNSC	TNFSF10	144.557	67.649	1.084	1.8e-07
KICH	TNFSF10	11.235	67.148	-2.478	1.24e-16
KIRP	TNFSF10	198.975	65.853	1.581	4.68e-10
OV	TNFSF10	58.28	21.83	1.377	6.61e-14
PAAD	TNFSF10	51.31	8.1	2.523	3.25e-81
STAD	TNFSF10	44.003	14.87	1.504	1.3e-53
THCA	TNFSF10	12.365	27.429	-1.089	3.72e-65
THYM	TNFSF10	8.92	22.34	-1.234	1.09e-05
UCEC	TNFSF10	48.428	22.76	1.057	5.41e-07
ESCA	ZNF639	30.444	11.92	1.283	9e-74
LUSC	ZNF639	43.395	19.744	1.098	1.12e-83
PAAD	ZNF639	16.48	6.79	1.166	3.89e-55
STAD	ZNF639	20.674	9.79	1.006	4.85e-39
THYM	ZNF639	17.145	1.5	2.86	2.81e-95
CESC	SLITRK3	0	1.62	-1.39	6.21e-56
UCEC	SLITRK3	0	2.43	-1.778	2.25e-61
UCS	SLITRK3	0.06	2.415	-1.688	2e-22
PAAD	PDS5A	16.65	6.97	1.147	6.07e-59
STAD	PDS5A	24.995	9.35	1.329	1.88e-86
THYM	PDS5A	19.03	2.2	2.646	5.67e-97
PAAD	TMEM156	1.43	0.12	1.117	9.6e-44
THYM	TMEM156	3.27	0.79	1.254	5.68e-30
BLCA	CPXM2	1.885	15.92	-2.552	6.64e-15
BRCA	CPXM2	8.55	20.34	-1.16	1.37e-48
CESC	CPXM2	0.86	5.08	-1.709	7.12e-13
COAD	CPXM2	1.81	37.801	-3.787	8.52e-69
KICH	CPXM2	81.433	6.77	3.407	5.71e-08
KIRP	CPXM2	1.22	9.008	-2.173	8.98e-09
OV	CPXM2	2.155	8.334	-1.565	1.2e-09
PAAD	CPXM2	11.19	0.94	2.652	2.26e-74
READ	CPXM2	2.199	42.673	-3.771	6.87e-29
THCA	CPXM2	2.365	12.12	-1.963	3.64e-124
THYM	CPXM2	6.225	0.05	2.783	2.35e-94
UCEC	CPXM2	2.395	12.03	-1.94	1.25e-11
ACC	TMEM54	5.43	12.77	-1.099	3.38e-09
BRCA	TMEM54	72.67	30.45	1.228	7.3e-141
CESC	TMEM54	175.764	40.24	2.1	7.84e-12
COAD	TMEM54	231.087	83.818	1.452	5.77e-14
KICH	TMEM54	8.19	38.991	-2.122	4.92e-12
KIRP	TMEM54	98.243	30.643	1.649	3.45e-31
LUAD	TMEM54	89.108	35.73	1.295	1.22e-99
LUSC	TMEM54	101.57	35.515	1.49	6.97e-141
PAAD	TMEM54	100.663	12.2	2.945	2.48e-102
READ	TMEM54	197.416	70.189	1.479	6.58e-07
STAD	TMEM54	113.106	53.56	1.064	1.18e-20
THYM	TMEM54	13.354	0.16	3.629	2.51e-128
ACC	LRIF1	13.44	4.92	1.286	1.59e-25
CESC	LRIF1	10.625	4.79	1.006	0.00235
ESCA	LRIF1	9.955	4.4	1.021	1e-50
PAAD	LRIF1	7.17	1.57	1.669	4.75e-83
READ	LRIF1	11.515	4.36	1.223	3.76e-56
THYM	LRIF1	12.28	1.57	2.369	1.79e-77
ACC	ADORA3	2.2	9.015	-1.646	1.04e-17
KIRC	ADORA3	2.63	0.48	1.294	4.67e-43
PAAD	ADORA3	2.48	0.32	1.399	2.77e-51
BRCA	GPSM2	11.61	4.49	1.2	3.65e-90
CESC	GPSM2	28.09	6.11	2.033	7.23e-11
COAD	GPSM2	37.25	10.71	1.708	2.33e-102
KICH	GPSM2	16.016	2.25	2.388	5.92e-22
OV	GPSM2	9.115	2.895	1.377	6.33e-39
PAAD	GPSM2	5	1.14	1.487	2.32e-72
READ	GPSM2	39.366	10.53	1.808	2.67e-60
STAD	GPSM2	15.085	3.27	1.913	4.79e-96
THCA	GPSM2	1.045	3.1	-1.003	8.47e-110
THYM	GPSM2	7.98	0.65	2.444	1.54e-111
ESCA	GTDC1	11.18	3.87	1.323	1.17e-86
PAAD	GTDC1	9.74	2.47	1.63	6.72e-70
BRCA	CXCR4	59.128	26.39	1.134	5.42e-61
KIRC	CXCR4	149.675	13.29	3.398	2.47e-106
KIRP	CXCR4	33.011	10.914	1.513	4.36e-12
OV	CXCR4	65.439	5.779	3.293	2.35e-79
PAAD	CXCR4	60.652	2.27	4.237	1.18e-93
STAD	CXCR4	42.41	13.29	1.603	1.26e-41
UCEC	CXCR4	49.494	12.93	1.858	2.79e-23
UCS	CXCR4	44.059	11.77	1.819	3.12e-18
PAAD	ACVR2A	6.1	2.23	1.136	3.85e-60
THYM	ACVR2A	2.104	0.32	1.234	6.14e-58
BLCA	POLK	3.02	8.105	-1.179	2.13e-10
CESC	POLK	4.095	10.53	-1.178	5.33e-07
OV	POLK	3.3	10.655	-1.439	1.57e-77
THYM	POLK	3.645	1	1.216	1.99e-31
UCEC	POLK	3.14	11.13	-1.551	1.8e-42
UCS	POLK	2.9	11.59	-1.691	6.49e-39
KICH	RPL21	324.741	676.477	-1.056	0.00075
THYM	RPL21	1554.46	143.379	3.429	1.7e-120
PAAD	MTIF3	60.35	27.53	1.105	1.8e-55
THYM	MTIF3	70.387	12.96	2.354	1.55e-81
COAD	GTF3A	149.987	59.891	1.31	9.71e-82
OV	GTF3A	97.392	37.454	1.355	1.06e-53
PAAD	GTF3A	96.008	36.181	1.384	1.14e-75
READ	GTF3A	211.915	62.71	1.741	2.8e-49
STAD	GTF3A	107.716	43.609	1.285	4.24e-77
THYM	GTF3A	181.679	24.899	2.818	7.39e-86
BLCA	RASL11A	3.55	24.678	-2.497	1.14e-19
BRCA	RASL11A	5.37	18.65	-1.625	3.82e-101
CESC	RASL11A	3.965	36.121	-2.902	4.55e-15
KICH	RASL11A	6.099	32.83	-2.253	2.15e-11
LUAD	RASL11A	8.18	18.21	-1.065	2.32e-38
LUSC	RASL11A	5.62	18.47	-1.556	1.72e-45
PAAD	RASL11A	6.8	2.38	1.206	2.31e-36
THCA	RASL11A	3.71	15.04	-1.768	4.65e-126
UCEC	RASL11A	3.7	25.24	-2.481	7.05e-48
UCS	RASL11A	3.35	26.055	-2.637	1.44e-33
CESC	UBL3	9.145	33.529	-1.767	5.39e-14
HNSC	UBL3	7.92	19.648	-1.211	1.21e-18
KICH	UBL3	44.744	13.44	1.663	4.4e-10
LUSC	UBL3	9.445	20.674	-1.053	2.45e-99
THYM	UBL3	10.434	2.29	1.797	1.83e-43
UCEC	UBL3	8.815	30.399	-1.678	1.5e-48
UCS	UBL3	9.12	30.384	-1.633	9.24e-38
ESCA	FYTTD1	33.155	15.54	1.046	3.1e-42
LUSC	FYTTD1	36.76	15.62	1.184	7.67e-90
PAAD	FYTTD1	14.13	6.54	1.005	1.29e-33
STAD	FYTTD1	23.465	7.31	1.558	9.64e-50
THYM	FYTTD1	10.1	1.73	2.024	7.05e-63
KICH	MTERF4	9.425	21.919	-1.137	1.25e-07
OV	MTERF4	15.485	41.76	-1.375	5.26e-63
THCA	MTERF4	23.175	60.212	-1.34	1.66e-165
THYM	MTERF4	34.341	5.1	2.534	6.57e-87
UCEC	MTERF4	17.405	40.961	-1.189	4.08e-41
UCS	MTERF4	20.559	42.414	-1.01	2.77e-28
BLCA	XPNPEP2	0.07	5.325	-2.563	4.75e-42
BRCA	XPNPEP2	0.23	2.04	-1.305	1.18e-174
CESC	XPNPEP2	0.03	1.38	-1.208	4.74e-26
KICH	XPNPEP2	0.04	11.52	-3.59	4.22e-21
KIRC	XPNPEP2	0.36	19.09	-3.885	5.56e-77
KIRP	XPNPEP2	0.245	18.674	-3.982	4.99e-49
LUSC	XPNPEP2	0.23	1.675	-1.121	4.54e-104
THYM	XPNPEP2	1.34	0.12	1.063	7.69e-57
UCEC	XPNPEP2	0.03	2.18	-1.626	1.91e-45
ACC	SASH3	0.91	4.89	-1.625	3.19e-25
KIRC	SASH3	11.27	1.58	2.25	2.2e-63
KIRP	SASH3	5.315	1.545	1.311	7.44e-11
LUSC	SASH3	7.335	24.195	-1.596	2e-103
PAAD	SASH3	7.28	0.76	2.234	1.55e-51
OV	OCRL	8.13	26.82	-1.607	4.69e-63
THYM	OCRL	5.509	0.48	2.137	4.6e-126
UCEC	OCRL	8.225	19.149	-1.127	4.03e-34
UCS	OCRL	8.07	19.875	-1.203	4.25e-29
LUAD	PAEP	3.39	0.1	1.997	1.8e-54
OV	PAEP	3.375	0	2.129	1.81e-21
ACC	FMOD	0.93	10.105	-2.524	1.15e-39
BLCA	FMOD	7.735	24.52	-1.547	2.95e-06
CESC	FMOD	6.05	109.903	-3.976	1.57e-17
KICH	FMOD	0.51	8.92	-2.716	4.53e-22
LUAD	FMOD	23.3	58.452	-1.291	1.31e-68
LUSC	FMOD	18.525	59.529	-1.632	6.52e-88
OV	FMOD	31.561	127.964	-1.986	2.62e-37
PAAD	FMOD	39.799	5.06	2.751	1.88e-84
THCA	FMOD	20.574	72.088	-1.76	3.45e-100
THYM	FMOD	19.268	0.1	4.204	6.57e-123
UCEC	FMOD	14.17	95.982	-2.677	2.16e-38
UCS	FMOD	30.231	96.015	-1.635	1.49e-10
CESC	PLG	0.16	1.74	-1.24	3.91e-17
KICH	PLG	0.055	19.7	-4.294	2.16e-23
KIRC	PLG	0.84	32.191	-4.173	6.73e-30
KIRP	PLG	0.64	36.486	-4.515	8.35e-59
OV	PLG	0.07	2.07	-1.521	2.7e-169
UCEC	PLG	0.17	1.98	-1.349	3.87e-18
UCS	PLG	0.18	1.995	-1.344	1.27e-17
PAAD	KIAA1191	48	19.1	1.286	1.57e-58
THYM	KIAA1191	39.535	5	2.756	3.16e-109
BRCA	COPA	124.94	51.47	1.263	2.39e-102
ESCA	COPA	83.893	33.955	1.28	2.78e-80
LIHC	COPA	47.009	19.744	1.211	2.91e-40
PAAD	COPA	59.128	19.84	1.529	3.83e-69
STAD	COPA	68.704	30.651	1.139	1.77e-74
THYM	COPA	40.134	16.58	1.226	4.25e-22
KIRC	LY9	1.63	0.255	1.067	1.66e-26
PAAD	LY9	1.27	0.09	1.058	4.14e-36
CESC	HS3ST2	0.21	1.45	-1.018	4.79e-13
KIRC	HS3ST2	1.34	0.07	1.129	2.81e-25
KIRP	HS3ST2	1.93	0.065	1.46	1.2e-12
LUSC	HS3ST2	1.62	5.605	-1.334	3.85e-55
PAAD	HS3ST2	1.6	0.11	1.228	2.8e-44
THCA	HS3ST2	0.315	2.13	-1.251	6.25e-61
LUAD	RBBP6	19.26	41.711	-1.076	9.83e-93
OV	RBBP6	21.99	64.773	-1.516	1.79e-68
THCA	RBBP6	22.83	48.311	-1.049	2.14e-158
THYM	RBBP6	27.15	5.42	2.132	7.12e-68
UCEC	RBBP6	22.38	57.992	-1.335	5.76e-45
UCS	RBBP6	21.72	59.255	-1.407	2.78e-34
CESC	ZC3H7A	20.206	42.78	-1.046	4.43e-06
LUSC	ZC3H7A	17.925	48.21	-1.379	7.54e-155
OV	ZC3H7A	12.05	45.384	-1.83	1.64e-100
THCA	ZC3H7A	23.605	50.411	-1.063	5.26e-159
THYM	ZC3H7A	30.619	5.9	2.196	4.58e-61
UCEC	ZC3H7A	19.535	42.47	-1.082	1.32e-32
UCS	ZC3H7A	20.25	44.16	-1.088	2.71e-32
CESC	PRM2	0	1.77	-1.47	7.93e-82
UCS	PRM2	0	1.025	-1.018	3.46e-14
LIHC	ANXA11	86.99	38.454	1.157	1.83e-49
OV	ANXA11	283.331	87.592	1.682	2.56e-58
PAAD	ANXA11	270.614	53.319	2.322	1.59e-81
STAD	ANXA11	268.95	114.96	1.219	2.1e-68
BLCA	LDB3	0.2	4.355	-2.158	1.49e-45
BRCA	LDB3	0.33	2.57	-1.424	3.38e-191
CESC	LDB3	0.12	8.61	-3.101	3.67e-44
COAD	LDB3	0.14	16.7	-3.957	2.13e-120
ESCA	LDB3	0.315	2.83	-1.542	2e-53
HNSC	LDB3	0.22	8.971	-3.031	2.02e-16
LUAD	LDB3	0.25	3.49	-1.845	1.93e-192
LUSC	LDB3	0.18	3.585	-1.958	5.54e-241
OV	LDB3	0.265	2.76	-1.572	1.41e-93
PRAD	LDB3	3.545	15.51	-1.861	3.17e-49
READ	LDB3	0.17	18.68	-4.072	5.14e-59
STAD	LDB3	0.445	2.24	-1.165	4.3e-24
THCA	LDB3	0.46	4.32	-1.865	1.59e-164
UCEC	LDB3	0.235	12.43	-3.443	3.94e-93
UCS	LDB3	0.49	14.03	-3.334	5.68e-17
KICH	FAM35A	4.91	16.42	-1.56	1.5e-12
THYM	FAM35A	6.165	0.97	1.863	1.42e-78
LUAD	FAM213A	41.42	19.83	1.026	6.43e-106
LUSC	FAM213A	67.815	19.585	1.741	2.93e-157
PAAD	FAM213A	40.489	13.87	1.48	1.29e-75
THYM	FAM213A	65.739	0.44	5.534	3.38e-230
UCEC	FAM213A	58.575	25.28	1.181	1.33e-17
UCS	FAM213A	59.808	24.09	1.277	8.96e-21
PAAD	NAA60	41.151	18.35	1.123	2.67e-35
THYM	NAA60	39.639	18.491	1.06	1.57e-22
LIHC	RPL5	560.899	273.187	1.035	3.34e-52
THYM	RPL5	2128.69	127.477	4.051	5.86e-130
ACC	ODF2L	5.05	19.695	-1.774	1.63e-38
KICH	ODF2L	2.98	13.67	-1.882	9.37e-22
OV	ODF2L	9.615	25.95	-1.344	5.77e-54
PAAD	ODF2L	15.11	6.02	1.198	4.56e-38
PRAD	ODF2L	9.28	20.849	-1.088	3.15e-47
THYM	ODF2L	16.275	2.03	2.511	2.91e-84
ACC	PTGFR	0.56	2.35	-1.103	0.000102
BLCA	PTGFR	0.18	4.965	-2.338	2.28e-38
BRCA	PTGFR	0.33	4.06	-1.928	3.72e-181
CESC	PTGFR	0.07	4.9	-2.463	2.7e-36
KICH	PTGFR	0.05	1.65	-1.336	0.00219
KIRC	PTGFR	0.4	2.76	-1.425	1.14e-25
KIRP	PTGFR	0.22	1.875	-1.237	1.42e-11
OV	PTGFR	0.04	1.929	-1.494	5.15e-132
UCEC	PTGFR	0.04	9.24	-3.3	6.33e-112
UCS	PTGFR	0.77	9.245	-2.533	2.91e-28
LUSC	SPATA1	0.515	2.265	-1.108	5.68e-138
READ	SPATA1	0.445	1.905	-1.007	5.21e-45
UCS	SPATA1	0.75	2.795	-1.117	5.5e-20
OV	TRMT13	5.415	16.2	-1.423	5.16e-66
THCA	TRMT13	5.5	13.11	-1.118	1.05e-146
THYM	TRMT13	5.645	0.55	2.1	6.49e-95
UCEC	TRMT13	4.76	13.82	-1.363	2.2e-40
UCS	TRMT13	5.3	15.29	-1.371	1.77e-31
KICH	RWDD3	5.34	12.76	-1.118	9.99e-10
THYM	RWDD3	23.409	1.13	3.518	8.27e-167
ESCA	ZNF644	19.469	9.02	1.031	1.78e-63
PAAD	ZNF644	12.64	3.89	1.48	1.71e-77
STAD	ZNF644	15.165	6.87	1.038	1.14e-64
THYM	ZNF644	16.785	1.09	3.089	5.16e-133
ESCA	PQLC1	17.81	37.45	-1.031	2.69e-44
LUAD	PQLC1	23.03	47.271	-1.006	3.69e-93
LUSC	PQLC1	21.905	47.476	-1.082	2.59e-90
READ	PQLC1	16.075	39.14	-1.233	1.93e-38
THCA	PQLC1	25.985	96.609	-1.855	3.02e-230
OV	BBS9	4.695	10.53	-1.018	7.18e-40
PAAD	BBS9	6.03	1.5	1.492	1.42e-78
THYM	BBS9	6.48	0.77	2.079	6.83e-94
PAAD	PMS2	4.38	1.24	1.264	1.96e-81
THYM	PMS2	5.358	0.85	1.781	1.18e-78
ACC	ZMIZ2	25.871	63.619	-1.266	1.48e-28
LUSC	ZMIZ2	38.999	86.407	-1.128	3.4e-64
THCA	ZMIZ2	46.541	138.918	-1.557	2.85e-154
THYM	ZMIZ2	36.324	15.35	1.191	3.99e-26
UCS	ZMIZ2	31.8	79.591	-1.297	4.75e-27
OV	45907	48.351	99.249	-1.022	1.74e-49
PAAD	45907	87.147	13.92	2.563	3.47e-108
STAD	45907	61.541	28.15	1.101	1.19e-28
THYM	45907	111.321	16.81	2.657	2.35e-72
BRCA	EEPD1	7.99	25.351	-1.551	3.22e-177
COAD	EEPD1	31.161	14.01	1.099	1.28e-53
KICH	EEPD1	11.57	4.83	1.108	6.39e-09
PAAD	EEPD1	30.141	8.21	1.758	5.97e-58
READ	EEPD1	30.226	14.57	1.004	5.67e-27
THYM	EEPD1	24.44	8.54	1.415	1.72e-20
PAAD	KLHL7	12.7	3.61	1.571	5.01e-86
STAD	KLHL7	13.48	5.38	1.182	7.39e-62
THYM	KLHL7	14.11	2.21	2.235	8.49e-85
BRCA	CBX3	181.886	90.302	1.002	4.54e-148
COAD	CBX3	182.556	60.58	1.576	1.94e-141
ESCA	CBX3	128.93	55.205	1.209	2.07e-56
HNSC	CBX3	121.818	52.41	1.201	1e-38
PAAD	CBX3	97.059	26.259	1.847	8.61e-80
READ	CBX3	196.249	60.49	1.682	2.09e-70
STAD	CBX3	97.785	37.149	1.373	4.06e-94
THYM	CBX3	145.421	16.63	3.054	6.89e-88
UCS	CBX3	175.496	82.389	1.082	1.45e-36
OV	HNRNPA2B1	300.818	758.628	-1.332	2.15e-47
PAAD	HNRNPA2B1	426.232	191.685	1.149	2.12e-38
THYM	HNRNPA2B1	737.832	95.683	2.934	8.3e-92
KICH	WIPF3	0.815	2.77	-1.055	0.000162
OV	WIPF3	1.91	53.465	-4.226	1.19e-158
STAD	WIPF3	1.765	5.61	-1.257	4.11e-32
UCEC	WIPF3	1.525	4.6	-1.149	3.56e-28
COAD	NPY	0.06	1.69	-1.344	5.61e-81
PRAD	NPY	967.957	238.872	2.014	1.76e-07
STAD	NPY	0.15	1.73	-1.247	4.22e-30
UCS	NPY	2.23	0.22	1.405	8.88e-10
BRCA	FAM126A	3.7	14.13	-1.687	5.23e-143
COAD	FAM126A	1.69	6.17	-1.414	3.16e-38
OV	FAM126A	1.73	5.64	-1.282	6.59e-47
PAAD	FAM126A	5.28	1.96	1.085	2.14e-30
READ	FAM126A	2.045	7.06	-1.404	2.13e-17
THCA	FAM126A	2.06	6.73	-1.337	3.72e-142
UCEC	FAM126A	2.385	11.48	-1.882	9.12e-46
UCS	FAM126A	4.1	11.825	-1.33	1.97e-21
BRCA	HOXA7	1.7	10.27	-2.061	1.58e-147
ESCA	HOXA7	6.525	1.615	1.525	1.36e-24
HNSC	HOXA7	3.09	0.125	1.862	5.43e-07
KIRC	HOXA7	6.83	19.014	-1.354	2.31e-25
THYM	HOXA7	2.63	0.02	1.831	7.06e-91
UCEC	HOXA7	2.355	8.11	-1.441	5.56e-08
BLCA	INHBA	3.97	0.744	1.51	2.58e-05
BRCA	INHBA	13.53	0.97	2.883	1.41e-192
COAD	INHBA	6.66	0.34	2.515	4.05e-123
ESCA	INHBA	12.32	0.34	3.313	1.19e-106
HNSC	INHBA	17.99	0.67	3.507	6.26e-25
PAAD	INHBA	15.58	0.09	3.927	4.36e-99
READ	INHBA	7.381	0.395	2.587	5.41e-86
STAD	INHBA	12.27	0.29	3.363	1.4e-127
ESCA	FKBP9	68.631	29.34	1.198	4.62e-53
HNSC	FKBP9	79.638	28.987	1.427	1.09e-19
LIHC	FKBP9	17.64	8.315	1.001	3.33e-37
PAAD	FKBP9	74.63	17.6	2.024	2.86e-89
READ	FKBP9	83.172	39.041	1.072	4.19e-31
THYM	FKBP9	18.295	1.76	2.805	8.42e-93
COAD	NT5C3A	44.169	17.99	1.25	1.98e-61
ESCA	NT5C3A	40.155	13.685	1.487	8.46e-75
PAAD	NT5C3A	29.3	9.86	1.48	3.69e-62
READ	NT5C3A	43.934	16.89	1.329	5.49e-36
STAD	NT5C3A	33.905	9.97	1.67	4.18e-109
THYM	NT5C3A	17.124	7.86	1.033	4.59e-20
BRCA	ARL4A	17.869	43.329	-1.232	6.35e-78
PAAD	ARL4A	21.651	2.55	2.674	1.59e-119
KIRP	CCZ1	68.02	26.723	1.316	1.05e-30
PAAD	CCZ1	52.749	14.96	1.752	6.38e-94
THYM	CCZ1	61.684	8.37	2.742	8.89e-91
CESC	POLM	10.48	24.421	-1.147	3.41e-05
PRAD	POLM	9.63	23.064	-1.179	6.45e-66
THCA	POLM	11.17	36.62	-1.628	7.92e-179
THYM	POLM	19.59	8.99	1.043	4.69e-26
UCEC	POLM	10.405	21.9	-1.006	8.51e-31
UCS	POLM	9.76	22.45	-1.124	4.45e-32
ACC	RAMP3	7.36	22.91	-1.516	1.84e-18
BLCA	RAMP3	8.82	19.071	-1.031	2.34e-06
BRCA	RAMP3	15.37	40.74	-1.35	4.96e-42
CESC	RAMP3	7.15	35.26	-2.154	1.84e-13
KICH	RAMP3	14.894	50.621	-1.699	4.86e-13
KIRP	RAMP3	5.6	48.65	-2.911	3.79e-54
LUAD	RAMP3	10.44	121.271	-3.418	3.08e-239
LUSC	RAMP3	7.18	120.973	-3.898	4.98e-279
PAAD	RAMP3	18.25	6.45	1.37	1.57e-39
THYM	RAMP3	9.165	0.2	3.082	5e-153
UCEC	RAMP3	10.455	32.769	-1.56	1.2e-15
UCS	RAMP3	6.11	31.899	-2.21	1.08e-24
PAAD	FTSJ2	18.731	4.46	1.853	4.41e-113
READ	FTSJ2	28.191	12.735	1.088	6.57e-50
THYM	FTSJ2	30.569	2.49	3.177	3.57e-142
ACC	TWIST1	21.251	3.985	2.158	1.26e-30
BLCA	TWIST1	2.905	9.883	-1.479	7.5e-05
BRCA	TWIST1	5.06	26.46	-2.18	3.74e-136
CESC	TWIST1	2	5.58	-1.133	0.000801
HNSC	TWIST1	7.15	2.044	1.421	7.84e-10
LUSC	TWIST1	4.405	0.37	1.98	3.4e-100
PAAD	TWIST1	5	0.2	2.322	2.42e-68
PRAD	TWIST1	6.48	2.629	1.043	5.17e-20
THCA	TWIST1	1.065	4.52	-1.418	6.42e-89
UCEC	TWIST1	3.18	17.64	-2.157	2.19e-21
PAAD	SMU1	9.51	2.97	1.405	1.02e-91
THYM	SMU1	13.59	2.79	1.945	1.03e-89
BLCA	GLIPR2	8.675	26.191	-1.491	4.3e-08
CESC	GLIPR2	12.295	49.199	-1.917	2.4e-08
COAD	GLIPR2	10.82	51.118	-2.141	1.46e-105
KICH	GLIPR2	2.25	5.75	-1.054	3.72e-05
KIRC	GLIPR2	14.02	5.72	1.16	2.31e-34
LUAD	GLIPR2	20.18	56.771	-1.448	1.76e-104
LUSC	GLIPR2	15.57	56.339	-1.791	1.02e-147
PAAD	GLIPR2	20.831	1.44	3.161	4.01e-85
READ	GLIPR2	8.365	54.505	-2.567	4.08e-66
THYM	GLIPR2	16.46	73.679	-2.097	4.8e-43
UCEC	GLIPR2	18.511	57.659	-1.588	3.97e-34
UCS	GLIPR2	29.06	60.379	-1.03	5e-10
STAD	SLC25A51	9.265	3.93	1.058	2.47e-70
THYM	SLC25A51	7.609	2.39	1.345	5.05e-33
LIHC	CLTA	122.402	57.029	1.089	1.06e-58
PAAD	CLTA	164.859	64.78	1.334	1.36e-55
THYM	CLTA	259.969	26.891	3.226	1.02e-115
BLCA	RECK	1.59	7.934	-1.786	1.13e-18
BRCA	RECK	4.1	12.77	-1.433	4.87e-131
CESC	RECK	1.04	13.93	-2.872	1.25e-27
COAD	RECK	1.62	5.45	-1.3	1.42e-62
LUAD	RECK	2.95	12.86	-1.811	1.84e-187
LUSC	RECK	2.58	13.085	-1.976	3.86e-213
OV	RECK	1.9	9.94	-1.915	1.18e-106
PAAD	RECK	4.24	0.89	1.471	8.6e-55
READ	RECK	1.83	6.045	-1.316	3.01e-28
THYM	RECK	3.285	0.33	1.688	1.82e-86
UCEC	RECK	1.74	13.79	-2.432	4.98e-84
UCS	RECK	4.09	14.02	-1.561	1.52e-33
COAD	SPINK4	80.722	3.61	4.148	1.97e-27
PAAD	SPINK4	3.54	0.1	2.045	4.21e-27
READ	SPINK4	33.11	2.16	3.432	4.01e-11
STAD	SPINK4	5.77	0.17	2.533	1.62e-25
ACC	ACO1	19.211	49.5	-1.321	2.75e-17
BRCA	ACO1	15.38	33.751	-1.085	2.41e-105
THYM	ACO1	16.982	0.64	3.455	4.32e-165
LUAD	DNAI1	0.43	1.87	-1.005	1.03e-28
LUSC	DNAI1	0.165	1.83	-1.28	9.28e-57
ACC	CNTFR	0.14	2.1	-1.443	1.88e-15
BLCA	CNTFR	0.08	2.399	-1.654	4.74e-09
BRCA	CNTFR	1.08	26.02	-3.699	4.87e-206
CESC	CNTFR	0.24	19.77	-4.066	1.47e-18
COAD	CNTFR	0.12	5.93	-2.629	8e-136
HNSC	CNTFR	0.28	1.86	-1.16	3e-15
KIRP	CNTFR	0.06	1.25	-1.086	7.24e-29
LIHC	CNTFR	0.49	3.555	-1.612	3.75e-11
LUAD	CNTFR	0.1	2.54	-1.686	1.19e-150
LUSC	CNTFR	0.28	2.62	-1.5	7.09e-71
PRAD	CNTFR	0.95	4.964	-1.613	3.27e-79
READ	CNTFR	0.17	5.535	-2.482	2.21e-76
STAD	CNTFR	0.435	3.13	-1.525	2.35e-27
THCA	CNTFR	0.235	11.41	-3.329	2.62e-115
THYM	CNTFR	21.736	0.04	4.45	1.62e-135
UCEC	CNTFR	0.33	3.67	-1.812	2.88e-14
UCS	CNTFR	15.02	3.675	1.777	1.54e-08
COAD	KIAA1549	3.73	0.62	1.546	1.47e-181
ESCA	KIAA1549	3.77	0.3	1.875	2.01e-82
READ	KIAA1549	3.94	0.62	1.608	1.34e-119
STAD	KIAA1549	2.735	0.85	1.014	9.2e-51
THYM	KIAA1549	2.165	0.01	1.648	1.85e-118
COAD	TRIM24	12.31	5.28	1.084	9.02e-111
READ	TRIM24	13.095	5.185	1.188	5.26e-74
STAD	TRIM24	14.4	6	1.138	5.33e-63
THYM	TRIM24	10.395	1.02	2.496	2.15e-131
ACC	CALD1	26.8	71.125	-1.375	1.82e-22
BLCA	CALD1	39.53	325.892	-3.012	2.86e-17
CESC	CALD1	28.457	306.596	-3.384	4.49e-17
COAD	CALD1	49.029	515.989	-3.369	1.65e-58
HNSC	CALD1	60.029	22.415	1.382	6.48e-11
KICH	CALD1	15.437	79.688	-2.295	9.25e-14
LUAD	CALD1	47.57	147.359	-1.611	8.98e-98
LUSC	CALD1	51.307	152.128	-1.55	3.52e-86
OV	CALD1	49.024	295.701	-2.568	1.72e-74
PAAD	CALD1	125.957	13.64	3.116	6.85e-74
READ	CALD1	59.249	575.052	-3.257	2.15e-25
THYM	CALD1	15.57	0.45	3.514	1.5e-124
UCEC	CALD1	26.76	495.039	-4.159	1.23e-84
UCS	CALD1	37.421	503.779	-3.716	3.08e-52
BLCA	NUDT10	0.1	1.885	-1.391	3.08e-22
CESC	NUDT10	0.13	6.08	-2.647	1.18e-34
COAD	NUDT10	0.11	1.52	-1.183	1.7e-72
KICH	NUDT10	0.03	1.77	-1.427	8.07e-29
KIRC	NUDT10	0.18	1.825	-1.259	5.92e-90
KIRP	NUDT10	0.15	1.619	-1.188	2.14e-30
OV	NUDT10	0.62	14.855	-3.291	5.99e-124
READ	NUDT10	0.14	1.63	-1.206	1.55e-31
UCEC	NUDT10	0.445	5.63	-2.198	3.77e-52
LUAD	SFTPA1	548.899	3019.93	-2.458	3.87e-16
LUSC	SFTPA1	74.269	2799.88	-5.218	4.33e-64
BLCA	PLAU	58.361	16.903	1.729	6.26e-08
BRCA	PLAU	40.29	17.95	1.124	5.86e-56
CESC	PLAU	62.515	6.42	3.098	2.29e-11
COAD	PLAU	29.05	6.56	1.991	2.24e-87
ESCA	PLAU	52.025	10.035	2.265	4.37e-72
HNSC	PLAU	141.601	14.172	3.232	3.48e-35
KICH	PLAU	3.775	48.13	-3.363	5.67e-12
KIRC	PLAU	16.56	42.147	-1.297	7.01e-23
LIHC	PLAU	2.82	0.77	1.11	3.03e-29
LUAD	PLAU	48.789	18.93	1.321	5.37e-50
LUSC	PLAU	88.849	19.4	2.139	4.51e-107
OV	PLAU	17.865	0.97	3.259	3.81e-54
PAAD	PLAU	86.222	1.97	4.876	1.36e-103
READ	PLAU	28.255	6.255	2.012	3.34e-41
STAD	PLAU	28.869	5.54	2.191	9.53e-79
THCA	PLAU	53.465	14.06	1.855	8.97e-49
THYM	PLAU	3.339	0.87	1.214	1.6e-05
BLCA	SRGN	41.889	91.225	-1.105	0.00155
ESCA	SRGN	53.225	16.82	1.605	1e-35
KICH	SRGN	15.832	80.772	-2.28	8.9e-10
LUAD	SRGN	118.397	313.559	-1.398	4.56e-73
LUSC	SRGN	85.15	317.981	-1.889	1.57e-100
OV	SRGN	50.989	21.935	1.181	4.91e-13
PAAD	SRGN	94.208	7.89	3.421	1.72e-79
STAD	SRGN	86.291	35.991	1.239	3.46e-29
THYM	SRGN	54.875	746.448	-3.742	2.27e-88
UCEC	SRGN	28.963	60.341	-1.034	7.26e-14
UCS	SRGN	27.92	58.756	-1.047	1.43e-07
BLCA	CHST3	2.14	5.547	-1.06	3.16e-05
BRCA	CHST3	3.29	11.46	-1.538	6.12e-97
COAD	CHST3	1.51	7.82	-1.813	8.23e-43
OV	CHST3	2.655	19.968	-2.52	2.87e-87
PAAD	CHST3	6.07	1.54	1.477	3.02e-47
PRAD	CHST3	3.095	9.2	-1.317	2.6e-67
READ	CHST3	1.62	8.375	-1.839	8.11e-23
STAD	CHST3	2.655	7.8	-1.268	6.98e-35
THYM	CHST3	7.035	0.01	2.992	1.75e-208
UCEC	CHST3	3.455	15.75	-1.911	2.67e-47
UCS	CHST3	6.02	17.07	-1.364	1.7e-25
ACC	BICC1	0.98	2.97	-1.004	1.41e-16
BRCA	BICC1	3.84	8.93	-1.037	1.71e-57
CESC	BICC1	0.73	5.21	-1.844	2.87e-10
KICH	BICC1	0.26	21.621	-4.166	2.01e-23
LUSC	BICC1	2.165	5.405	-1.017	1.73e-54
OV	BICC1	1.365	10.355	-2.263	4.53e-79
STAD	BICC1	2.93	0.96	1.004	2.32e-18
THCA	BICC1	0.995	4.39	-1.434	4.91e-127
UCEC	BICC1	1.23	4.43	-1.284	8.52e-18
PAAD	CISD1	27.789	6.99	1.849	1.61e-102
THYM	CISD1	33.404	2.15	3.449	2.43e-156
BLCA	EGR2	1.935	7.95	-1.609	6.58e-07
ESCA	EGR2	3.465	0.46	1.613	4.08e-50
PAAD	EGR2	7.82	0.21	2.866	2.82e-82
STAD	EGR2	3.105	0.81	1.181	3.37e-24
THCA	EGR2	15.345	4.17	1.661	8.78e-11
THYM	EGR2	2.645	0.07	1.768	3.25e-71
PAAD	ECD	15.63	4.76	1.53	2.11e-92
STAD	ECD	17.675	7.98	1.056	1.61e-72
THYM	ECD	17.325	3.38	2.065	9.89e-83
COAD	P4HA1	25.98	11.23	1.141	1.02e-52
ESCA	P4HA1	21.455	6.51	1.58	3.46e-68
HNSC	P4HA1	25.69	7.42	1.664	6.8e-26
KIRC	P4HA1	72.108	19.365	1.844	4.7e-60
LUSC	P4HA1	50.275	21.435	1.193	6.96e-78
PAAD	P4HA1	29.321	6	2.115	2.01e-68
READ	P4HA1	23.765	10.83	1.066	6.02e-22
UCS	P4HA1	54.071	18.815	1.475	6.59e-16
ACC	ZWINT	12.78	3.455	1.629	4.03e-20
BLCA	ZWINT	36.459	3.293	3.125	1.88e-31
BRCA	ZWINT	34.489	3.27	3.055	4.9e-281
CESC	ZWINT	71.33	1.11	5.099	8.73e-52
COAD	ZWINT	46.391	3.39	3.432	2.57e-134
ESCA	ZWINT	32.09	13.55	1.185	1.7e-36
HNSC	ZWINT	35.321	15.129	1.171	1.54e-24
LIHC	ZWINT	9.69	0.865	2.519	8.63e-70
LUAD	ZWINT	21.55	2.88	2.539	4.14e-166
LUSC	ZWINT	39.789	2.815	3.418	1.25e-274
OV	ZWINT	20.305	1.55	3.063	1.7e-124
PAAD	ZWINT	14.47	1.25	2.781	8.12e-116
PRAD	ZWINT	7.065	2.96	1.026	1.33e-35
READ	ZWINT	40.755	2.24	3.688	1.65e-62
STAD	ZWINT	27.775	2.47	3.052	2.32e-123
THYM	ZWINT	40.758	0.72	4.602	3.71e-159
UCEC	ZWINT	43.715	1.23	4.326	2.91e-95
UCS	ZWINT	46.491	1.095	4.503	8.37e-69
PAAD	VPS26A	27.059	7.69	1.691	1.81e-84
THYM	VPS26A	24.245	6.34	1.782	1.49e-53
OV	RBM19	7.21	27.965	-1.819	7.47e-87
PRAD	RBM19	10.59	22.775	-1.037	1.66e-51
THCA	RBM19	11.16	36.98	-1.643	5.85e-172
THYM	RBM19	15.415	2.93	2.062	3.43e-74
UCEC	RBM19	10.915	25.829	-1.171	3.1e-37
UCS	RBM19	11.58	27.075	-1.158	2.42e-25
BLCA	CIT	4.445	1.389	1.188	6.98e-10
CESC	CIT	7.68	2.16	1.458	3.19e-11
ESCA	CIT	11.44	3.93	1.335	3.17e-67
KIRP	CIT	3.51	9.205	-1.178	2.78e-05
OV	CIT	3.8	0.63	1.558	2.65e-42
PAAD	CIT	2.38	0.37	1.303	5.43e-68
THYM	CIT	5.935	0.21	2.519	1.38e-119
UCEC	CIT	3.805	1.27	1.082	1.1e-23
UCS	CIT	4.27	1.28	1.209	3.19e-21
CESC	IFT81	5.23	17.61	-1.579	1.97e-05
KICH	IFT81	1.915	7.28	-1.506	5.6e-13
OV	IFT81	4.965	18.53	-1.711	5.92e-53
READ	IFT81	4.235	10.53	-1.139	1.29e-11
THYM	IFT81	4.725	0.09	2.393	2.96e-150
UCEC	IFT81	7.22	17.27	-1.152	3.64e-20
BRCA	ACADS	10.29	32.73	-1.579	5.37e-121
KICH	ACADS	83.305	39.53	1.057	1.28e-09
LIHC	ACADS	39.17	97.48	-1.294	1.57e-44
THYM	ACADS	14.355	3.62	1.733	1.62e-58
CESC	HVCN1	3.39	9.15	-1.209	5.54e-05
KIRC	HVCN1	10.32	3.245	1.415	9.9e-51
OV	HVCN1	3.53	9.82	-1.256	3.56e-38
PAAD	HVCN1	6.69	0.57	2.292	6.44e-77
UCEC	HVCN1	2.25	10.54	-1.828	9.13e-53
BLCA	MED13L	5.425	12.27	-1.046	4.4e-07
CESC	MED13L	7.21	16.86	-1.121	1.37e-05
OV	MED13L	6.4	20.849	-1.562	6.27e-50
THCA	MED13L	6.925	17.79	-1.245	1.98e-119
THYM	MED13L	9.27	3.5	1.19	2.22e-19
UCEC	MED13L	4.165	27.851	-2.482	7.38e-67
UCS	MED13L	5.94	29.035	-2.114	3.52e-45
BRCA	CDKN2C	11.93	26.841	-1.107	3.01e-85
KIRC	CDKN2C	19.61	6.828	1.397	1.13e-49
LIHC	CDKN2C	7.91	1.415	1.883	3.65e-64
READ	CDKN2C	5.565	13.305	-1.124	1.58e-15
THYM	CDKN2C	42.723	3.41	3.31	2.75e-78
UCEC	CDKN2C	7.354	21.64	-1.438	1e-15
OV	RNF11	30.65	69.285	-1.151	1.3e-41
PAAD	RNF11	39.39	10.43	1.821	6.93e-70
THYM	RNF11	21.26	9.47	1.088	1.66e-27
BLCA	RASSF8	2.73	7.002	-1.101	1.13e-08
CESC	RASSF8	2.06	15.899	-2.465	3.72e-14
COAD	RASSF8	1.33	9.35	-2.151	4.17e-50
KIRC	RASSF8	6.87	17.625	-1.243	7.29e-22
LUAD	RASSF8	4.46	10.65	-1.093	7.11e-63
LUSC	RASSF8	4.04	10.675	-1.212	2.96e-79
OV	RASSF8	3.05	13.36	-1.826	9.8e-38
PAAD	RASSF8	5.6	1.24	1.559	4.81e-53
READ	RASSF8	1.465	10.185	-2.182	7.31e-24
THYM	RASSF8	2.47	0.02	1.766	2.07e-97
UCEC	RASSF8	2.065	16.62	-2.523	4.15e-71
UCS	RASSF8	6.21	16.625	-1.29	4.12e-18
ESCA	BHLHE41	10.265	1.78	2.019	2.46e-54
KIRC	BHLHE41	50.73	4.535	3.224	4.85e-87
KIRP	BHLHE41	19.52	2.984	2.365	9.85e-42
OV	BHLHE41	78.943	5.535	3.613	2.51e-69
PAAD	BHLHE41	20.11	2.34	2.66	1.35e-83
STAD	BHLHE41	13.69	2.84	1.936	5.15e-45
THCA	BHLHE41	87.674	31.58	1.445	5.45e-60
THYM	BHLHE41	8.775	0.16	3.075	7.68e-144
BLCA	SSPN	4.4	15.931	-1.649	2.47e-17
CESC	SSPN	2.22	22.43	-2.863	2.71e-18
COAD	SSPN	2.75	11.78	-1.769	4.9e-53
KICH	SSPN	0.95	3.72	-1.275	4.46e-07
KIRC	SSPN	15.45	5.693	1.297	1.08e-30
PAAD	SSPN	10.79	1.1	2.489	5.74e-86
READ	SSPN	3.255	13.02	-1.72	7.45e-19
THYM	SSPN	4.215	0.08	2.272	9.9e-135
UCEC	SSPN	1.985	19.51	-2.781	3.37e-62
UCS	SSPN	3.56	19.15	-2.144	2.79e-24
ACC	ITPR2	4.69	11.429	-1.127	5.32e-11
KICH	ITPR2	17.594	4.8	1.681	1.06e-09
KIRC	ITPR2	4.68	11.535	-1.142	4.29e-16
THYM	ITPR2	4.79	0.98	1.548	2.69e-54
UCEC	ITPR2	1.44	4.29	-1.116	3.63e-20
UCS	ITPR2	1.45	4.365	-1.131	9.17e-16
BLCA	NECAB1	0.27	2.6	-1.503	2.23e-28
BRCA	NECAB1	0.29	1.84	-1.139	1.19e-108
CESC	NECAB1	0.11	4.79	-2.383	3e-45
COAD	NECAB1	0.1	4.36	-2.285	4.24e-89
KICH	NECAB1	0.26	1.68	-1.089	8.21e-19
LUAD	NECAB1	0.38	2.91	-1.502	7.95e-164
LUSC	NECAB1	0.35	2.81	-1.497	8.61e-184
OV	NECAB1	0.4	3.085	-1.545	2.45e-90
PRAD	NECAB1	0.73	3.145	-1.261	8.91e-97
READ	NECAB1	0.12	6	-2.644	1.28e-42
THCA	NECAB1	0.42	2.41	-1.264	6.69e-153
UCEC	NECAB1	0.16	5.4	-2.464	1.67e-95
UCS	NECAB1	1.27	5.53	-1.524	3.16e-26
PAAD	WWP1	21.491	7.17	1.461	3.87e-59
THYM	WWP1	9.785	1.64	2.03	8.59e-60
HNSC	ACOT9	24.68	8.461	1.441	1.19e-32
PAAD	ACOT9	30.511	8.97	1.66	3.1e-61
UCS	ACOT9	18.75	42.785	-1.149	1.28e-21
BLCA	PRDX4	105.777	48.027	1.123	4.56e-08
COAD	PRDX4	160.162	41.711	1.916	7.01e-148
KIRC	PRDX4	132.973	48.909	1.425	3.26e-74
LUAD	PRDX4	154.439	51.721	1.56	8.32e-147
LUSC	PRDX4	134.605	51.654	1.365	9.39e-141
PRAD	PRDX4	153.282	52.995	1.515	1.25e-82
READ	PRDX4	163.613	40.33	1.994	2.23e-74
THYM	PRDX4	61.621	4.62	3.478	6.19e-114
UCEC	PRDX4	155.427	74.707	1.047	2.42e-19
PAAD	DDX39A	53.6	14.65	1.803	4.18e-72
THCA	DDX39A	26.46	64.619	-1.257	1.84e-140
THYM	DDX39A	128.885	22.76	2.451	1.94e-58
ESCA	PKN1	35.5	13.58	1.324	4.36e-34
LIHC	PKN1	44.609	13.205	1.683	2.71e-54
LUSC	PKN1	43.115	94.874	-1.12	2.98e-67
OV	PKN1	95.464	44.584	1.081	3.48e-26
PAAD	PKN1	83.331	23.831	1.764	2.98e-73
THYM	PKN1	93.464	41.859	1.14	8.09e-23
PAAD	C19orf43	145.35	69.228	1.059	4.39e-41
THYM	C19orf43	225.306	78.048	1.517	1.61e-54
CESC	ADGRE5	22.64	65.848	-1.5	1.95e-05
COAD	ADGRE5	87.039	40.641	1.08	5.36e-62
ESCA	ADGRE5	39.336	8.025	2.16	9.92e-59
KICH	ADGRE5	3.595	17.31	-1.994	1.09e-12
KIRC	ADGRE5	44.78	17.749	1.288	4.46e-30
LUSC	ADGRE5	22.295	99.174	-2.104	2.37e-166
PAAD	ADGRE5	62.769	12.35	2.256	1.42e-71
READ	ADGRE5	79.456	37.039	1.081	2.02e-25
STAD	ADGRE5	58.712	24.07	1.252	1.4e-51
THYM	ADGRE5	30.58	170.26	-2.439	1.93e-68
UCEC	ADGRE5	25.002	131.899	-2.354	3.33e-48
UCS	ADGRE5	19.76	146.103	-2.825	3.64e-37
CESC	GIPC1	182.701	75.609	1.262	4.19e-08
ESCA	GIPC1	126.754	268.01	-1.074	4.19e-27
OV	GIPC1	132.096	38.316	1.759	2.67e-66
PAAD	GIPC1	137.653	17.33	2.919	1.16e-105
THYM	GIPC1	85.817	3.35	4.319	2.67e-160
UCEC	GIPC1	166.808	63.862	1.371	3.92e-43
COAD	EBPL	81.26	27.41	1.534	4.89e-128
READ	EBPL	88.855	26.689	1.698	4.91e-67
THYM	EBPL	34.324	5.07	2.541	1.5e-97
ESCA	ZC3H13	31.015	8.575	1.741	3.07e-111
LIHC	ZC3H13	4.81	15.4	-1.497	8.6e-43
PAAD	ZC3H13	10.25	3.67	1.268	5.71e-67
STAD	ZC3H13	23.18	6.6	1.67	4.08e-87
THYM	ZC3H13	11.44	1.62	2.247	2.72e-86
BRCA	NLN	13.5	5.05	1.261	1.47e-84
CESC	NLN	6.14	2.51	1.024	9.05e-05
COAD	NLN	11.97	2.95	1.715	6.08e-113
ESCA	NLN	13.145	4.75	1.299	3.31e-69
LUAD	NLN	10.08	3.1	1.434	1.9e-132
LUSC	NLN	11.4	3.105	1.595	1.24e-146
OV	NLN	6.92	2.51	1.174	1.62e-39
PAAD	NLN	5.96	1.99	1.219	6.7e-54
PRAD	NLN	6.945	2.85	1.045	5.04e-36
READ	NLN	12.625	2.845	1.825	2.17e-68
STAD	NLN	8.02	2.37	1.42	8.14e-86
UCEC	NLN	8.865	3.23	1.222	2.37e-24
ACC	CENPK	3.84	0.63	1.57	3.4e-27
BLCA	CENPK	7.3	0.95	2.09	2.05e-18
BRCA	CENPK	5.1	1.3	1.407	6.44e-122
CESC	CENPK	17.885	0.76	3.424	8.66e-30
COAD	CENPK	11.42	1.41	2.366	4.42e-127
ESCA	CENPK	10.17	4.57	1.004	1.19e-36
HNSC	CENPK	6.34	2.57	1.04	1.11e-14
KIRC	CENPK	2.22	0.555	1.05	8.85e-42
LIHC	CENPK	1.51	0.24	1.017	2.52e-36
LUAD	CENPK	4.8	1.71	1.098	5.63e-68
LUSC	CENPK	8.49	1.79	1.766	3.57e-160
OV	CENPK	5.775	0.97	1.782	2.73e-68
PAAD	CENPK	4.08	0.26	2.011	2.05e-94
READ	CENPK	10.16	1.13	2.389	5.39e-55
STAD	CENPK	7.65	0.85	2.225	5.28e-127
THYM	CENPK	7.234	0.41	2.546	1.66e-94
UCEC	CENPK	7.55	1.12	2.012	6.87e-39
UCS	CENPK	7.97	1.12	2.081	8.4e-44
LIHC	OPTN	50.569	22.641	1.125	2.63e-42
PAAD	OPTN	60.938	13.56	2.089	3.79e-91
THYM	OPTN	36.505	13.96	1.326	1.71e-48
UCS	OPTN	27.119	57.99	-1.069	2.82e-14
BLCA	ITIH5	2.645	46.658	-3.709	2.41e-37
BRCA	ITIH5	3.41	44.87	-3.379	4.11e-255
CESC	ITIH5	0.94	17.8	-3.277	1.09e-20
COAD	ITIH5	4.22	34.13	-2.751	8.71e-79
KIRP	ITIH5	1.96	17.272	-2.626	3.45e-17
LUAD	ITIH5	3.07	15.83	-2.048	5.92e-104
LUSC	ITIH5	1.29	16.11	-2.901	7.6e-156
PAAD	ITIH5	13.26	3.17	1.774	7.86e-40
PRAD	ITIH5	8.13	21.201	-1.282	1.36e-43
READ	ITIH5	4.901	39.28	-2.771	7.66e-39
STAD	ITIH5	4.82	10.74	-1.012	9.79e-21
THYM	ITIH5	2.124	0.04	1.587	6.6e-70
UCEC	ITIH5	2.62	23.271	-2.745	3.03e-28
UCS	ITIH5	2.69	22.719	-2.684	1.55e-26
PAAD	ATF1	13.65	3.79	1.613	1.13e-75
STAD	ATF1	21.865	7.83	1.373	2.29e-89
THYM	ATF1	12.84	3	1.791	3.06e-51
CESC	TSFM	39.454	18.85	1.027	2.48e-15
COAD	TSFM	45.73	18.97	1.227	7.76e-108
LUSC	TSFM	38.86	17.13	1.137	4.25e-141
OV	TSFM	31.814	14.81	1.054	4.39e-39
PAAD	TSFM	24.62	7.06	1.668	5.35e-97
READ	TSFM	42.856	18.36	1.18	2.66e-47
THYM	TSFM	31.139	2.41	3.237	7.2e-143
UCEC	TSFM	41.241	19.87	1.017	1.45e-34
ACC	ARHGAP9	2.05	8.755	-1.677	5.07e-27
KICH	ARHGAP9	1.574	4.27	-1.034	0.000182
KIRC	ARHGAP9	11.45	2.405	1.871	4.87e-43
LUAD	ARHGAP9	13.45	53.079	-1.904	1.87e-112
LUSC	ARHGAP9	9.585	54.824	-2.399	2.62e-160
PAAD	ARHGAP9	11.18	2.18	1.937	1.94e-38
READ	ARHGAP9	3.98	9.15	-1.027	5.26e-18
THYM	ARHGAP9	59.873	267.444	-2.141	2.21e-50
ACC	NCKAP1L	0.94	4.555	-1.518	7.7e-24
BLCA	NCKAP1L	2.265	11.556	-1.943	1.8e-11
COAD	NCKAP1L	3.14	9.89	-1.395	6.98e-52
KIRC	NCKAP1L	11.05	1.655	2.182	2.65e-51
KIRP	NCKAP1L	4.34	1.16	1.306	7.62e-11
LUAD	NCKAP1L	11.28	26.679	-1.173	2.26e-75
LUSC	NCKAP1L	6.555	27.04	-1.892	5.21e-121
PAAD	NCKAP1L	6.88	0.69	2.221	1.82e-56
READ	NCKAP1L	2.925	10.545	-1.556	1.79e-25
STAD	NCKAP1L	6.93	2.87	1.035	8.64e-16
ACC	MMP19	0.96	6.34	-1.905	1.68e-35
BRCA	MMP19	6.44	18.97	-1.424	2.55e-100
CESC	MMP19	2.965	23.91	-2.651	9.07e-12
HNSC	MMP19	6.07	1.4	1.559	1.02e-13
KICH	MMP19	0.35	3.3	-1.671	1.28e-10
LUAD	MMP19	7.05	46.549	-2.562	8.39e-156
LUSC	MMP19	6.235	48.015	-2.76	1.63e-163
OV	MMP19	3.72	22.647	-2.325	1.99e-57
PAAD	MMP19	12.4	2.09	2.117	1.97e-46
PRAD	MMP19	1.545	5.68	-1.392	1.32e-43
READ	MMP19	3.475	8.38	-1.068	9.63e-17
THCA	MMP19	1.84	8.23	-1.7	1.28e-98
THYM	MMP19	2.92	0.58	1.311	1.27e-34
UCEC	MMP19	2.11	30.619	-3.346	1.85e-74
UCS	MMP19	2.29	31.72	-3.314	6.94e-39
PAAD	PFDN5	686.063	313.646	1.127	4.24e-37
THYM	PFDN5	1060.96	99.463	3.402	5.51e-120
ESCA	SPATS2	14.92	6.31	1.123	6.61e-71
HNSC	SPATS2	15.401	6.003	1.228	1.52e-23
LIHC	SPATS2	5.64	2.025	1.134	8.1e-41
PAAD	SPATS2	12.92	4.56	1.324	8.82e-71
THYM	SPATS2	12.05	0.71	2.932	7.85e-140
CESC	ORMDL2	65.5	27.899	1.202	8.25e-12
COAD	ORMDL2	54.209	25.91	1.037	4.6e-55
LIHC	ORMDL2	48.691	19.455	1.281	1.03e-82
OV	ORMDL2	50.82	16.165	1.594	3.67e-62
PAAD	ORMDL2	58.318	12.1	2.179	3.07e-103
READ	ORMDL2	49.316	24.015	1.008	1.58e-23
THYM	ORMDL2	34.531	15.18	1.135	4.27e-26
UCEC	ORMDL2	67.339	28.859	1.195	8.92e-48
BLCA	NR4A1	27.059	447.921	-4	5.66e-27
BRCA	NR4A1	22.82	164.974	-2.801	1.14e-116
CESC	NR4A1	20.369	185.066	-3.122	3.15e-09
KIRC	NR4A1	53.441	135.378	-1.325	5.31e-05
KIRP	NR4A1	10.09	172.349	-3.966	5.31e-23
LIHC	NR4A1	8.57	25.707	-1.481	2.17e-22
LUAD	NR4A1	44.099	285.549	-2.668	9.29e-96
LUSC	NR4A1	24.51	283.203	-3.478	4.43e-155
OV	NR4A1	21.359	1021.02	-5.514	8.28e-113
PAAD	NR4A1	54.221	20.05	1.391	2.55e-13
PRAD	NR4A1	149.893	331.243	-1.139	4.31e-14
READ	NR4A1	37.104	99.139	-1.394	1.6e-08
THCA	NR4A1	57.525	231.841	-1.992	2.38e-54
THYM	NR4A1	13.515	3.47	1.699	6.74e-09
UCEC	NR4A1	19.429	114.888	-2.504	7.11e-30
UCS	NR4A1	17.17	119.631	-2.731	2.01e-16
BLCA	PDE1B	0.85	4.461	-1.562	9.44e-09
BRCA	PDE1B	2.59	13.3	-1.994	3.87e-184
CESC	PDE1B	0.6	10.1	-2.794	1.18e-42
COAD	PDE1B	0.57	6.76	-2.305	3.32e-84
ESCA	PDE1B	0.805	2.96	-1.133	4.62e-36
KICH	PDE1B	0.865	2.99	-1.097	4.64e-12
KIRC	PDE1B	7.9	2.395	1.39	6.74e-36
LUAD	PDE1B	1.69	7.48	-1.656	2.26e-158
LUSC	PDE1B	1.1	7.56	-2.027	4.4e-236
OV	PDE1B	1.55	21.85	-3.164	2.42e-125
PAAD	PDE1B	4.31	0.86	1.513	1.17e-49
PRAD	PDE1B	0.61	3.31	-1.421	2.71e-92
READ	PDE1B	0.6	8.579	-2.582	1.13e-40
THCA	PDE1B	2.155	9.19	-1.691	4.07e-110
UCEC	PDE1B	0.735	11.19	-2.813	3.08e-90
UCS	PDE1B	1.6	11.339	-2.247	4.12e-38
BLCA	HOXC13	1.43	0.21	1.006	5.79e-05
BRCA	HOXC13	4.86	0.16	2.337	7.87e-116
CESC	HOXC13	2.49	0	1.803	2.26e-07
ESCA	HOXC13	2.555	0.02	1.801	5.06e-85
HNSC	HOXC13	4.48	0.06	2.37	3.45e-21
LUSC	HOXC13	2.075	0	1.621	5.22e-130
CESC	CDK2	64.304	26.541	1.246	1.48e-06
COAD	CDK2	34.31	16.64	1.001	3.12e-65
HNSC	CDK2	32.981	15.215	1.067	7.79e-16
PAAD	CDK2	19.51	6.12	1.526	6.67e-53
THYM	CDK2	25.04	3.31	2.595	4.75e-72
ACC	LRP1	13.12	42.035	-1.608	2.47e-19
BLCA	LRP1	32.515	91.62	-1.466	1.64e-08
BRCA	LRP1	45.471	161.265	-1.804	1.74e-133
CESC	LRP1	45.45	167.277	-1.857	8.91e-09
KIRC	LRP1	46.131	17.019	1.387	2.24e-32
LUAD	LRP1	49.009	158.067	-1.669	2.9e-131
LUSC	LRP1	49.256	158.698	-1.668	2.17e-134
OV	LRP1	28.129	236.115	-3.025	3e-98
PAAD	LRP1	90.452	11.01	2.929	1.15e-89
THCA	LRP1	25.34	83.221	-1.677	5.29e-115
THYM	LRP1	23.17	7.99	1.427	7.02e-24
UCEC	LRP1	22.756	188	-2.992	6.44e-83
UCS	LRP1	77.181	201.648	-1.374	4.09e-24
BRCA	HOXC11	3.28	0.1	1.96	6.83e-83
CESC	HOXC11	1.595	0.14	1.187	0.000202
ESCA	HOXC11	1.975	0	1.573	6.52e-99
HNSC	HOXC11	1.21	0	1.144	6.55e-18
KIRP	HOXC11	1.955	0.435	1.042	9.88e-14
STAD	HOXC11	2.055	0	1.611	3.43e-78
PAAD	ATG101	41.46	11.23	1.796	5.73e-92
THYM	ATG101	36.121	6.48	2.311	1.27e-88
LUAD	NFE2	2.53	8.42	-1.416	1.3e-67
LUSC	NFE2	0.495	8.685	-2.696	3.85e-211
OV	NFE2	2.395	0.12	1.6	1.86e-37
THYM	NFE2	0.5	134.419	-6.496	2.09e-169
UCEC	NFE2	2.32	0.39	1.256	5.38e-20
CESC	IKZF4	1.89	5.8	-1.234	5.32e-13
OV	IKZF4	3.775	10.2	-1.23	1.4e-42
THYM	IKZF4	1.965	0.24	1.258	5.3e-86
UCEC	IKZF4	2.3	6.97	-1.272	1.71e-41
UCS	IKZF4	2.54	7.255	-1.222	1.99e-24
BLCA	SMUG1	48.02	22.852	1.039	9.95e-23
CESC	SMUG1	46.84	20.53	1.152	1.71e-20
LUSC	SMUG1	43.955	20.32	1.076	1.53e-142
PAAD	SMUG1	35.27	12.73	1.401	1.43e-76
THYM	SMUG1	36.365	5.41	2.543	3.91e-95
UCEC	SMUG1	44.349	20.79	1.057	5.29e-50
BRCA	TUBA1B	799.968	397.909	1.006	9.6e-109
CESC	TUBA1B	1090.25	389.046	1.484	7.41e-10
COAD	TUBA1B	978.005	411.542	1.247	8.86e-57
ESCA	TUBA1B	916.727	379.642	1.27	3.36e-43
KIRC	TUBA1B	601.824	243.435	1.302	1.83e-40
KIRP	TUBA1B	509.344	224.216	1.18	5.16e-15
LIHC	TUBA1B	234.996	72.433	1.684	3.27e-38
OV	TUBA1B	1086.44	279.799	1.953	1.31e-62
PAAD	TUBA1B	538.274	60.681	3.128	1.34e-99
READ	TUBA1B	847.164	392.908	1.106	5.21e-17
STAD	TUBA1B	836.805	251.218	1.732	1.07e-90
THYM	TUBA1B	932.525	89.349	3.369	7.08e-90
UCS	TUBA1B	982.354	446.231	1.137	1.15e-16
CESC	METTL21B	3.76	10.45	-1.266	7.1e-11
THYM	METTL21B	2.17	0.27	1.32	1.63e-100
UCEC	METTL21B	3.665	10.13	-1.255	3.23e-48
UCS	METTL21B	4.08	10.28	-1.151	1.15e-33
PAAD	KBTBD4	10.79	3.24	1.475	1.89e-70
THYM	KBTBD4	11.69	2.95	1.684	4e-28
ACC	SARDH	0.27	1.6	-1.034	3.27e-21
KICH	SARDH	0.515	4.41	-1.836	3.67e-15
PAAD	SARDH	2.06	10.14	-1.864	7.28e-78
THYM	SARDH	2.86	0.18	1.71	4.4e-110
ACC	DBH	0.03	1.31	-1.165	5.01e-14
LIHC	DBH	0.56	10.785	-2.917	5.99e-119
OV	ATPAF1	58.72	23.614	1.279	6.68e-43
THYM	ATPAF1	41.025	3.66	3.173	2.23e-131
BLCA	STIL	3.44	0.6	1.473	8.59e-15
BRCA	STIL	3.74	0.77	1.421	1.21e-126
CESC	STIL	7.79	0.3	2.757	2.45e-28
COAD	STIL	5.57	0.72	1.933	2.75e-120
ESCA	STIL	9.21	1.86	1.836	1.48e-104
HNSC	STIL	4.3	1.47	1.102	1.69e-17
LUAD	STIL	2.41	0.66	1.039	9.62e-104
LUSC	STIL	4.42	0.67	1.698	2.07e-219
OV	STIL	4.17	0.49	1.795	2.99e-72
PAAD	STIL	1.95	0.26	1.227	3.11e-80
READ	STIL	5.21	0.53	2.021	1.61e-54
STAD	STIL	7.165	0.47	2.474	9.91e-138
THYM	STIL	2.59	0.09	1.72	4.95e-110
UCEC	STIL	3.935	0.45	1.767	1.2e-50
UCS	STIL	3.7	0.445	1.702	1.82e-45
BLCA	HJURP	8.695	0.98	2.292	1.48e-27
BRCA	HJURP	5.85	0.38	2.311	3.13e-202
CESC	HJURP	11.655	0.19	3.411	1.23e-43
COAD	HJURP	10.61	0.88	2.627	2.86e-156
ESCA	HJURP	13.72	4.455	1.432	1.56e-50
HNSC	HJURP	8.85	2.145	1.647	5.24e-35
LIHC	HJURP	2.22	0.245	1.371	8.29e-44
LUAD	HJURP	5.16	0.96	1.652	8.94e-83
LUSC	HJURP	11.51	1	2.645	3.83e-230
OV	HJURP	9.69	0.18	3.179	4.77e-115
PAAD	HJURP	3.54	0.08	2.072	3.52e-94
READ	HJURP	10.853	0.62	2.871	3.21e-76
STAD	HJURP	9.39	0.58	2.717	5.61e-124
THYM	HJURP	15.96	0.34	3.662	1.98e-109
UCEC	HJURP	11.37	0.18	3.39	4.3e-91
UCS	HJURP	14.06	0.16	3.699	4.45e-79
KICH	IL13RA2	0.075	1.35	-1.128	4.09e-13
KIRP	IL13RA2	0.06	1.97	-1.486	3.19e-47
THYM	IL13RA2	1.19	0	1.131	3.44e-58
UCS	IL13RA2	1.44	0.135	1.104	2.56e-13
BLCA	COL10A1	2.855	0.06	1.863	2.93e-07
BRCA	COL10A1	67.461	0.12	5.934	7.31e-269
CESC	COL10A1	1.445	0.08	1.179	0.00108
COAD	COL10A1	8.35	0.03	3.182	2.36e-107
ESCA	COL10A1	6.304	0.04	2.812	1.37e-78
HNSC	COL10A1	7.78	0.08	3.023	6.59e-18
LUAD	COL10A1	23.591	0.36	4.176	2.35e-181
LUSC	COL10A1	18.82	0.36	3.865	1.41e-148
OV	COL10A1	5.025	0.395	2.111	2.25e-20
PAAD	COL10A1	78.569	0.07	6.217	1.93e-101
PRAD	COL10A1	2.13	0.1	1.509	1.13e-25
READ	COL10A1	9.547	0.03	3.356	4.65e-86
STAD	COL10A1	13.645	0.05	3.802	3.32e-90
ESCA	NDUFAF4	36.191	17.15	1.035	2.21e-53
OV	NDUFAF4	40.866	14.555	1.428	1.83e-55
PAAD	NDUFAF4	19.311	7.86	1.197	8.68e-56
STAD	NDUFAF4	36.108	15.3	1.187	1.07e-74
THYM	NDUFAF4	30.955	1.67	3.581	1.62e-152
UCS	NDUFAF4	37.46	16.935	1.101	1.3e-31
ACC	PLP1	0.15	1.445	-1.088	2.91e-05
BLCA	PLP1	0.07	7.085	-2.918	7.6e-84
BRCA	PLP1	0.34	3.41	-1.719	5.26e-91
CESC	PLP1	0.03	5.38	-2.631	1.69e-63
COAD	PLP1	0.09	23.3	-4.479	1.19e-168
ESCA	PLP1	0.14	3.385	-1.944	6.39e-68
OV	PLP1	0.085	3.46	-2.039	1.11e-99
PRAD	PLP1	1.22	9.074	-2.182	1.69e-70
READ	PLP1	0.12	27.015	-4.645	9.24e-81
STAD	PLP1	0.21	3.38	-1.856	5.4e-55
THCA	PLP1	0.15	2.49	-1.602	8.6e-55
UCEC	PLP1	0.01	3.91	-2.281	4.9e-63
UCS	PLP1	0.88	4.073	-1.432	4.52e-06
OV	MORF4L2	158.781	438.732	-1.461	4.04e-62
PAAD	MORF4L2	158.495	66.251	1.246	1.51e-43
THYM	MORF4L2	103.777	12.78	2.927	7.7e-77
BLCA	RAB9B	0.35	3.93	-1.869	1.99e-34
CESC	RAB9B	0.15	2.86	-1.747	5.11e-17
COAD	RAB9B	0.25	2.68	-1.558	1.42e-79
OV	RAB9B	0.225	5.59	-2.428	4.72e-190
PRAD	RAB9B	1.05	3.585	-1.161	1.38e-60
READ	RAB9B	0.3	3.444	-1.773	2.44e-36
UCEC	RAB9B	0.27	4.4	-2.088	4.37e-84
UCS	RAB9B	0.77	4.984	-1.757	3.09e-30
ACC	NRK	0.93	9.153	-2.395	1.77e-10
KICH	NRK	0.15	2.87	-1.751	0.000128
KIRC	NRK	0.05	5.743	-2.683	1.68e-139
KIRP	NRK	0.06	3.22	-1.993	1.04e-26
OV	NRK	0.3	24.11	-4.272	1.69e-212
ESCA	FAM199X	15.365	7	1.032	1.66e-74
READ	FAM199X	15.205	6.59	1.094	5.42e-54
STAD	FAM199X	10.025	4.39	1.032	6.74e-60
THYM	FAM199X	5.924	1.26	1.615	2.48e-65
PAAD	RAB9A	23.41	9.5	1.217	5.37e-62
THYM	RAB9A	14.465	5.08	1.347	1.52e-35
LUSC	METTL8	14.03	4.32	1.498	1.38e-150
PAAD	METTL8	5.23	1.4	1.376	1.59e-71
STAD	METTL8	8.41	2.26	1.529	3.39e-67
THYM	METTL8	4.725	0.53	1.904	3.78e-102
CESC	TTC21B	3.89	11.28	-1.328	5.43e-09
OV	TTC21B	3.675	11.615	-1.432	6.75e-75
THYM	TTC21B	5.755	0.69	1.999	1.65e-100
CESC	NMI	38.814	10.93	1.739	8.72e-13
ESCA	NMI	29.93	11.185	1.344	3.2e-68
HNSC	NMI	28.44	12.86	1.087	1.22e-20
KICH	NMI	2.775	9.43	-1.466	3.73e-13
KIRC	NMI	19.99	9.23	1.037	1.63e-36
OV	NMI	29.445	9.794	1.496	1.22e-51
PAAD	NMI	23.581	3.06	2.598	4.07e-105
STAD	NMI	28.03	7.14	1.834	5.43e-125
UCEC	NMI	24.965	9.92	1.25	5.75e-20
BRCA	TNFAIP6	10.56	4.48	1.077	8.16e-29
ESCA	TNFAIP6	4.515	0.895	1.541	3.1e-39
HNSC	TNFAIP6	5.78	0.975	1.78	2.34e-08
KIRC	TNFAIP6	36.359	0.28	4.867	2.76e-80
KIRP	TNFAIP6	14.92	0.28	3.637	3.37e-23
OV	TNFAIP6	2.15	0.235	1.351	3.72e-25
PAAD	TNFAIP6	7.93	0.09	3.034	1.23e-86
STAD	TNFAIP6	3.805	0.99	1.272	1.82e-23
THYM	TNFAIP6	0.265	10.73	-3.213	5.8e-54
BRCA	ACVR1C	0.17	3.35	-1.895	1.42e-188
OV	ACVR1C	0.11	1.34	-1.076	3.98e-83
ACC	BAZ2B	5.41	17.3	-1.513	1.21e-30
BLCA	BAZ2B	5.78	15.384	-1.273	4.68e-11
KICH	BAZ2B	3.905	9.04	-1.033	2.72e-05
LUSC	BAZ2B	8.245	18.085	-1.046	1.09e-96
OV	BAZ2B	8.715	28.03	-1.579	3.99e-54
UCEC	BAZ2B	6.004	25.141	-1.9	1.95e-44
UCS	BAZ2B	5.56	26.664	-2.076	5.17e-41
ESCA	LPGAT1	18.449	5.22	1.645	1.59e-98
PAAD	LPGAT1	14.84	5.6	1.263	5.28e-53
STAD	LPGAT1	16.554	3.71	1.898	8.56e-96
KICH	BATF3	0.575	2.38	-1.102	4.5e-12
KIRC	BATF3	4.57	1.265	1.298	2.31e-32
LUSC	BATF3	3.37	8.95	-1.187	2.57e-82
PAAD	BATF3	4.59	0.53	1.869	1.38e-74
THYM	BATF3	4.6	0.6	1.807	3.18e-78
ACC	G0S2	36.801	130.394	-1.797	4.62e-16
BRCA	G0S2	7.66	193.594	-4.49	2.01e-171
KIRC	G0S2	18.47	53.48	-1.484	2.25e-15
KIRP	G0S2	16.774	63.742	-1.865	6.04e-16
LIHC	G0S2	46.051	133.107	-1.511	7.16e-20
LUAD	G0S2	21.58	80.649	-1.854	5.87e-59
LUSC	G0S2	12.165	86.037	-2.725	1.3e-102
OV	G0S2	7.01	35.794	-2.2	3.45e-55
PAAD	G0S2	25.751	5	2.157	3.93e-31
PRAD	G0S2	5.065	16.225	-1.506	9.49e-62
STAD	G0S2	11.145	24.86	-1.09	6.31e-11
THYM	G0S2	1.94	30.319	-3.413	2.2e-32
UCEC	G0S2	12.905	5.67	1.06	1.38e-06
KIRC	KCNJ2	3.52	0.71	1.402	6.28e-35
THCA	KCNJ2	5.035	0.6	1.915	5.51e-100
THYM	RAP2C	12.695	5.76	1.019	2.56e-12
UCEC	RAP2C	8.125	117.571	-3.7	1.59e-72
UCS	RAP2C	12.16	131.302	-3.33	4.07e-39
PAAD	EXOSC9	16.11	5.98	1.294	7.22e-82
THYM	EXOSC9	37.314	3.06	3.238	8.69e-137
PRAD	PLA2G12A	39.431	17.074	1.162	2.25e-38
THYM	PLA2G12A	10.515	1.7	2.092	1.58e-86
UCEC	PLA2G12A	28.909	13.15	1.08	1.38e-23
PAAD	ADCK4	25.509	9.88	1.285	4.33e-53
THYM	ADCK4	30.25	14.25	1.035	2.98e-17
ACC	PFKFB2	2.19	6.265	-1.187	2.13e-14
KIRC	PFKFB2	2.77	16.21	-2.191	1.53e-63
LUSC	PFKFB2	5.775	15.175	-1.255	5.89e-90
PAAD	PFKFB2	8.33	3.16	1.165	1.72e-37
THCA	PFKFB2	11.565	39.371	-1.684	6.95e-100
COAD	C4BPA	1.78	0.18	1.236	4.93e-40
LUSC	C4BPA	4.7	44.041	-2.982	9.09e-42
PAAD	C4BPA	5.04	1.83	1.094	8.57e-08
READ	C4BPA	1.585	0.13	1.194	4.52e-27
COAD	C4BPB	7.37	1.57	1.703	1.75e-41
KICH	C4BPB	4.073	0.35	1.91	2.58e-18
LUSC	C4BPB	0.24	3.815	-1.957	1.28e-126
OV	C4BPB	0.1	53.613	-5.634	1.42e-207
PAAD	C4BPB	10.92	2.94	1.597	9.66e-15
READ	C4BPB	5.77	1.215	1.612	1.06e-15
CESC	ZNF137P	0.595	2.54	-1.15	1.33e-07
THCA	ZNF137P	1.85	4.96	-1.064	2.02e-120
THYM	ZNF137P	1.8	0.33	1.074	3.95e-33
UCEC	ZNF137P	1.47	4.02	-1.023	4.16e-26
UCS	ZNF137P	1.13	4.3	-1.315	1.15e-28
CESC	RAB38	16.89	2.24	2.465	0.000198
ESCA	RAB38	12.134	35.126	-1.46	6.86e-16
LUAD	RAB38	10.94	4.6	1.092	2.13e-51
LUSC	RAB38	23.605	4.505	2.16	1.6e-110
OV	RAB38	3.735	1.32	1.029	8.64e-17
PAAD	RAB38	3.66	0.59	1.551	1.09e-73
THCA	RAB38	9.925	3.88	1.163	3.14e-101
THYM	RAB38	4.73	0.3	2.14	1.61e-116
ESCA	AGO2	19.515	5.935	1.565	3.4e-86
HNSC	AGO2	10.99	4.715	1.069	1.62e-15
PAAD	AGO2	5.74	2.09	1.125	1.61e-52
STAD	AGO2	13.245	4.16	1.465	6.48e-67
THYM	AGO2	4.045	9.92	-1.114	4.98e-34
CESC	MXD4	15.235	39.571	-1.321	1.07e-09
LUAD	MXD4	26.241	56.199	-1.07	2.96e-86
LUSC	MXD4	16.155	56.275	-1.739	4.15e-166
THYM	MXD4	53.874	9.8	2.345	4.25e-122
UCEC	MXD4	23.965	56.889	-1.213	2.4e-37
UCS	MXD4	29.209	59.476	-1.001	1.07e-21
ACC	CKS2	125.713	39.565	1.643	1.68e-21
BLCA	CKS2	101.359	15.952	2.594	2.59e-30
BRCA	CKS2	85.129	9.38	3.053	NA
CESC	CKS2	156.524	7.01	4.298	7.76e-71
COAD	CKS2	148.343	11.89	3.534	3.25e-156
ESCA	CKS2	108.289	35.955	1.564	4.58e-57
HNSC	CKS2	106.639	38.41	1.45	7.87e-33
KICH	CKS2	43.76	17.27	1.293	6.88e-10
LIHC	CKS2	31.349	8.62	1.75	9.91e-52
LUAD	CKS2	61.452	24.429	1.296	1.97e-76
LUSC	CKS2	104.025	23.145	2.121	4.83e-164
OV	CKS2	120.994	6.58	4.009	2.07e-147
PAAD	CKS2	38.569	1.47	4.002	2.43e-134
READ	CKS2	138.553	9.39	3.748	2.94e-76
STAD	CKS2	109.004	7.33	3.723	3.89e-157
THCA	CKS2	34.309	7.4	2.072	7.5e-159
THYM	CKS2	129.243	3.49	4.858	2.85e-114
UCEC	CKS2	145.502	6.75	4.241	3.65e-99
UCS	CKS2	146.788	5.985	4.403	6.82e-63
BRCA	ACSL3	81.148	36.511	1.131	8.87e-59
CESC	ACSL3	40.235	19.2	1.03	0.00134
COAD	ACSL3	45.911	22.05	1.025	5.09e-70
PAAD	ACSL3	38.869	6.61	2.389	1.17e-108
PRAD	ACSL3	138.246	49.545	1.462	1.26e-34
READ	ACSL3	51.285	21.36	1.225	2.62e-34
THYM	ACSL3	30.948	6.34	2.122	1.25e-51
ACC	CHPF	75.112	33.38	1.147	6.65e-16
BRCA	CHPF	61.01	23.119	1.362	5.8e-144
COAD	CHPF	71.312	16.9	2.014	2.89e-162
ESCA	CHPF	102.171	19.805	2.31	1.93e-123
HNSC	CHPF	66.091	26.009	1.313	4.53e-17
KIRP	CHPF	83.395	36.108	1.185	2.3e-18
PAAD	CHPF	100.74	46.6	1.096	1.19e-30
READ	CHPF	55.852	16.65	1.688	1.51e-71
STAD	CHPF	76.8	23.581	1.662	4.91e-84
THYM	CHPF	18.099	0.75	3.448	2.4e-147
UCS	CHPF	115.311	43.079	1.4	2.89e-16
PAAD	DNPEP	60.149	23.369	1.327	5.2e-62
THYM	DNPEP	53.66	8.35	2.547	1.08e-88
OV	INHA	1.57	92.308	-5.182	6.98e-159
PRAD	INHA	0.44	1.99	-1.054	1.25e-49
THCA	INHA	0.3	3.26	-1.712	1.63e-188
UCEC	INHA	0.56	2.62	-1.214	4.48e-19
CESC	OBSL1	16.81	107.94	-2.613	1.33e-07
COAD	OBSL1	6.36	38.73	-2.432	9.48e-58
KICH	OBSL1	14.929	83.922	-2.414	2.85e-14
OV	OBSL1	62.07	522.594	-3.053	1.23e-99
READ	OBSL1	7.785	46.226	-2.426	3.96e-32
STAD	OBSL1	7.735	30.359	-1.844	3.98e-38
THCA	OBSL1	86.022	201.048	-1.215	4.04e-101
THYM	OBSL1	30.36	0.22	4.684	6.04e-203
BRCA	SLC12A4	15.09	45.339	-1.526	2.86e-185
CESC	SLC12A4	18.52	53.23	-1.474	1.03e-07
COAD	SLC12A4	10.17	36.969	-1.765	1.74e-47
LUAD	SLC12A4	17.9	69.622	-1.902	2.34e-178
LUSC	SLC12A4	16.235	70.231	-2.047	2.92e-181
OV	SLC12A4	9.845	43.374	-2.033	7.77e-87
PRAD	SLC12A4	16.475	51.33	-1.582	3.72e-80
READ	SLC12A4	9.7	42.784	-2.033	6.32e-28
THCA	SLC12A4	29.2	70.56	-1.245	5.22e-132
THYM	SLC12A4	19.535	2.82	2.426	1.56e-85
UCEC	SLC12A4	10.689	72.559	-2.654	3.45e-72
UCS	SLC12A4	14.74	75.277	-2.277	9.34e-53
COAD	ENKD1	11.58	24.48	-1.018	1.85e-24
KICH	ENKD1	8.395	25.351	-1.488	3.63e-12
KIRP	ENKD1	42.07	19.47	1.073	2.35e-12
LUSC	ENKD1	8.23	22.59	-1.354	4.52e-109
OV	ENKD1	8.56	33.294	-1.843	3.89e-80
READ	ENKD1	10.704	27.634	-1.291	2.29e-19
THCA	ENKD1	17.225	40.779	-1.197	1.95e-120
THYM	ENKD1	25.99	2.63	2.894	9.74e-126
UCS	ENKD1	15.25	40.995	-1.37	1.15e-24
OV	CTCFL	4.43	0.02	2.412	3.04e-31
UCS	CTCFL	2.02	0	1.595	2.68e-14
OV	FAM210B	36.799	76.63	-1.038	1.43e-29
PAAD	FAM210B	33.04	10.67	1.544	5.44e-73
BLCA	PI3	7.104	0.715	2.24	0.00704
BRCA	PI3	0.62	4.93	-1.872	1.34e-19
CESC	PI3	267.899	1.29	6.876	3.43e-06
COAD	PI3	70.751	5.31	3.507	3.19e-32
ESCA	PI3	423.244	945.379	-1.158	7.33e-05
KIRP	PI3	2.85	0.5	1.36	1.9e-08
LUAD	PI3	2.76	6.96	-1.082	1e-10
LUSC	PI3	131.593	7.62	3.943	1.46e-61
OV	PI3	32.169	0.345	4.624	1.73e-55
PAAD	PI3	41.409	0.33	4.995	2.25e-88
READ	PI3	103.11	2.409	4.932	2.15e-25
STAD	PI3	85.238	0.75	5.623	1.32e-54
THYM	PI3	0.23	38.74	-5.014	1.84e-59
UCEC	PI3	24.193	0.51	4.06	7.98e-30
UCS	PI3	10.72	0.46	3.005	2.35e-22
BRCA	SNX21	11.3	26	-1.134	1.26e-126
CESC	SNX21	7.46	45.809	-2.468	2.56e-27
OV	SNX21	9.63	48.66	-2.224	1.45e-111
PAAD	SNX21	11.37	3.68	1.402	1.39e-71
THYM	SNX21	6.99	1.63	1.603	5.6e-68
UCEC	SNX21	8.225	46.038	-2.35	6.26e-80
UCS	SNX21	13.98	48.839	-1.734	3.92e-30
BRCA	SLPI	40.349	111.09	-1.439	6.41e-13
CESC	SLPI	1075.54	15.56	6.023	1.09e-05
COAD	SLPI	101.729	27.57	1.846	2.95e-47
ESCA	SLPI	294.719	938.328	-1.667	7.18e-21
HNSC	SLPI	865.565	1914.7	-1.144	2.9e-07
KICH	SLPI	2.041	89.541	-4.896	1.37e-20
KIRC	SLPI	4.6	72.6	-3.716	1.33e-24
LUAD	SLPI	515.453	1034.92	-1.004	4.75e-08
LUSC	SLPI	407.808	964.207	-1.239	1.01e-12
OV	SLPI	1338.27	2.718	8.493	6.92e-161
PAAD	SLPI	414.146	9.37	5.323	4.8e-96
READ	SLPI	132.196	26.159	2.294	2.98e-34
STAD	SLPI	166.369	53.66	1.614	1.15e-14
THCA	SLPI	113.578	24.64	2.16	8.29e-33
UCEC	SLPI	1183.63	5.17	7.585	8.04e-63
UCS	SLPI	146.615	3.888	4.916	2.15e-24
CESC	WFDC3	2.115	0.22	1.352	0.00322
LUAD	WFDC3	12.74	1.64	2.38	2.94e-85
PAAD	WFDC3	5.9	0.26	2.453	5.34e-61
BRCA	PREX1	35.951	17.46	1.001	2.03e-18
KIRC	PREX1	19.35	6.5	1.44	7.18e-45
LUAD	PREX1	9.54	46.42	-2.17	5.55e-181
LUSC	PREX1	7.13	46.786	-2.555	3.27e-213
OV	PREX1	7.22	2.97	1.05	4.89e-21
PAAD	PREX1	9.04	1.69	1.9	3.11e-60
THYM	PREX1	6.39	66.481	-3.191	1.08e-79
UCS	PREX1	12.9	5.59	1.077	9.21e-13
CESC	KCNS1	4.33	0.08	2.303	2.54e-06
KIRP	KCNS1	1.385	0.11	1.103	4.49e-10
ACC	SLC12A5	49.731	18.285	1.395	7.27e-12
CESC	SLC12A5	2.635	0.61	1.175	0.000126
KICH	SLC12A5	6.304	0.81	2.013	6.61e-13
KIRC	SLC12A5	2.56	0.69	1.075	7.85e-31
KIRP	SLC12A5	3.24	0.66	1.353	1.1e-17
LIHC	SLC12A5	2.37	0.515	1.153	1.51e-30
OV	SLC12A5	20.11	1.565	3.041	1.55e-61
PAAD	SLC12A5	3.35	0.66	1.39	3.56e-34
THCA	SLC12A5	4.74	0.66	1.79	2.69e-103
THYM	SLC12A5	6.124	0.14	2.644	1.89e-164
UCEC	SLC12A5	8.48	0.88	2.334	4.25e-33
UCS	SLC12A5	22.09	0.715	3.751	1.06e-36
BLCA	ARHGAP40	4.23	1.395	1.127	0.00671
BRCA	ARHGAP40	0.95	8.8	-2.329	3.99e-29
ESCA	ARHGAP40	0.73	20.489	-3.635	3.78e-86
KICH	ARHGAP40	0.005	1.76	-1.457	8.61e-18
KIRP	ARHGAP40	3.785	1.04	1.23	0.00111
LUAD	ARHGAP40	3.46	0.49	1.582	3.75e-55
PRAD	ARHGAP40	0.285	2.105	-1.273	1.05e-41
UCEC	ARHGAP40	1.55	0.03	1.308	4.21e-23
CESC	SDC4	178.508	54.5	1.693	1.95e-07
KICH	SDC4	376.824	165.833	1.179	1.71e-09
OV	SDC4	78.566	19.07	1.987	1.14e-56
PAAD	SDC4	194.819	26.87	2.813	1.96e-74
READ	SDC4	140.214	63.515	1.13	2.05e-21
THCA	SDC4	431.928	54.609	2.961	3.35e-138
THYM	SDC4	19.824	0.85	3.493	3.71e-86
COAD	PIGT	131.963	63.399	1.046	2.02e-69
ESCA	PIGT	116.238	33.285	1.774	4.47e-95
LIHC	PIGT	65.05	22.78	1.474	1.51e-91
OV	PIGT	137.677	60.904	1.164	9.13e-29
PAAD	PIGT	89.753	23.801	1.872	1.67e-88
READ	PIGT	150.403	62.006	1.265	4.39e-39
STAD	PIGT	119.378	48.569	1.28	3.75e-72
THYM	PIGT	52.616	13.91	1.846	3.73e-70
PAAD	VAPB	22.13	8.96	1.216	6.95e-66
STAD	VAPB	33.98	15.42	1.091	2.12e-72
THYM	VAPB	19.709	3.76	2.121	7.26e-98
BRCA	PARD6B	7.23	1.52	1.707	3.2e-79
COAD	PARD6B	3.59	0.68	1.45	3.12e-102
OV	PARD6B	6.32	0.8	2.024	4.55e-107
PAAD	PARD6B	3.38	1.13	1.04	6.21e-45
READ	PARD6B	3.775	0.59	1.586	1.12e-65
STAD	PARD6B	6.3	2.54	1.044	1.94e-46
THYM	PARD6B	1.535	0.06	1.258	1.5e-91
CESC	ATP5E	98.992	44.851	1.125	6.2e-11
LIHC	ATP5E	77.471	33.549	1.184	5.62e-73
PAAD	ATP5E	121.548	16.57	2.802	2.33e-112
THYM	ATP5E	162.05	35.621	2.155	6.25e-85
UCEC	ATP5E	111.553	54.749	1.014	9.98e-39
ESCA	CHD6	15.46	6.465	1.141	1.01e-61
THYM	CHD6	7.48	1.11	2.007	1.54e-58
UCEC	CHD6	7.26	15.53	-1.001	2.31e-23
CESC	PLCG1	31.645	119.784	-1.887	2.83e-08
HNSC	PLCG1	27.23	11.515	1.174	3.93e-21
LUAD	PLCG1	31.84	93.519	-1.525	7.91e-78
LUSC	PLCG1	36.496	94.959	-1.356	1.26e-67
OV	PLCG1	19.049	121.086	-2.606	1.93e-73
PAAD	PLCG1	31.84	12.79	1.252	2.39e-34
PRAD	PLCG1	29.364	81.156	-1.436	7.08e-47
THCA	PLCG1	37.545	155.254	-2.019	4.9e-159
THYM	PLCG1	66.604	9.24	2.723	8.1e-52
UCEC	PLCG1	40.856	128.55	-1.63	1.77e-28
BLCA	TOX2	2.075	11.095	-1.976	4.16e-11
CESC	TOX2	2.39	8.92	-1.549	0.000178
HNSC	TOX2	5.76	1.18	1.633	8.1e-16
KIRC	TOX2	5.72	1.88	1.222	6.48e-33
LUAD	TOX2	3.77	31.789	-2.781	1.14e-206
LUSC	TOX2	4.51	32.395	-2.6	6.93e-167
PAAD	TOX2	2.84	0.58	1.281	9.06e-56
PRAD	TOX2	3.985	9.475	-1.071	1.47e-26
READ	TOX2	1.515	4.34	-1.086	2.97e-25
THYM	TOX2	22.96	0.36	4.139	2.24e-114
UCEC	TOX2	2.255	5.72	-1.046	9.21e-09
KICH	SRSF6	30.56	62.799	-1.015	1.44e-05
OV	SRSF6	58.549	143.488	-1.279	1.74e-51
THCA	SRSF6	58.391	142.596	-1.274	3.82e-137
THYM	SRSF6	79.864	10.35	2.833	1.04e-82
ACC	ARFGEF2	7.29	16.975	-1.117	3.91e-14
ESCA	ARFGEF2	19.854	8.53	1.13	2.88e-68
KICH	ARFGEF2	19.805	8.37	1.151	2.53e-09
READ	ARFGEF2	19.261	8.51	1.091	8.71e-35
THYM	ARFGEF2	4.215	0.52	1.778	4.78e-66
ESCA	ZNFX1	28.428	6.375	1.996	5.41e-113
PAAD	ZNFX1	17.12	2.44	2.397	2.5e-113
STAD	ZNFX1	22.099	6.58	1.608	1.68e-95
BRCA	EDN3	0.09	1.98	-1.451	3.01e-53
ESCA	EDN3	0.29	12.54	-3.392	1.23e-57
PRAD	EDN3	0.49	3.725	-1.665	1.18e-64
THCA	EDN3	1.795	18.17	-2.778	4.93e-58
THYM	EDN3	6.959	0.03	2.95	2.53e-79
UCS	EDN3	7.2	0.06	2.952	2.48e-17
BRCA	CSE1L	56.79	23.779	1.222	6.1e-134
CESC	CSE1L	66.089	28.391	1.191	6.22e-13
COAD	CSE1L	58.85	18.46	1.621	6.39e-146
ESCA	CSE1L	79.961	27.104	1.526	3.44e-82
LIHC	CSE1L	21.24	8.83	1.178	2.17e-64
LUSC	CSE1L	60.081	20.564	1.502	1.11e-182
OV	CSE1L	50.233	23.89	1.042	7.15e-35
PAAD	CSE1L	24.7	7.89	1.532	5.9e-87
READ	CSE1L	74.754	18.485	1.959	2.34e-86
STAD	CSE1L	51.476	13.46	1.86	2.27e-110
THYM	CSE1L	40.915	2.37	3.637	1.02e-165
UCS	CSE1L	75.609	29.99	1.306	9.22e-39
ESCA	TMEM189-UBE2V1	14.765	2.6	2.131	1.56e-82
OV	TMEM189-UBE2V1	9.665	0.71	2.641	1.38e-82
STAD	TMEM189-UBE2V1	15.355	0.8	3.184	1.92e-103
PAAD	RAB22A	8.64	2.07	1.651	5.67e-104
STAD	RAB22A	9.67	3.79	1.155	1.72e-90
THYM	RAB22A	5.91	1.02	1.774	5.59e-90
ACC	PTGIS	0.19	2.435	-1.529	1.62e-42
BLCA	PTGIS	1.61	46.163	-4.176	1.27e-21
BRCA	PTGIS	3.84	17.9	-1.965	7.79e-115
CESC	PTGIS	0.205	27.161	-4.547	4.48e-56
COAD	PTGIS	0.85	17.57	-3.327	5.14e-71
ESCA	PTGIS	1.315	5.335	-1.452	2.74e-17
KICH	PTGIS	0.125	2.73	-1.729	2.64e-17
KIRP	PTGIS	0.65	2.735	-1.179	3.99e-07
LIHC	PTGIS	0.37	1.815	-1.039	4.46e-23
LUAD	PTGIS	3.76	14.01	-1.657	6.85e-92
LUSC	PTGIS	3.01	14.36	-1.938	4.36e-125
OV	PTGIS	4.045	34.235	-2.804	2.26e-49
PAAD	PTGIS	11.76	0.81	2.818	2.93e-61
PRAD	PTGIS	5.455	13.885	-1.205	7.96e-37
READ	PTGIS	1.29	21.17	-3.275	1.63e-30
THCA	PTGIS	0.545	5.1	-1.981	5.54e-125
UCEC	PTGIS	0.5	86.762	-5.871	5.5e-124
UCS	PTGIS	8.6	96.032	-3.337	1.18e-37
ESCA	STAU1	79.519	31.471	1.31	7.8e-86
PAAD	STAU1	62.201	17.68	1.758	3.14e-81
READ	STAU1	99.718	39.084	1.329	2.1e-43
STAD	STAU1	63.564	27.24	1.193	1.68e-79
THYM	STAU1	42.275	9.04	2.108	1.04e-73
ACC	SNAI1	1.27	7.475	-1.9	3.42e-31
KICH	SNAI1	1.055	3.85	-1.239	3.46e-05
KIRP	SNAI1	0.78	3.195	-1.237	2.57e-17
LUAD	SNAI1	3.38	12.34	-1.607	1.28e-85
LUSC	SNAI1	3.165	13.2	-1.769	9.58e-101
PAAD	SNAI1	7.83	0.94	2.186	3.3e-66
THCA	SNAI1	3.51	16.35	-1.944	4.91e-128
COAD	MOCS3	4.24	1.55	1.039	1.44e-109
OV	MOCS3	4.565	1.56	1.12	3.79e-56
READ	MOCS3	5.515	1.49	1.388	2.52e-107
THYM	MOCS3	2.885	0.24	1.648	3.21e-152
ACC	STX16	17.71	40.836	-1.161	3.58e-28
CESC	STX16	23.96	63.079	-1.36	3.12e-07
LUAD	STX16	25.96	53.861	-1.025	1.47e-49
LUSC	STX16	26.329	54.515	-1.022	1.33e-48
OV	STX16	17.43	71.978	-1.985	1.85e-77
PRAD	STX16	16.919	54.179	-1.623	9.29e-64
THCA	STX16	20.33	62.821	-1.581	9.3e-149
UCEC	STX16	19.915	77.632	-1.911	2.9e-44
UCS	STX16	24.02	82.087	-1.732	6.77e-34
BRCA	PPP4R1L	1.88	6.89	-1.454	3.3e-164
CESC	PPP4R1L	3.705	9.98	-1.223	1.44e-07
OV	PPP4R1L	2.57	12.255	-1.893	4.95e-86
PAAD	PPP4R1L	5.14	1.8	1.133	1.43e-39
PRAD	PPP4R1L	1.08	4.775	-1.473	1.68e-101
UCEC	PPP4R1L	1.405	12.38	-2.476	3.65e-63
UCS	PPP4R1L	2.84	12.68	-1.833	6.74e-32
COAD	PMEPA1	47.54	13.03	1.791	4.33e-56
ESCA	PMEPA1	69.586	4.49	3.685	1.07e-125
HNSC	PMEPA1	35.06	5.262	2.526	7.58e-25
KIRC	PMEPA1	32.39	9.08	1.728	2.34e-36
PAAD	PMEPA1	117.099	9.77	3.455	2.48e-81
PRAD	PMEPA1	215.47	73.84	1.532	2.17e-60
READ	PMEPA1	57.33	12.945	2.064	9.45e-42
STAD	PMEPA1	60.239	5.96	3.137	7.7e-103
THYM	PMEPA1	2.315	0.29	1.362	3.62e-61
UCEC	PMEPA1	14.368	34.53	-1.209	4.39e-12
COAD	RNF114	89.958	40.439	1.134	2.98e-88
READ	RNF114	104.477	39.535	1.38	1.22e-49
STAD	RNF114	58.026	26.841	1.084	1.51e-61
THYM	RNF114	45.064	14.7	1.553	1.1e-56
COAD	DDX27	53.482	24.289	1.107	5.19e-68
PAAD	DDX27	33.321	11.97	1.404	4.75e-70
READ	DDX27	69.201	24.73	1.448	3.24e-56
STAD	DDX27	34.321	15.93	1.061	7.38e-54
THYM	DDX27	34.955	6.93	2.181	4.5e-72
PAAD	RBPJL	0.14	374.597	-8.364	5.49e-130
STAD	RBPJL	0.02	2.1	-1.604	8.06e-67
LUAD	C20orf85	1.75	6.74	-1.493	3.94e-12
LUSC	C20orf85	0.455	6.295	-2.326	1.24e-31
UCEC	C20orf85	1.38	0	1.251	6.85e-09
BRCA	BCAS4	19.69	3.5	2.201	4.73e-142
ESCA	BCAS4	5.81	1.64	1.367	1.67e-64
HNSC	BCAS4	6.72	1.159	1.838	8.99e-23
KICH	BCAS4	37.335	6.67	2.321	4.12e-31
LIHC	BCAS4	1.85	0.41	1.015	2.98e-40
LUAD	BCAS4	10.47	3.3	1.415	2.46e-102
LUSC	BCAS4	11.755	3.26	1.582	6.88e-129
OV	BCAS4	8.865	2.325	1.569	5.72e-47
PAAD	BCAS4	6.92	0.62	2.29	4.56e-95
THCA	BCAS4	17.66	6.02	1.41	6.66e-86
THYM	BCAS4	18.158	1.26	3.084	1.22e-106
BRCA	KCNK15	6.1	1.83	1.327	3.89e-28
CESC	KCNK15	0.625	2.74	-1.203	0.00493
OV	KCNK15	38.215	1.99	3.713	2.1e-91
BRCA	PCK1	0.16	13.5	-3.644	2.85e-230
KICH	PCK1	1.81	89.09	-5.003	1.48e-19
KIRC	PCK1	15.11	126.763	-2.987	1.49e-24
KIRP	PCK1	7.914	126.763	-3.841	7.09e-26
LIHC	PCK1	84.799	405.426	-2.244	7.02e-29
STAD	PCK1	1.895	0.34	1.111	3.88e-13
CESC	ZBP1	2.895	0.64	1.248	0.000703
ESCA	ZBP1	2.355	0.645	1.028	7.17e-29
HNSC	ZBP1	2.35	0.495	1.164	8.37e-10
OV	ZBP1	2.18	0.18	1.43	3.03e-28
PAAD	ZBP1	2.76	0.09	1.786	3.81e-62
READ	ZBP1	3.299	0.83	1.232	3.84e-11
STAD	ZBP1	3.325	0.84	1.233	3.2e-31
THYM	ZBP1	1.165	8.7	-2.164	5.26e-48
ACC	NEURL2	2.17	6.035	-1.15	1.97e-12
BRCA	NEURL2	1.06	3.36	-1.082	1.19e-137
CESC	NEURL2	1.295	5.35	-1.468	8.12e-19
OV	NEURL2	3.215	9.315	-1.291	1.99e-59
THYM	NEURL2	18.375	0.22	3.989	2.71e-175
UCEC	NEURL2	1.57	6.15	-1.476	4.74e-40
KICH	MTRR	8.145	19.65	-1.175	1.94e-07
THYM	MTRR	10.77	2.78	1.639	1.64e-33
UCEC	MTRR	9.285	25.04	-1.34	3.17e-36
UCS	MTRR	12.02	25.674	-1.035	8.96e-21
KIRC	PEPD	61.892	141.523	-1.18	3.65e-28
PAAD	PEPD	47.179	10.63	2.051	1.45e-92
THYM	PEPD	40.626	8.61	2.115	7.76e-65
PAAD	IQSEC2	9.32	3.36	1.243	2.64e-71
THYM	IQSEC2	4.825	1.59	1.169	1.22e-32
PAAD	VAMP7	16.89	4.98	1.581	2.33e-79
STAD	VAMP7	21.935	9.62	1.111	2.68e-72
THYM	VAMP7	18.705	5.78	1.539	6.96e-37
BRCA	XG	2.66	6.58	-1.05	1.8e-43
ESCA	XG	2.48	8.05	-1.379	1.17e-20
LUSC	XG	3.57	0.46	1.646	3.27e-74
THYM	XG	1.79	0.05	1.41	3.85e-90
LUSC	STAMBP	44.815	21.025	1.057	5.61e-141
PAAD	STAMBP	30.399	7.86	1.825	7.3e-97
STAD	STAMBP	34.859	15.14	1.152	7.33e-80
THYM	STAMBP	34.13	8.05	1.957	6.14e-68
ESCA	NAGK	69.425	176.906	-1.337	1.95e-35
PAAD	NAGK	77.321	30.391	1.319	2.13e-52
ESCA	MCEE	9.699	20.774	-1.025	5.64e-51
KICH	MCEE	8.465	18.79	-1.064	4.13e-08
OV	MCEE	7.655	18.615	-1.18	3.95e-65
THYM	MCEE	14.745	1.24	2.813	1.53e-130
ESCA	PAIP2B	1.56	4.775	-1.174	8.64e-59
HNSC	PAIP2B	1.62	4.48	-1.065	4.05e-28
OV	PAIP2B	2.7	6.48	-1.016	5.23e-25
PAAD	PAIP2B	1.31	13.6	-2.66	9.53e-93
STAD	PAIP2B	1.04	4.84	-1.517	6.53e-99
THYM	PAIP2B	2.48	0.17	1.573	4.09e-141
PAAD	SNRNP27	31.91	8.16	1.845	7.85e-91
THYM	SNRNP27	41.849	6.37	2.54	7.21e-78
PAAD	MPHOSPH10	17.1	7.59	1.075	1.02e-61
THYM	MPHOSPH10	22.57	1.43	3.278	2.39e-145
ACC	ATP8A1	3.8	9.96	-1.191	4.52e-16
CESC	ATP8A1	1.3	3.65	-1.016	0.000178
KICH	ATP8A1	8.497	3.1	1.212	1.5e-08
LUSC	ATP8A1	1.7	14.83	-2.552	3.85e-212
OV	ATP8A1	1.16	17.385	-3.089	9.17e-163
THCA	ATP8A1	24.875	52.07	-1.036	8.78e-69
CESC	POF1B	5.64	0.13	2.555	0.00257
COAD	POF1B	46.481	2.13	3.923	2.41e-85
HNSC	POF1B	7.82	22.063	-1.387	2.02e-05
LUAD	POF1B	2.42	0.57	1.123	1.03e-40
LUSC	POF1B	6.145	0.57	2.186	4.07e-98
PAAD	POF1B	11.8	1.57	2.316	1.32e-65
READ	POF1B	51.655	0.6	5.04	1.16e-45
STAD	POF1B	26.605	2.06	3.173	2.39e-97
ACC	HIF3A	0.79	10	-2.619	8.96e-19
BLCA	HIF3A	0.25	21.109	-4.145	2.9e-49
BRCA	HIF3A	0.13	15.45	-3.864	0
CESC	HIF3A	0.3	32.421	-4.684	7.06e-37
COAD	HIF3A	0.43	34.621	-4.639	2.13e-150
ESCA	HIF3A	1.229	11.94	-2.537	1.34e-52
KICH	HIF3A	0.295	4.56	-2.102	2.28e-20
KIRP	HIF3A	0.36	2.46	-1.347	2e-29
LUAD	HIF3A	1.99	48.14	-4.039	3.41e-155
LUSC	HIF3A	0.92	50.27	-4.739	4.74e-208
OV	HIF3A	5.37	60.354	-3.268	1.85e-44
PRAD	HIF3A	1.185	18.549	-3.161	3.35e-117
READ	HIF3A	0.51	38.941	-4.725	5.26e-84
STAD	HIF3A	1.575	22.011	-3.16	3.64e-64
THCA	HIF3A	0.435	18.85	-3.79	3.12e-230
UCEC	HIF3A	0.87	40.72	-4.48	1.11e-53
UCS	HIF3A	21.66	54.738	-1.299	1.59e-06
PAAD	ZNF576	12.86	3.4	1.655	2.63e-101
THYM	ZNF576	15.08	1.52	2.674	6.09e-128
PAAD	ZNF45	4.65	1.64	1.098	6.23e-64
THYM	ZNF45	5.66	0.59	2.067	4.67e-109
BRCA	LYPD3	29.57	12.27	1.204	7.68e-73
CESC	LYPD3	168.382	2.53	5.584	1.32e-06
ESCA	LYPD3	78.55	736.733	-3.213	1.07e-37
LUAD	LYPD3	4.87	1.55	1.203	1.46e-52
LUSC	LYPD3	76.317	1.62	4.883	3e-222
PAAD	LYPD3	5.22	0.46	2.091	8.48e-60
THYM	LYPD3	4.01	0.34	1.903	2.18e-85
CESC	NDP	0.1	6.14	-2.698	6.04e-21
OV	NDP	2.065	17.396	-2.585	2.7e-31
UCEC	NDP	2.09	8.99	-1.693	9.43e-16
UCS	NDP	0.88	7.585	-2.191	4.33e-17
ESCA	USP9X	34.2	15.785	1.068	7.21e-69
PAAD	USP9X	17.14	6.72	1.233	3.17e-58
STAD	USP9X	24.955	9.95	1.245	1.91e-55
ACC	F13A1	1.61	22.158	-3.149	1.07e-25
BLCA	F13A1	2.585	19.497	-2.515	7.26e-14
BRCA	F13A1	11.43	28.949	-1.269	5.32e-37
CESC	F13A1	1.835	8.09	-1.681	9.54e-08
COAD	F13A1	1.65	17.67	-2.817	8.25e-89
KICH	F13A1	1.55	6.36	-1.53	5.5e-10
KIRP	F13A1	2.185	7.932	-1.488	1.5e-14
LUAD	F13A1	10.66	22.89	-1.035	1.63e-32
LUSC	F13A1	6.925	24.755	-1.7	3.09e-66
PAAD	F13A1	14.32	2.34	2.198	8.9e-46
READ	F13A1	2.085	17.545	-2.588	3.91e-39
STAD	F13A1	2.925	8.05	-1.205	7.01e-18
THCA	F13A1	5.14	12.71	-1.159	1.01e-28
THYM	F13A1	3.62	8.43	-1.029	1.24e-10
UCEC	F13A1	1.745	6.74	-1.496	1.43e-18
KICH	TRERF1	0.25	1.81	-1.169	6.61e-17
PAAD	TRERF1	3.14	0.59	1.381	6.55e-79
UCEC	TRERF1	1.22	6.48	-1.752	4.3e-52
OV	PACSIN1	2.49	0.525	1.194	2.59e-26
UCEC	PACSIN1	3.905	0.39	1.819	6.61e-38
KIRC	BTN2A2	13.8	6.299	1.02	2.13e-31
OV	BTN2A2	4.635	11.605	-1.161	2.19e-37
PAAD	BTN2A2	6.77	2.09	1.33	1.99e-49
THYM	BTN2A2	5.42	1.85	1.172	1.2e-24
UCS	BTN2A2	6.51	14.233	-1.02	1.11e-20
PAAD	WRNIP1	36.121	16.151	1.114	2.42e-60
THYM	WRNIP1	49.947	3.95	3.364	3.42e-123
PAAD	RRP36	37.93	15.79	1.213	1.66e-69
THYM	RRP36	51.83	10.27	2.229	1.56e-91
ACC	BTN2A3P	1.25	4.14	-1.192	1.07e-36
OV	BTN2A3P	0.66	3.5	-1.439	5.11e-105
THCA	BTN2A3P	0.88	2.78	-1.008	1.39e-142
UCEC	BTN2A3P	1.435	5.79	-1.479	3.17e-45
UCS	BTN2A3P	1.98	5.965	-1.225	2.31e-38
CESC	SNRPC	168.323	79.688	1.069	5.78e-12
COAD	SNRPC	154.589	75.509	1.024	5.22e-90
LIHC	SNRPC	118.742	39.239	1.573	1.41e-98
OV	SNRPC	158.61	78.495	1.006	1.94e-33
PAAD	SNRPC	91.868	34.37	1.393	1.3e-57
THYM	SNRPC	164.802	14.14	3.453	1.22e-126
UCS	SNRPC	239.104	91.227	1.38	5e-43
KICH	SLC17A3	0.01	10.02	-3.448	2.44e-21
KIRC	SLC17A3	136.711	25.645	2.37	1.57e-13
LUSC	SERPINB6	57.605	155.68	-1.419	1.01e-127
OV	SERPINB6	54.285	149.054	-1.441	4.39e-52
PAAD	SERPINB6	156.53	72.69	1.096	1.47e-39
THYM	SERPINB6	44.11	20.579	1.064	5.21e-30
KICH	XPO5	4.305	9.98	-1.049	1.68e-05
READ	XPO5	23.285	10.59	1.067	8.8e-47
THYM	XPO5	14.995	1.99	2.419	5.36e-104
KICH	ABCC10	3.585	8.52	-1.054	7.83e-11
OV	ABCC10	8.605	25.37	-1.457	1.56e-59
PRAD	ABCC10	8.735	20.654	-1.153	7.74e-71
THYM	ABCC10	17.755	3.87	1.945	2.9e-74
ACC	PRICKLE4	2.95	11.93	-1.711	1.32e-40
CESC	PRICKLE4	6.475	15.16	-1.112	0.000117
COAD	PRICKLE4	3.14	9.91	-1.398	1.73e-66
ESCA	PRICKLE4	4.145	21.28	-2.115	8.69e-89
KICH	PRICKLE4	1.38	7.58	-1.85	1.93e-20
LUAD	PRICKLE4	6.35	15.29	-1.148	1.25e-44
LUSC	PRICKLE4	3.74	15.435	-1.794	3.03e-118
PAAD	PRICKLE4	8.77	3.71	1.053	3.94e-22
PRAD	PRICKLE4	6.175	18.104	-1.413	4.3e-51
READ	PRICKLE4	3.13	10.43	-1.469	3.35e-46
STAD	PRICKLE4	3.97	12.21	-1.41	9.53e-50
THCA	PRICKLE4	5.61	25.5	-2.003	9.28e-143
THYM	PRICKLE4	5.259	0.97	1.668	5.18e-82
UCEC	PRICKLE4	4.395	18.53	-1.856	4.25e-47
UCS	PRICKLE4	6.02	19.665	-1.558	2.62e-24
COAD	UNC5CL	5.46	1.57	1.33	2.65e-71
KICH	UNC5CL	0.405	8.18	-2.708	6.29e-26
LUAD	UNC5CL	5.22	2.05	1.028	2.24e-44
READ	UNC5CL	5.93	1.6	1.414	3.8e-37
THYM	UNC5CL	2.09	0.53	1.014	6.5e-42
LIHC	RPS10	973.069	427.846	1.184	1.5e-53
THYM	RPS10	2332.48	229.841	3.338	8.14e-111
BRCA	MOCS1	5.99	30.07	-2.152	1.27e-254
CESC	MOCS1	1.49	14.11	-2.601	1.98e-11
COAD	MOCS1	3.01	12.53	-1.754	1.98e-139
LUAD	MOCS1	4.68	26.729	-2.287	7.49e-201
LUSC	MOCS1	3.78	27.319	-2.567	3.43e-222
READ	MOCS1	3.6	12.525	-1.556	7.86e-60
STAD	MOCS1	3.485	7.98	-1.002	8.67e-40
THCA	MOCS1	9.73	24.34	-1.24	8.14e-138
THYM	MOCS1	2.54	0.14	1.635	7.65e-123
UCS	MOCS1	7.28	18.045	-1.202	1.66e-27
BLCA	HIST1H2BJ	5	0.96	1.614	2.5e-09
BRCA	HIST1H2BJ	4.14	1.15	1.257	1.06e-51
CESC	HIST1H2BJ	12	1.58	2.333	0.000194
OV	HIST1H2BJ	6.19	0.78	2.014	2.81e-41
PAAD	HIST1H2BJ	2.26	0.15	1.503	9.62e-57
STAD	HIST1H2BJ	3.01	0.91	1.07	1.27e-30
UCEC	HIST1H2BJ	4.99	1.28	1.393	2.33e-22
UCS	HIST1H2BJ	3.65	1.28	1.028	3.01e-13
LUSC	MED20	14.72	6.665	1.036	5.16e-126
OV	MED20	14.4	6.545	1.029	5.83e-34
PAAD	MED20	8.82	3.42	1.152	4.68e-70
THYM	MED20	10.365	1.15	2.402	5.14e-120
CESC	TBCC	21.695	9.99	1.046	3.39e-08
LIHC	TBCC	11.02	4.93	1.019	3.37e-55
OV	TBCC	26.5	8.94	1.468	1e-61
PAAD	TBCC	16.999	5.18	1.542	5.89e-81
THYM	TBCC	21.935	8.03	1.345	4.2e-25
BRCA	SPDEF	124.292	27.07	2.158	2.93e-50
ESCA	SPDEF	1.375	0.095	1.117	2.61e-11
LUAD	SPDEF	18.96	0.95	3.356	4.62e-144
OV	SPDEF	6.63	0.1	2.794	1.09e-41
PAAD	SPDEF	14.83	0.14	3.796	1.49e-86
PRAD	SPDEF	441.462	153.16	1.521	2.43e-65
UCEC	SPDEF	26.948	0.23	4.506	1.49e-27
CESC	MAD2L1BP	27.089	11.87	1.126	4.93e-10
PAAD	MAD2L1BP	21.9	5.7	1.773	1.45e-101
THYM	MAD2L1BP	21.964	5.51	1.819	4.13e-54
HNSC	APOBEC2	0.13	3.287	-1.924	3.61e-10
STAD	APOBEC2	0.345	5.35	-2.239	1.75e-81
THYM	APOBEC2	23.75	0.13	4.453	2.75e-131
KICH	KLHDC3	25.713	54.371	-1.052	0.000165
LIHC	KLHDC3	61.12	29.215	1.04	8.17e-68
PAAD	KLHDC3	50.481	19.39	1.336	7.79e-68
THYM	KLHDC3	103.917	13.35	2.87	1.86e-100
UCS	KLHDC3	136.163	56.474	1.255	5.73e-39
LIHC	GNMT	30.38	90.336	-1.541	8.25e-11
LUSC	GNMT	0.345	1.69	-1	4.9e-123
PAAD	GNMT	0.7	176.9	-6.709	1.15e-95
STAD	GNMT	0.24	5.25	-2.334	5.98e-90
BLCA	TREM1	3.535	1.085	1.121	0.00113
CESC	TREM1	3.275	0.85	1.208	0.000937
COAD	TREM1	3.87	0.48	1.718	1.06e-48
ESCA	TREM1	3.505	0.28	1.815	1.27e-54
HNSC	TREM1	8.36	1.105	2.153	3.66e-18
KIRP	TREM1	2.275	0.585	1.047	8.86e-10
LUSC	TREM1	13.515	64.852	-2.182	3.73e-97
OV	TREM1	3.64	0.465	1.663	9.51e-38
PAAD	TREM1	11.81	0.21	3.404	6.22e-80
READ	TREM1	3.235	0.53	1.469	1.34e-26
STAD	TREM1	3.42	0.45	1.608	5.07e-41
THCA	TREM1	8.2	1.13	2.111	2.99e-82
THYM	TREM1	0.21	125.278	-6.705	1.25e-179
UCEC	TREM1	2.915	0.57	1.318	1.21e-14
UCS	TREM1	2.71	0.585	1.227	1.1e-09
LIHC	MEA1	62.691	22.585	1.433	2.97e-101
PAAD	MEA1	58.209	18.11	1.631	8.19e-94
THYM	MEA1	89.56	11.67	2.837	7.71e-118
BLCA	COL21A1	0.525	5.919	-2.182	5.69e-31
CESC	COL21A1	0.815	18.16	-3.4	9.1e-12
COAD	COL21A1	0.36	7.04	-2.564	4.79e-85
KIRC	COL21A1	3.78	0.66	1.526	1.15e-25
LUAD	COL21A1	2.46	8.22	-1.414	4.12e-54
LUSC	COL21A1	1.295	8.345	-2.026	2.07e-80
OV	COL21A1	0.19	4.171	-2.12	2.52e-132
PRAD	COL21A1	1.115	4.65	-1.418	5.78e-87
READ	COL21A1	0.39	8.535	-2.778	7.36e-41
UCEC	COL21A1	1.27	12.49	-2.571	6.41e-29
KIRC	CDKN1A	113.103	54.483	1.04	8.31e-19
KIRP	CDKN1A	172.397	55.589	1.615	1.45e-20
LUAD	CDKN1A	64.4	137.586	-1.083	5.07e-62
OV	CDKN1A	19.595	163.098	-2.994	1.05e-85
PAAD	CDKN1A	101.398	39.251	1.347	7.23e-31
THCA	CDKN1A	144.772	70.849	1.021	1.92e-37
BLCA	SOX4	31.775	8.099	1.849	1.27e-12
BRCA	SOX4	40.89	15.63	1.333	9.06e-100
COAD	SOX4	29.881	4.66	2.448	1.12e-195
ESCA	SOX4	32.645	4.025	2.743	3.17e-142
KIRP	SOX4	32.27	10.134	1.579	1.24e-19
LIHC	SOX4	3.07	0.71	1.251	4.25e-20
LUAD	SOX4	40.621	9.95	1.926	1.09e-147
LUSC	SOX4	30.999	9.515	1.606	5.75e-103
PAAD	SOX4	21.19	3.3	2.368	2.27e-76
PRAD	SOX4	21.24	7.955	1.312	8.51e-54
READ	SOX4	31.501	4.43	2.581	1.58e-129
STAD	SOX4	28.685	5.12	2.278	2.31e-125
THCA	SOX4	25.944	7.43	1.676	8.54e-99
THYM	SOX4	30.69	0.25	4.664	2.94e-222
UCEC	SOX4	54.304	13.4	1.941	7.44e-30
UCS	SOX4	46.458	13.014	1.76	2.07e-15
BRCA	GLO1	113.542	47.53	1.239	1.28e-133
COAD	GLO1	87.541	36.79	1.228	7.75e-101
ESCA	GLO1	109.603	43.74	1.306	1.17e-77
PAAD	GLO1	49.741	13.48	1.809	1.33e-95
PRAD	GLO1	218.258	78.237	1.468	4.31e-43
READ	GLO1	92.11	35.46	1.353	9.91e-47
STAD	GLO1	77.28	26.891	1.489	7.41e-82
THYM	GLO1	56.349	4.64	3.346	9.77e-127
KIRC	CPNE5	4.01	1.485	1.012	4.61e-20
KIRP	CPNE5	0.39	2.035	-1.127	4.84e-11
OV	CPNE5	1.46	4.33	-1.115	5.42e-22
PAAD	CPNE5	3.13	0.25	1.724	1.17e-65
PRAD	CPNE5	0.8	3.86	-1.433	6.51e-70
THYM	CPNE5	0.79	4.66	-1.661	7.92e-29
UCEC	CPNE5	1.105	8.31	-2.145	2.02e-54
UCS	CPNE5	2.71	9.2	-1.459	1.31e-14
LUAD	KCNK17	0.83	6.19	-1.974	4.25e-110
LUSC	KCNK17	0.37	6.31	-2.416	7.93e-181
THCA	KCNK17	0.89	4.55	-1.554	2.48e-47
THYM	KCNK17	1.39	0.02	1.228	6.42e-85
STAD	RREB1	15.31	6.37	1.146	8.99e-66
THYM	RREB1	6.354	1.25	1.709	2.98e-66
BRCA	SSR1	80.811	35.471	1.166	2.73e-75
COAD	SSR1	67.522	22.641	1.535	8.44e-107
ESCA	SSR1	86.545	34.965	1.283	1.41e-66
LIHC	SSR1	43.609	20.554	1.049	1.12e-32
LUSC	SSR1	87.114	37.639	1.189	7.31e-110
PRAD	SSR1	58.25	27.604	1.051	2.73e-28
READ	SSR1	64.621	21.915	1.518	3.14e-55
STAD	SSR1	71.481	20.019	1.786	1.47e-114
THYM	SSR1	30.705	12.91	1.189	6.25e-26
BLCA	NRN1	1.695	9.359	-1.943	2.35e-08
BRCA	NRN1	7.08	50.899	-2.683	4.13e-213
CESC	NRN1	1.475	17.759	-2.922	4.77e-07
COAD	NRN1	3	9.19	-1.349	2.98e-12
KICH	NRN1	1.89	5.12	-1.082	0.00684
KIRP	NRN1	0.815	4.605	-1.627	7.08e-44
LUAD	NRN1	3.45	14.9	-1.837	1.64e-107
OV	NRN1	0.745	3.01	-1.2	1.89e-07
READ	NRN1	3.073	9.905	-1.421	6.28e-09
THCA	NRN1	2.965	9.09	-1.348	8.55e-144
UCEC	NRN1	5.98	15.04	-1.2	3.36e-06
COAD	RPP40	11.98	3.81	1.432	5.27e-141
KICH	RPP40	1.04	3.11	-1.011	3.2e-06
LIHC	RPP40	7.11	3.025	1.011	1.44e-46
LUAD	RPP40	7.37	2.55	1.237	1.39e-108
LUSC	RPP40	12.005	2.56	1.869	9.09e-182
OV	RPP40	10.265	4.335	1.078	1.25e-37
READ	RPP40	11.71	3.77	1.414	1.25e-74
STAD	RPP40	7.75	2.36	1.381	4.48e-85
THYM	RPP40	7.105	0.28	2.663	2.09e-209
UCS	RPP40	14.07	5.58	1.196	2.35e-23
BLCA	ATXN1	3.29	10.52	-1.425	8.05e-12
PAAD	ATXN1	8.07	2.32	1.45	8.91e-64
UCEC	ATXN1	4.505	16.01	-1.628	2.75e-43
UCS	ATXN1	4.92	16.495	-1.563	1.11e-30
STAD	NUP153	16.495	6.34	1.253	9.15e-57
THYM	NUP153	8.949	3.45	1.161	2.02e-19
ESCA	DEK	91.604	35.53	1.342	5.5e-68
PAAD	DEK	34.89	10.49	1.643	1.55e-71
READ	DEK	93.525	45.304	1.03	1.62e-26
STAD	DEK	78.321	22.59	1.75	4.77e-109
THYM	DEK	50.67	6.09	2.865	4.07e-70
COAD	EEF1E1	27.651	11.06	1.248	1.85e-122
KICH	EEF1E1	8.205	29.09	-1.709	3.09e-12
READ	EEF1E1	26.564	11.22	1.174	1.13e-51
THYM	EEF1E1	21.265	0.74	3.678	7.4e-158
UCEC	EEF1E1	34.195	15.3	1.11	1.68e-27
UCS	EEF1E1	31.999	15.26	1.021	1.5e-27
ESCA	RUNX2	4.025	1.13	1.238	9.62e-53
PAAD	RUNX2	5.25	0.22	2.357	3.1e-89
STAD	RUNX2	3.36	1.15	1.02	1.4e-37
THYM	RUNX2	3.885	1.32	1.074	4.1e-39
BLCA	LRRFIP1	37.33	89.597	-1.241	1.33e-18
KICH	LRRFIP1	23.45	50.16	-1.065	9.02e-05
LUAD	LRRFIP1	43.77	96.562	-1.124	4.4e-114
LUSC	LRRFIP1	34.085	96.592	-1.476	4.29e-155
PAAD	LRRFIP1	61.252	10.92	2.385	5.75e-91
UCEC	LRRFIP1	27.395	104.531	-1.894	3.84e-57
UCS	LRRFIP1	28.499	109.644	-1.907	3.68e-40
BLCA	RAB17	8.015	2.967	1.184	0.00207
COAD	RAB17	19.34	3.73	2.104	3e-33
LUSC	RAB17	4.66	28.884	-2.401	2.38e-130
OV	RAB17	11.245	2.16	1.954	2e-53
PRAD	RAB17	28.809	10.58	1.364	1.14e-60
READ	RAB17	19.251	2.488	2.538	2.48e-17
STAD	RAB17	10.51	31.39	-1.493	4.06e-08
THCA	RAB17	27.065	57.811	-1.067	2.87e-104
THYM	RAB17	3.417	0.13	1.967	3.21e-82
UCEC	RAB17	25.35	2.75	2.813	2.03e-52
ESCA	CXCL6	4.945	0.72	1.789	1.95e-29
KIRP	CXCL6	11.753	0.85	2.785	7.09e-12
LUSC	CXCL6	3.58	0.595	1.522	4.26e-33
PAAD	CXCL6	7.41	0.95	2.109	1.45e-23
STAD	CXCL6	1.68	0.14	1.233	6.37e-38
COAD	EREG	8.88	0.73	2.514	3.29e-67
LUSC	EREG	0.19	2.04	-1.353	2.61e-33
PAAD	EREG	1.06	0.02	1.014	1.52e-32
READ	EREG	12.921	0.695	3.038	5.99e-63
COAD	MYRF	8.05	2.87	1.226	1.84e-27
ESCA	MYRF	7.455	1.96	1.514	4.87e-23
KICH	MYRF	0.76	7.83	-2.327	1.08e-24
LUAD	MYRF	4.47	29.431	-2.476	2.94e-108
LUSC	MYRF	1.64	28.819	-3.498	1.39e-258
PAAD	MYRF	38.851	15.34	1.286	6.16e-22
UCEC	MYRF	3.94	29.751	-2.638	4.01e-31
UCS	MYRF	3.58	31.04	-2.806	1.01e-26
KICH	SCGB1D2	1.245	4.32	-1.245	2.91e-06
OV	SCGB1D2	35.449	0.11	5.037	6.25e-75
UCEC	SCGB1D2	21.969	0.32	4.121	1.9e-20
KIRC	SCGB2A1	0.19	1.51	-1.077	5.55e-29
OV	SCGB2A1	76.577	0	6.278	3.12e-96
PAAD	SCGB2A1	10.61	2.57	1.701	1.15e-27
STAD	SCGB2A1	0.32	3.94	-1.904	1.22e-15
UCEC	SCGB2A1	231.432	0.36	7.417	8.98e-37
UCS	SCGB2A1	5.03	0.22	2.305	0.0049
ACC	AHNAK	8.3	25.015	-1.484	1.81e-16
BLCA	AHNAK	51.935	139.514	-1.408	2.42e-10
CESC	AHNAK	75.58	219.944	-1.529	1.94e-06
COAD	AHNAK	37.99	188.013	-2.277	1.53e-85
ESCA	AHNAK	107.753	233.632	-1.109	1.5e-26
LUAD	AHNAK	40.43	159.697	-1.956	1.85e-124
LUSC	AHNAK	67.923	158.171	-1.208	1.36e-71
OV	AHNAK	48.289	117.441	-1.265	9.39e-29
PAAD	AHNAK	87.262	11.45	2.826	9.16e-89
READ	AHNAK	40.15	201.152	-2.296	2.57e-43
UCEC	AHNAK	24.6	215.836	-3.082	7.07e-80
UCS	AHNAK	23.62	233.948	-3.254	2.22e-52
LIHC	EMC3	74.279	28.66	1.344	2.94e-74
PAAD	EMC3	59.498	17.421	1.716	2.51e-91
ACC	SH3TC1	2.36	6.845	-1.223	5.53e-17
KIRP	SH3TC1	10.295	25.439	-1.227	2.85e-16
LUAD	SH3TC1	10.58	26.39	-1.242	2.42e-84
LUSC	SH3TC1	6.47	26.865	-1.899	3.03e-99
PAAD	SH3TC1	19.14	6.05	1.514	5.53e-55
THYM	SH3TC1	90.698	10.34	3.015	2.06e-84
PAAD	CNOT1	95.649	35.971	1.386	4.94e-68
THYM	CNOT1	127.234	35.24	1.823	7.92e-57
CESC	BBS2	15.395	64.681	-2.002	2.67e-17
OV	BBS2	15.96	64.215	-1.943	3.19e-93
PAAD	BBS2	21.9	8.8	1.224	4.58e-54
THYM	BBS2	30.048	2.79	3.034	1.17e-113
UCS	BBS2	17.869	45.229	-1.293	2.03e-26
ACC	MT1G	1.92	9.35	-1.826	9.46e-10
CESC	MT1G	27.98	1.85	3.346	5.77e-07
COAD	MT1G	94.378	28.749	1.681	2.11e-07
KICH	MT1G	3.364	717.084	-7.362	4.29e-32
KIRC	MT1G	16.45	1065.75	-5.934	3.77e-60
KIRP	MT1G	6.565	1307.96	-7.435	5.62e-64
LIHC	MT1G	40.209	2587.6	-5.973	1.58e-63
OV	MT1G	85.085	1.335	5.204	1.63e-57
PAAD	MT1G	60.748	259.717	-2.078	1.85e-17
READ	MT1G	67.989	22.809	1.535	1.6e-05
STAD	MT1G	60.955	232.533	-1.914	6.09e-15
THCA	MT1G	78.918	983.785	-3.623	3.95e-45
THYM	MT1G	2.98	0.8	1.145	0.000668
UCEC	MT1G	35.31	1.48	3.872	7.74e-41
UCS	MT1G	23.95	1.385	3.387	4.71e-31
COAD	MT2A	76.362	210.794	-1.453	8.88e-35
HNSC	MT2A	590.952	287.399	1.037	0.00257
KICH	MT2A	106.023	405.174	-1.924	3e-06
KIRP	MT2A	102.685	340.592	-1.72	1.41e-09
LIHC	MT2A	261.977	2324.57	-3.145	3.67e-52
LUAD	MT2A	164.46	869.052	-2.395	3.06e-86
LUSC	MT2A	206.127	886.636	-2.099	1.85e-74
READ	MT2A	70.124	193.769	-1.453	5.55e-16
STAD	MT2A	132.389	326.422	-1.296	1.07e-24
THYM	MT2A	65.36	20.081	1.654	6.5e-30
KIRC	GOT2	43.919	91.157	-1.037	1.58e-21
LUSC	GOT2	65.869	30.13	1.103	6.12e-122
PAAD	GOT2	41.12	12.74	1.616	1.9e-96
THYM	GOT2	46.924	3.75	3.335	2.7e-132
COAD	DOK4	39.33	12.87	1.54	1.33e-31
KICH	DOK4	5.535	26.119	-2.053	1.47e-17
LUSC	DOK4	10.015	22.351	-1.084	1.45e-77
OV	DOK4	8.885	19.84	-1.076	2.33e-31
PAAD	DOK4	38.991	6.39	2.436	9.36e-93
PRAD	DOK4	6.125	17.24	-1.356	1.31e-80
READ	DOK4	43.03	11.295	1.84	1.39e-19
THYM	DOK4	3.855	0.68	1.531	4.31e-71
HNSC	CLYBL	3.43	8.533	-1.106	1.56e-17
THYM	CLYBL	7.78	0.73	2.344	1.84e-141
COAD	TMTC4	14.23	5.58	1.211	1.27e-106
PRAD	TMTC4	18.925	6.885	1.337	8.68e-54
READ	TMTC4	17.395	5.475	1.506	6.28e-74
THYM	TMTC4	6.44	0.49	2.32	6.33e-129
LIHC	RAP2A	5.38	1.86	1.158	1.58e-39
PAAD	RAP2A	6.97	1.25	1.825	1.09e-96
READ	RAP2A	12.855	5.84	1.018	1.91e-44
STAD	RAP2A	9.575	2.75	1.496	1.05e-74
THYM	RAP2A	6.385	0.6	2.207	1.3e-101
BLCA	ABCC4	3.585	14.185	-1.728	1.77e-12
ESCA	ABCC4	5.545	1.37	1.465	3.38e-70
PAAD	ABCC4	2.98	0.76	1.177	1.35e-53
PRAD	ABCC4	115.076	16.26	2.75	7.5e-74
COAD	EFNB2	30.86	14.01	1.086	5.36e-39
ESCA	EFNB2	30.196	9.21	1.611	9.04e-63
LUAD	EFNB2	10.28	22.83	-1.079	1.67e-52
OV	EFNB2	13.265	4.369	1.41	2.31e-18
PAAD	EFNB2	23.271	1.32	3.387	7.52e-124
READ	EFNB2	31.355	12.905	1.218	9.81e-29
STAD	EFNB2	21.225	8.12	1.285	1.89e-59
THYM	EFNB2	15.989	0.04	4.03	3.98e-184
CESC	SOX21	2.84	0.01	1.927	0.00061
ESCA	SOX21	1.92	7.67	-1.57	7.46e-17
LUSC	SOX21	6.265	0.04	2.804	5.36e-121
PAAD	SOX21	1.19	0	1.131	4.22e-38
STAD	SOX21	0.3	3.41	-1.762	3.46e-13
COAD	TM9SF2	117.783	42.191	1.46	7.8e-76
PAAD	TM9SF2	84.817	31.659	1.394	1.37e-64
PRAD	TM9SF2	108.225	48.679	1.137	2.58e-33
READ	TM9SF2	144.757	39.675	1.841	7.5e-52
STAD	TM9SF2	92.369	35.439	1.357	3.76e-88
THYM	TM9SF2	34.125	15.58	1.083	4.61e-18
BLCA	C17orf53	4.6	0.864	1.587	2.25e-20
CESC	C17orf53	7.31	0.88	2.144	5.46e-31
COAD	C17orf53	3.6	0.74	1.403	1.08e-148
ESCA	C17orf53	5.685	2.32	1.01	1.04e-45
HNSC	C17orf53	4.21	1.535	1.04	9.56e-21
LUAD	C17orf53	2.53	0.75	1.012	5.66e-78
LUSC	C17orf53	6.01	0.76	1.994	8.17e-195
OV	C17orf53	3.685	0.93	1.279	1.84e-47
PAAD	C17orf53	1.33	0.15	1.019	5.5e-79
READ	C17orf53	3.15	0.72	1.271	2.12e-67
STAD	C17orf53	3.345	0.46	1.573	3.06e-107
THYM	C17orf53	3.105	0.41	1.542	3.07e-33
UCEC	C17orf53	4.46	0.87	1.546	2.37e-43
UCS	C17orf53	5.5	0.915	1.763	1.45e-36
CESC	IRF1	66.228	21.151	1.602	0.000111
ESCA	IRF1	49.952	16.56	1.537	2.08e-41
KICH	IRF1	9.725	25.509	-1.306	1.07e-08
LUSC	IRF1	38.766	83.198	-1.082	2.6e-46
OV	IRF1	46.98	16.775	1.433	1.07e-20
PAAD	IRF1	41.821	5.33	2.758	2.57e-79
STAD	IRF1	61.3	22.23	1.423	3.7e-40
PAAD	UPF3B	7.41	3.09	1.04	4.13e-57
THYM	UPF3B	12.37	1.01	2.734	8e-139
COAD	45906	14.5	30.819	-1.038	3.23e-29
KIRP	45906	10.635	22.755	-1.03	6.22e-09
LIHC	45906	22.06	9.535	1.13	4.42e-21
PAAD	45906	18.6	1.82	2.797	8.3e-93
READ	45906	13.755	34.005	-1.246	3.15e-16
THYM	45906	172.732	28.13	2.576	9.62e-55
UCS	45906	33.499	10.345	1.605	8.95e-26
BLCA	TMEM255A	0.14	1.409	-1.079	2.64e-12
BRCA	TMEM255A	0.86	3	-1.105	3.22e-87
CESC	TMEM255A	0.63	4.9	-1.856	3.97e-10
KICH	TMEM255A	43.545	0.56	4.836	9.37e-19
OV	TMEM255A	0.83	10.919	-2.703	2.89e-98
THYM	TMEM255A	2.845	0.03	1.9	5.27e-104
UCEC	TMEM255A	0.12	2.44	-1.619	4.05e-58
UCS	TMEM255A	0.63	2.689	-1.178	2.31e-05
LIHC	NDUFA1	183.101	75.371	1.269	3.09e-88
OV	NDUFA1	176.722	76.654	1.195	2.27e-37
PAAD	NDUFA1	140.214	35.77	1.941	4.2e-99
THYM	NDUFA1	246.697	16.11	3.856	6.87e-141
BLCA	BMP4	3.765	20.933	-2.203	5.46e-07
CESC	BMP4	1.9	13.41	-2.313	3.93e-06
COAD	BMP4	41.151	13.73	1.517	1.11e-68
KICH	BMP4	1.045	6.62	-1.898	3.93e-15
LUSC	BMP4	3.185	9.07	-1.267	7.89e-52
OV	BMP4	4.13	13.932	-1.541	1.12e-20
PAAD	BMP4	26.339	1.22	3.622	1.7e-96
PRAD	BMP4	6.665	16.624	-1.201	5.69e-42
READ	BMP4	45.782	13.895	1.651	6.62e-36
THYM	BMP4	1.165	0.03	1.072	3.12e-45
UCEC	BMP4	2.415	9.94	-1.68	6.01e-16
CESC	PTGER2	0.78	11.71	-2.836	2.09e-21
KICH	PTGER2	0.25	2.9	-1.642	2.48e-13
LUSC	PTGER2	0.915	5.415	-1.744	4.59e-164
OV	PTGER2	2.16	5.733	-1.091	1.7e-06
PAAD	PTGER2	4.82	0.24	2.231	4.31e-83
PRAD	PTGER2	2.805	6.665	-1.01	8.83e-31
THYM	PTGER2	2.125	8.3	-1.573	1.17e-31
UCEC	PTGER2	0.905	8.64	-2.339	1.19e-49
UCS	PTGER2	1.08	8.85	-2.243	3.43e-24
CESC	FAM193A	7.795	16.99	-1.032	6.7e-06
THYM	FAM193A	12.095	3.79	1.451	8.77e-50
OV	GRK4	2.11	5.26	-1.009	2.05e-42
THYM	GRK4	3	0.19	1.749	1.13e-184
BLCA	SOX9	5.984	2.1	1.172	0.00151
CESC	SOX9	15.525	0.82	3.183	1.99e-08
COAD	SOX9	72.378	2.72	4.302	7.75e-159
ESCA	SOX9	66.373	8.825	2.778	1.56e-73
KIRP	SOX9	37.724	7.758	2.145	2.37e-17
LIHC	SOX9	4.95	1	1.573	4.61e-24
LUSC	SOX9	10.495	3.06	1.501	5.46e-52
OV	SOX9	18.95	0.105	4.174	1.79e-114
PAAD	SOX9	36.031	10.73	1.659	8.99e-46
READ	SOX9	74.824	1.585	4.874	2.99e-80
STAD	SOX9	64.435	8.62	2.766	7.56e-128
THYM	SOX9	2.06	0.01	1.599	1.21e-81
UCEC	SOX9	16.819	0.14	3.966	5.21e-51
UCS	SOX9	16.04	0.13	3.915	4.48e-46
CESC	TEKT3	0.17	2.17	-1.438	1.42e-33
OV	TEKT3	0.4	2.55	-1.342	9.65e-97
KICH	HS3ST3B1	0.29	2.09	-1.26	3.95e-17
KIRP	HS3ST3B1	0.17	2.015	-1.366	1.68e-27
OV	HS3ST3B1	0.42	3.634	-1.706	3.91e-91
PAAD	HS3ST3B1	1.64	0.3	1.022	3.64e-60
ACC	SLC25A35	2.9	7.97	-1.202	1.42e-22
KIRC	SLC25A35	2.54	9.485	-1.566	2.24e-88
LUSC	SLC25A35	3.29	7.78	-1.033	3.16e-89
THYM	SLC25A35	6.255	1.23	1.702	6.88e-84
UCS	SLC25A35	2.11	7.44	-1.44	4.51e-17
KICH	MRPS7	32.185	68.289	-1.062	0.000432
PAAD	MRPS7	45.26	17.94	1.288	2.58e-67
THYM	MRPS7	53.489	6.31	2.898	2.07e-119
ACC	GGA3	8.81	20.83	-1.154	7.16e-32
LUAD	GGA3	19.38	40.33	-1.02	1.18e-71
LUSC	GGA3	16.63	40.53	-1.236	1.75e-107
PRAD	GGA3	11.055	27.679	-1.25	1.69e-65
THCA	GGA3	14.805	36.41	-1.243	2.86e-109
UCEC	GGA3	13.365	33.231	-1.253	8.47e-33
UCS	GGA3	14.84	35.87	-1.219	6.88e-27
KICH	ARMC7	7.745	24.77	-1.559	2.52e-12
OV	ARMC7	12.265	5.395	1.053	8.2e-42
PAAD	ARMC7	12.07	2.46	1.917	3.79e-112
THYM	ARMC7	14.455	6.04	1.134	5.77e-28
BLCA	NUP85	57.039	26.109	1.098	7.77e-17
HNSC	NUP85	36.221	16.075	1.124	2.37e-25
KICH	NUP85	6.93	18.75	-1.316	1.16e-11
PAAD	NUP85	31.161	14.77	1.028	1.13e-32
THYM	NUP85	57.34	8.15	2.673	5.74e-104
OV	SLC25A19	14.295	5.97	1.134	6.9e-39
PAAD	SLC25A19	9.14	3.53	1.162	5.48e-58
THYM	SLC25A19	11.115	3.34	1.481	3.17e-47
KICH	MIF4GD	12.145	26.44	-1.062	6.68e-05
LIHC	MIF4GD	16.58	7.17	1.106	1.05e-50
THYM	MIF4GD	28.249	12.08	1.161	9.68e-32
KICH	NT5C	20.51	46.391	-1.14	2.44e-08
PAAD	NT5C	51.789	20.141	1.32	1.61e-30
THYM	NT5C	81.503	11.46	2.727	1.07e-100
CESC	MSTO1	23.15	51.079	-1.109	0.00132
KICH	MSTO1	6.245	16.56	-1.277	1.86e-14
OV	MSTO1	20.264	59.484	-1.508	1.6e-69
THCA	MSTO1	20.89	49.89	-1.217	3.45e-131
THYM	MSTO1	21.175	3.3	2.367	1.4e-80
PAAD	TTF1	10.16	3.76	1.229	6.93e-65
THYM	TTF1	25.219	1.9	3.176	1.76e-160
BRCA	GTF3C4	9.54	4.24	1.008	1.29e-56
ESCA	GTF3C4	9.87	4.305	1.035	1.88e-66
PAAD	GTF3C4	4.45	1.4	1.183	1.54e-78
STAD	GTF3C4	6.21	2.28	1.136	1.96e-65
THYM	GTF3C4	4.835	0.24	2.234	1.17e-160
BRCA	PPP1R12C	30.351	99.373	-1.679	3.68e-110
CESC	PPP1R12C	54.949	185.464	-1.737	1.89e-22
COAD	PPP1R12C	41	188.902	-2.177	4.02e-85
ESCA	PPP1R12C	31.665	75.245	-1.223	4.28e-51
LUAD	PPP1R12C	37.021	142.952	-1.921	2.45e-141
LUSC	PPP1R12C	33.774	143.498	-2.055	9.63e-149
OV	PPP1R12C	22.751	136.967	-2.538	1.4e-109
PRAD	PPP1R12C	46.226	154.129	-1.716	7.4e-91
READ	PPP1R12C	37.463	211.431	-2.465	5.18e-47
STAD	PPP1R12C	29.5	64.391	-1.1	9.92e-42
THCA	PPP1R12C	37.32	130.788	-1.782	4e-195
UCEC	PPP1R12C	47.395	273.291	-2.503	6.54e-91
UCS	PPP1R12C	59.42	291.024	-2.273	9.2e-51
BRCA	MBOAT7	81.182	27.92	1.507	3.4e-173
ESCA	MBOAT7	91.413	30.9	1.535	2.93e-89
OV	MBOAT7	79.995	37.719	1.065	7.36e-23
PAAD	MBOAT7	53.731	15.1	1.765	3.1e-65
STAD	MBOAT7	85.315	27.23	1.612	7.43e-95
THYM	MBOAT7	26.439	184.246	-2.755	5.67e-62
BRCA	SRMS	1.63	0.17	1.169	7.1e-87
COAD	SRMS	1.47	0.06	1.22	2.25e-74
READ	SRMS	1.485	0.04	1.257	3.51e-54
PAAD	SLC2A4RG	55.521	18.34	1.547	1.56e-60
THYM	SLC2A4RG	88.683	10.06	3.019	5.15e-102
ACC	PPDPF	251.026	71.406	1.799	5.49e-24
LIHC	PPDPF	190.982	72.223	1.391	3.78e-21
OV	PPDPF	952.978	272.157	1.804	3.97e-52
PAAD	PPDPF	489.952	93.299	2.38	1.4e-74
READ	PPDPF	643.902	317.771	1.017	2.34e-17
STAD	PPDPF	979.26	255.29	1.935	9.5e-85
THYM	PPDPF	268.419	85.247	1.643	3.44e-53
BRCA	IL1B	2.74	0.67	1.163	1.49e-25
CESC	IL1B	4.815	0.46	1.994	2.43e-05
COAD	IL1B	8.28	1.13	2.123	1.09e-55
ESCA	IL1B	10.33	1.54	2.157	3.57e-48
HNSC	IL1B	16.56	7.114	1.114	2.42e-06
OV	IL1B	4.1	0.325	1.945	6.71e-37
PAAD	IL1B	2.5	0.34	1.385	5.63e-43
READ	IL1B	7.625	0.95	2.145	1.46e-29
THYM	IL1B	1.325	10.96	-2.363	4.69e-37
UCEC	IL1B	2.46	0.29	1.423	6.68e-17
LIHC	PLGLB2	65.348	195.78	-1.568	5.61e-28
THYM	PLGLB2	1.55	0.27	1.006	1.39e-52
OV	CHCHD5	51.61	18.15	1.458	1.05e-71
THYM	CHCHD5	55.683	7.18	2.793	8.51e-116
ACC	PAX8	1.56	8.695	-1.921	2.69e-26
KICH	PAX8	55.006	181.194	-1.702	4.35e-17
KIRC	PAX8	59.272	125.282	-1.067	1.63e-26
OV	PAX8	196.276	2.16	5.964	1.26e-136
PAAD	PAX8	4.15	0.95	1.401	2.12e-21
STAD	PAX8	5.35	1.92	1.121	5.07e-21
THCA	PAX8	342.247	1428.22	-2.058	5.8e-135
UCEC	PAX8	146.366	2.37	5.451	4.49e-57
UCS	PAX8	26.75	2.275	3.083	1.86e-08
KIRC	INSIG2	38.001	18.29	1.016	3.77e-33
PAAD	INSIG2	19.821	8.08	1.197	4.98e-48
THYM	INSIG2	11.545	3.71	1.413	9.31e-32
COAD	POLR1B	12.7	4.15	1.412	6.69e-160
ESCA	POLR1B	15.915	5.985	1.276	1.9e-75
LUSC	POLR1B	10.79	4.6	1.074	7.96e-107
READ	POLR1B	13.54	3.985	1.544	3.49e-85
STAD	POLR1B	11.23	3.11	1.573	6.58e-116
THYM	POLR1B	5.94	0.67	2.055	6.32e-100
ACC	CCDC93	6.88	18.235	-1.287	5.26e-29
LUAD	CCDC93	8.57	18.39	-1.019	5.07e-76
LUSC	CCDC93	7.715	18.79	-1.183	1.52e-99
OV	CCDC93	4.47	21.145	-2.017	3.44e-88
PRAD	CCDC93	4.615	10.405	-1.022	4.73e-44
THCA	CCDC93	8.55	21.459	-1.234	8.5e-132
UCEC	CCDC93	5.485	14.54	-1.261	1.6e-31
UCS	CCDC93	6.43	15.51	-1.152	2.68e-22
ACC	PSD4	11.86	26.945	-1.12	6.5e-19
CESC	PSD4	18.275	3.06	2.247	8.15e-19
COAD	PSD4	18.45	6.61	1.354	3.61e-41
OV	PSD4	18.02	1.495	2.93	7.41e-131
PAAD	PSD4	23.96	10.6	1.106	7.48e-37
READ	PSD4	18.418	3.534	2.098	1.02e-19
UCEC	PSD4	18.459	2.51	2.471	1.21e-63
UCS	PSD4	8.31	2.45	1.432	8.35e-17
BLCA	SLC25A23	13.81	44.537	-1.62	3.78e-17
COAD	SLC25A23	29.761	67.728	-1.16	5.28e-54
HNSC	SLC25A23	16.54	40.39	-1.239	2.55e-11
PAAD	SLC25A23	26.64	8.97	1.471	2e-67
READ	SLC25A23	27.69	66.645	-1.237	1.92e-24
THYM	SLC25A23	14.81	1.02	2.968	1.66e-139
UCS	SLC25A23	25.37	52.96	-1.033	1.78e-19
OV	GTF2F1	30.795	67.801	-1.114	7.3e-40
THYM	GTF2F1	63.7	11.25	2.401	2.59e-96
ACC	ALKBH7	96.562	47.72	1.002	2.7e-20
THYM	ALKBH7	110.117	13.88	2.901	9.13e-109
PAAD	CLPP	56.39	21.88	1.327	1.5e-68
THYM	CLPP	105.247	13.41	2.882	7.74e-113
ACC	TNFSF9	2.13	0.415	1.145	1.4e-28
CESC	TNFSF9	5.005	0.35	2.153	0.00206
COAD	TNFSF9	3.25	0.47	1.532	2.75e-68
KIRC	TNFSF9	5.75	0.3	2.376	7.09e-70
KIRP	TNFSF9	6.545	0.3	2.537	1.01e-48
PAAD	TNFSF9	2.53	0.04	1.763	2.7e-62
STAD	TNFSF9	2.53	0.17	1.593	5.59e-49
CESC	GRIA3	0.08	3.17	-1.949	1e-56
OV	GRIA3	0.12	4.09	-2.184	2e-193
PRAD	GRIA3	0.32	1.715	-1.04	2.45e-36
OV	THOC2	19.75	46.735	-1.202	3.78e-52
THYM	THOC2	33.341	4.04	2.768	5.11e-96
ESCA	MED1	18.83	7.925	1.152	2.97e-65
PAAD	MED1	10.72	2.87	1.599	7.43e-94
STAD	MED1	14.685	5.15	1.351	4.45e-69
THYM	MED1	10.925	1.8	2.09	5.14e-101
LIHC	RPL23	944.625	439.386	1.102	3.8e-58
OV	RPL23	1186.09	3754.36	-1.662	2.79e-55
THYM	RPL23	2764.88	76.209	5.163	1.72e-144
CESC	CD70	2.415	0.2	1.509	0.000929
HNSC	CD70	2.15	0.405	1.165	1.61e-10
KIRC	CD70	51.911	0.18	5.487	1.02e-77
KIRP	CD70	6.285	0.17	2.638	1.2e-18
ACC	C3	255.999	686.135	-1.419	1.06e-05
BLCA	C3	123.677	573.344	-2.204	1.3e-06
BRCA	C3	277.356	572.169	-1.042	1.33e-37
COAD	C3	68.831	234.817	-1.756	8.76e-31
KIRC	C3	841.371	20.951	5.262	2.08e-87
KIRP	C3	702.692	25.001	4.758	2.98e-37
LUSC	C3	189.033	552.296	-1.542	5.09e-68
OV	C3	934.79	269.931	1.788	2.68e-08
PAAD	C3	887.374	141.778	2.637	9.4e-31
READ	C3	60.124	253.738	-2.059	1.11e-16
STAD	C3	279.857	101.089	1.46	2.08e-12
THYM	C3	172.535	1.12	6.355	1.78e-126
UCS	C3	42.159	264.082	-2.619	4.1e-08
CESC	SH2D3A	23.944	2.82	2.707	7.2e-14
COAD	SH2D3A	25.86	4.08	2.403	1.93e-59
KICH	SH2D3A	6	15.26	-1.216	8.8e-08
OV	SH2D3A	10.815	1.8	2.077	4.05e-68
PAAD	SH2D3A	27.46	8.89	1.525	3.49e-28
READ	SH2D3A	22.53	2.5	2.749	2.21e-23
UCEC	SH2D3A	10.68	2.03	1.947	1.98e-48
BRCA	TRIP10	25.351	99.353	-1.929	1.31e-195
CESC	TRIP10	59.366	127.609	-1.091	1.46e-07
COAD	TRIP10	41.94	99.091	-1.221	3.07e-54
ESCA	TRIP10	39.273	219.876	-2.455	2.1e-76
KICH	TRIP10	8.11	46.941	-2.396	6.42e-21
LUAD	TRIP10	37.741	121.313	-1.659	2.03e-124
LUSC	TRIP10	32.644	123.703	-1.89	6.35e-149
OV	TRIP10	29.93	128.034	-2.061	3.59e-93
PAAD	TRIP10	70.199	22.751	1.584	8.72e-37
PRAD	TRIP10	23.125	90.984	-1.931	1.14e-110
READ	TRIP10	41.471	103.618	-1.301	1.31e-28
THCA	TRIP10	51.28	114.459	-1.143	9.43e-119
THYM	TRIP10	19.465	1.44	3.068	4.57e-109
UCEC	TRIP10	35.455	117.538	-1.701	5.54e-58
UCS	TRIP10	26.7	127.005	-2.208	1.38e-55
PAAD	GPR108	74.568	33.62	1.126	4.77e-46
UCS	GPR108	38.34	78.294	-1.011	3.45e-23
LIHC	TNFSF14	2.84	14.71	-2.032	1.2e-27
LUSC	TNFSF14	0.545	2.625	-1.23	2.92e-105
THYM	TNFSF14	0.56	9	-2.68	1.27e-55
BLCA	FOSB	13.27	195.293	-3.782	2.47e-12
BRCA	FOSB	6.27	21.791	-1.648	2.03e-32
ESCA	FOSB	18.022	2.04	2.646	3.57e-31
HNSC	FOSB	16.86	44.252	-1.341	1.79e-06
KICH	FOSB	1.269	4.16	-1.186	0.00151
KIRP	FOSB	1.7	6.774	-1.526	0.000108
LIHC	FOSB	1.62	4.38	-1.038	1.1e-07
LUAD	FOSB	8.66	24.69	-1.411	1.82e-17
LUSC	FOSB	7.62	25.725	-1.632	7.66e-26
OV	FOSB	7.775	25.922	-1.617	7.64e-08
PAAD	FOSB	11.3	1.27	2.438	5.87e-28
PRAD	FOSB	21.195	9.206	1.121	5.61e-05
THCA	FOSB	32.17	4.23	2.665	5.08e-16
PAAD	OPA3	4.83	1.47	1.239	1.21e-89
STAD	OPA3	8.065	3.02	1.173	4.11e-86
THYM	OPA3	5.17	1.25	1.455	2.11e-69
BLCA	SNRPD2	475.581	233.211	1.025	3.23e-13
COAD	SNRPD2	419.84	185.053	1.178	1.97e-78
LIHC	SNRPD2	193.165	70.121	1.449	3.35e-72
LUSC	SNRPD2	425.804	182.638	1.217	3.28e-140
PAAD	SNRPD2	293.333	70.521	2.041	6.52e-86
READ	SNRPD2	402.891	183.424	1.131	4.9e-31
THYM	SNRPD2	562.047	23.591	4.517	2.67e-150
UCEC	SNRPD2	536.04	259.537	1.044	5.27e-33
UCS	SNRPD2	633.806	248.783	1.346	1.99e-31
KICH	RTN2	1.565	6.77	-1.599	2.23e-09
LIHC	RTN2	5.1	1.68	1.187	1.25e-25
OV	RTN2	12.555	1.7	2.328	4.23e-54
PAAD	RTN2	13.45	2.14	2.202	1.72e-100
READ	RTN2	6.439	14.315	-1.042	3.26e-11
ACC	EML2	20.04	51.594	-1.322	1.37e-13
CESC	EML2	49.821	21.341	1.186	0.000734
PAAD	EML2	39.221	17.22	1.142	6.11e-49
THYM	EML2	34.76	9.18	1.813	1.18e-53
PAAD	VASP	128.898	9.57	3.619	6.65e-116
THYM	VASP	47.496	186.353	-1.95	1.93e-46
PAAD	SYMPK	40.881	13.93	1.488	2.1e-62
THYM	SYMPK	67.899	10.15	2.627	8.38e-111
BLCA	GPCPD1	6.05	13.309	-1.021	1.42e-08
LUAD	GPCPD1	17.28	36.211	-1.025	4.53e-54
LUSC	GPCPD1	13.405	36.95	-1.398	3.6e-101
OV	GPCPD1	5.925	27.903	-2.061	8.7e-78
PAAD	GPCPD1	10.63	4.61	1.052	4.82e-31
CESC	SDCBP2	36.87	7.15	2.216	0.000333
COAD	SDCBP2	31.62	12.35	1.289	0.00193
ESCA	SDCBP2	40.745	116.065	-1.488	1.69e-26
KICH	SDCBP2	67.897	7.87	2.957	3.42e-16
KIRP	SDCBP2	2.24	5.49	-1.002	4.31e-11
PAAD	SDCBP2	76.558	6.02	3.466	3.68e-72
UCS	SDCBP2	2.6	6.28	-1.016	9.31e-11
PAAD	PANK2	21.12	6.86	1.493	8.22e-75
THYM	PANK2	35.709	16.36	1.08	1.06e-19
ESCA	TGM3	0.885	1213.11	-9.331	3.26e-86
HNSC	TGM3	6.37	820.555	-6.801	2.73e-17
LIHC	TGM3	1.68	0.19	1.171	7.32e-27
PRAD	TGM3	3.535	0.43	1.665	5.88e-44
COAD	FOXA2	18.64	0.67	3.556	5.16e-120
ESCA	FOXA2	2.16	0.02	1.631	3.44e-40
LUSC	FOXA2	0.665	10.43	-2.779	2.1e-134
OV	FOXA2	1.47	0	1.305	1.74e-25
READ	FOXA2	22.765	0.255	4.243	1.77e-69
THCA	FOXA2	0.585	3.01	-1.339	1.64e-41
UCEC	FOXA2	6.15	0.02	2.809	1.56e-23
BLCA	CD93	6.06	15.76	-1.247	3.51e-08
CESC	CD93	3.355	21.209	-2.35	3.7e-12
KIRC	CD93	47.53	17.309	1.406	3.8e-19
KIRP	CD93	3.715	13.393	-1.61	2.63e-15
LUAD	CD93	12.72	62.638	-2.214	4.78e-167
LUSC	CD93	7.305	62.799	-2.941	7.47e-228
PAAD	CD93	16.99	2.58	2.329	5.04e-72
THYM	CD93	4.25	11.35	-1.234	8.04e-13
UCEC	CD93	4.19	21.739	-2.131	8.9e-48
UCS	CD93	5.36	19.601	-1.696	4.33e-24
HNSC	PAX1	0.12	1.419	-1.111	0.000127
THYM	PAX1	205.236	0	7.688	3e-269
CESC	NAPB	4.05	9.29	-1.027	1.45e-12
OV	NAPB	3.025	14.465	-1.942	4.39e-99
THCA	NAPB	4.54	10.84	-1.096	2.01e-159
THYM	NAPB	4.915	1.02	1.55	2.04e-64
UCEC	NAPB	3.47	10.79	-1.399	2.92e-53
UCS	NAPB	4.12	11.51	-1.289	8.94e-33
PAAD	CENPB	47.3	14.54	1.636	8.36e-81
THYM	CENPB	51.61	6	2.91	6.49e-117
COAD	PSMF1	131.744	56.48	1.208	1.51e-73
ESCA	PSMF1	140.19	65.612	1.084	9.23e-58
OV	PSMF1	152.831	71.833	1.079	3.88e-30
PAAD	PSMF1	85.709	34.53	1.287	1.22e-54
READ	PSMF1	139.154	54.875	1.327	1.17e-33
STAD	PSMF1	143.767	46.951	1.594	7.38e-93
COAD	DTD1	38.419	14.56	1.341	8.45e-113
LIHC	DTD1	10.72	4.72	1.035	6.96e-26
PAAD	DTD1	27.76	7.78	1.712	3.15e-92
READ	DTD1	38.744	13.975	1.408	1.22e-47
THYM	DTD1	16.915	3.78	1.906	2.94e-75
PAAD	RBCK1	74.022	34.681	1.072	2.56e-36
THYM	RBCK1	103.21	43.94	1.213	2.4e-37
BLCA	TMX4	7.45	18.644	-1.217	1.64e-12
CESC	TMX4	9.48	24.18	-1.265	3.24e-05
KICH	TMX4	35.545	16.68	1.048	5.57e-08
OV	TMX4	10.285	21.827	-1.016	4.68e-22
PAAD	TMX4	13.16	3.87	1.54	3.41e-66
UCEC	TMX4	11.38	24.81	-1.06	5.83e-14
UCS	TMX4	9.38	24.735	-1.31	1.43e-24
ACC	SNRPB	196.869	85.203	1.199	2.74e-23
BLCA	SNRPB	309.876	113.869	1.436	3.48e-22
CESC	SNRPB	361.749	129.606	1.474	2.1e-18
COAD	SNRPB	307.895	90.509	1.755	1.45e-121
ESCA	SNRPB	278.184	129.727	1.095	7.18e-52
LIHC	SNRPB	126.473	35.895	1.789	7.61e-86
LUSC	SNRPB	297.119	115.303	1.358	6.1e-137
OV	SNRPB	273.111	97.402	1.478	8.32e-54
PAAD	SNRPB	161.075	29.06	2.431	2.23e-105
READ	SNRPB	315.861	88.272	1.828	1.95e-55
STAD	SNRPB	244.806	73.419	1.724	3.66e-111
THYM	SNRPB	288.404	43.609	2.698	8.63e-100
UCEC	SNRPB	269.211	128.702	1.059	9.34e-36
UCS	SNRPB	339.507	129.09	1.388	2.65e-37
COAD	NRSN2	8.12	19.68	-1.181	2.65e-33
ESCA	NRSN2	20.015	6.63	1.462	1.72e-42
HNSC	NRSN2	18.581	6.15	1.453	1.88e-16
PAAD	NRSN2	19.71	6.64	1.439	2.72e-43
READ	NRSN2	9.02	21.41	-1.161	1.78e-13
THYM	NRSN2	23.343	0.42	4.1	8.84e-217
PAAD	AP5S1	6.53	2.66	1.041	2.33e-66
THYM	AP5S1	9.86	1.32	2.227	8.35e-132
COAD	RRBP1	152.228	58.169	1.373	4.89e-51
ESCA	RRBP1	119.018	53.046	1.151	6.29e-58
READ	RRBP1	159.42	53.23	1.565	1.03e-33
STAD	RRBP1	152.159	63.658	1.244	7.08e-59
THYM	RRBP1	31.321	9.58	1.611	1.28e-55
UCS	RRBP1	127.662	62.281	1.024	1.95e-18
BLCA	BMP2	3.555	10.843	-1.378	0.00121
BRCA	BMP2	0.41	3.52	-1.681	8.75e-199
ESCA	BMP2	8.6	2.105	1.628	5.69e-48
HNSC	BMP2	8.05	3.125	1.134	6.13e-07
LUAD	BMP2	5.33	12.93	-1.138	1.05e-43
LUSC	BMP2	3.525	12.415	-1.568	8.91e-77
PAAD	BMP2	8.74	1.64	1.883	6.5e-69
OV	ZNF133	8.465	18.36	-1.032	6.85e-40
THYM	ZNF133	10.01	1.49	2.145	2.51e-119
ESCA	FLRT3	4.164	1.03	1.347	7.99e-32
HNSC	FLRT3	5.12	1.87	1.092	0.00384
KICH	FLRT3	0.345	14.79	-3.553	7.31e-29
KIRC	FLRT3	6.91	23	-1.601	4.28e-13
KIRP	FLRT3	33.314	14.255	1.17	7.8e-06
LUSC	FLRT3	3.825	12.995	-1.536	2.4e-47
PAAD	FLRT3	3.85	0.46	1.732	1.57e-55
PRAD	FLRT3	3.82	9.005	-1.054	4.27e-14
THCA	FLRT3	9.355	2.75	1.465	1.82e-57
THYM	FLRT3	1.885	0	1.529	1.05e-64
UCS	FLRT3	4.25	0.79	1.552	1.33e-16
BRCA	OVOL2	16.511	7.6	1.026	2.95e-101
CESC	OVOL2	12.55	0.08	3.649	2.95e-17
COAD	OVOL2	11.23	0.99	2.62	1.21e-57
KICH	OVOL2	0.26	2.55	-1.494	9.17e-15
KIRC	OVOL2	0.03	2.37	-1.71	6.48e-111
LUAD	OVOL2	9.85	3.93	1.138	5.36e-88
OV	OVOL2	12.83	0	3.79	5.95e-177
PAAD	OVOL2	8.28	3.13	1.168	2.68e-46
READ	OVOL2	11.745	0.548	3.041	3.03e-31
THYM	OVOL2	2.42	0	1.774	8.77e-93
UCEC	OVOL2	13.83	0	3.89	2.81e-78
UCS	OVOL2	2.3	0	1.722	1.07e-15
BLCA	PCSK2	0.01	1.98	-1.561	1.55e-30
COAD	PCSK2	0.01	2.2	-1.664	6.7e-93
LUAD	PCSK2	0.22	1.55	-1.064	0.00679
LUSC	PCSK2	0.11	1.48	-1.16	1.04e-25
OV	PCSK2	0.27	8.726	-2.937	1.44e-46
PAAD	PCSK2	5.51	1.96	1.137	2.6e-12
READ	PCSK2	0.02	2.47	-1.766	8.72e-40
THCA	PCSK2	83.023	30.33	1.423	6.59e-11
KICH	MKKS	46.238	20.22	1.155	9.69e-13
LIHC	MKKS	22.899	10.375	1.071	8.45e-46
LUSC	MKKS	28.779	13.17	1.071	2.97e-110
PAAD	MKKS	20.359	6.46	1.518	2.64e-83
THYM	MKKS	18.985	2.07	2.703	5.96e-122
BLCA	DSTN	273.841	704.74	-1.361	5.3e-21
COAD	DSTN	321.906	793.727	-1.299	2.7e-18
PAAD	DSTN	328.51	130.825	1.322	1.16e-44
READ	DSTN	401.664	893.949	-1.152	3.15e-06
THYM	DSTN	80.806	9.4	2.976	3.83e-104
UCEC	DSTN	203.543	754.72	-1.885	3.93e-62
UCS	DSTN	168.23	749.923	-2.15	1.59e-39
BRCA	LAMP5	8.02	0.39	2.698	2.28e-142
HNSC	LAMP5	2.35	0.26	1.411	1.4e-13
LUAD	LAMP5	2.5	0.58	1.147	1.27e-63
PAAD	LAMP5	15.87	0.09	3.952	5.37e-97
THCA	LAMP5	3.6	0.34	1.779	1.44e-56
THYM	LAMP5	2.289	0.13	1.541	1.2e-70
UCS	LAMP5	10.05	0.515	2.867	3.06e-17
COAD	SNRPB2	63.809	30.819	1.026	1.91e-84
ESCA	SNRPB2	51.87	22.435	1.174	2.36e-72
LIHC	SNRPB2	28.699	12.59	1.128	6.24e-69
PAAD	SNRPB2	44.09	8.97	2.177	5.34e-108
READ	SNRPB2	79.937	29.825	1.393	2.96e-43
STAD	SNRPB2	61.452	19.849	1.583	1.61e-106
THYM	SNRPB2	70.849	7.22	3.128	1.26e-120
UCS	SNRPB2	84.941	41.311	1.022	2.56e-33
CESC	MGME1	24.965	6.42	1.807	1.19e-16
LUSC	MGME1	21.36	7.975	1.317	5.76e-147
OV	MGME1	14.19	5.6	1.203	1.69e-43
PAAD	MGME1	9.89	3.46	1.288	5.85e-68
READ	MGME1	21.215	7.525	1.382	2.19e-52
STAD	MGME1	12.93	5.07	1.198	1.66e-93
THYM	MGME1	19.695	3.09	2.339	1.48e-85
UCEC	MGME1	14.985	5.91	1.21	6.36e-33
UCS	MGME1	17.6	5.935	1.423	3.94e-42
KICH	LRRN4	0.02	1.95	-1.532	2.8e-16
KIRC	LRRN4	0.79	2.695	-1.046	5.87e-07
KIRP	LRRN4	20.672	1.662	3.025	6.9e-24
LUAD	LRRN4	3.21	7.74	-1.054	5.57e-15
LUSC	LRRN4	0.25	7.465	-2.76	7.88e-205
OV	LRRN4	1.725	0.09	1.322	5.83e-24
CESC	TBC1D20	12.81	28.729	-1.106	1.43e-09
THYM	TBC1D20	12.829	4.92	1.224	4.82e-51
UCEC	TBC1D20	12.11	29.04	-1.196	1.16e-49
UCS	TBC1D20	13.87	30.23	-1.071	8.68e-29
BLCA	ITPA	86.993	41.246	1.059	2.73e-19
COAD	ITPA	70.82	31.39	1.149	1.14e-86
PAAD	ITPA	60.488	18.539	1.654	8.26e-71
READ	ITPA	71.56	30.194	1.218	1.59e-35
THYM	ITPA	80.078	8.29	3.126	4.46e-118
UCEC	ITPA	89.324	37.421	1.233	9.19e-50
UCS	ITPA	95.61	37.225	1.338	1.94e-34
CESC	MCM8	8.415	3.12	1.192	3.09e-06
ESCA	MCM8	9.885	2.835	1.505	4.55e-81
HNSC	MCM8	4.91	1.95	1.003	3.23e-15
LUSC	MCM8	8.085	2.15	1.528	1.33e-148
STAD	MCM8	6.415	1.81	1.4	3.54e-80
THYM	MCM8	3.7	0.36	1.789	9.77e-101
BLCA	TMEM74B	2.43	0.56	1.137	7.07e-08
KIRC	TMEM74B	3.48	0.38	1.699	1.56e-46
LUAD	TMEM74B	1.29	20.88	-3.256	4.58e-209
LUSC	TMEM74B	1.46	21.96	-3.222	2.06e-178
BLCA	FAM110A	30.95	12.638	1.228	2.18e-22
BRCA	FAM110A	24.33	9.6	1.257	1.8e-132
CESC	FAM110A	33.165	3.57	2.902	1.34e-20
COAD	FAM110A	11.65	3.16	1.604	1.95e-103
OV	FAM110A	10.85	2.8	1.641	6.93e-56
PAAD	FAM110A	11.14	1.85	2.091	1.12e-86
READ	FAM110A	11.809	2.53	1.859	4.39e-56
STAD	FAM110A	12.775	3.65	1.567	1.24e-85
UCEC	FAM110A	17.561	2.95	2.232	7.78e-72
UCS	FAM110A	13.24	2.95	1.85	3.05e-34
THYM	MRPS26	58.965	3.73	3.664	4.88e-159
UCEC	MRPS26	101.972	46.782	1.108	3.34e-44
KIRC	S1PR4	2.95	0.7	1.216	6.42e-42
LUAD	S1PR4	4.15	13.83	-1.526	2.41e-107
LUSC	S1PR4	1.97	13.415	-2.279	1.74e-178
PAAD	S1PR4	3.28	0.23	1.799	6.6e-59
THYM	S1PR4	14.684	90.571	-2.546	9.59e-42
COAD	NCLN	64.471	26.829	1.234	3.17e-84
ESCA	NCLN	60.66	23.51	1.331	4.14e-73
HNSC	NCLN	48.849	22.934	1.058	4.51e-31
STAD	NCLN	52.025	19.9	1.343	3.99e-85
BRCA	CITED1	1.61	5.77	-1.375	6.56e-23
THCA	CITED1	278.222	5.61	5.401	1.4e-161
UCS	CITED1	4.56	1.19	1.344	7.67e-08
PAAD	HNRNPR	59.651	16.549	1.789	2.64e-87
STAD	HNRNPR	67.16	29.97	1.138	4.93e-74
THYM	HNRNPR	101.673	8.11	3.494	3.19e-110
ACC	ZNF436	3.65	10.64	-1.324	3.78e-14
LUSC	ZNF436	9.305	3.9	1.073	2.37e-80
PAAD	ZNF436	5.96	1.95	1.238	1.27e-32
THYM	ZNF436	4.72	0.35	2.083	6.51e-117
ESCA	CHURC1-FNTB	3.79	0.28	1.904	1.56e-65
OV	CHURC1-FNTB	5.53	0.39	2.232	9.4e-29
STAD	CHURC1-FNTB	5.755	0.26	2.423	2.68e-50
THYM	GDF5	1.051	0	1.036	1.46e-55
UCEC	GDF5	1.91	0.22	1.254	1.91e-17
KICH	MMP24	24.55	3.96	2.365	2.52e-12
KIRP	MMP24	15.85	6.583	1.152	6.34e-12
LUSC	MMP24	0.47	3.875	-1.73	2.01e-126
OV	MMP24	1.965	0.315	1.173	5.48e-27
KICH	NECAB3	34.849	15.75	1.098	1.82e-19
LIHC	NECAB3	21.341	8.84	1.183	3.29e-60
OV	NECAB3	38.96	91.861	-1.217	7.14e-33
THCA	NECAB3	19.245	44.301	-1.162	2.67e-101
THYM	NECAB3	8.21	1.43	1.922	2.83e-95
ACC	ID1	13.65	67.088	-2.217	1.03e-16
BRCA	ID1	13.68	52.581	-1.868	6.15e-117
KICH	ID1	8.628	109.318	-3.518	3.83e-23
LIHC	ID1	15.63	47.12	-1.533	4.82e-26
LUAD	ID1	51.179	189.505	-1.868	9.43e-64
LUSC	ID1	82.847	184.982	-1.149	1.19e-32
PAAD	ID1	104.437	14.88	2.731	5.54e-67
PRAD	ID1	38.239	142.898	-1.875	4.29e-43
THYM	ID1	33.92	0.71	4.352	2.72e-126
LIHC	RALY	63.039	26.163	1.237	5.94e-69
PAAD	RALY	128.043	30.819	2.02	8.91e-92
READ	RALY	229.388	104.897	1.121	3.22e-33
THYM	RALY	206.471	68.279	1.582	1.13e-56
ESCA	DYNLRB1	250.045	121.616	1.034	7e-62
LIHC	DYNLRB1	145.139	51.949	1.465	2.07e-100
OV	DYNLRB1	359.5	150.153	1.254	4.15e-54
PAAD	DYNLRB1	237.6	39.7	2.551	3.45e-113
STAD	DYNLRB1	281.491	100.481	1.477	9.19e-74
THYM	DYNLRB1	246.116	56.712	2.098	6.5e-85
COAD	EIF2S2	88.843	37.361	1.228	1.18e-100
PAAD	EIF2S2	49.652	19.43	1.31	1.63e-69
READ	EIF2S2	104.173	37.74	1.441	2e-52
STAD	EIF2S2	65.005	30.279	1.077	9.78e-75
THYM	EIF2S2	47.454	7.87	2.45	9.96e-92
COAD	ERGIC3	345.489	151.334	1.186	3.23e-77
LIHC	ERGIC3	192.324	94.039	1.024	3.36e-80
PAAD	ERGIC3	247.142	83.818	1.549	8.53e-72
READ	ERGIC3	405.202	146.997	1.457	3.99e-45
STAD	ERGIC3	253.729	126.009	1.004	1.9e-66
THYM	ERGIC3	231.32	34.64	2.705	9.08e-117
UCEC	ERGIC3	421.196	206.972	1.022	1.54e-45
UCS	ERGIC3	448.821	205.706	1.122	4.32e-32
ACC	ROMO1	343.436	146.002	1.228	2.08e-26
BLCA	ROMO1	318.919	145.745	1.124	1.62e-18
COAD	ROMO1	280.43	117.27	1.251	2.32e-69
LIHC	ROMO1	249.154	86.933	1.508	1.4e-86
LUAD	ROMO1	234.882	114.737	1.027	1.43e-100
LUSC	ROMO1	233.591	111.364	1.062	1.9e-94
OV	ROMO1	258.271	108.277	1.246	1.84e-41
PAAD	ROMO1	213.234	49.511	2.085	2.01e-89
READ	ROMO1	294.331	114.948	1.349	1.17e-41
STAD	ROMO1	164.186	78.509	1.055	8.72e-55
THYM	ROMO1	279.702	19.32	3.788	1.99e-137
UCEC	ROMO1	392.554	119.883	1.703	6.79e-58
UCS	ROMO1	491.312	116.888	2.062	2.04e-48
CESC	FAM83C	5.019	0.02	2.561	0.00677
ESCA	FAM83C	1.895	25.32	-3.185	3.85e-39
LUSC	FAM83C	3.215	0.01	2.061	1.49e-85
BRCA	BPIFB1	4.38	0.53	1.814	1.8e-41
HNSC	BPIFB1	0.09	4.555	-2.349	2.02e-08
LUAD	BPIFB1	24.299	7.7	1.54	1.76e-06
PAAD	BPIFB1	3.52	0.01	2.162	1.07e-38
STAD	BPIFB1	10.924	2.76	1.665	3.1e-06
ESCA	CEP250	25.59	11.545	1.084	2.58e-61
PAAD	CEP250	10.24	3.93	1.189	5.67e-51
STAD	CEP250	16.305	6.88	1.135	4.69e-48
THYM	CEP250	19.43	4.27	1.955	2.89e-61
CESC	PLAGL2	8.945	3.87	1.03	1.48e-05
COAD	PLAGL2	17.54	4.9	1.652	4.93e-108
ESCA	PLAGL2	20.609	9.05	1.104	4.73e-50
KICH	PLAGL2	11.505	3.29	1.543	1.8e-17
OV	PLAGL2	16.74	6.675	1.209	8.29e-25
PAAD	PLAGL2	5.09	1.9	1.07	3.07e-59
READ	PLAGL2	24.859	4.775	2.163	3.34e-96
STAD	PLAGL2	12.145	4.65	1.218	2.09e-62
THYM	PLAGL2	4.95	1.92	1.027	1.15e-29
PAAD	MMP24-AS1	63.848	25.37	1.298	4.41e-54
THYM	MMP24-AS1	55.161	21.44	1.323	1e-50
OV	KDM5C	23.265	54.313	-1.189	2.22e-31
THYM	KDM5C	31.016	12.85	1.209	3.44e-20
BLCA	AMOT	1.03	3.565	-1.169	0.00546
COAD	AMOT	7.13	2.91	1.056	2.75e-46
HNSC	AMOT	0.72	4.829	-1.761	1.43e-17
OV	AMOT	8.65	2.735	1.369	2.55e-19
PAAD	AMOT	3.36	0.58	1.464	1.39e-66
READ	AMOT	7.35	2.74	1.159	4.95e-35
STAD	AMOT	5.22	1.19	1.506	6.47e-49
THCA	AMOT	7.835	3.4	1.006	1.72e-47
THYM	AMOT	4.866	0.05	2.482	1.67e-129
PAAD	TMEM115	31.811	11.18	1.43	2.16e-80
THYM	TMEM115	24.715	6.35	1.807	3.64e-63
BLCA	PSMB2	85.745	42.07	1.01	2.58e-14
CESC	PSMB2	101.81	43.749	1.2	4.79e-22
COAD	PSMB2	75.019	33.49	1.14	3.28e-103
ESCA	PSMB2	109.5	35.136	1.613	2.04e-105
HNSC	PSMB2	101.729	47.149	1.093	1.82e-42
OV	PSMB2	86.135	30.384	1.473	1.86e-67
PAAD	PSMB2	56.519	12.74	2.066	1.62e-106
READ	PSMB2	72.813	32.515	1.139	9.9e-46
STAD	PSMB2	93.922	22.76	1.998	6.77e-153
THYM	PSMB2	74.173	8.37	3.004	1.06e-125
ESCA	AGO3	8.765	2.88	1.332	1.56e-92
STAD	AGO3	6.225	2.15	1.198	8.21e-73
PAAD	UROD	57.031	20.11	1.459	1.72e-69
THYM	UROD	91.909	16.2	2.433	9.04e-104
BLCA	ST3GAL3	5.03	13.014	-1.217	4.17e-15
CESC	ST3GAL3	4.96	17.759	-1.654	1.56e-13
COAD	ST3GAL3	2.58	13.54	-2.022	6.91e-77
OV	ST3GAL3	6.435	17.89	-1.345	1.08e-64
READ	ST3GAL3	2.625	15.96	-2.226	6.58e-36
THYM	ST3GAL3	9.505	1.35	2.16	5.73e-112
UCEC	ST3GAL3	5.565	21.57	-1.782	1.06e-71
PAAD	TMEM53	14.58	3.35	1.841	2.51e-93
THYM	TMEM53	7.405	1.33	1.851	2.74e-102
THYM	HECTD3	20.415	7.35	1.359	2.31e-49
UCS	HECTD3	18.16	38.494	-1.044	1.16e-32
CESC	KLC1	51.136	127.124	-1.297	2.7e-16
COAD	KLC1	33.99	99.787	-1.526	2.67e-52
LUAD	KLC1	44.099	112.727	-1.334	4.39e-123
LUSC	KLC1	46.736	115.335	-1.285	2.49e-104
OV	KLC1	36.171	114.308	-1.633	7.11e-78
PAAD	KLC1	64.088	27.689	1.182	2.12e-39
PRAD	KLC1	40.645	88.707	-1.107	3.09e-66
READ	KLC1	31.059	106.875	-1.751	5.66e-32
THCA	KLC1	45.855	111.871	-1.268	7.51e-125
THYM	KLC1	69.956	26.33	1.376	1.86e-43
UCEC	KLC1	60.587	140.769	-1.203	7.31e-48
UCS	KLC1	69.719	156.627	-1.156	3.57e-36
HNSC	XRCC3	10.92	3.82	1.306	1.23e-29
PRAD	XRCC3	4.54	11.605	-1.186	2.64e-63
THCA	XRCC3	3.895	11.28	-1.327	3.82e-151
THYM	XRCC3	11.685	3.55	1.479	8.35e-55
KICH	TUBGCP3	3.305	8.41	-1.128	9.76e-10
OV	TUBGCP3	5.95	21.18	-1.674	3.24e-75
THYM	TUBGCP3	14.2	6.07	1.104	1.3e-21
UCEC	TUBGCP3	8.215	19.43	-1.149	1.49e-37
CESC	MCF2L	6.145	27.94	-2.018	3.72e-05
LUAD	MCF2L	11.08	35.429	-1.592	3.62e-66
LUSC	MCF2L	8.265	35.799	-1.99	4.46e-95
THCA	MCF2L	12.895	54.319	-1.993	1.92e-144
THYM	MCF2L	12.905	0.32	3.397	8.7e-187
UCEC	MCF2L	12.182	40.481	-1.654	4.28e-27
UCS	MCF2L	9.96	44.487	-2.053	2.76e-31
BLCA	F10	0.485	12.583	-3.193	7.97e-62
BRCA	F10	1.12	8.86	-2.218	1.22e-249
CESC	F10	0.43	44.941	-5.006	2.56e-56
ESCA	F10	0.97	3.31	-1.13	1.96e-28
LUAD	F10	1.8	14.27	-2.447	2.34e-174
LUSC	F10	0.855	14.164	-3.031	7.39e-290
OV	F10	0.92	29.205	-3.976	8.54e-138
PAAD	F10	6.14	1.48	1.526	1.65e-33
PRAD	F10	4.255	10.36	-1.112	3.12e-35
THCA	F10	0.58	6.78	-2.3	3.76e-220
UCEC	F10	0.665	16.86	-3.423	8.01e-81
UCS	F10	2.18	16.27	-2.441	7.51e-16
KICH	PCID2	9.379	21.19	-1.096	1.99e-07
OV	PCID2	22.555	50.801	-1.137	7.9e-52
THYM	PCID2	30.049	4.13	2.598	1.58e-90
KIRC	PROZ	0.05	2.564	-1.763	1.44e-80
KIRP	PROZ	0.06	3.994	-2.236	9.32e-48
LIHC	PROZ	8.74	32.433	-1.779	1.7e-35
ESCA	SLURP1	1.13	643.59	-8.241	1.16e-84
HNSC	SLURP1	22.36	297.944	-3.678	2.31e-08
CESC	LRFN3	7.6	18.02	-1.145	0.00012
ESCA	LRFN3	19.695	8.25	1.162	2.47e-55
STAD	LRFN3	15.19	6.42	1.126	8.19e-46
THYM	LRFN3	4.305	0.53	1.794	6.71e-89
CESC	IGFLR1	16.08	5.34	1.43	1.47e-07
KIRC	IGFLR1	11.06	5	1.007	1.07e-22
UCEC	IGFLR1	13.63	6.26	1.011	2.85e-21
LIHC	CAPNS1	328.51	144.006	1.184	3.52e-76
PAAD	CAPNS1	737.448	123.716	2.566	1.8e-96
THYM	CAPNS1	578.791	216.136	1.417	6.85e-51
COAD	PDCD2L	16.64	5.32	1.481	2.56e-165
ESCA	PDCD2L	11.815	4.945	1.108	1.51e-64
LIHC	PDCD2L	6.35	2.57	1.042	1.58e-57
LUAD	PDCD2L	11.38	4.56	1.155	9.6e-144
LUSC	PDCD2L	13.47	4.505	1.394	1.24e-144
OV	PDCD2L	17.29	6.28	1.329	2.39e-55
READ	PDCD2L	15.1	5.325	1.348	1.18e-75
STAD	PDCD2L	12.59	4.75	1.241	9.48e-86
THYM	PDCD2L	8.735	0.73	2.492	5.77e-166
UCS	PDCD2L	16.25	7.31	1.054	2.6e-24
LIHC	RBM42	52.83	21.78	1.241	3.64e-81
PAAD	RBM42	63.848	14.67	2.049	4.39e-96
THYM	RBM42	100.207	18.68	2.363	1.29e-92
PAAD	KIRREL2	1.34	23.74	-3.402	1.54e-89
THYM	KIRREL2	1.16	0.02	1.082	1.1e-96
PAAD	UBA2	53.749	18.32	1.503	6.88e-67
THYM	UBA2	69.041	5.19	3.5	2.62e-98
LUAD	FFAR2	0.58	3.32	-1.451	9.83e-56
LUSC	FFAR2	0.615	3.505	-1.48	6.91e-78
PRAD	FFAR2	5.95	0.99	1.804	1.82e-55
THYM	FFAR2	0.09	57.479	-5.746	1.54e-127
KIRC	HCST	30.681	6.435	2.091	1.82e-51
KIRP	HCST	17.3	6.26	1.334	2.32e-13
LIHC	HCST	12.42	5.039	1.152	4.65e-23
LUSC	HCST	18.989	42.591	-1.125	6.32e-54
OV	HCST	22.52	4.679	2.05	2.11e-48
PAAD	HCST	20.959	1.71	3.019	4.48e-83
STAD	HCST	17.095	6.53	1.265	7.09e-30
ACC	COX6B1	415.325	166.386	1.315	2.55e-35
CESC	COX6B1	454.755	204.477	1.149	3.57e-11
LIHC	COX6B1	407.285	148.543	1.449	4.15e-81
LUSC	COX6B1	394.176	184.572	1.091	1.03e-121
OV	COX6B1	545.221	145.411	1.899	4.44e-72
PAAD	COX6B1	346.785	80.37	2.096	7.35e-92
THYM	COX6B1	466.941	86.629	2.417	3.28e-91
UCEC	COX6B1	521.111	177.835	1.546	7.74e-64
UCS	COX6B1	674.043	168.878	1.99	2.58e-46
BLCA	THRA	7.405	36.662	-2.164	1.58e-22
BRCA	THRA	17.25	38.521	-1.115	7.56e-84
CESC	THRA	9.195	66.698	-2.731	1.04e-24
LUAD	THRA	13.7	33.121	-1.215	6.77e-104
LUSC	THRA	10.92	32.89	-1.507	4.87e-136
OV	THRA	15.97	68.876	-2.042	1.08e-74
THYM	THRA	19.945	2.61	2.537	5.93e-97
UCEC	THRA	14.02	68.711	-2.215	1.35e-56
UCS	THRA	22.561	69.789	-1.587	4.04e-24
PAAD	CCR7	2.12	0.2	1.378	6.53e-36
STAD	CCR7	2.175	0.58	1.007	4.1e-22
BRCA	NR1D1	9.3	28.489	-1.518	2.84e-95
CESC	NR1D1	13.475	66.421	-2.22	8.63e-12
LUAD	NR1D1	8.08	23.801	-1.45	4.36e-49
OV	NR1D1	7.055	51.244	-2.697	7.18e-94
PAAD	NR1D1	15.56	6.4	1.162	4.41e-24
PRAD	NR1D1	5.675	20.572	-1.692	2.06e-65
THYM	NR1D1	12.95	1.2	2.665	1.01e-88
UCEC	NR1D1	5.985	40.74	-2.579	3.93e-63
UCS	NR1D1	5.42	46.418	-2.885	2.74e-36
PAAD	FRMD8	22.461	8.71	1.273	3.46e-51
STAD	FRMD8	19.025	8.49	1.077	8.45e-54
THYM	FRMD8	18.655	6	1.489	8.87e-44
COAD	PRDX5	586.179	186.095	1.65	1.75e-57
ESCA	PRDX5	152.561	321.338	-1.07	1.83e-32
LIHC	PRDX5	278.165	128.23	1.111	5.25e-82
PAAD	PRDX5	342.414	80.66	2.072	1.58e-88
READ	PRDX5	644.907	173.53	1.888	3.46e-34
THYM	PRDX5	556.427	82.738	2.735	1.57e-119
UCEC	PRDX5	443.686	179.581	1.3	3.16e-42
UCS	PRDX5	408.218	173.964	1.226	1.5e-34
BLCA	BCL2L12	37.745	13.01	1.468	3.22e-19
CESC	BCL2L12	47.31	13.89	1.698	1.03e-24
COAD	BCL2L12	35.481	13.21	1.36	6.37e-137
HNSC	BCL2L12	31.519	11.894	1.335	1.45e-39
LIHC	BCL2L12	19.401	8.03	1.176	1.07e-58
LUSC	BCL2L12	33.225	13.225	1.267	2.47e-143
PAAD	BCL2L12	18.26	7.15	1.241	2.52e-41
READ	BCL2L12	28.513	13.03	1.073	2.05e-50
STAD	BCL2L12	22.855	8.93	1.264	3.99e-75
THYM	BCL2L12	33.3	4.01	2.775	4.16e-114
UCEC	BCL2L12	39.509	16.24	1.232	3.78e-42
UCS	BCL2L12	57.13	16.55	1.728	1.37e-47
HNSC	IRF3	61.422	27.875	1.112	3.07e-27
PAAD	IRF3	72.499	35.5	1.01	2.15e-30
THYM	IRF3	104.011	30.681	1.729	9.86e-69
PAAD	PRMT1	107.202	31.95	1.715	8.66e-69
THYM	PRMT1	149.789	13.13	3.416	6.42e-122
BLCA	RRAS	46.122	111.699	-1.258	7.18e-09
BRCA	RRAS	44.78	103.242	-1.187	7.43e-104
CESC	RRAS	59.81	166.375	-1.461	2.53e-10
COAD	RRAS	64.699	156.975	-1.266	9.4e-24
KICH	RRAS	27.482	66.022	-1.235	1.09e-07
LUAD	RRAS	59.26	179.606	-1.584	2.07e-137
LUSC	RRAS	43.265	179.227	-2.026	1.93e-154
PAAD	RRAS	114.126	11.31	3.225	2.1e-101
PRAD	RRAS	62.534	140.482	-1.155	6.95e-64
READ	RRAS	60.06	164.05	-1.435	1.8e-13
THYM	RRAS	33.279	7.97	1.934	1.18e-54
UCEC	RRAS	36.939	181.584	-2.267	7.48e-64
UCS	RRAS	51.321	184.457	-1.826	1.7e-31
CESC	PRRG2	11.75	1.23	2.515	6e-19
COAD	PRRG2	9.62	1.57	2.047	6.21e-44
KIRC	PRRG2	1.07	11.645	-2.611	2.79e-107
OV	PRRG2	7.885	0.3	2.773	7.89e-117
PAAD	PRRG2	12.71	5.58	1.059	3.58e-44
READ	PRRG2	9.478	1.045	2.357	2.22e-23
THYM	PRRG2	4.5	0.1	2.322	3.7e-163
UCEC	PRRG2	12.42	1.14	2.649	9.87e-65
ESCA	SCAF1	44.739	20.82	1.068	6.26e-82
PAAD	SCAF1	25.509	7.69	1.609	9.91e-85
STAD	SCAF1	31.86	13.53	1.177	1.35e-50
THYM	SCAF1	29.965	5.86	2.174	4.03e-92
ESCA	PRR12	21.61	10.075	1.03	2.93e-66
PAAD	PRR12	11.54	3.91	1.353	8.04e-65
THYM	PRR12	15.64	1.42	2.782	1.91e-124
THYM	TSKS	1.375	0.13	1.072	1.8e-44
UCEC	TSKS	0.115	1.45	-1.136	1.03e-30
UCS	TSKS	0.15	1.705	-1.234	1.93e-20
CESC	FLRT1	0.14	1.77	-1.281	1.19e-30
COAD	FLRT1	0.18	1.7	-1.194	3.25e-88
KICH	FLRT1	0.15	1.48	-1.109	1.15e-09
KIRC	FLRT1	0.06	1.6	-1.294	5.38e-108
KIRP	FLRT1	0.06	1.49	-1.232	8.3e-59
READ	FLRT1	0.185	1.905	-1.294	5.59e-42
THCA	FLRT1	0.255	2.27	-1.382	4.94e-38
COAD	ASL	77	32.561	1.217	1.58e-29
KICH	ASL	24.425	53.742	-1.106	9.61e-07
PAAD	ASL	50.579	19.01	1.366	6.4e-55
READ	ASL	68.474	27.695	1.276	1.88e-12
LUSC	SBDS	56.359	120.437	-1.082	5.38e-93
OV	SBDS	35.375	81.019	-1.173	1.53e-63
PAAD	SBDS	76.019	28.899	1.365	6.69e-58
THYM	SBDS	41.284	3.45	3.248	3.08e-104
UCEC	SBDS	35.109	105.353	-1.558	5.63e-46
UCS	SBDS	40.14	103.256	-1.342	1.3e-25
ACC	STAT5A	8.68	39.59	-2.068	7.26e-37
BRCA	STAT5A	18.77	50.401	-1.379	1.72e-122
LUAD	STAT5A	12.3	28.739	-1.161	1.13e-109
LUSC	STAT5A	9.365	29.3	-1.548	4.02e-135
OV	STAT5A	10.03	25.83	-1.282	6.89e-32
PAAD	STAT5A	19.779	5.99	1.572	8.47e-63
UCEC	STAT5A	8.27	26.91	-1.59	1.65e-46
UCS	STAT5A	7.81	27.676	-1.703	3.34e-30
COAD	WNK4	14.81	3.62	1.775	7.34e-28
ESCA	WNK4	0.845	7.98	-2.283	2.51e-23
KICH	WNK4	0.24	21.51	-4.182	4.1e-31
KIRC	WNK4	1.01	27.469	-3.824	3.97e-130
KIRP	WNK4	0.76	26.109	-3.945	5.31e-71
OV	WNK4	0.19	4.545	-2.22	2.23e-88
READ	WNK4	14.415	1.19	2.815	6.96e-13
PAAD	BECN1	58.149	16.44	1.762	2.93e-92
THYM	BECN1	48.245	16.32	1.508	2.13e-35
COAD	TRAP1	112.43	44.541	1.317	3.74e-114
READ	TRAP1	106.031	43.6	1.263	7.66e-47
THYM	TRAP1	54.719	5.4	3.122	1.08e-116
BLCA	GLIS2	4.96	11.284	-1.043	0.0093
CESC	GLIS2	7.505	17.56	-1.126	0.00108
ESCA	GLIS2	8.49	3.265	1.154	4.9e-32
HNSC	GLIS2	7.03	2.658	1.134	1.62e-09
LUSC	GLIS2	7.95	26.385	-1.613	2.02e-112
PAAD	GLIS2	22.611	4.43	2.12	7.94e-56
PRAD	GLIS2	5.01	15.674	-1.472	5.44e-71
READ	GLIS2	4.597	11.49	-1.158	9.66e-09
THYM	GLIS2	6.289	0.25	2.544	6.01e-81
UCEC	GLIS2	7.939	22	-1.363	1.15e-26
PAAD	NSRP1	18.28	8.28	1.055	4.08e-50
STAD	NSRP1	28.424	12.27	1.149	6.45e-49
THYM	NSRP1	17.945	2.46	2.453	1.06e-90
UCEC	NSRP1	13.295	28.749	-1.057	2.22e-29
PAAD	DNAJC8	59.301	14.42	1.967	2.83e-92
THYM	DNAJC8	113.153	11.27	3.218	2.04e-117
BLCA	AHDC1	5.3	11.718	-1.013	2.06e-09
CESC	AHDC1	8.53	20.11	-1.147	2.67e-06
COAD	AHDC1	3.67	10.85	-1.343	1.15e-49
KICH	AHDC1	2.965	9.16	-1.358	2.38e-10
PAAD	AHDC1	8.21	3.32	1.092	2.02e-29
PRAD	AHDC1	4.165	11.265	-1.248	1.42e-77
READ	AHDC1	3.375	12.15	-1.588	2.97e-29
THYM	AHDC1	11.774	0.43	3.159	8.43e-167
UCEC	AHDC1	6.54	28.31	-1.959	1.58e-57
UCS	AHDC1	10.94	31.45	-1.442	3.35e-25
BLCA	IFI6	222.543	47.505	2.204	4.33e-06
BRCA	IFI6	302.312	50.348	2.562	1.96e-100
CESC	IFI6	331.427	63.188	2.373	5.16e-06
COAD	IFI6	117.042	40.349	1.513	1.79e-36
ESCA	IFI6	318.952	13.47	4.467	2.65e-115
HNSC	IFI6	429.346	35.976	3.541	1.97e-28
LIHC	IFI6	95.742	36.279	1.376	1.17e-15
OV	IFI6	797.864	53.079	3.885	2.72e-60
PAAD	IFI6	300.765	10.41	4.725	5.85e-99
STAD	IFI6	282.801	32.199	3.096	1.08e-86
THYM	IFI6	146.204	17.25	3.012	5.77e-62
UCEC	IFI6	449.569	61.699	2.845	1.32e-30
UCS	IFI6	226.803	57.406	1.964	2.16e-17
ACC	ZNF384	15.25	37.65	-1.25	9.32e-23
THCA	ZNF384	23.351	54.39	-1.186	8.39e-101
UCEC	ZNF384	18.745	57.4	-1.564	3.16e-28
UCS	ZNF384	20.569	60.44	-1.51	3.37e-23
COAD	EMG1	31.21	13.33	1.168	1.33e-116
PAAD	EMG1	21.8	5.76	1.754	5.23e-98
READ	EMG1	31.445	12.91	1.222	8.86e-57
THYM	EMG1	26.865	2.71	2.909	4.55e-137
COAD	UXT	199.534	98.148	1.016	8.52e-67
PAAD	UXT	144.526	70.112	1.033	3.28e-46
READ	UXT	206.628	96.405	1.092	1.38e-32
THYM	UXT	252.58	42.291	2.55	1.22e-101
BLCA	CFP	1.185	4.955	-1.446	5.24e-10
KIRC	CFP	3.84	1.115	1.194	4.22e-27
LIHC	CFP	2.32	8.934	-1.581	6.16e-36
LUAD	CFP	3.03	15.99	-2.076	2.1e-167
LUSC	CFP	1.87	16.685	-2.623	1.76e-219
PAAD	CFP	2.87	0.52	1.348	5.35e-40
THYM	CFP	14.13	96.609	-2.69	2.21e-60
COAD	ELK1	23.441	10.87	1.042	1.14e-106
PAAD	ELK1	20.129	4.54	1.931	1.21e-96
STAD	ELK1	20.364	7.89	1.265	5.29e-75
THYM	ELK1	14.53	2.99	1.961	2.18e-78
ACC	TIMM17B	80.822	39.16	1.027	1.61e-26
LIHC	TIMM17B	46.659	22.065	1.047	1e-71
OV	TIMM17B	82.275	33.455	1.273	1.38e-40
PAAD	TIMM17B	56.339	14.37	1.899	3.48e-96
THYM	TIMM17B	64.275	23.92	1.389	6.92e-45
UCS	TIMM17B	76.861	37.111	1.031	4.04e-25
KICH	PCNXL4	49.999	18.95	1.354	2.7e-15
OV	PCNXL4	10.41	33.179	-1.583	8.21e-65
PAAD	PCNXL4	15.72	6.29	1.198	6.28e-49
THYM	PCNXL4	21.264	1.69	3.049	1.03e-102
OV	ATG14	4.165	11.104	-1.229	1.19e-56
THYM	ATG14	5.55	1.27	1.529	1.99e-71
UCS	ATG14	4.79	11.704	-1.134	2.73e-28
PAAD	KTN1	76.32	27.54	1.438	7.13e-67
THYM	KTN1	70.167	3.51	3.98	3.37e-133
BLCA	SIX1	3.27	0.814	1.235	2.15e-08
BRCA	SIX1	8.31	2.18	1.55	1.57e-30
CESC	SIX1	6.275	0.09	2.739	5.38e-05
ESCA	SIX1	1.9	0.04	1.479	6.47e-78
KICH	SIX1	2.305	0.08	1.614	4.46e-12
LUAD	SIX1	8.84	0.56	2.657	2.09e-116
LUSC	SIX1	7.495	0.55	2.454	1.59e-143
OV	SIX1	1.26	0.095	1.045	5.95e-17
THCA	SIX1	0.52	2.17	-1.06	9.62e-83
THYM	SIX1	48.985	0	5.643	3.22e-233
UCEC	SIX1	3.24	0.05	2.014	3.75e-26
UCS	SIX1	20.05	0.04	4.339	1.36e-53
BLCA	RHOJ	1.77	10.53	-2.057	6.85e-23
BRCA	RHOJ	4.49	15.98	-1.629	2.83e-147
CESC	RHOJ	1.01	8.71	-2.272	2.62e-29
COAD	RHOJ	2.2	7.67	-1.438	8.24e-52
KIRC	RHOJ	11.44	4.889	1.079	1.41e-12
KIRP	RHOJ	1.16	3.359	-1.013	8.29e-19
LUAD	RHOJ	3.38	17.869	-2.107	4.98e-210
LUSC	RHOJ	2.28	18.53	-2.574	1.41e-260
OV	RHOJ	1.45	9.505	-2.1	4.12e-96
PAAD	RHOJ	6.15	1.21	1.694	1.76e-57
PRAD	RHOJ	2.99	7.85	-1.149	7.97e-55
READ	RHOJ	2.525	8.33	-1.404	1.47e-23
THCA	RHOJ	3.935	13.21	-1.526	1.1e-146
UCEC	RHOJ	1.72	18.67	-2.854	1.65e-88
UCS	RHOJ	3.41	18.525	-2.146	1.67e-27
BLCA	DLGAP5	8.595	0.448	2.728	1.36e-21
BRCA	DLGAP5	6.21	0.23	2.551	1.56e-216
CESC	DLGAP5	16.46	0.05	4.056	1.3e-46
COAD	DLGAP5	10.31	0.39	3.024	7.28e-166
ESCA	DLGAP5	14.784	3.63	1.769	2.44e-74
HNSC	DLGAP5	12.68	4.38	1.346	5.11e-34
LIHC	DLGAP5	1.41	0.07	1.171	1.34e-44
LUAD	DLGAP5	5.15	0.41	2.125	3.56e-131
LUSC	DLGAP5	11.235	0.39	3.138	9.8e-294
OV	DLGAP5	7.13	0.07	2.926	2.51e-106
PAAD	DLGAP5	3.32	0.04	2.054	1.17e-96
READ	DLGAP5	10.304	0.24	3.188	6.09e-87
STAD	DLGAP5	9.265	0.26	3.026	4.28e-141
THYM	DLGAP5	11.618	0.26	3.324	4.89e-100
UCEC	DLGAP5	9.79	0.08	3.321	2.39e-76
UCS	DLGAP5	12.28	0.065	3.64	1.52e-76
ACC	L3HYPDH	8.13	20.609	-1.243	2.07e-24
BRCA	L3HYPDH	7.13	24.309	-1.638	7.03e-185
CESC	L3HYPDH	6.825	27.46	-1.863	5.15e-11
COAD	L3HYPDH	5.26	15.47	-1.396	2.61e-54
HNSC	L3HYPDH	7.33	2.87	1.106	2.01e-19
KICH	L3HYPDH	4.01	12.61	-1.442	5.02e-14
LUAD	L3HYPDH	8.24	20.77	-1.236	3.52e-60
LUSC	L3HYPDH	9.33	20.999	-1.091	2.09e-44
OV	L3HYPDH	5.905	34.57	-2.365	2.9e-110
PRAD	L3HYPDH	8.515	22.595	-1.31	3.1e-36
READ	L3HYPDH	5.413	16.12	-1.417	2.43e-39
THCA	L3HYPDH	6.79	31.569	-2.064	8.51e-181
THYM	L3HYPDH	7.759	1.43	1.85	8.47e-56
UCEC	L3HYPDH	6.905	29.11	-1.929	8.16e-47
UCS	L3HYPDH	7.38	32.763	-2.01	1.96e-41
BLCA	HSPA2	5.295	24.59	-2.023	7.28e-17
COAD	HSPA2	5.47	49.631	-2.968	6.17e-88
ESCA	HSPA2	7.54	30.66	-1.89	6.05e-28
KICH	HSPA2	11.419	43.009	-1.825	4.25e-07
KIRC	HSPA2	5.54	45.413	-2.827	1.66e-78
KIRP	HSPA2	4.365	31.26	-2.588	1.87e-29
LUAD	HSPA2	3.98	13.01	-1.492	3.71e-69
LUSC	HSPA2	4.87	13.315	-1.286	2.27e-25
READ	HSPA2	5.77	57.179	-3.103	2.95e-45
THYM	HSPA2	5.149	0.15	2.419	3.48e-91
UCS	HSPA2	7.32	18.517	-1.23	2.15e-09
PAAD	ZBTB1	15.18	6.62	1.086	5.32e-38
THYM	ZBTB1	17.51	2.11	2.573	5.08e-59
UCEC	ZBTB1	10.625	24.17	-1.114	2.25e-25
UCS	ZBTB1	8.38	25.07	-1.475	9.22e-34
LUSC	TRMT5	7.105	2.99	1.022	2.96e-120
THYM	TRMT5	5.229	0.24	2.329	2.97e-176
ESCA	SGPP1	9.065	4.03	1.001	2.46e-43
HNSC	SGPP1	6.44	2.66	1.024	2.31e-11
KIRC	SGPP1	10.74	25.77	-1.189	2.67e-16
STAD	SGPP1	7.54	3.26	1.003	1.94e-36
THYM	SGPP1	5.575	0.74	1.918	3.32e-74
UCEC	SGPP1	3.215	7.96	-1.088	2.74e-26
UCS	SGPP1	3.21	8.04	-1.103	1.33e-20
KIRC	PLEKHG3	10.71	23.184	-1.046	6.72e-25
PRAD	PLEKHG3	7.45	18.95	-1.239	1.6e-81
UCEC	PLEKHG3	20.544	47.052	-1.157	5.05e-36
UCS	PLEKHG3	16.66	52.445	-1.598	1.12e-28
PAAD	RHOT1	12.79	5.73	1.035	9.75e-53
THYM	RHOT1	19.415	6.16	1.512	2.4e-33
KIRC	EVI2A	12.74	2.17	2.116	2.57e-60
KIRP	EVI2A	4.43	1.34	1.214	3.99e-13
LUSC	EVI2A	6.82	17.345	-1.23	3.17e-61
OV	EVI2A	3.905	0.905	1.364	1.49e-24
PAAD	EVI2A	8.8	0.43	2.777	1.05e-75
STAD	EVI2A	5.275	2.07	1.031	2.02e-30
CESC	OMG	0.11	1.72	-1.293	5.64e-15
LUAD	OMG	1.44	9.82	-2.149	4.88e-60
LUSC	OMG	0.595	10.025	-2.789	5.14e-119
CESC	WDR60	5.21	14.61	-1.33	1.45e-10
ESCA	WDR60	14.32	6.185	1.092	1.3e-53
PAAD	WDR60	7.62	2.9	1.144	1.42e-56
STAD	WDR60	15.945	6.19	1.237	1.53e-38
THYM	WDR60	8.6	0.46	2.717	2.19e-143
ACC	AIF1L	11.41	3.37	1.506	1.61e-15
BLCA	AIF1L	2.66	6.538	-1.042	0.00115
BRCA	AIF1L	13.48	38.101	-1.433	8.57e-48
COAD	AIF1L	1.62	4.48	-1.065	4.37e-40
ESCA	AIF1L	5.11	62.565	-3.379	4.36e-64
HNSC	AIF1L	6.99	19.856	-1.384	2.68e-16
KICH	AIF1L	13.054	242.307	-4.114	6.43e-18
KIRC	AIF1L	42.62	306.511	-2.818	1.61e-46
LUSC	AIF1L	4.875	11.345	-1.071	1.43e-42
OV	AIF1L	32.565	3.788	2.81	1.58e-67
READ	AIF1L	1.51	4.545	-1.144	1.38e-25
THCA	AIF1L	35.569	86.858	-1.265	2.86e-56
THYM	AIF1L	3.135	0.11	1.897	3.13e-121
KIRC	FAM78A	4.23	0.715	1.609	4.72e-67
LUSC	FAM78A	2.045	6.46	-1.293	1.97e-117
PAAD	FAM78A	2.42	0.39	1.299	1e-49
THYM	FAM78A	20.314	6.31	1.544	1.58e-34
BLCA	AVPR2	0.24	1.525	-1.026	5.61e-22
BRCA	AVPR2	0.39	5.15	-2.146	1.09e-289
CESC	AVPR2	0.23	3.73	-1.943	2.43e-14
KICH	AVPR2	0.615	5.82	-2.078	1.58e-13
KIRC	AVPR2	0.52	5.679	-2.135	2.37e-83
KIRP	AVPR2	0.105	6.978	-2.852	9.29e-39
UCEC	AVPR2	0.26	3.94	-1.971	3.2e-33
UCS	AVPR2	0.41	3.739	-1.749	7.67e-22
PAAD	HNRNPH2	50.07	15.97	1.589	3.22e-78
THYM	HNRNPH2	50.361	23.169	1.087	5.98e-15
BLCA	ARMCX1	2.635	18.684	-2.437	3.01e-16
CESC	ARMCX1	1.93	32.17	-3.501	1.54e-24
COAD	ARMCX1	1.82	18.98	-2.825	1.33e-104
KICH	ARMCX1	5.159	11.89	-1.065	4.09e-05
LUAD	ARMCX1	6.07	17.111	-1.357	3.1e-119
LUSC	ARMCX1	5.255	17.14	-1.536	1.53e-114
OV	ARMCX1	5.135	33.294	-2.483	3.01e-103
PRAD	ARMCX1	7.82	20.654	-1.296	3e-33
READ	ARMCX1	2.09	21.61	-2.871	9.68e-49
THYM	ARMCX1	8.65	0.18	3.032	6.36e-143
UCEC	ARMCX1	3.595	32.329	-2.859	2.94e-47
UCS	ARMCX1	15.47	32.414	-1.021	3e-12
BLCA	TMEM35	0.23	6.196	-2.548	4.29e-21
CESC	TMEM35	0.08	4.03	-2.219	1.11e-12
COAD	TMEM35	0.35	15.45	-3.607	1.11e-100
OV	TMEM35	0.9	4.08	-1.419	3.34e-29
PRAD	TMEM35	3.405	9.539	-1.259	5.09e-20
READ	TMEM35	0.555	17.625	-3.582	4.04e-44
UCEC	TMEM35	0.98	4.1	-1.365	8.27e-23
COAD	TIMM8A	9.33	2.88	1.413	1.83e-157
LUSC	TIMM8A	8.36	2.815	1.295	1.63e-157
PAAD	TIMM8A	4.14	1.13	1.271	1.72e-97
READ	TIMM8A	10.21	2.79	1.565	1.29e-105
STAD	TIMM8A	5.61	1.96	1.159	2.68e-110
THYM	TIMM8A	7.35	0.39	2.587	1.89e-213
UCS	TIMM8A	9.11	3.67	1.114	6.55e-27
CESC	ZC4H2	0.4	6.37	-2.396	9.01e-23
LUSC	ZC4H2	1.405	4.85	-1.282	8.91e-99
OV	ZC4H2	4.045	9.48	-1.055	4.83e-13
PAAD	ZC4H2	5.55	1.57	1.35	3.17e-73
THYM	ZC4H2	6.51	0.58	2.249	9.91e-77
UCEC	ZC4H2	3.33	10.52	-1.412	8.73e-21
ESCA	CANX	227.417	109.762	1.044	4.12e-49
LIHC	CANX	179.83	85.843	1.058	6.82e-39
PRAD	CANX	278.927	137.576	1.014	1.87e-31
READ	CANX	256.71	118.077	1.114	1.17e-24
STAD	CANX	211.314	89.479	1.231	2.16e-68
THYM	CANX	92.969	16.9	2.392	5.72e-71
CESC	CPSF3L	76.029	171.266	-1.161	4.29e-12
OV	CPSF3L	58.46	202.657	-1.776	1.05e-69
READ	CPSF3L	53.452	124.279	-1.202	1.01e-25
THCA	CPSF3L	63.59	152.862	-1.252	1.94e-149
THYM	CPSF3L	93.519	24.12	1.912	1.41e-65
UCEC	CPSF3L	80.409	255.733	-1.657	4.2e-52
UCS	CPSF3L	76.59	273.215	-1.821	1.84e-38
ESCA	IPPK	10.195	35.814	-1.717	9.5e-41
PAAD	IPPK	5.61	2.16	1.065	4.72e-68
THYM	IPPK	4.985	1.45	1.289	1.25e-39
ACC	OMD	0.05	2.125	-1.573	1.51e-33
BLCA	OMD	0.09	4.005	-2.199	2.06e-27
BRCA	OMD	4	9.2	-1.029	1.5e-23
CESC	OMD	0.08	6.23	-2.743	1.15e-48
COAD	OMD	0.16	2.45	-1.572	9.17e-72
LUAD	OMD	0.97	4.08	-1.367	4.47e-45
LUSC	OMD	0.785	4.09	-1.512	9.78e-55
OV	OMD	0.29	9.89	-3.078	2.84e-84
PAAD	OMD	2.92	0.28	1.615	1.14e-42
READ	OMD	0.18	2.67	-1.637	2.78e-26
THCA	OMD	0.455	7.17	-2.489	1.4e-136
UCEC	OMD	0.02	5.85	-2.748	9.62e-91
UCS	OMD	0.07	5.775	-2.663	8.63e-32
BRCA	FGD3	12.8	4.02	1.459	2.16e-54
KIRP	FGD3	2.24	6.089	-1.13	1.1e-13
LUAD	FGD3	4.36	13.99	-1.484	1.51e-121
LUSC	FGD3	3.49	13.715	-1.713	1.44e-160
THYM	FGD3	23.255	79.417	-1.729	2.92e-35
KICH	HIVEP3	0.6	2.38	-1.079	1.9e-10
PAAD	HIVEP3	4.12	1.04	1.328	8.87e-41
THYM	HIVEP3	12.249	0.56	3.086	1.64e-117
PAAD	PPCS	57.751	25.221	1.164	1.39e-53
THYM	PPCS	56.844	9.46	2.467	6.43e-76
BRCA	EDN2	4.07	1.13	1.251	1.28e-36
CESC	EDN2	10.925	0.34	3.154	0.00136
ESCA	EDN2	1.135	5.259	-1.552	7.11e-13
KICH	EDN2	0.115	3.52	-2.019	9.31e-17
LUSC	EDN2	2.73	0.8	1.051	4.27e-16
OV	EDN2	3.595	0.09	2.076	2.98e-39
UCEC	EDN2	3.615	0.82	1.342	4.39e-10
CESC	BCL11B	1.505	0.19	1.074	0.00365
COAD	BCL11B	1.86	0.37	1.062	1.2e-86
PAAD	BCL11B	1.31	0.04	1.151	1.13e-71
READ	BCL11B	2.01	0.19	1.339	1.91e-54
STAD	BCL11B	2.695	0.26	1.552	3.23e-102
THYM	BCL11B	16.505	0.8	3.282	2.05e-83
ACC	COX7C	1262.09	486.214	1.374	1.83e-26
LIHC	COX7C	750.183	309.093	1.276	4.27e-81
PAAD	COX7C	670.037	239.286	1.482	1.96e-58
THYM	COX7C	1012.95	35.599	4.792	9.13e-152
UCEC	COX7C	1015.06	498.585	1.024	5.17e-29
CESC	TRAF2	21.675	10.18	1.02	8.94e-09
KIRP	TRAF2	14.375	6.34	1.067	9.18e-27
LIHC	TRAF2	10.5	4.355	1.103	3.58e-44
PAAD	TRAF2	16.32	2.78	2.196	2.16e-104
STAD	TRAF2	13.175	5.3	1.17	5.2e-78
THYM	TRAF2	36.295	2.67	3.345	7.94e-155
COAD	ABHD8	2.31	9.5	-1.666	1.1e-84
READ	ABHD8	2.295	10.83	-1.844	3.18e-41
THYM	ABHD8	15.725	2.97	2.075	6.36e-73
BLCA	MASP1	0.17	4.714	-2.288	4.09e-50
BRCA	MASP1	0.1	1.7	-1.295	5.5e-210
CESC	MASP1	0.595	109.318	-6.112	9.74e-60
COAD	MASP1	0.3	23.52	-4.237	9.48e-97
ESCA	MASP1	0.49	1.985	-1.003	2.83e-34
KIRC	MASP1	14.04	2.179	2.242	3.87e-30
KIRP	MASP1	15.11	1.809	2.52	6.82e-24
LUAD	MASP1	0.56	4.41	-1.794	1.07e-136
LUSC	MASP1	0.465	4.54	-1.919	1.74e-123
OV	MASP1	0.155	2.11	-1.429	1.74e-63
PRAD	MASP1	6.905	23.561	-1.636	1.35e-29
READ	MASP1	0.73	26.8	-4.006	2.42e-45
THCA	MASP1	0.09	2.87	-1.828	4.76e-214
UCEC	MASP1	0.37	74.372	-5.782	1.22e-110
UCS	MASP1	1.05	75.892	-5.229	4.13e-55
ESCA	ATP13A4	2.215	20.285	-2.727	2.98e-58
HNSC	ATP13A4	1.39	9.929	-2.193	3.65e-16
LUAD	ATP13A4	8.85	38.759	-2.013	4.61e-60
LUSC	ATP13A4	2.62	35.62	-3.339	7.3e-165
STAD	ATP13A4	0.705	5.03	-1.822	7.05e-21
CESC	HRASLS	1.92	0.41	1.05	0.00187
ESCA	HRASLS	1.14	4.685	-1.41	1.15e-31
HNSC	HRASLS	1.06	3.995	-1.278	2.59e-06
LUSC	HRASLS	3.7	0.21	1.958	1.86e-107
OV	HRASLS	3.185	0.24	1.755	4.67e-59
THYM	HRASLS	2.84	0.13	1.765	5.17e-137
UCEC	HRASLS	2.855	0.48	1.381	1.4e-16
UCS	HRASLS	5.96	0.465	2.248	8.35e-26
PAAD	RAP1B	92.603	23.15	1.955	8.52e-77
THYM	RAP1B	88.652	30.89	1.491	6.23e-29
BLCA	TSPAN8	1.1	5.889	-1.714	0.000107
BRCA	TSPAN8	0.48	3.85	-1.712	3.02e-31
COAD	TSPAN8	724.779	57.44	3.635	1.35e-44
ESCA	TSPAN8	12.577	1.545	2.415	1.22e-25
HNSC	TSPAN8	0.3	1.957	-1.185	7.89e-15
KICH	TSPAN8	0.045	42.62	-5.383	1.95e-31
KIRC	TSPAN8	0.7	34.954	-4.403	2.26e-81
KIRP	TSPAN8	0.9	24.384	-3.74	5.73e-26
LIHC	TSPAN8	52.008	7.16	2.7	2e-28
LUSC	TSPAN8	3.575	21.919	-2.325	7.83e-71
OV	TSPAN8	1.32	31.827	-3.823	1.28e-59
PAAD	TSPAN8	343.198	12.72	4.649	1.87e-82
PRAD	TSPAN8	127.45	54.528	1.21	2.95e-20
READ	TSPAN8	688.493	19.965	5.04	1.94e-21
STAD	TSPAN8	389.829	146.067	1.41	6.08e-30
THCA	TSPAN8	0.27	5.03	-2.247	1.01e-164
BLCA	RAB3IP	21.955	7.646	1.409	5.36e-15
CESC	RAB3IP	22.83	4.65	2.077	1.05e-18
COAD	RAB3IP	23.86	5.92	1.845	6.82e-87
ESCA	RAB3IP	23.9	7.495	1.551	1.03e-77
OV	RAB3IP	15.705	3.33	1.948	3.75e-65
PRAD	RAB3IP	37.755	17.724	1.049	2.58e-63
READ	RAB3IP	24.785	4.915	2.124	6.6e-42
STAD	RAB3IP	21.07	8.76	1.177	6.64e-62
THYM	RAB3IP	14.262	2.69	2.048	2.06e-83
UCEC	RAB3IP	22.46	3.69	2.323	1.97e-64
UCS	RAB3IP	12.68	3.625	1.565	4.18e-24
ACC	PTPRB	1.2	5.385	-1.537	6.24e-38
BRCA	PTPRB	3.58	15.27	-1.829	3.38e-150
CESC	PTPRB	1.32	8.16	-1.981	1.75e-13
KICH	PTPRB	3.554	12.92	-1.612	2.08e-09
KIRP	PTPRB	1.41	13.373	-2.576	3.1e-53
LUAD	PTPRB	4.1	34.161	-2.785	5.19e-221
LUSC	PTPRB	2.215	33.791	-3.436	NA
OV	PTPRB	0.765	3.33	-1.295	2.72e-72
PAAD	PTPRB	5.22	1.33	1.417	2.25e-60
THCA	PTPRB	6.09	14.84	-1.16	1.36e-69
UCEC	PTPRB	1.25	12.39	-2.573	8.68e-71
UCS	PTPRB	1.15	12.42	-2.642	1.75e-54
ESCA	DYRK2	14.274	5.525	1.227	2.2e-70
OV	DYRK2	10.705	4.525	1.083	5.23e-24
PAAD	DYRK2	12.63	2.04	2.165	6.3e-108
STAD	DYRK2	13.745	4.41	1.447	4.42e-79
THYM	DYRK2	6.879	1.15	1.874	5.18e-62
CESC	YEATS4	22.235	10.17	1.057	5.7e-08
COAD	YEATS4	20.46	7.61	1.318	1.59e-146
LUSC	YEATS4	22.355	7.99	1.377	1.69e-139
OV	YEATS4	20.836	9.485	1.058	1.2e-34
READ	YEATS4	20.959	7.36	1.393	3.46e-65
STAD	YEATS4	14.895	6.6	1.064	1.8e-71
THYM	YEATS4	20.5	1.13	3.335	9.21e-131
CESC	TAS2R5	0.23	2.23	-1.393	2.37e-28
OV	TAS2R5	0.44	3.71	-1.71	3.05e-93
THCA	TAS2R5	0.32	1.65	-1.005	1.64e-142
UCEC	TAS2R5	0.27	2.49	-1.458	1.03e-52
UCS	TAS2R5	0.23	2.865	-1.652	4.06e-36
ACC	LRRC61	8.1	43.762	-2.298	3.01e-26
COAD	LRRC61	17.09	6.44	1.282	1.44e-118
KIRP	LRRC61	27.84	10.79	1.291	1.7e-23
LUAD	LRRC61	13.53	6.25	1.003	1.42e-87
PAAD	LRRC61	12.13	4.89	1.157	5.65e-47
READ	LRRC61	16.835	6.265	1.296	1.17e-63
STAD	LRRC61	15.025	5.08	1.398	1e-91
THYM	LRRC61	24.733	2.37	2.933	6.71e-115
UCEC	LRRC61	22.511	10.41	1.043	5.51e-17
UCS	LRRC61	21.819	10.385	1.003	3.37e-06
ACC	IDUA	8.69	23.405	-1.333	2.08e-29
CESC	IDUA	7.59	26.64	-1.686	2.07e-07
COAD	IDUA	6.06	14.32	-1.118	2.79e-51
LUAD	IDUA	11.23	25.74	-1.129	6.74e-47
LUSC	IDUA	6.045	25.86	-1.931	2.53e-134
READ	IDUA	5.62	14.795	-1.255	3.27e-40
THCA	IDUA	8.105	31.62	-1.841	7.11e-145
THYM	IDUA	12.725	2.7	1.891	5.01e-54
UCEC	IDUA	9.575	29.51	-1.529	6.22e-30
UCS	IDUA	8.78	32.411	-1.772	1.94e-31
COAD	FGFRL1	21.58	7.94	1.337	4.07e-91
ESCA	FGFRL1	16.73	3.995	1.828	7.3e-64
LUSC	FGFRL1	6.525	16.2	-1.193	2.38e-73
OV	FGFRL1	55.45	22.895	1.24	1.13e-18
READ	FGFRL1	20.454	8.135	1.232	1.02e-47
THYM	FGFRL1	3.384	0.87	1.229	3.29e-31
UCS	FGFRL1	31.78	10.94	1.457	1.27e-14
LUSC	TMEM175	15.03	39.446	-1.335	2.2e-111
READ	TMEM175	11.63	27.645	-1.181	1.9e-40
THYM	TMEM175	40.283	16.11	1.271	2.32e-25
UCEC	TMEM175	17.68	37.749	-1.053	7.62e-26
UCS	TMEM175	15.73	38.665	-1.245	5.89e-28
BLCA	AUNIP	3.6	0.435	1.681	3.91e-19
BRCA	AUNIP	2.18	0.32	1.269	1.93e-141
CESC	AUNIP	6.025	0.23	2.514	5.61e-43
COAD	AUNIP	3.3	0.43	1.588	1.34e-204
ESCA	AUNIP	3.2	0.95	1.107	5.09e-62
HNSC	AUNIP	3.87	0.845	1.4	2.57e-36
LUSC	AUNIP	3.79	0.3	1.882	1e-244
OV	AUNIP	3.39	0.24	1.824	9.66e-81
READ	AUNIP	3.47	0.4	1.675	3.18e-111
STAD	AUNIP	2.555	0.31	1.44	6.9e-105
THYM	AUNIP	1.6	0.15	1.177	8.09e-114
UCEC	AUNIP	4.04	0.28	1.977	6.25e-64
UCS	AUNIP	4.46	0.26	2.116	9.85e-65
PAAD	PIN1	56.512	16.9	1.684	8.97e-75
THYM	PIN1	99.47	18.29	2.381	6.31e-90
PAAD	FBXL12	14.26	5.79	1.168	9.46e-57
THYM	FBXL12	25.864	2.81	2.818	9.16e-102
UCEC	FBXL12	11.9	28.259	-1.181	1.83e-31
ESCA	EMC1	36.661	15.45	1.195	2.58e-68
PAAD	EMC1	17.85	5.87	1.456	2.21e-68
STAD	EMC1	23.604	10.57	1.089	2.93e-61
THYM	EMC1	12.238	1.63	2.332	1.91e-93
BLCA	PLA2G5	0.63	4.017	-1.622	3.13e-17
BRCA	PLA2G5	0.76	3.05	-1.202	6.04e-111
COAD	PLA2G5	0.58	10.89	-2.912	1.85e-75
ESCA	PLA2G5	0.465	3.235	-1.531	2e-50
LUAD	PLA2G5	1.89	6.93	-1.456	1.95e-130
LUSC	PLA2G5	1.12	6.935	-1.904	4.28e-174
OV	PLA2G5	0.52	94.959	-5.98	7.28e-253
PAAD	PLA2G5	2.04	0.38	1.139	5.11e-40
READ	PLA2G5	0.535	11.5	-3.026	4.81e-34
UCEC	PLA2G5	0.08	2.44	-1.671	8.14e-50
UCS	PLA2G5	0.37	2.45	-1.332	1.5e-13
KICH	UBR4	25.705	85.662	-1.698	4.33e-14
OV	UBR4	51.479	112.485	-1.113	1.28e-52
PAAD	UBR4	88.763	35.131	1.313	6.1e-54
THYM	UBR4	85.843	40.229	1.075	1.64e-36
ACC	HP1BP3	33.121	83.129	-1.302	1.87e-19
OV	HP1BP3	58.06	157.542	-1.425	9.64e-42
THYM	HP1BP3	61.203	11.73	2.289	4.5e-58
UCEC	HP1BP3	46.069	154.482	-1.724	2.14e-37
UCS	HP1BP3	54.541	171.581	-1.636	6.99e-34
ACC	ADGRE2	0.34	1.805	-1.066	5.6e-21
KIRC	ADGRE2	2.75	0.665	1.171	4.25e-26
LUAD	ADGRE2	2.54	6.35	-1.054	9.92e-46
LUSC	ADGRE2	2.645	6.58	-1.056	1.41e-52
PAAD	ADGRE2	1.54	0.26	1.011	6.81e-39
STAD	ADGRE2	2.475	0.73	1.006	3.32e-43
THYM	ADGRE2	0.84	23.72	-3.748	9.52e-95
BRCA	SIN3B	16.77	45.251	-1.38	1.02e-112
CESC	SIN3B	16.549	68.588	-1.987	3.22e-13
COAD	SIN3B	12.09	34.76	-1.45	2.07e-68
LUAD	SIN3B	14.92	59.071	-1.916	1.58e-120
LUSC	SIN3B	17.305	59.804	-1.732	3.03e-113
OV	SIN3B	21.68	79.817	-1.833	7.38e-51
PRAD	SIN3B	17.019	56.759	-1.68	1.03e-79
READ	SIN3B	11.915	36.639	-1.543	1.18e-44
THCA	SIN3B	15.88	64.61	-1.959	3.31e-172
UCEC	SIN3B	16.735	98.872	-2.493	6.94e-57
UCS	SIN3B	16.81	104.752	-2.57	1.03e-46
ESCA	SLC35E1	33.339	14.805	1.119	7.12e-81
OV	SLC35E1	28.479	12.705	1.105	2.7e-28
PRAD	SLC35E1	43.415	20.16	1.07	4.38e-64
STAD	SLC35E1	28.465	13.7	1.003	1.52e-69
THYM	SLC35E1	16.74	3.39	2.015	8.33e-80
ACC	KLF2	4.44	15.755	-1.623	4.04e-20
BLCA	KLF2	5.245	48.858	-2.997	4.08e-38
BRCA	KLF2	14.91	58.691	-1.908	3.06e-135
CESC	KLF2	4.905	78.46	-3.75	1.38e-25
COAD	KLF2	6.51	26.69	-1.882	8.4e-65
KICH	KLF2	3.405	22.13	-2.393	1.19e-19
LUAD	KLF2	10.84	77.648	-2.732	1.88e-161
LUSC	KLF2	4.335	78.045	-3.889	6.65e-265
OV	KLF2	8.11	135.237	-3.903	8.95e-112
PAAD	KLF2	31.051	3.85	2.724	7.4e-69
PRAD	KLF2	11.685	26.719	-1.128	6.82e-23
READ	KLF2	6.18	27.86	-2.007	4.99e-36
THCA	KLF2	13.77	42.78	-1.568	2.49e-76
THYM	KLF2	11.715	62.552	-2.321	4.63e-52
UCEC	KLF2	3.45	67.662	-3.948	1.53e-92
UCS	KLF2	4.62	67.255	-3.602	2.43e-41
KIRC	F2RL3	7.12	1.415	1.749	5.58e-23
LUAD	F2RL3	1.44	19.54	-3.073	2.7e-159
LUSC	F2RL3	0.815	20.764	-3.584	2.03e-204
PAAD	F2RL3	5.3	1.31	1.447	9.73e-33
THCA	F2RL3	3.235	9.59	-1.322	1.11e-41
OV	UQCR11	164.602	67.475	1.274	1.09e-39
PAAD	UQCR11	169.494	41.489	2.005	3.2e-93
THYM	UQCR11	157.329	31.53	2.283	1.46e-85
OV	GFER	24.836	10.735	1.139	9.53e-42
THYM	GFER	24.285	3.64	2.446	1.87e-105
CESC	SYNGR3	8.67	0.31	2.884	3.64e-09
KICH	SYNGR3	34.959	1.64	3.768	8.47e-36
OV	SYNGR3	2.735	0.6	1.223	6.33e-23
PAAD	SYNGR3	1.84	0.27	1.161	2.27e-47
UCEC	SYNGR3	1.475	0.21	1.032	3.28e-23
ACC	PKMYT1	14.4	1.55	2.594	2.26e-45
BLCA	PKMYT1	27.84	1.58	3.483	3.3e-38
BRCA	PKMYT1	20.97	1.06	3.415	5.75e-270
CESC	PKMYT1	58.181	0.55	5.255	7.71e-63
COAD	PKMYT1	28.561	1.95	3.325	1.18e-151
ESCA	PKMYT1	30.444	11.115	1.376	5.44e-41
HNSC	PKMYT1	34.76	6.838	2.19	7.03e-48
KIRC	PKMYT1	2.52	0.37	1.361	7.46e-38
KIRP	PKMYT1	3.975	0.565	1.669	1.78e-23
LIHC	PKMYT1	5.72	0.695	1.987	6.36e-58
LUAD	PKMYT1	11.25	2.27	1.905	1.25e-98
LUSC	PKMYT1	21.88	2.315	2.787	1.87e-207
OV	PKMYT1	16.905	0.44	3.636	1.1e-140
PAAD	PKMYT1	10.88	0.69	2.813	3.95e-97
PRAD	PKMYT1	6.03	2.5	1.006	1.29e-29
READ	PKMYT1	27.234	1.315	3.608	1.84e-69
STAD	PKMYT1	20.659	1.33	3.217	7.67e-135
THCA	PKMYT1	2.87	0.93	1.004	1.48e-72
THYM	PKMYT1	53.899	1.23	4.622	4.24e-137
UCEC	PKMYT1	33.44	0.54	4.483	5.27e-111
UCS	PKMYT1	24.58	0.48	4.111	1.25e-65
THCA	WFIKKN1	0.11	1.51	-1.177	2.7e-131
THYM	WFIKKN1	1.735	0.2	1.188	1.23e-78
ACC	FBXL16	5.79	1.44	1.477	1.91e-05
BRCA	FBXL16	18.17	4.27	1.863	6.46e-69
CESC	FBXL16	4.33	0.27	2.069	0.00119
ESCA	FBXL16	2.81	13.055	-1.883	2.38e-39
KIRC	FBXL16	43.73	8.34	2.26	4.15e-21
KIRP	FBXL16	27.474	8.249	1.622	4.88e-06
OV	FBXL16	7.53	0.29	2.725	1.1e-64
THYM	FBXL16	7.605	0.67	2.365	7.37e-81
UCEC	FBXL16	2.155	0.3	1.279	8.14e-14
BLCA	CHTF18	17.155	6.18	1.338	1.16e-15
HNSC	CHTF18	11.85	3.44	1.533	3.32e-27
KIRP	CHTF18	7.039	3.01	1.004	3.28e-11
PAAD	CHTF18	7.71	3.29	1.022	1.61e-24
THYM	CHTF18	28.4	2.25	3.177	2.43e-102
UCEC	CHTF18	27.428	12.93	1.029	1.09e-15
ACC	MACF1	28.999	65.425	-1.147	3.4e-24
CESC	MACF1	44.571	90.961	-1.013	3.01e-09
COAD	MACF1	36.931	118.331	-1.654	1.37e-33
LUAD	MACF1	69.531	231.344	-1.72	4.18e-139
LUSC	MACF1	47.821	239.801	-2.302	9.08e-188
OV	MACF1	44.537	127.662	-1.498	5.86e-44
PAAD	MACF1	77.272	23.95	1.649	9.62e-62
READ	MACF1	37.515	131.657	-1.784	3.91e-19
THYM	MACF1	51.985	14.3	1.792	1.05e-44
UCEC	MACF1	42.389	184.771	-2.098	4.18e-71
UCS	MACF1	50.67	199.846	-1.959	2.12e-48
LIHC	SMARCA4	29.769	13.425	1.093	1.06e-53
PAAD	SMARCA4	58.048	16.89	1.723	2.11e-77
THYM	SMARCA4	118.594	6.91	3.918	5.21e-148
UCEC	SMARCA4	134.265	47.339	1.485	2.31e-49
UCS	SMARCA4	126.018	47.96	1.375	7.33e-27
CESC	KDM4B	8.59	27.01	-1.546	1.01e-10
OV	KDM4B	8.275	19.535	-1.147	3.23e-32
THCA	KDM4B	12.865	33.99	-1.336	5.93e-145
UCS	KDM4B	10.2	23.854	-1.15	1.29e-29
BRCA	IL17B	0.34	2.57	-1.414	2.36e-60
CESC	IL17B	0.19	1.7	-1.182	8.36e-35
COAD	IL17B	0.23	1.65	-1.107	8.9e-73
READ	IL17B	0.27	1.83	-1.156	4.37e-32
UCEC	IL17B	0.24	2.62	-1.546	2.67e-33
OV	METTL16	8.01	21.185	-1.3	2.67e-55
PAAD	METTL16	10.01	4.42	1.022	3.41e-49
THYM	METTL16	27.03	1.31	3.601	1.85e-181
CESC	TUBA4A	139.913	18.27	2.87	2.74e-11
COAD	TUBA4A	115.503	55.36	1.048	9.53e-68
OV	TUBA4A	43.685	19.795	1.104	1.09e-11
PAAD	TUBA4A	91.201	12.54	2.768	5.18e-106
READ	TUBA4A	113.818	53.519	1.075	5.86e-25
THYM	TUBA4A	25.29	192.31	-2.878	1.04e-82
COAD	VIL1	172.051	6.88	4.457	2.22e-59
ESCA	VIL1	1.664	0.05	1.343	2e-42
KICH	VIL1	0.03	2.87	-1.91	1.04e-21
KIRP	VIL1	1.785	6.102	-1.351	9.78e-08
LIHC	VIL1	14.91	4.055	1.654	1.04e-09
PAAD	VIL1	16.82	5.9	1.369	6.57e-23
READ	VIL1	181.892	2.605	5.665	8.14e-32
STAD	VIL1	55.614	0.58	5.163	1.04e-106
PAAD	AAMP	105.917	34.951	1.572	4.64e-77
THYM	AAMP	113.507	11.54	3.191	6.49e-124
OV	PNKD	119.68	49.199	1.265	1.31e-55
PAAD	PNKD	73.18	17.22	2.026	1.46e-96
THYM	PNKD	102.146	11.01	3.102	5.23e-131
KICH	TNFRSF19	0.8	6.17	-1.994	2.4e-12
LUSC	TNFRSF19	4.035	9.43	-1.051	6.8e-31
PAAD	TNFRSF19	4.41	0.9	1.51	1.06e-46
THYM	TNFRSF19	3.6	0.02	2.173	1.88e-124
UCS	TNFRSF19	11.87	2.975	1.695	3.69e-16
PAAD	RNF6	15.22	4.2	1.641	1.17e-82
READ	RNF6	26.019	10.57	1.224	1.89e-58
STAD	RNF6	20.72	7.53	1.348	1.59e-89
THYM	RNF6	11.45	1.77	2.168	3.18e-67
KICH	ECHS1	85.174	185.515	-1.114	6.73e-06
PAAD	ECHS1	80.75	26.79	1.557	2.37e-82
PRAD	ECHS1	178.91	81.982	1.116	4.59e-59
THYM	ECHS1	81.664	7.86	3.222	1.06e-122
UCEC	ECHS1	157.411	56.901	1.452	3.26e-54
UCS	ECHS1	114.071	54.159	1.061	6.64e-35
CESC	ZNF835	0.065	2.21	-1.592	2.38e-36
READ	ZNF835	0.08	1.185	-1.017	1.5e-32
UCEC	ZNF835	0.105	2.53	-1.676	8.76e-70
UCS	ZNF835	0.15	2.47	-1.593	2.55e-25
LUSC	AKAP9	13.135	28.4	-1.057	1.98e-84
OV	AKAP9	12.24	36.175	-1.489	3.82e-72
THYM	AKAP9	20.159	2.43	2.625	7.12e-89
UCS	AKAP9	11.51	27.965	-1.211	1.22e-27
BLCA	GNG11	4.775	20.619	-1.904	1.91e-19
BRCA	GNG11	8.87	44.529	-2.206	2.56e-242
CESC	GNG11	2.545	23.511	-2.79	3.01e-27
COAD	GNG11	3.86	12.26	-1.448	1.37e-54
KIRC	GNG11	48.421	21.67	1.124	9.56e-27
LUAD	GNG11	8.82	36.151	-1.92	1.67e-104
LUSC	GNG11	4.295	36.036	-2.806	1.42e-240
OV	GNG11	4.02	50.185	-3.35	1.04e-155
PAAD	GNG11	12.2	2.82	1.789	5.79e-59
PRAD	GNG11	6.025	13.295	-1.025	2.43e-52
READ	GNG11	4.61	13.02	-1.321	8.81e-23
THCA	GNG11	11.49	25.451	-1.083	8.86e-79
THYM	GNG11	20.549	1.45	3.137	6.5e-109
UCEC	GNG11	6.945	37.681	-2.283	1.08e-54
UCS	GNG11	11.87	35.85	-1.518	2.3e-24
BLCA	SHFM1	385.997	160.886	1.257	2.51e-28
CESC	SHFM1	405.961	133.314	1.599	1.09e-20
COAD	SHFM1	288.614	115.792	1.31	1.58e-93
ESCA	SHFM1	336.706	142.428	1.235	2.6e-60
KICH	SHFM1	240.725	114.19	1.069	1.8e-11
KIRP	SHFM1	232.099	88.401	1.383	7.76e-33
LIHC	SHFM1	305.07	97.133	1.641	2.23e-105
LUAD	SHFM1	240.483	117.759	1.024	1.72e-113
LUSC	SHFM1	345.477	114.785	1.581	2.57e-158
PAAD	SHFM1	263.58	38.88	2.73	1.71e-112
PRAD	SHFM1	247.613	121.04	1.027	6.52e-63
READ	SHFM1	334.589	112.084	1.569	3.39e-45
STAD	SHFM1	226.269	76.989	1.543	2.8e-86
THYM	SHFM1	393.698	5.07	6.023	1.54e-216
UCEC	SHFM1	443.01	156.204	1.498	3.73e-62
THYM	GNGT1	1.195	0	1.134	1.19e-98
UCS	GNGT1	1.29	0	1.195	6.82e-23
CESC	HIP1	4.595	10.79	-1.075	7.73e-05
ESCA	HIP1	11.445	2.975	1.647	2.57e-79
HNSC	HIP1	6.01	2.435	1.029	4.08e-12
KICH	HIP1	2.57	12.68	-1.938	5.32e-12
LUSC	HIP1	7.665	21.27	-1.362	1.04e-125
PAAD	HIP1	8.16	1.4	1.932	9.82e-83
STAD	HIP1	8.04	2.81	1.246	2.63e-51
KIRC	PTPN12	48.311	21.995	1.101	7.69e-29
PAAD	PTPN12	39.639	8.93	2.033	4.45e-75
STAD	PTPN12	39.415	15.03	1.334	2.76e-45
UCS	PTPN12	24.33	49.999	-1.01	1.16e-21
BLCA	FGL2	2.345	22.907	-2.837	2.82e-26
COAD	FGL2	3.62	20.88	-2.244	8.39e-88
KICH	FGL2	2.509	22.99	-2.773	6.53e-11
KIRP	FGL2	6.968	24.468	-1.676	1.56e-06
LUSC	FGL2	5.315	11.885	-1.029	4.36e-42
PAAD	FGL2	6.92	0.72	2.203	4.66e-59
READ	FGL2	4.25	19.81	-1.987	1.54e-36
THCA	FGL2	4.19	16.429	-1.748	2.34e-102
UCEC	FGL2	2.18	6.16	-1.171	2.73e-12
UCS	FGL2	1.87	5.025	-1.07	3.75e-07
BRCA	STYXL1	58.1	24.55	1.21	5.67e-163
CESC	STYXL1	50.579	23.95	1.048	1.27e-08
COAD	STYXL1	47.5	20.31	1.186	2.47e-76
LIHC	STYXL1	31.679	14.21	1.103	1.08e-45
LUAD	STYXL1	55.66	23.34	1.219	1.8e-123
LUSC	STYXL1	49.76	22.785	1.094	1.72e-102
OV	STYXL1	53.58	25.446	1.045	9.5e-40
PAAD	STYXL1	44.55	15.79	1.44	8.42e-69
READ	STYXL1	45.874	19.65	1.183	1.11e-37
THYM	STYXL1	45.265	12.75	1.751	7.89e-66
UCEC	STYXL1	67.597	19.11	1.77	8.6e-62
UCS	STYXL1	51.239	17.8	1.474	4.8e-31
ACC	STEAP4	1.7	32.844	-3.648	2.6e-48
BLCA	STEAP4	1.26	8.767	-2.112	2.93e-11
BRCA	STEAP4	5.19	39.221	-2.7	3.76e-89
COAD	STEAP4	0.54	4.95	-1.95	2.11e-71
HNSC	STEAP4	3.17	12.576	-1.703	2.15e-06
KIRP	STEAP4	0.38	1.765	-1.003	3.04e-18
LIHC	STEAP4	0.77	4.24	-1.566	2.37e-44
LUSC	STEAP4	2.905	17.75	-2.264	2.67e-84
PRAD	STEAP4	62.928	18.78	1.692	1.19e-25
READ	STEAP4	0.58	5.905	-2.128	2.86e-34
THCA	STEAP4	8.47	40.941	-2.147	1.83e-94
THYM	STEAP4	0.425	5.57	-2.205	5.05e-27
UCEC	STEAP4	0.315	13.68	-3.481	3.12e-78
UCS	STEAP4	0.43	15.08	-3.491	2.59e-39
BRCA	GNAI1	5.13	25.919	-2.135	2.53e-182
COAD	GNAI1	5.05	16.48	-1.531	3.88e-83
HNSC	GNAI1	30.5	14.435	1.029	7.68e-13
KICH	GNAI1	8.565	32.631	-1.814	2.37e-06
OV	GNAI1	5.68	15.785	-1.329	3.38e-34
PAAD	GNAI1	11.8	1.85	2.167	5.06e-79
READ	GNAI1	5.387	17.03	-1.497	8.79e-41
THCA	GNAI1	6.495	15.04	-1.098	2.5e-52
THYM	GNAI1	5.83	0.1	2.634	2.56e-140
CESC	PMS2P3	3.015	9.03	-1.321	7.41e-09
OV	PMS2P3	4.365	10.479	-1.097	8.03e-46
PRAD	PMS2P3	3.485	8.915	-1.145	6.18e-38
THCA	PMS2P3	3.715	13.92	-1.662	6.07e-173
THYM	PMS2P3	6.76	1.39	1.699	6.83e-86
UCEC	PMS2P3	3.225	10.6	-1.457	2.4e-33
UCS	PMS2P3	3.35	11.11	-1.477	1.62e-35
OV	PEX1	6.285	20.69	-1.574	5.71e-73
THCA	PEX1	8.42	21.97	-1.286	3.26e-160
THYM	PEX1	8.285	1.41	1.946	3.13e-70
UCEC	PEX1	7.93	20.11	-1.241	5.16e-24
UCS	PEX1	6.2	20.75	-1.595	4.69e-38
LUSC	MTERF1	9.41	4.11	1.027	9.04e-106
PAAD	MTERF1	5.42	2.17	1.018	4.58e-64
THYM	MTERF1	8.025	0.66	2.443	2.32e-125
ACC	SGCE	26.37	61.052	-1.181	4.57e-09
BLCA	SGCE	8.215	38.928	-2.115	3.28e-10
BRCA	SGCE	21.28	50.32	-1.204	8.47e-49
CESC	SGCE	4.42	56.009	-3.395	2.94e-12
COAD	SGCE	3.71	34.42	-2.911	1.34e-85
KICH	SGCE	7.564	22.68	-1.467	2.43e-05
LUAD	SGCE	17.08	36.309	-1.045	1e-54
LUSC	SGCE	13.495	35.73	-1.341	3e-69
OV	SGCE	26.53	86.374	-1.666	2.31e-51
PAAD	SGCE	21.11	6.07	1.645	3.77e-58
READ	SGCE	5.08	39.056	-2.72	2.69e-34
THYM	SGCE	14.529	0.15	3.755	5.07e-112
UCEC	SGCE	9.795	56.071	-2.402	5.04e-47
CESC	CASD1	4.545	15.7	-1.591	3.3e-11
COAD	CASD1	6.11	13.7	-1.048	6.73e-78
OV	CASD1	4.77	19.205	-1.808	2.14e-105
THYM	CASD1	10.42	0.62	2.817	1.57e-122
UCEC	CASD1	7.24	16.91	-1.12	1.12e-29
OV	ZNF780B	2.6	8.855	-1.453	1.28e-57
THYM	ZNF780B	5.71	0.48	2.181	9.21e-141
UCEC	ZNF780B	2.77	7.06	-1.096	5.33e-29
UCS	ZNF780B	2.82	7.495	-1.153	3.71e-12
ACC	LRFN1	1.98	0.34	1.153	6.05e-29
OV	LRFN1	3.26	0.61	1.404	2.88e-29
THYM	LRFN1	2.315	7.01	-1.273	7.12e-31
UCS	LRFN1	4.67	1.605	1.122	1.84e-09
BLCA	ZFP36	127.707	919.304	-2.838	6.81e-21
BRCA	ZFP36	71.14	387.109	-2.428	2.13e-142
CESC	ZFP36	118.565	398.351	-1.74	2.67e-06
COAD	ZFP36	106.713	240.467	-1.165	1.42e-31
KICH	ZFP36	24.203	157.345	-2.651	2.34e-14
LIHC	ZFP36	53.742	127.304	-1.229	1.81e-27
LUAD	ZFP36	121.928	758.812	-2.628	3.13e-122
LUSC	ZFP36	107.079	817.542	-2.921	1.27e-154
OV	ZFP36	92.215	298.512	-1.684	1.59e-20
PAAD	ZFP36	207.231	34.26	2.562	4.55e-50
READ	ZFP36	90.49	259.978	-1.512	3.77e-17
THCA	ZFP36	134.339	320.37	-1.248	7.16e-39
THYM	ZFP36	55.295	194.482	-1.796	3.6e-24
UCEC	ZFP36	48.415	225.955	-2.199	6.86e-28
UCS	ZFP36	55.471	207.051	-1.881	2.15e-18
BRCA	SRD5A3	37.901	14.14	1.361	7.73e-127
CESC	SRD5A3	28.42	9.04	1.551	2.8e-05
COAD	SRD5A3	18.911	5.27	1.667	2.52e-116
LIHC	SRD5A3	15.24	6.015	1.211	1.18e-60
LUAD	SRD5A3	53.589	13.95	1.868	4.58e-127
OV	SRD5A3	38.064	3.035	3.275	4.63e-103
PAAD	SRD5A3	43.84	7.67	2.371	7.76e-94
PRAD	SRD5A3	17.415	8.19	1.003	1.4e-62
READ	SRD5A3	17.36	5.02	1.609	1.08e-63
STAD	SRD5A3	31.909	6.44	2.145	2.87e-101
THYM	SRD5A3	12.36	1.54	2.395	8.85e-106
UCEC	SRD5A3	29.79	7.22	1.905	2.34e-40
UCS	SRD5A3	16.93	7.05	1.155	1.71e-23
THCA	SPINK2	3.64	0.76	1.399	2.57e-87
THYM	SPINK2	4.39	0.13	2.254	9.38e-122
BRCA	RASL11B	4.65	1.2	1.361	7.07e-82
CESC	RASL11B	1.51	5.25	-1.316	0.000474
HNSC	RASL11B	1.7	0.345	1.005	4.81e-10
KICH	RASL11B	0.24	15.87	-3.766	1.82e-33
KIRC	RASL11B	0.44	16.165	-3.575	1.39e-144
KIRP	RASL11B	0.18	14.074	-3.675	4.85e-109
OV	RASL11B	1.685	54.007	-4.357	1.68e-131
PAAD	RASL11B	3.39	0.41	1.639	3.33e-54
UCS	RASL11B	14.98	5.42	1.316	7.92e-09
BRCA	PAICS	71.828	24.65	1.506	1.76e-146
CESC	PAICS	51.545	21.769	1.206	5.38e-06
COAD	PAICS	89.182	16.69	2.35	2.42e-183
ESCA	PAICS	63.524	27.47	1.18	2.85e-51
LUAD	PAICS	44.55	12.85	1.718	5.77e-153
LUSC	PAICS	68.329	12.845	2.324	6.43e-206
PAAD	PAICS	30.37	8.96	1.655	1.32e-77
PRAD	PAICS	52.254	24.1	1.085	9.59e-63
READ	PAICS	86.377	16.18	2.347	5.86e-95
STAD	PAICS	46.449	10.71	2.019	9.77e-127
THYM	PAICS	42.92	1.82	3.961	1.68e-165
UCEC	PAICS	53.56	21.07	1.306	1.49e-21
UCS	PAICS	59.779	20.855	1.476	1.95e-30
BRCA	KDR	8.46	20.669	-1.196	5.44e-97
CESC	KDR	1.565	18.33	-2.914	8.22e-23
KIRC	KDR	46.898	16.289	1.47	2.42e-15
KIRP	KDR	1.33	10.883	-2.35	3.5e-33
LUAD	KDR	9.38	24.91	-1.32	2.89e-52
LUSC	KDR	3.28	24.73	-2.588	3.15e-227
PAAD	KDR	5.36	2.04	1.065	1.63e-31
PRAD	KDR	4.425	10.405	-1.072	2.14e-30
THYM	KDR	2.099	0.02	1.603	7.19e-99
UCEC	KDR	2.31	36.59	-3.505	1.29e-76
UCS	KDR	2.97	36.654	-3.246	4.59e-43
BRCA	PPAT	8.87	3.29	1.202	9.22e-101
COAD	PPAT	10.08	2.28	1.756	6.53e-219
ESCA	PPAT	9.45	3.045	1.369	3.48e-81
LUAD	PPAT	6.13	1.87	1.313	5.44e-138
LUSC	PPAT	8.85	1.87	1.779	2.49e-194
READ	PPAT	9.97	2.25	1.755	1.18e-119
STAD	PPAT	6.29	1.69	1.438	9.69e-105
THYM	PPAT	4.02	0.2	2.065	1.18e-146
UCS	PPAT	9.22	3.55	1.167	6.33e-22
ACC	TUBGCP6	12.81	30.95	-1.21	3.49e-33
BRCA	TUBGCP6	10.3	26.179	-1.266	2.01e-111
CESC	TUBGCP6	13.675	43.649	-1.605	1.13e-11
COAD	TUBGCP6	10.37	28.111	-1.356	8.02e-65
LUAD	TUBGCP6	12.45	40.26	-1.617	1.58e-87
LUSC	TUBGCP6	12.345	40.75	-1.645	9.03e-104
OV	TUBGCP6	5.775	51.535	-2.955	1.15e-144
PRAD	TUBGCP6	16.66	45.708	-1.403	2.44e-47
READ	TUBGCP6	8.99	28.904	-1.582	1.12e-51
STAD	TUBGCP6	8.71	23.811	-1.353	1.54e-46
THCA	TUBGCP6	16.625	63.711	-1.876	5.28e-168
THYM	TUBGCP6	27.975	10.79	1.297	1.01e-29
UCEC	TUBGCP6	13.645	48.1	-1.745	5.14e-44
UCS	TUBGCP6	12.31	50.155	-1.942	2.01e-47
BRCA	ADM2	3.64	0.57	1.563	1.34e-139
CESC	ADM2	1.57	0.08	1.251	2.21e-05
COAD	ADM2	2.88	0.28	1.6	1.8e-107
KIRC	ADM2	9.27	4.105	1.008	3.55e-16
LIHC	ADM2	2.8	0.75	1.119	7.34e-21
LUAD	ADM2	3.72	0.54	1.616	1.97e-118
LUSC	ADM2	2.69	0.56	1.242	3.6e-78
OV	ADM2	1.15	0.02	1.076	8.07e-44
PRAD	ADM2	9.225	2.82	1.42	5.47e-64
READ	ADM2	2.78	0.19	1.667	3.41e-67
THCA	ADM2	3.075	8.88	-1.278	9.13e-37
THYM	ADM2	2.575	0.2	1.575	1.44e-65
UCEC	ADM2	2.44	0.05	1.712	1.05e-38
UCS	ADM2	1.44	0.05	1.217	6.75e-26
PAAD	DGCR6L	42.109	15.89	1.352	4.5e-67
THYM	DGCR6L	90.744	7.41	3.447	1.65e-134
OV	DGCR8	9.745	30.19	-1.537	1.18e-59
PRAD	DGCR8	10.25	24.82	-1.199	1.62e-63
THCA	DGCR8	10.525	28.561	-1.359	3.82e-152
THYM	DGCR8	16.775	1.88	2.626	1.06e-120
UCEC	DGCR8	12.05	35.15	-1.47	2.4e-41
UCS	DGCR8	12.71	36.724	-1.46	1.43e-32
KICH	ASPHD2	6.985	2.19	1.324	1.35e-08
PAAD	ASPHD2	5.25	0.2	2.381	1.88e-103
LUAD	VPREB3	2.74	0.38	1.438	1.23e-84
LUSC	VPREB3	2.86	0.38	1.484	6.13e-78
OV	VPREB3	1.285	0	1.192	3.43e-38
BLCA	SDF2L1	41.17	16.464	1.272	1.21e-14
THYM	SDF2L1	35.615	8.03	2.02	3.94e-58
UCEC	SDF2L1	65.174	24.09	1.399	1.04e-33
KICH	GAL3ST1	4.715	17.08	-1.662	1.22e-05
KIRC	GAL3ST1	130.282	15.57	2.986	1.89e-53
LUSC	GAL3ST1	0.315	1.835	-1.108	3.41e-91
PAAD	GAL3ST1	7.38	2.36	1.318	4.39e-35
ESCA	YWHAH	117.079	44.87	1.364	2.4e-69
KIRC	YWHAH	161.713	77.024	1.06	1.09e-39
PAAD	YWHAH	137.834	26.99	2.31	5.65e-92
STAD	YWHAH	133.712	57.952	1.192	5.74e-66
THYM	YWHAH	71.525	22.07	1.652	2.03e-52
ACC	POM121L9P	0.13	2.255	-1.526	9.39e-27
BRCA	POM121L9P	0.19	1.74	-1.203	1.34e-176
CESC	POM121L9P	0.08	1.83	-1.39	2.57e-55
LUAD	POM121L9P	0.35	1.75	-1.026	1.42e-87
LUSC	POM121L9P	0.26	1.8	-1.152	9e-131
PRAD	POM121L9P	0.13	2.07	-1.442	7.54e-92
THCA	POM121L9P	0.21	3.63	-1.936	1.83e-192
UCEC	POM121L9P	0.08	1.92	-1.435	8.36e-67
UCS	POM121L9P	0.11	2.03	-1.449	1.72e-40
BLCA	GNAZ	0.51	4.544	-1.877	8.38e-19
CESC	GNAZ	0.905	9	-2.392	2.39e-07
COAD	GNAZ	0.92	7.65	-2.172	1.59e-55
LIHC	GNAZ	2.38	0.15	1.555	1.51e-41
OV	GNAZ	2.525	8.85	-1.482	5.61e-42
PAAD	GNAZ	2.34	0.51	1.145	1.52e-36
PRAD	GNAZ	2.855	7.43	-1.129	8.22e-56
READ	GNAZ	1.11	9.41	-2.303	6.16e-22
UCEC	GNAZ	2.14	10.13	-1.826	6.51e-45
BRCA	MGAT3	0.8	3.97	-1.465	7.17e-113
KICH	MGAT3	0.31	1.77	-1.08	1.13e-19
KIRP	MGAT3	0.31	2.005	-1.198	7.59e-16
LUAD	MGAT3	0.99	7.03	-2.013	4.01e-118
LUSC	MGAT3	1.41	6.875	-1.708	2.28e-67
OV	MGAT3	4.615	0.765	1.67	6.24e-30
PAAD	MGAT3	7.63	1.09	2.046	3.25e-65
THCA	MGAT3	6.59	1.41	1.655	2.01e-54
THYM	MGAT3	1.565	0.15	1.157	4.81e-54
KICH	ADORA2A	1.575	5.74	-1.388	2.37e-15
KIRP	ADORA2A	1.52	4.6	-1.152	1.65e-26
LUAD	ADORA2A	4.44	10.96	-1.137	4.12e-96
LUSC	ADORA2A	3.255	11.1	-1.508	6.03e-128
OV	ADORA2A	1.01	3.325	-1.106	2.02e-56
PAAD	ADORA2A	3.17	0.74	1.261	1.72e-45
ACC	A4GALT	4.66	10.64	-1.04	1.44e-05
BRCA	A4GALT	10.05	21.72	-1.04	2.65e-53
COAD	A4GALT	4.72	19.631	-1.851	2.24e-50
KICH	A4GALT	7.035	28.561	-1.879	5.27e-10
LUAD	A4GALT	10.5	22.6	-1.037	4.02e-46
PAAD	A4GALT	17.14	2.2	2.503	5.8e-72
PRAD	A4GALT	13.95	31.394	-1.116	8.21e-57
READ	A4GALT	4.719	22.334	-2.028	7.05e-29
THCA	A4GALT	8.21	26.5	-1.578	1.94e-98
THYM	A4GALT	8.207	0.18	2.964	4.21e-94
UCS	A4GALT	11.42	35.972	-1.574	5.73e-24
THYM	CDC42EP1	5.56	0.63	2.009	2.76e-69
UCEC	CDC42EP1	29.54	79.61	-1.4	1.99e-26
UCS	CDC42EP1	40.63	83.401	-1.02	4.4e-16
ACC	APOL3	4.51	16.185	-1.641	3.26e-29
BRCA	APOL3	21.37	57.731	-1.393	1.98e-88
KICH	APOL3	4.92	17.85	-1.671	1.52e-16
KIRP	APOL3	5.56	15.605	-1.34	2.38e-18
LUAD	APOL3	18.4	59.601	-1.643	9.97e-113
LUSC	APOL3	12.195	59.02	-2.185	4.15e-148
PAAD	APOL3	20.141	3.66	2.182	1.16e-66
READ	APOL3	8.64	19.965	-1.121	1.24e-19
THCA	APOL3	10.105	43.221	-1.994	6.63e-151
THYM	APOL3	20.22	7.02	1.404	1.71e-31
UCEC	APOL3	6.21	44.82	-2.668	6.93e-56
UCS	APOL3	2.76	45.524	-3.629	2.91e-46
KIRC	MCHR1	1.84	0.09	1.382	1.4e-21
OV	MCHR1	0.14	2.755	-1.72	7.69e-78
UCEC	MCHR1	0.08	1.6	-1.267	2.91e-38
UCS	MCHR1	0.21	1.674	-1.144	9.05e-15
ACC	TPST2	11.47	27.743	-1.205	7.69e-12
KIRP	TPST2	7.055	23.435	-1.601	1.73e-21
LUAD	TPST2	18.491	43.081	-1.177	9.67e-124
PAAD	TPST2	18.4	132.064	-2.778	9.31e-78
STAD	TPST2	15.34	6.13	1.196	5.9e-66
THYM	TPST2	9.184	34.31	-1.794	3.63e-34
COAD	BAIAP2L2	26.75	6.68	1.853	6.71e-22
ESCA	BAIAP2L2	18.553	4.225	1.904	1.22e-25
HNSC	BAIAP2L2	8.52	2.434	1.471	6.32e-09
KICH	BAIAP2L2	0.22	8.5	-2.961	1.09e-29
PAAD	BAIAP2L2	19.2	0.82	3.472	1.83e-85
READ	BAIAP2L2	23.679	3.635	2.413	4.17e-09
STAD	BAIAP2L2	27.06	2.61	2.958	1.08e-95
THCA	BAIAP2L2	0.56	2.74	-1.261	3.95e-146
COAD	MPST	125.504	60.45	1.042	2.4e-28
KICH	MPST	19.72	43.989	-1.119	9.8e-08
OV	MPST	34.865	83.201	-1.231	4.36e-48
THYM	MPST	28.164	10.64	1.325	3.92e-46
COAD	TST	145.825	40.391	1.827	1.31e-17
PAAD	TST	71.169	23	1.588	3.55e-43
READ	TST	129.458	26.165	2.264	4.49e-09
THYM	TST	14.5	6.74	1.002	1.04e-19
UCEC	TST	61.939	23.71	1.349	9e-26
HNSC	APOL2	35.099	16.753	1.024	4.65e-11
PAAD	APOL2	41.81	6.06	2.6	3.57e-94
UCS	APOL2	13.39	39.817	-1.504	2.16e-19
BRCA	RAC2	29.941	13.93	1.051	6.7e-54
CESC	RAC2	38.13	9.96	1.836	3.38e-08
COAD	RAC2	30.3	11.8	1.29	1.74e-30
ESCA	RAC2	40.254	10.825	1.803	7.54e-51
HNSC	RAC2	56.842	13.799	1.967	1.27e-23
KIRC	RAC2	30.439	5.365	2.304	9.79e-54
KIRP	RAC2	23.124	4.58	2.112	5.37e-19
OV	RAC2	15.9	4.991	1.496	1.83e-27
PAAD	RAC2	52.001	1.86	4.212	1.64e-111
READ	RAC2	25.115	10.635	1.166	3.38e-13
STAD	RAC2	43.296	9.38	2.093	9.9e-71
THCA	RAC2	23.99	7.06	1.632	2.02e-24
COAD	LIF	9.6	3.34	1.288	1.15e-44
ESCA	LIF	4.26	1.23	1.238	3.17e-25
KICH	LIF	0.4	4.07	-1.857	7.65e-09
OV	LIF	3.425	0.69	1.389	9.22e-18
PAAD	LIF	17.771	0.58	3.57	1.87e-83
READ	LIF	8.3	3.545	1.033	9.84e-14
STAD	LIF	6.19	1.27	1.663	1.13e-39
CESC	APOBEC3A	4.699	0.37	2.056	0.00124
LUAD	APOBEC3A	1.13	13.65	-2.782	3.15e-159
LUSC	APOBEC3A	3.065	14.09	-1.892	4.78e-50
THYM	APOBEC3A	0.14	129.489	-6.839	1.49e-147
ESCA	APOBEC3F	4.93	1.94	1.012	2.42e-54
PAAD	APOBEC3F	5.09	0.8	1.758	4.31e-104
THYM	APOBEC3F	8.43	1.01	2.23	8.73e-125
BLCA	RIBC2	2.37	0.425	1.242	2.06e-10
BRCA	RIBC2	3.2	0.54	1.447	6.46e-133
CESC	RIBC2	10.055	0.39	2.992	6.98e-14
COAD	RIBC2	1.59	0.21	1.098	5.69e-89
LUSC	RIBC2	2.21	0.57	1.032	7.97e-31
OV	RIBC2	3.165	0.295	1.685	1.25e-47
READ	RIBC2	1.485	0.2	1.05	2.3e-64
STAD	RIBC2	1.6	0.22	1.092	1.24e-46
THYM	RIBC2	1.935	0.05	1.483	5.39e-142
UCEC	RIBC2	4.1	0.32	1.95	3.56e-32
UCS	RIBC2	2.61	0.275	1.502	2.66e-25
BLCA	KRT17	1036.14	173.087	2.575	7.26e-06
BRCA	KRT17	38.009	356.46	-3.196	3.75e-18
CESC	KRT17	2407.63	1.81	9.743	4.4e-20
COAD	KRT17	7.82	0.74	2.342	1.41e-66
ESCA	KRT17	768.365	81.574	3.22	5.59e-23
HNSC	KRT17	6652.59	1024.6	2.698	5.15e-20
KIRP	KRT17	4.395	1.33	1.211	1.47e-05
LUAD	KRT17	20.941	4.81	1.917	8.36e-36
LUSC	KRT17	1767.26	4.76	8.262	5.49e-233
OV	KRT17	33.686	0.44	4.59	8.74e-78
PAAD	KRT17	295.824	0.67	7.474	1.5e-99
PRAD	KRT17	73.345	154.835	-1.068	4.31e-09
READ	KRT17	6.68	0.85	2.054	1.41e-42
STAD	KRT17	15.16	0.39	3.539	2.61e-53
THCA	KRT17	3.635	0.83	1.341	7.42e-32
THYM	KRT17	74.32	0.13	6.059	4.27e-150
UCEC	KRT17	34.298	0.89	4.223	7.56e-38
UCS	KRT17	73.971	0.815	5.368	1.05e-37
LIHC	EMC4	77.299	36.715	1.054	1.95e-85
PAAD	EMC4	89.672	28.719	1.609	3.58e-87
THYM	EMC4	113.267	14.93	2.843	1.69e-114
ACC	RNF112	0.19	1.54	-1.094	1.88e-21
BLCA	RNF112	0.29	3.185	-1.698	3.92e-47
BRCA	RNF112	0.17	1.49	-1.09	1.04e-189
CESC	RNF112	0.34	2.22	-1.265	2.53e-22
COAD	RNF112	0.24	7.1	-2.708	9.55e-157
ESCA	RNF112	0.245	1.69	-1.111	8.23e-54
LUAD	RNF112	0.29	3.5	-1.803	1.68e-171
LUSC	RNF112	0.3	3.555	-1.809	1.34e-166
OV	RNF112	0.14	2.359	-1.559	4.04e-127
PRAD	RNF112	0.835	7.405	-2.195	1.62e-91
READ	RNF112	0.22	7.915	-2.869	9.68e-91
STAD	RNF112	0.16	1.64	-1.186	1.83e-99
THCA	RNF112	0.17	3	-1.773	8.64e-194
UCEC	RNF112	0.255	4.44	-2.116	1.83e-77
UCS	RNF112	0.59	4.92	-1.897	7.79e-35
KICH	SPECC1	17.509	6.34	1.334	2.33e-15
PAAD	SPECC1	15.39	2.66	2.163	1.56e-95
ACC	CPA4	0.18	3.555	-1.949	1.17e-20
ESCA	CPA4	1.07	10.215	-2.438	1.48e-25
PAAD	CPA4	0.39	6.09	-2.351	1.76e-77
ACC	DOCK4	1.62	4.82	-1.151	1.98e-27
CESC	DOCK4	1.365	8.02	-1.931	3.15e-24
COAD	DOCK4	1.61	4.34	-1.033	2.02e-53
LUAD	DOCK4	5.39	29.761	-2.267	1.49e-218
LUSC	DOCK4	3.41	30.404	-2.832	1.76e-278
OV	DOCK4	2.575	12.564	-1.924	1.93e-68
READ	DOCK4	1.54	4.585	-1.137	2.45e-27
THCA	DOCK4	2.59	7.55	-1.252	1.14e-91
UCEC	DOCK4	1.2	11.46	-2.502	2.12e-81
UCS	DOCK4	2.4	11.815	-1.914	1.38e-38
ESCA	POT1	14.11	4.875	1.363	2.7e-83
PAAD	POT1	10.7	2.94	1.57	2.73e-88
STAD	POT1	12.26	4.89	1.171	1.12e-59
THYM	POT1	14.79	1.51	2.653	1.33e-110
ACC	ATP6V1F	283.046	131.748	1.097	8.49e-25
COAD	ATP6V1F	197.238	92.487	1.084	1.09e-86
KICH	ATP6V1F	553.618	272.213	1.021	2.73e-08
LIHC	ATP6V1F	102.047	36.464	1.46	6.33e-83
OV	ATP6V1F	220.999	83.435	1.395	2.81e-66
PAAD	ATP6V1F	197.17	33.261	2.532	4.7e-111
READ	ATP6V1F	189.84	91.23	1.049	1.23e-32
THYM	ATP6V1F	228.57	50.08	2.168	2.59e-87
UCS	ATP6V1F	236.008	105.43	1.155	4.02e-41
ACC	LSM8	37.621	15.27	1.247	1.67e-28
CESC	LSM8	54.32	23.23	1.191	1.35e-14
COAD	LSM8	56.869	18.15	1.595	4.34e-172
LIHC	LSM8	21.201	8.135	1.281	1.28e-68
PAAD	LSM8	39.281	9.16	1.987	2.21e-101
READ	LSM8	63.074	17.785	1.77	1.32e-83
THYM	LSM8	50.935	2.37	3.946	3.18e-156
UCEC	LSM8	56.81	23.14	1.26	1.35e-40
UCS	LSM8	49.779	22.67	1.101	3.57e-32
CESC	CDHR3	0.66	2.91	-1.236	1.31e-08
COAD	CDHR3	2.66	6.74	-1.08	1.97e-50
KIRC	CDHR3	4.59	1.75	1.023	1.07e-30
LUAD	CDHR3	1.66	7.3	-1.642	9.83e-35
LUSC	CDHR3	1.755	6.91	-1.522	1.5e-65
OV	CDHR3	0.88	5.22	-1.726	9.84e-42
READ	CDHR3	2.6	7.08	-1.166	2.62e-22
THCA	CDHR3	0.83	4.81	-1.667	2.17e-193
ACC	VGF	1.86	0.16	1.302	1.29e-07
UCS	VGF	1.9	0.07	1.438	1.56e-12
ACC	PODXL	5.17	11.935	-1.068	6.35e-17
ESCA	PODXL	18.975	6.615	1.391	4.42e-38
KICH	PODXL	10.12	79.892	-2.863	3.35e-19
KIRP	PODXL	4.53	103.971	-4.247	1.45e-62
LIHC	PODXL	5.7	1.355	1.508	5.17e-40
LUAD	PODXL	15.68	68.759	-2.064	1.28e-158
LUSC	PODXL	9.26	72.078	-2.832	2.2e-205
OV	PODXL	37.234	13	1.449	4.57e-19
STAD	PODXL	26.255	8.01	1.597	2.92e-71
THYM	PODXL	4.64	0.13	2.319	2.4e-128
UCS	PODXL	11.01	49.591	-2.075	1.99e-29
BLCA	FOXP2	0.4	4.998	-2.099	6.88e-30
BRCA	FOXP2	0.42	2.25	-1.195	8.38e-170
CESC	FOXP2	0.53	5.35	-2.053	3.17e-09
COAD	FOXP2	0.54	10.04	-2.842	6.79e-97
OV	FOXP2	0.07	4.99	-2.485	1.9e-161
READ	FOXP2	0.635	11.395	-2.922	5.47e-44
THCA	FOXP2	0.83	5.32	-1.788	1.05e-154
UCEC	FOXP2	0.04	8.55	-3.199	9.85e-101
UCS	FOXP2	0.34	10.299	-3.076	1.68e-29
CESC	STRIP2	2.71	0.35	1.458	2.88e-08
ESCA	STRIP2	2.69	0.785	1.048	4.01e-39
STAD	STRIP2	1.885	0.34	1.106	2.69e-64
BRCA	IFT22	42.399	18.68	1.141	4.02e-127
ESCA	IFT22	19.715	7.845	1.228	5.81e-62
KICH	IFT22	13.66	41.009	-1.519	1.36e-08
OV	IFT22	51.651	21.905	1.201	2.08e-48
PAAD	IFT22	26.75	7.5	1.707	2.02e-88
THYM	IFT22	34.575	0.33	4.741	5.29e-254
PAAD	MKLN1	11.27	3.84	1.342	1.54e-76
THYM	MKLN1	13.625	5.9	1.084	3.92e-32
BLCA	FLNC	1.36	73.482	-4.98	1.8e-30
BRCA	FLNC	1.28	4.5	-1.27	1.7e-91
CESC	FLNC	0.91	22.869	-3.644	1.58e-15
COAD	FLNC	3.56	100.078	-4.47	5.97e-70
KICH	FLNC	0.25	1.63	-1.073	2.23e-07
KIRP	FLNC	4.92	1.89	1.034	3.78e-08
LUAD	FLNC	1.48	6.49	-1.595	1.74e-55
LUSC	FLNC	1.29	6.89	-1.785	3.27e-104
OV	FLNC	1.72	6.565	-1.476	3.12e-18
PAAD	FLNC	4.47	0.25	2.13	9.29e-60
PRAD	FLNC	22.305	59.885	-1.385	1.16e-25
READ	FLNC	4.16	122.36	-4.579	3.71e-31
THCA	FLNC	0.3	2.75	-1.528	1.63e-128
UCEC	FLNC	0.84	55.299	-4.935	8.92e-97
UCS	FLNC	14.39	57.745	-1.932	1.03e-09
KIRP	LRRC4	0.25	1.99	-1.258	1.42e-26
LUSC	LRRC4	5.215	1.905	1.097	1.43e-26
ESCA	CALU	66.134	24.145	1.417	5.17e-59
HNSC	CALU	70.428	25.501	1.43	2.86e-17
PAAD	CALU	78.351	15.42	2.273	3.28e-82
STAD	CALU	66.68	24.45	1.411	3.6e-43
THYM	CALU	16.435	2.23	2.432	1.03e-84
BLCA	CCDC136	1.215	7.591	-1.955	9.43e-24
BRCA	CCDC136	1.12	3.39	-1.05	2.84e-81
CESC	CCDC136	0.815	8.01	-2.312	1.07e-16
COAD	CCDC136	1	18.661	-3.297	6.53e-76
OV	CCDC136	0.645	4.745	-1.804	1.2e-88
PRAD	CCDC136	5.71	16.669	-1.397	2.32e-54
READ	CCDC136	1.26	21.794	-3.334	1.53e-34
THCA	CCDC136	0.63	2.36	-1.044	5.47e-131
THYM	CCDC136	8.895	0.34	2.884	6.39e-129
UCEC	CCDC136	0.52	12.49	-3.15	7.85e-81
UCS	CCDC136	3.47	13.849	-1.732	5.36e-18
CESC	SMO	5.3	26.57	-2.13	3.17e-07
KICH	SMO	5.385	13.88	-1.221	3.36e-06
LIHC	SMO	16.5	7.11	1.11	9.12e-22
LUSC	SMO	16.49	3.769	1.875	1.2e-86
OV	SMO	13.365	31.292	-1.169	1.11e-19
PAAD	SMO	7.54	2.33	1.359	4.55e-34
THYM	SMO	12.955	0.04	3.746	4.97e-207
ACC	IRF5	1.62	5.28	-1.261	4.67e-18
BLCA	IRF5	16.44	6.525	1.213	8.16e-07
CESC	IRF5	15.219	4.16	1.652	4.71e-06
KICH	IRF5	3.277	14.99	-1.902	2.89e-14
OV	IRF5	7.795	1.37	1.892	2.71e-54
PAAD	IRF5	10.07	3.27	1.374	5.07e-47
THYM	IRF5	4.3	10.6	-1.13	4.78e-18
CESC	LRRC17	0.59	9.52	-2.726	1.15e-08
KIRC	LRRC17	4.78	1.66	1.12	2.42e-17
OV	LRRC17	1.635	50.096	-4.277	7.98e-119
PAAD	LRRC17	4.99	0.95	1.619	3.87e-41
THYM	LRRC17	1.905	0.04	1.482	4.29e-78
UCS	LRRC17	27.219	5.22	2.182	1.49e-13
PAAD	NDUFA5	47.649	16.48	1.477	1.13e-69
THYM	NDUFA5	59.581	1.5	4.599	2.57e-181
COAD	FEZF1	1.01	0	1.007	1.71e-63
LUSC	FEZF1	1.27	0.02	1.154	7.37e-70
BLCA	MRPS12	66.137	27.05	1.259	4.99e-17
CESC	MRPS12	57.879	21.57	1.383	6.43e-15
COAD	MRPS12	69.261	25.849	1.388	1.12e-108
LUSC	MRPS12	64.85	22.82	1.467	5.99e-141
OV	MRPS12	56.03	18.304	1.563	1.29e-55
PAAD	MRPS12	36.181	11.95	1.522	1.96e-70
READ	MRPS12	58.537	24.57	1.219	3.51e-40
THYM	MRPS12	40.114	5.45	2.672	2.12e-102
UCEC	MRPS12	55.701	21.32	1.345	1.63e-44
UCS	MRPS12	61.349	20.789	1.517	2.36e-30
CESC	MYO1B	25.09	11.91	1.015	0.00269
COAD	MYO1B	27.31	10.41	1.311	5.07e-88
ESCA	MYO1B	41.996	11.265	1.81	8.01e-66
HNSC	MYO1B	60.791	12.681	2.175	7.15e-25
KICH	MYO1B	5.404	17.019	-1.493	3.04e-07
READ	MYO1B	28.089	9.06	1.532	5.84e-44
STAD	MYO1B	19.105	6.56	1.411	3.35e-73
THYM	MYO1B	5.64	0.15	2.53	2.28e-141
KICH	HOXD1	1.515	4.14	-1.031	2.79e-07
KIRC	HOXD1	1.04	3.245	-1.057	2.09e-27
KIRP	HOXD1	0.765	3.265	-1.273	5.74e-11
OV	HOXD1	8.185	0.335	2.782	2.3e-34
UCS	HOXD1	1.96	0.475	1.005	3.83e-10
BRCA	HOXD3	0.67	3.3	-1.364	1.81e-178
CESC	HOXD3	0.705	5.58	-1.948	1.45e-14
KIRP	HOXD3	1.075	8.53	-2.199	4.96e-39
UCEC	HOXD3	0.825	14.23	-3.061	6.18e-62
UCS	HOXD3	2.85	15.945	-2.138	5.25e-37
CESC	MTX2	43.635	20.1	1.081	3.67e-07
LUAD	MTX2	39.65	18.15	1.086	1.22e-147
LUSC	MTX2	45.69	17.665	1.323	8.64e-181
PAAD	MTX2	28.191	11.12	1.268	3.48e-71
THYM	MTX2	25.76	0.9	3.816	5.29e-170
CESC	CHN1	3.535	8.93	-1.131	0.000407
ESCA	CHN1	9.545	3.72	1.16	1.08e-40
HNSC	CHN1	7.5	1.67	1.671	5.74e-22
LUAD	CHN1	9.63	20.369	-1.007	1.2e-61
LUSC	CHN1	9.735	20.569	-1.007	1.14e-56
PAAD	CHN1	10.87	1.42	2.294	4.62e-81
STAD	CHN1	7.135	2.88	1.068	6.46e-11
THYM	CHN1	2.185	0.29	1.304	2e-69
COAD	GAD1	1.51	0.12	1.164	1.24e-82
KICH	GAD1	6.7	2.77	1.03	2.67e-06
KIRC	GAD1	0.54	2.855	-1.324	4.2e-11
KIRP	GAD1	0.19	2.79	-1.671	3.41e-26
LUSC	GAD1	1.87	0.315	1.126	2.34e-63
PAAD	GAD1	1.46	0.19	1.048	4.42e-43
STAD	GAD1	1.645	0.1	1.266	6.13e-48
UCEC	GAD1	4.635	0.71	1.72	2.56e-15
COAD	EIF2S2P4	3.29	0.71	1.327	3.36e-121
READ	EIF2S2P4	4.99	0.68	1.834	5.61e-100
STAD	EIF2S2P4	2.555	0.74	1.031	5.53e-83
KICH	ORMDL1	16.09	33.33	-1.006	2.48e-07
LUSC	ORMDL1	34.345	70.614	-1.019	2.53e-78
THYM	ORMDL1	45.226	10.35	2.026	8.02e-58
CESC	HAT1	58.114	26.841	1.086	2.83e-07
ESCA	HAT1	44.915	20.325	1.106	9.77e-59
KICH	HAT1	10.615	25.2	-1.174	4.14e-05
PAAD	HAT1	26.75	10.73	1.242	8.56e-56
THYM	HAT1	40.345	4.05	3.033	3.4e-72
BRCA	HOXD9	2.68	7.84	-1.264	2.03e-107
CESC	HOXD9	7.355	34.83	-2.1	1.96e-12
COAD	HOXD9	2.52	7.15	-1.211	4.38e-29
HNSC	HOXD9	3.12	0.53	1.429	4.24e-24
KICH	HOXD9	6.63	19.26	-1.409	3.04e-11
KIRP	HOXD9	5.215	17.168	-1.548	2.44e-21
OV	HOXD9	3.915	9.339	-1.073	2.79e-09
PAAD	HOXD9	1.24	0.11	1.013	3.82e-64
PRAD	HOXD9	3.11	22.825	-2.535	1.98e-87
READ	HOXD9	2	8.205	-1.617	3.22e-20
THYM	HOXD9	2.14	0	1.651	1.14e-139
UCEC	HOXD9	5.355	74.578	-3.572	3.27e-63
UCS	HOXD9	12.65	79.746	-2.564	2.08e-36
ACC	HOXD10	1.56	0.06	1.272	2.49e-29
COAD	HOXD10	0.99	6.93	-1.995	2.09e-42
ESCA	HOXD10	3.37	0.31	1.738	9.49e-37
HNSC	HOXD10	7.48	0.175	2.851	3.83e-26
KICH	HOXD10	3.74	18.23	-2.021	1.39e-11
KIRC	HOXD10	5.83	18.43	-1.508	6.85e-32
KIRP	HOXD10	0.33	17.407	-3.791	9.59e-47
LUSC	HOXD10	3.16	0.07	1.959	5.18e-105
PRAD	HOXD10	2.545	17	-2.344	1.51e-75
READ	HOXD10	2.005	7.11	-1.432	2.65e-15
UCEC	HOXD10	3.14	64.861	-3.992	6.02e-59
UCS	HOXD10	4.76	72.373	-3.671	8.78e-43
COAD	HOXD11	0.87	3.29	-1.198	5.2e-21
ESCA	HOXD11	2.455	0.04	1.732	5.67e-48
HNSC	HOXD11	7.85	0.03	3.103	7.04e-29
KICH	HOXD11	0.4	5.93	-2.307	1.01e-17
KIRP	HOXD11	0.16	3.29	-1.887	1.36e-25
LUSC	HOXD11	3.52	0	2.176	7.75e-128
PRAD	HOXD11	1.705	9.495	-1.956	7.09e-61
UCEC	HOXD11	0.945	21.8	-3.551	4.62e-43
UCS	HOXD11	2.61	25.175	-2.858	4.51e-21
CESC	HOXD13	2.395	10.84	-1.802	0.00639
HNSC	HOXD13	1.23	0.01	1.143	1.55e-11
LUSC	HOXD13	2.165	0	1.662	2.46e-82
PRAD	HOXD13	2.05	9.91	-1.839	4.6e-55
UCS	HOXD13	2.04	0.02	1.576	5.16e-16
OV	HERC2	15.26	45.595	-1.519	1.39e-64
THYM	HERC2	37.154	2.22	3.567	2.27e-136
CESC	SNRPN	28.434	105.171	-1.851	4.61e-06
COAD	SNRPN	19.231	61.452	-1.626	2.61e-45
PAAD	SNRPN	78.243	35.671	1.112	2.39e-17
READ	SNRPN	26.179	64.565	-1.27	1.33e-19
STAD	SNRPN	15.735	47.91	-1.547	1.77e-58
THYM	SNRPN	184.886	12.79	3.753	6.78e-124
PAAD	PSMG2	67.761	24.899	1.409	2.23e-68
THYM	PSMG2	90.018	11.54	2.86	5.07e-108
ESCA	TWSG1	25.145	8.265	1.497	6.3e-58
PAAD	TWSG1	16.91	1.75	2.703	3.88e-107
STAD	TWSG1	18.245	5.75	1.512	1.25e-36
THYM	TWSG1	4.64	0.32	2.095	4.1e-119
KIRC	ARHGAP22	4.16	0.565	1.721	1.05e-76
KIRP	ARHGAP22	3.245	0.665	1.35	1.93e-24
PAAD	ARHGAP22	3.56	0.89	1.271	4.66e-48
THYM	ARHGAP22	7.502	0.42	2.582	8.78e-136
KIRC	WDFY4	3.49	0.675	1.423	1.33e-39
LUSC	WDFY4	2.155	7.5	-1.43	3.73e-94
PAAD	WDFY4	3.05	0.26	1.685	3.74e-49
ESCA	EIF2AK4	23.11	11.035	1.002	1.3e-56
PAAD	EIF2AK4	17.73	5.38	1.554	1.4e-84
THYM	EIF2AK4	30.843	1.49	3.677	2.54e-183
HNSC	MYO5C	1.16	4.188	-1.264	1.93e-08
KIRC	MYO5C	2.78	6.57	-1.002	4.22e-26
LUSC	MYO5C	3.91	12.395	-1.448	8.46e-94
OV	MYO5C	5.19	1.549	1.28	8.21e-31
THYM	MYO5C	3.14	0.04	1.993	9.69e-109
UCS	MYO5C	1.79	7.255	-1.565	5.69e-23
ACC	CGNL1	1.92	9.5	-1.846	6.4e-17
BLCA	CGNL1	0.615	5.165	-1.933	2.33e-34
CESC	CGNL1	0.76	18.31	-3.456	3.66e-26
ESCA	CGNL1	1.35	7.515	-1.857	1.17e-44
HNSC	CGNL1	0.7	7.058	-2.245	5.23e-38
KIRC	CGNL1	12.15	63.434	-2.293	8.44e-41
KIRP	CGNL1	4.035	46.787	-3.247	7.4e-27
LUAD	CGNL1	5.2	13.67	-1.242	8.96e-69
LUSC	CGNL1	2.09	13.3	-2.21	3.41e-168
OV	CGNL1	1.525	5.575	-1.381	2.8e-55
STAD	CGNL1	1.46	8.79	-1.993	2.22e-76
THYM	CGNL1	3.526	0.01	2.164	4.5e-125
UCEC	CGNL1	2.99	16.999	-2.174	5e-46
UCS	CGNL1	3.05	16.879	-2.142	7.47e-40
CESC	TMOD2	1.365	6.85	-1.731	5.84e-16
COAD	TMOD2	0.99	5.31	-1.665	2.67e-67
LUAD	TMOD2	1.46	4.03	-1.032	3.96e-114
OV	TMOD2	0.71	4.875	-1.781	1.2e-126
READ	TMOD2	1.2	5.805	-1.629	2.34e-30
THCA	TMOD2	1.72	4.45	-1.003	9.2e-94
UCEC	TMOD2	0.335	7.64	-2.694	9.02e-106
UCS	TMOD2	0.78	8.325	-2.389	4.56e-51
BLCA	TTBK2	1.415	4.239	-1.117	1.38e-17
CESC	TTBK2	1.76	5.96	-1.334	2.82e-11
COAD	TTBK2	1	4	-1.322	2.36e-76
OV	TTBK2	0.96	5.385	-1.704	6.36e-143
READ	TTBK2	1.05	4.575	-1.443	7.99e-39
THYM	TTBK2	2.215	0.48	1.119	5.99e-58
UCEC	TTBK2	0.94	6.38	-1.928	4.01e-91
UCS	TTBK2	1.82	6.764	-1.461	1.59e-44
ACC	ELL3	1.08	4.305	-1.351	1.4e-28
BRCA	ELL3	13.37	4.83	1.301	1.64e-84
PAAD	ELL3	5.74	1.77	1.283	5.58e-44
PRAD	ELL3	11.925	4.525	1.226	2.93e-32
READ	ELL3	11.554	5.105	1.04	0.000702
STAD	ELL3	9.01	3.84	1.048	3.4e-28
THYM	ELL3	2.215	0.33	1.273	5.11e-66
UCS	ELL3	1.34	3.88	-1.06	1.52e-09
PAAD	C15orf57	21.159	7.31	1.415	2.94e-67
THYM	C15orf57	21.895	4.65	2.019	2.12e-75
OV	INO80	6.215	13.72	-1.029	4.74e-38
PAAD	INO80	10.03	3.64	1.249	4.11e-60
THYM	INO80	12.24	2.03	2.127	8.03e-75
UCEC	INO80	6.94	14.97	-1.008	6.01e-30
UCS	INO80	5.82	15.81	-1.301	2.77e-35
ESCA	ICE2	24.935	11.34	1.072	7.37e-64
PAAD	ICE2	13.59	6.08	1.043	4.9e-55
THYM	ICE2	19.18	1.44	3.048	1.08e-132
ACC	DLL4	5.62	1.225	1.573	6.3e-29
BRCA	DLL4	4.76	12.81	-1.262	6.56e-125
CESC	DLL4	1.8	7.83	-1.657	5.05e-14
KIRC	DLL4	31.04	5.64	2.271	7.71e-50
KIRP	DLL4	1.74	5.723	-1.295	1.14e-16
LIHC	DLL4	3.79	1.165	1.146	1.37e-39
LUAD	DLL4	8.06	17.6	-1.038	3.08e-54
LUSC	DLL4	3.775	17.39	-1.945	2.96e-148
PAAD	DLL4	7.71	0.91	2.189	4.47e-84
THYM	DLL4	10.375	0.04	3.451	4.49e-207
UCEC	DLL4	3.04	13.17	-1.811	1.41e-44
UCS	DLL4	4.43	13.18	-1.385	9.27e-18
BRCA	ALDH1A2	0.88	6.65	-2.025	2.28e-226
CESC	ALDH1A2	1.475	49.148	-4.341	6.93e-15
KIRC	ALDH1A2	1.8	20.135	-2.916	1.25e-48
KIRP	ALDH1A2	2.82	14.185	-1.991	8.6e-06
LUAD	ALDH1A2	1.46	6.72	-1.65	2.2e-53
LUSC	ALDH1A2	1.09	6.73	-1.887	5.6e-137
OV	ALDH1A2	1.275	11.505	-2.459	4.19e-25
PRAD	ALDH1A2	7.93	26.93	-1.645	1.52e-52
UCEC	ALDH1A2	1.985	52.33	-4.159	2.27e-72
UCS	ALDH1A2	4.66	53.369	-3.264	7.82e-26
KICH	FAM63B	13.815	4.89	1.331	2.53e-09
PAAD	FAM63B	4.81	1.22	1.388	5.43e-65
THYM	FAM63B	2.3	0.52	1.118	4.3e-43
UCEC	FAM63B	1.975	6.78	-1.387	3.06e-58
UCS	FAM63B	1.82	6.825	-1.472	1.77e-37
CESC	IVD	17.6	40.45	-1.156	6.62e-05
OV	IVD	27.515	63.709	-1.182	1.55e-39
PAAD	IVD	30.13	13.68	1.084	3.17e-47
THCA	IVD	66.392	163.494	-1.287	6.4e-112
THYM	IVD	21.065	3.91	2.168	3.24e-73
UCS	IVD	22.371	48.21	-1.074	3.24e-24
BLCA	KNSTRN	17.859	6.16	1.397	1.2e-12
BRCA	KNSTRN	16.13	6.56	1.18	1.16e-119
CESC	KNSTRN	23.625	5.09	2.016	4.49e-20
COAD	KNSTRN	18.17	5.46	1.569	5.34e-136
ESCA	KNSTRN	24.135	7.54	1.557	5.04e-67
HNSC	KNSTRN	21.11	7.17	1.436	3.79e-29
LIHC	KNSTRN	7.78	2.795	1.21	1.06e-45
LUSC	KNSTRN	26.16	7.37	1.698	1.6e-165
OV	KNSTRN	15.825	5.94	1.278	7.55e-47
PAAD	KNSTRN	7.9	2.1	1.521	2.18e-77
READ	KNSTRN	16.44	5.305	1.468	4.45e-62
STAD	KNSTRN	15.74	6.24	1.209	1.15e-63
THCA	KNSTRN	17.695	69.089	-1.907	1.26e-82
THYM	KNSTRN	16.574	2.2	2.457	3.18e-103
UCEC	KNSTRN	19.344	6.9	1.365	6.11e-32
UCS	KNSTRN	21.91	6.985	1.521	9.58e-39
PAAD	DUT	62.86	25.53	1.267	2.1e-51
THYM	DUT	133.847	8.73	3.793	1.47e-112
BLCA	CHAC1	3.22	0.71	1.303	1.7e-10
CESC	CHAC1	4.895	0.68	1.811	0.000194
COAD	CHAC1	6.59	1.3	1.722	4.32e-92
KIRC	CHAC1	0.95	4.63	-1.53	1.4e-44
KIRP	CHAC1	0.805	4.485	-1.603	4.67e-26
OV	CHAC1	6.335	0.495	2.295	7.69e-59
READ	CHAC1	5.655	1.22	1.584	1.73e-43
THYM	CHAC1	1.595	0.11	1.225	2.99e-57
UCEC	CHAC1	5.76	0.63	2.052	9.08e-38
UCS	CHAC1	5.98	0.62	2.107	2.59e-28
BLCA	CLN6	29.21	13.243	1.085	4.36e-16
CESC	CLN6	39.155	14.81	1.345	1.77e-13
COAD	CLN6	39.461	13.65	1.466	4.85e-125
ESCA	CLN6	31.935	14.53	1.085	9.72e-53
LIHC	CLN6	19.69	9.18	1.023	1.38e-57
PAAD	CLN6	25.91	8.8	1.457	5.51e-80
READ	CLN6	35.62	13.185	1.368	1.47e-56
STAD	CLN6	34.685	10.4	1.646	6.33e-122
THYM	CLN6	23.45	4.94	2.041	2.23e-87
ESCA	ARPP19	64.375	25.09	1.325	5.03e-75
PAAD	ARPP19	32.28	8.95	1.742	9.79e-82
STAD	ARPP19	43.31	15.55	1.421	9.01e-67
THYM	ARPP19	27.08	5.63	2.082	1.55e-63
CESC	VPS13C	10.22	29.59	-1.447	3.15e-07
ESCA	VPS13C	16.14	6.035	1.285	1.95e-47
LUSC	VPS13C	10.44	28.989	-1.39	5.08e-145
OV	VPS13C	6.995	36.605	-2.234	6.62e-112
THYM	VPS13C	14.844	2.82	2.052	5.54e-50
UCEC	VPS13C	12.56	30.399	-1.211	4.16e-31
UCS	VPS13C	5.72	32.963	-2.337	2.58e-45
COAD	CALML4	75.41	16.151	2.156	1.17e-33
KICH	CALML4	1.695	12.93	-2.37	5.56e-22
PAAD	CALML4	34.489	5.13	2.533	4.2e-80
READ	CALML4	73.388	12.9	2.42	3.12e-17
STAD	CALML4	50.611	6.8	2.726	9.43e-86
THCA	CALML4	2.6	7.24	-1.195	1.03e-132
UCEC	CALML4	19.315	8.68	1.069	2.43e-10
ACC	ISLR	0.95	11.18	-2.643	1.57e-22
BLCA	ISLR	15.125	53.065	-1.745	0.000439
CESC	ISLR	20.269	219.685	-3.375	1.55e-10
ESCA	ISLR	19.645	9.085	1.034	5.52e-13
HNSC	ISLR	25.09	9.922	1.256	3.16e-05
KICH	ISLR	0.945	12.72	-2.819	9.71e-15
KIRC	ISLR	5.05	12.318	-1.138	1.81e-07
KIRP	ISLR	3.59	13.209	-1.63	3.91e-09
OV	ISLR	54.174	156.129	-1.51	1.51e-18
PAAD	ISLR	141.925	3.04	5.145	3.67e-109
STAD	ISLR	43.364	9.73	2.048	5.52e-23
THYM	ISLR	47.267	0.07	5.495	4.13e-177
UCEC	ISLR	34.679	213.145	-2.585	1.3e-42
UCS	ISLR	92.667	215.769	-1.211	1.79e-09
BRCA	LOXL1	82.059	19.77	2	1.03e-129
ESCA	LOXL1	17.954	7.985	1.077	5.42e-20
HNSC	LOXL1	33.029	12.127	1.374	4.5e-07
LUSC	LOXL1	45.97	20.695	1.114	3.94e-48
PAAD	LOXL1	75.609	4.1	3.909	3.13e-113
STAD	LOXL1	23.1	10.15	1.112	7.21e-18
THYM	LOXL1	23.429	1.29	3.415	1.07e-136
UCS	LOXL1	99.442	27.439	1.82	1.16e-18
BLCA	ACKR4	0.64	3.4	-1.424	1.54e-07
BRCA	ACKR4	1.44	4.26	-1.108	7.86e-58
LUAD	ACKR4	0.79	4.66	-1.661	4.63e-114
LUSC	ACKR4	0.735	4.65	-1.703	5.76e-161
PAAD	ACKR4	3.36	0.71	1.35	1.57e-43
UCEC	ACKR4	0.17	2.51	-1.585	1.9e-46
UCS	ACKR4	0.16	2.68	-1.665	2.46e-18
ESCA	ANAPC13	65.299	24.309	1.389	1.08e-86
PAAD	ANAPC13	46.629	18.8	1.266	5.98e-67
THYM	ANAPC13	43.505	9.58	2.073	5.95e-67
PAAD	MBD4	21.28	10.09	1.006	5.35e-44
THYM	MBD4	24.25	10.27	1.164	4.2e-25
PAAD	COPB1	55.749	23.94	1.186	1.8e-57
THYM	COPB1	55.821	13.15	2.006	1.51e-43
PAAD	PSMA1	102.238	34.35	1.546	5.85e-69
THYM	PSMA1	144.356	24.18	2.529	4.47e-88
KICH	SUMF2	36.829	103.91	-1.472	2.67e-05
PAAD	SUMF2	116.073	48.751	1.235	7.59e-51
THYM	SUMF2	94.854	13.11	2.764	4.25e-90
ACC	PALLD	16.61	40.325	-1.231	3.64e-10
BLCA	PALLD	28.665	215.299	-2.866	2.24e-21
CESC	PALLD	43.28	207.03	-2.232	3.57e-13
COAD	PALLD	36.559	246.799	-2.722	1.25e-52
LUAD	PALLD	40.369	101.539	-1.31	1.06e-62
OV	PALLD	18.464	82.093	-2.094	6.45e-55
PAAD	PALLD	89.61	5.52	3.797	4.51e-100
PRAD	PALLD	58.484	121.477	-1.042	4.23e-32
READ	PALLD	34.445	285.955	-3.017	1.55e-24
THYM	PALLD	13.73	0.6	3.203	9.04e-123
UCEC	PALLD	34.945	351.65	-3.294	2.88e-53
UCS	PALLD	26.25	352.419	-3.697	2.16e-51
BRCA	BBOX1	1.2	10.21	-2.349	1.25e-34
ESCA	BBOX1	1.17	10.74	-2.436	7.53e-52
KICH	BBOX1	0.18	62.452	-5.749	1.15e-36
LIHC	BBOX1	2.69	11.375	-1.746	1.61e-10
OV	BBOX1	6.71	0.03	2.904	1.32e-52
THCA	BBOX1	3.72	10.47	-1.281	2.34e-52
OV	SERGEF	11.71	44.659	-1.845	8.48e-110
PAAD	SERGEF	32.099	13.86	1.155	8.05e-55
THYM	SERGEF	59.507	4.64	3.423	3.38e-139
BLCA	E2F8	4.275	0.884	1.485	3.52e-08
BRCA	E2F8	1.85	0.12	1.347	2.37e-116
CESC	E2F8	6.945	0.07	2.892	2.52e-17
COAD	E2F8	4.94	0.47	2.015	6.54e-89
LUAD	E2F8	2.3	0.33	1.311	1.52e-103
LUSC	E2F8	2.7	0.33	1.476	2.7e-153
OV	E2F8	3.54	0.02	2.154	1.55e-87
PAAD	E2F8	1.21	0.02	1.115	1.82e-75
READ	E2F8	4.39	0.215	2.149	2.07e-39
STAD	E2F8	6.33	1.11	1.797	1.46e-70
THYM	E2F8	2.62	0.08	1.745	5.62e-78
UCEC	E2F8	2.51	0.04	1.755	3.42e-45
UCS	E2F8	2.58	0.04	1.783	4.18e-41
PAAD	DCTD	60.53	21.13	1.475	7.43e-72
THYM	DCTD	46.946	5.69	2.841	3.97e-97
BRCA	SOX15	0.64	2.74	-1.189	3.91e-39
COAD	SOX15	0.39	6.33	-2.399	5.74e-99
ESCA	SOX15	21.986	62.815	-1.473	2.11e-19
LUSC	SOX15	22.634	1.305	3.358	1.09e-128
OV	SOX15	1.235	15.809	-2.911	1.34e-47
PRAD	SOX15	2.57	10.07	-1.633	7.05e-87
READ	SOX15	0.39	7.2	-2.561	1.07e-52
THYM	SOX15	7.55	0.15	2.894	8.91e-146
UCEC	SOX15	0.66	11.86	-2.954	1.54e-84
UCS	SOX15	0.6	12.525	-3.079	2.93e-56
BLCA	FAM64A	8.615	0.487	2.693	1.91e-20
BRCA	FAM64A	5.06	0.35	2.166	5.23e-172
CESC	FAM64A	12.19	0.14	3.532	4.56e-30
COAD	FAM64A	10.33	0.67	2.762	8.55e-146
ESCA	FAM64A	8.415	2.345	1.493	1.51e-61
HNSC	FAM64A	8.75	2.115	1.646	1.42e-22
LUAD	FAM64A	4.19	0.48	1.81	1.8e-107
LUSC	FAM64A	10.49	0.45	2.986	1.56e-247
OV	FAM64A	8.135	0.515	2.592	1.43e-83
PAAD	FAM64A	2.65	0.04	1.811	8.66e-98
READ	FAM64A	8.21	0.46	2.657	5.28e-68
STAD	FAM64A	5.225	0.47	2.082	1.18e-102
THYM	FAM64A	11.505	0.15	3.443	5.1e-123
UCEC	FAM64A	10.023	0.15	3.261	1.02e-71
UCS	FAM64A	17.3	0.1	4.056	1.27e-80
OV	RPAIN	18.95	40.05	-1.041	1.56e-36
THYM	RPAIN	38.405	3.04	3.286	1.45e-141
ACC	PLD2	4.03	12.705	-1.446	9.63e-34
ESCA	PLD2	23.264	86.058	-1.843	1.23e-60
KICH	PLD2	2.875	9.4	-1.424	4e-14
KIRP	PLD2	20.935	8.39	1.224	1.38e-14
LUAD	PLD2	14.83	32.52	-1.082	3.6e-80
LUSC	PLD2	15.285	33.35	-1.077	7.61e-74
OV	PLD2	10.56	45.72	-2.015	5.63e-82
READ	PLD2	9.13	19.315	-1.004	8.59e-30
THCA	PLD2	12.305	26.051	-1.024	2e-104
THYM	PLD2	26.219	4.94	2.196	2.7e-61
UCEC	PLD2	11.885	41.18	-1.711	2.33e-46
UCS	PLD2	9.65	42.679	-2.036	8.9e-39
ACC	CD68	18.301	59.467	-1.648	2.9e-06
COAD	CD68	92.699	34.301	1.408	7.99e-37
KIRC	CD68	238.194	33.663	2.787	1.47e-68
KIRP	CD68	171.04	28.526	2.543	8.72e-33
OV	CD68	50.235	5.869	2.899	1.96e-44
PAAD	CD68	144.958	4.89	4.631	3.57e-102
READ	CD68	91.613	31.405	1.515	9.86e-20
STAD	CD68	118.796	23.65	2.281	1.91e-66
THYM	CD68	34.776	128.07	-1.851	8.81e-36
UCS	CD68	32.981	14.429	1.139	6.25e-06
BRCA	TXNDC17	137.51	56.11	1.278	5.38e-205
CESC	TXNDC17	258.066	52.72	2.27	4.51e-18
COAD	TXNDC17	164.175	58.068	1.484	1.44e-64
LUAD	TXNDC17	252.247	64.928	1.942	1.05e-170
LUSC	TXNDC17	183.386	62.741	1.532	1.51e-138
OV	TXNDC17	84.623	30.486	1.443	6.69e-59
PAAD	TXNDC17	125.669	34.071	1.853	1.1e-82
READ	TXNDC17	153.926	53.489	1.508	1.38e-28
THYM	TXNDC17	119.245	8.67	3.636	3.53e-89
UCEC	TXNDC17	193.561	43.459	2.13	7.67e-80
UCS	TXNDC17	169.565	39.744	2.066	1.17e-41
ACC	ATP1B2	2.38	6.665	-1.181	1.91e-08
BLCA	ATP1B2	0.32	2.944	-1.579	7.19e-45
BRCA	ATP1B2	0.72	2.93	-1.192	1.34e-164
CESC	ATP1B2	0.21	8.71	-3.004	1.49e-56
COAD	ATP1B2	0.22	3.79	-1.973	3.35e-100
KICH	ATP1B2	0.965	5.6	-1.748	1.75e-17
KIRP	ATP1B2	0.485	6.603	-2.356	2.75e-64
LUAD	ATP1B2	0.65	2.81	-1.207	2.28e-107
LUSC	ATP1B2	0.415	2.995	-1.497	1.33e-138
OV	ATP1B2	1.075	22.095	-3.476	5.43e-58
PRAD	ATP1B2	1.305	3.985	-1.113	2.86e-70
READ	ATP1B2	0.305	4.3	-2.022	2.84e-45
UCEC	ATP1B2	0.56	10.66	-2.902	5.42e-65
UCS	ATP1B2	3.73	10.745	-1.312	1.95e-08
PAAD	FXR2	18.77	8.37	1.077	4.43e-52
THYM	FXR2	31.165	6.5	2.1	4.07e-95
ACC	KIF1C	11.41	25.745	-1.108	2.63e-20
LUAD	KIF1C	31.611	84.559	-1.392	9.78e-109
LUSC	KIF1C	27.656	84.059	-1.57	5.8e-142
THYM	KIF1C	18.814	3.71	2.073	5.82e-64
UCS	KIF1C	24.931	58.95	-1.209	4.98e-20
OV	MPDU1	52.396	20.779	1.294	9.67e-46
PAAD	MPDU1	53.5	19.94	1.38	8.56e-73
THYM	MPDU1	52.106	14.7	1.758	8.06e-52
UCEC	MPDU1	61.755	26.31	1.2	1.12e-37
STAD	PHF20L1	16.8	7.58	1.053	2.88e-59
THCA	PHF20L1	11.495	30.37	-1.328	1.29e-128
UCEC	PHF20L1	8.62	19.77	-1.11	1.33e-23
KICH	LRRC6	0.65	9.32	-2.645	2.89e-32
LUSC	LRRC6	1.525	4.875	-1.218	7e-79
PAAD	LRRC6	4.61	1.5	1.166	3.87e-43
THCA	LRRC6	5.375	13.68	-1.203	4.81e-130
STAD	PUS7L	3.955	1.35	1.076	7.57e-85
THYM	PUS7L	1.62	0.23	1.091	2.36e-78
LUSC	SLC44A2	67.325	141.102	-1.056	7.98e-80
OV	SLC44A2	141.921	43.274	1.691	4.42e-42
PAAD	SLC44A2	91.982	21.029	2.078	9.71e-77
BLCA	AP1M2	86.843	30.419	1.483	4.61e-16
BRCA	AP1M2	93.759	19.61	2.201	3.19e-201
CESC	AP1M2	62.154	1.18	4.856	4e-38
COAD	AP1M2	103.299	4.05	4.368	3.74e-76
KIRC	AP1M2	15.43	66.835	-2.046	1.57e-35
LIHC	AP1M2	2.83	0.56	1.296	1.55e-18
LUAD	AP1M2	62.27	20.31	1.57	4.23e-133
OV	AP1M2	84.415	0.185	6.172	2.98e-223
PAAD	AP1M2	78.738	18.25	2.05	5.9e-70
PRAD	AP1M2	97.146	42.836	1.163	5.63e-72
READ	AP1M2	93.186	1.588	5.185	1.13e-34
STAD	AP1M2	69.271	31.421	1.116	1.83e-47
THCA	AP1M2	125.739	61.9	1.011	3.92e-110
THYM	AP1M2	18.939	0.32	3.917	4.33e-118
UCEC	AP1M2	124.197	0.72	6.186	1.57e-105
UCS	AP1M2	16.24	0.61	3.421	1.22e-21
ACC	CDKN2D	30.12	7.685	1.841	3.27e-36
CESC	CDKN2D	20.035	9.35	1.023	0.000733
LUAD	CDKN2D	7.97	23.681	-1.46	5.85e-116
PAAD	CDKN2D	13.7	2.05	2.269	1.41e-101
KIRP	MTUS1	6.44	16.449	-1.23	3.96e-14
OV	MTUS1	6.36	54.163	-2.906	9.52e-127
THYM	MTUS1	17.383	0.18	3.961	3.71e-171
UCEC	MTUS1	12.993	42.461	-1.635	3.2e-28
UCS	MTUS1	9.57	43.516	-2.074	8.68e-32
ACC	SIGLEC9	0.67	3.945	-1.566	1.82e-16
KIRC	SIGLEC9	3.13	0.58	1.386	1.23e-41
LUAD	SIGLEC9	3	7.49	-1.086	3.21e-77
LUSC	SIGLEC9	1.805	7.865	-1.66	2.31e-130
PAAD	SIGLEC9	2.33	0.4	1.25	2.98e-17
THYM	SIGLEC9	1.34	17.98	-3.02	5.04e-60
BRCA	KLK10	1.27	7.5	-1.905	1.4e-08
COAD	KLK10	18.74	0.76	3.487	4.52e-108
ESCA	KLK10	76.114	288.564	-1.909	7.54e-20
LUAD	KLK10	3.57	9.86	-1.249	6.54e-11
OV	KLK10	114.016	19.897	2.46	1.55e-26
PAAD	KLK10	69.85	0.2	5.884	5.92e-95
READ	KLK10	10.795	0.735	2.765	1.21e-74
STAD	KLK10	11.84	0.98	2.697	6.4e-36
THCA	KLK10	56.33	0.53	5.228	1.85e-120
THYM	KLK10	5.405	0.02	2.651	1.38e-75
UCEC	KLK10	15.544	0.89	3.13	3.53e-18
BRCA	KLK8	0.88	8.97	-2.407	8.81e-21
COAD	KLK8	2.27	0	1.709	4.24e-65
ESCA	KLK8	20.644	119.601	-2.478	2.5e-30
LUSC	KLK8	5.64	0.11	2.581	2.52e-74
OV	KLK8	154.326	0.165	7.059	2.7e-189
PAAD	KLK8	11.11	0	3.598	9.7e-53
READ	KLK8	1.455	0	1.296	4.82e-48
STAD	KLK8	1.125	0.04	1.031	2.09e-24
THYM	KLK8	36.851	0	5.242	2.19e-67
UCEC	KLK8	6.184	0.23	2.546	8.43e-14
UCS	KLK8	5.75	0.205	2.486	6.48e-13
PAAD	NGDN	31.38	13.21	1.188	2.07e-62
THYM	NGDN	53.45	3.8	3.504	2.28e-142
ACC	RIPK3	0.41	2.505	-1.314	1.56e-43
KICH	RIPK3	1.145	4.11	-1.252	1.6e-14
KIRP	RIPK3	1.305	3.82	-1.064	7.96e-13
LUSC	RIPK3	4.82	15.75	-1.525	5.59e-137
OV	RIPK3	5.055	1.105	1.524	7.02e-32
PAAD	RIPK3	15.54	5.09	1.441	8.03e-44
PRAD	RIPK3	1.08	4.6	-1.429	3.65e-84
THCA	RIPK3	10.125	22.479	-1.078	2.57e-87
THYM	RIPK3	6.315	15.58	-1.181	2.33e-18
UCS	RIPK3	1.43	5.965	-1.519	4.08e-16
ACC	ADCY4	1.47	11.81	-2.375	3.08e-60
BLCA	ADCY4	2.42	8.15	-1.42	2.34e-23
BRCA	ADCY4	3.84	55.989	-3.558	1.72e-298
CESC	ADCY4	2.1	43.779	-3.852	1.45e-49
COAD	ADCY4	2.86	17.34	-2.248	5.27e-101
ESCA	ADCY4	4.195	18.435	-1.903	1.2e-71
KICH	ADCY4	2.225	15.78	-2.38	1.62e-25
KIRP	ADCY4	1.19	13.325	-2.709	4.84e-69
LUAD	ADCY4	3.55	57.719	-3.69	2.8e-248
LUSC	ADCY4	2.115	59.19	-4.272	NA
OV	ADCY4	2.03	14.904	-2.392	1.88e-65
PRAD	ADCY4	3.355	30.219	-2.842	1.25e-82
READ	ADCY4	2.63	18.71	-2.441	8.43e-68
STAD	ADCY4	4.435	12.02	-1.26	1.67e-44
THCA	ADCY4	5.56	60.459	-3.228	3.94e-191
UCEC	ADCY4	2.67	85.283	-4.555	2.2e-90
UCS	ADCY4	2.24	92.139	-4.845	3.78e-72
BLCA	BCL2L2	15.815	40.193	-1.293	3.71e-15
COAD	BCL2L2	16.919	53.708	-1.61	2.07e-74
KIRP	BCL2L2	12.465	27.019	-1.057	5.57e-11
LUAD	BCL2L2	16.56	37.01	-1.114	8.75e-111
OV	BCL2L2	9.18	29.25	-1.571	9.57e-76
READ	BCL2L2	16.459	58.274	-1.763	1.61e-37
STAD	BCL2L2	12.405	26.09	-1.015	4.17e-50
THYM	BCL2L2	12.72	0.81	2.922	3.29e-124
UCEC	BCL2L2	9.94	44.439	-2.054	3.04e-58
UCS	BCL2L2	9.71	45.37	-2.114	1.38e-46
COAD	AJUBA	8.17	1.92	1.651	5.87e-128
HNSC	AJUBA	27.45	11.882	1.143	1.05e-16
KICH	AJUBA	1.564	13.73	-2.522	8.56e-17
PAAD	AJUBA	7.03	2.46	1.215	1.63e-37
PRAD	AJUBA	3.74	9.995	-1.214	1.07e-49
READ	AJUBA	9.075	2.1	1.7	2.65e-61
STAD	AJUBA	9.53	2.5	1.589	7.17e-64
THYM	AJUBA	10.365	0.07	3.409	1.13e-179
LUSC	DTD2	12.895	5.67	1.059	2.42e-91
PAAD	DTD2	6.06	2.49	1.016	9.59e-61
STAD	DTD2	9.355	3.07	1.347	1.35e-89
THYM	DTD2	7.455	0.42	2.574	6.32e-149
OV	PARP2	15.46	37.475	-1.225	4.52e-39
THYM	PARP2	17.82	1.13	3.143	1.01e-141
BRCA	FOXA1	158.253	19.84	2.934	1.04e-58
CESC	FOXA1	13.615	0.2	3.606	1.26e-10
COAD	FOXA1	10.96	1.22	2.43	5.09e-17
HNSC	FOXA1	1.79	8.028	-1.694	4.47e-06
LUAD	FOXA1	27.739	6.76	1.889	1.11e-104
PAAD	FOXA1	3.75	0.18	2.009	9.08e-67
PRAD	FOXA1	217.692	79.809	1.436	2.25e-61
READ	FOXA1	4.473	0.595	1.779	0.00135
UCEC	FOXA1	3.255	0.05	2.019	8.42e-22
UCS	FOXA1	1.7	0.04	1.376	1.04e-18
PAAD	SNX6	37.299	7.31	2.204	1.02e-90
THYM	SNX6	31.975	11.95	1.348	1e-15
PAAD	EAPP	31.21	9.77	1.581	2e-85
THYM	EAPP	52.425	9.8	2.306	6.53e-70
ACC	EGLN3	2.5	0.51	1.213	4.8e-18
BRCA	EGLN3	18.989	8.47	1.078	7.79e-34
CESC	EGLN3	40.32	6.6	2.443	5.58e-06
HNSC	EGLN3	28.919	10.378	1.395	1.94e-05
KIRC	EGLN3	344.151	11.535	4.783	2.23e-102
LUAD	EGLN3	21.9	6.84	1.546	2.52e-41
LUSC	EGLN3	49.345	7.135	2.63	6.46e-106
OV	EGLN3	12.44	1.565	2.39	3.69e-37
PAAD	EGLN3	26.93	1.65	3.398	2.16e-75
THYM	EGLN3	4.78	0.44	2.005	1.74e-84
UCEC	EGLN3	28.1	7.57	1.764	6.94e-16
PAAD	MIS18BP1	8.82	3.45	1.142	3.3e-46
THYM	MIS18BP1	13.168	2.69	1.941	2.3e-51
ACC	RNASE1	124.672	279.382	-1.158	0.00452
BLCA	RNASE1	105.287	214.13	-1.017	0.00347
BRCA	RNASE1	144.426	290.681	-1.004	2.96e-42
ESCA	RNASE1	100.193	36.371	1.437	3.54e-23
KICH	RNASE1	56.625	197.635	-1.785	1.06e-07
KIRP	RNASE1	42.47	192.738	-2.156	2.19e-16
LIHC	RNASE1	56.531	18.8	1.539	6.06e-37
LUSC	RNASE1	149.333	854.744	-2.509	8.5e-134
OV	RNASE1	335.797	160.451	1.061	1.85e-12
THYM	RNASE1	192.417	9.93	4.145	5.67e-61
LIHC	NEDD8	160.385	77.409	1.041	1.17e-82
PAAD	NEDD8	199.991	45.921	2.099	1.72e-98
THYM	NEDD8	289.184	62.491	2.192	2.17e-74
LIHC	DAD1	207.245	96.907	1.089	8.49e-78
PAAD	DAD1	253.14	73.94	1.762	9.64e-82
THYM	DAD1	224.636	59.531	1.898	1.22e-62
ACC	TEP1	5.88	13.215	-1.047	5.32e-25
OV	TEP1	4.935	13.38	-1.277	3.68e-55
PAAD	TEP1	19.48	4.93	1.788	3.57e-72
UCEC	TEP1	8.19	18.47	-1.083	7.84e-26
UCS	TEP1	6.26	19.485	-1.497	4.87e-40
COAD	EPB41L4A	0.83	2.77	-1.043	2.07e-67
ESCA	EPB41L4A	3.895	11.99	-1.408	1.78e-61
HNSC	EPB41L4A	1.89	6.148	-1.306	3.85e-14
LUAD	EPB41L4A	3.66	8.61	-1.044	9.57e-74
LUSC	EPB41L4A	2.495	8.525	-1.446	3.03e-148
PAAD	EPB41L4A	5.07	1.76	1.137	2.4e-41
THYM	EPB41L4A	2.209	0.2	1.419	2.49e-72
UCS	EPB41L4A	1.77	4.769	-1.058	3e-15
BLCA	CDO1	0.19	3.487	-1.915	7.7e-23
BRCA	CDO1	1.66	23.801	-3.221	4.22e-255
CESC	CDO1	0.13	11.57	-3.476	4.23e-45
COAD	CDO1	0.21	2.62	-1.581	8.04e-77
KICH	CDO1	0.105	2.03	-1.455	1.12e-23
KIRC	CDO1	0.37	2.275	-1.257	4.38e-44
KIRP	CDO1	0.395	2.08	-1.143	0.00067
LUAD	CDO1	0.82	9.88	-2.58	3.15e-221
LUSC	CDO1	0.505	9.885	-2.855	1.93e-235
OV	CDO1	0.47	13.362	-3.288	5.2e-126
READ	CDO1	0.24	3.08	-1.718	2.99e-32
UCEC	CDO1	0.235	5.86	-2.474	1.57e-52
UCS	CDO1	0.12	5.51	-2.539	2.72e-16
ESCA	ITFG1	37.905	18.41	1.003	6e-58
PAAD	ITFG1	46.24	11.93	1.869	2.6e-93
THYM	ITFG1	24.05	6.64	1.713	4.18e-51
THCA	QRICH2	1.335	8.73	-2.059	7.62e-170
THYM	QRICH2	2.115	0.3	1.261	3.69e-97
KICH	FOXJ1	0.01	2.91	-1.953	5.01e-25
KIRC	FOXJ1	0.05	1.964	-1.497	8.84e-76
LUAD	FOXJ1	12.69	3.37	1.647	2.94e-15
LUSC	FOXJ1	1.015	3.065	-1.012	5.58e-19
OV	FOXJ1	22.27	0.04	4.484	4.22e-82
PAAD	FOXJ1	1.87	0.18	1.282	8.66e-36
STAD	FOXJ1	1.945	0.12	1.395	1.72e-35
UCEC	FOXJ1	35.255	0.02	5.152	1.32e-49
UCS	FOXJ1	4.23	0.02	2.358	1.14e-20
BRCA	SEC14L1	24.8	50.942	-1.01	1.65e-147
LUAD	SEC14L1	26.981	86.87	-1.651	1.14e-148
LUSC	SEC14L1	29.91	88.618	-1.536	1.78e-146
PAAD	SEC14L1	30.13	11.3	1.34	4.99e-55
THYM	SEC14L1	18.88	66.412	-1.762	4.07e-43
ACC	RHBDF2	4.25	12.14	-1.324	8.25e-21
CESC	RHBDF2	24.899	8.99	1.374	2.65e-05
COAD	RHBDF2	24.82	9.08	1.357	7.28e-94
KIRC	RHBDF2	26.8	7.04	1.79	3.22e-69
KIRP	RHBDF2	30.09	8.27	1.746	1.42e-35
OV	RHBDF2	29.4	11.795	1.249	1.47e-30
PAAD	RHBDF2	29.191	10.05	1.45	5.12e-37
READ	RHBDF2	20.99	9.1	1.122	7.93e-34
STAD	RHBDF2	27.555	8.91	1.527	2.9e-82
THYM	RHBDF2	8.679	26.841	-1.524	2.11e-30
BLCA	ARHGEF6	3.155	8.709	-1.224	1.58e-09
CESC	ARHGEF6	2.07	10.91	-1.956	3.84e-13
COAD	ARHGEF6	1.94	7.61	-1.55	2.23e-81
KIRC	ARHGEF6	11.4	4.495	1.174	5.63e-38
LUAD	ARHGEF6	5.32	17.03	-1.512	5.47e-139
LUSC	ARHGEF6	3.16	16.84	-2.1	4.44e-197
OV	ARHGEF6	1.63	11.27	-2.222	1.27e-108
PAAD	ARHGEF6	4.61	1.1	1.418	8.23e-47
READ	ARHGEF6	2.045	8.225	-1.599	1.02e-41
UCEC	ARHGEF6	1.375	13.61	-2.621	1.87e-78
UCS	ARHGEF6	2.76	13.845	-1.981	2.7e-35
BLCA	MAP7D3	2.445	6.587	-1.139	2.15e-06
BRCA	MAP7D3	2.38	11.31	-1.865	3.52e-195
CESC	MAP7D3	2.92	9.53	-1.426	1.15e-05
COAD	MAP7D3	1.98	6.37	-1.306	1.94e-38
KIRC	MAP7D3	7.91	3.375	1.026	7.93e-34
KIRP	MAP7D3	8.53	2.74	1.349	1.09e-27
LUAD	MAP7D3	2.17	7.06	-1.346	4.03e-124
OV	MAP7D3	4.82	18.955	-1.778	1.04e-91
PAAD	MAP7D3	3.15	1	1.053	8.13e-46
READ	MAP7D3	2.505	7.29	-1.242	1.67e-17
THYM	MAP7D3	4.845	0.56	1.906	2.15e-125
UCEC	MAP7D3	2.354	12.34	-1.992	2.3e-54
UCS	MAP7D3	4.02	13.175	-1.498	6.2e-33
BLCA	FGF13	0.49	4.315	-1.835	9.16e-24
CESC	FGF13	0.3	8.85	-2.922	2.73e-17
COAD	FGF13	0.91	3.98	-1.383	1.8e-43
KICH	FGF13	12.515	3.25	1.669	5.12e-10
PAAD	FGF13	1.65	0.31	1.016	2.56e-36
PRAD	FGF13	25.165	11.3	1.089	3.92e-32
READ	FGF13	1.675	4.41	-1.016	2.91e-12
THYM	FGF13	5.01	0.47	2.032	1.98e-33
UCEC	FGF13	1.215	7.7	-1.974	3.12e-26
PAAD	ASH2L	20.01	8.08	1.21	6.7e-72
THYM	ASH2L	33.689	7.39	2.048	1.75e-77
PAAD	TTI2	6.7	1.83	1.444	2.18e-100
THYM	TTI2	12.025	2.19	2.03	3.11e-87
ACC	CDKN1C	13.44	118.61	-3.05	4.88e-22
BLCA	CDKN1C	12.03	47.105	-1.884	2.28e-09
BRCA	CDKN1C	10.36	60.989	-2.448	7.67e-228
CESC	CDKN1C	13.169	87.541	-2.644	1.3e-07
COAD	CDKN1C	6.09	27.01	-1.982	5.87e-60
KICH	CDKN1C	6.03	63.999	-3.209	8.3e-29
KIRC	CDKN1C	16.37	54.727	-1.682	7.12e-37
KIRP	CDKN1C	15.27	66.68	-2.057	2.23e-24
LUAD	CDKN1C	12.08	32.94	-1.376	7.11e-71
LUSC	CDKN1C	7.765	30.909	-1.864	1.4e-105
OV	CDKN1C	24.135	172.493	-2.787	5.24e-73
PAAD	CDKN1C	22.54	9.6	1.151	1.7e-24
PRAD	CDKN1C	12.955	27.14	-1.012	2.25e-49
READ	CDKN1C	7.37	30.284	-1.902	1.09e-29
STAD	CDKN1C	9.715	25.989	-1.333	4.24e-27
THYM	CDKN1C	21.205	1.81	2.982	2.5e-67
UCEC	CDKN1C	25.305	96.938	-1.897	7.43e-26
BLCA	SGOL1	4.65	0.42	1.992	4.8e-22
BRCA	SGOL1	3.15	0.19	1.802	2.17e-163
CESC	SGOL1	5.785	0.09	2.638	4.24e-34
COAD	SGOL1	5.11	0.29	2.244	6.37e-185
ESCA	SGOL1	7.16	1.315	1.818	1.09e-101
LUAD	SGOL1	2.07	0.29	1.251	4.94e-108
LUSC	SGOL1	4.01	0.29	1.957	1.72e-242
OV	SGOL1	4.75	0.12	2.36	3.1e-109
PAAD	SGOL1	1.25	0.06	1.086	1.63e-81
READ	SGOL1	5.405	0.22	2.392	3.09e-109
STAD	SGOL1	6.305	0.25	2.547	4.98e-151
THYM	SGOL1	4.88	0.16	2.342	3.21e-112
UCEC	SGOL1	4.53	0.08	2.356	2.75e-68
UCS	SGOL1	5.56	0.07	2.616	6.67e-67
ACC	RPS4Y1	0.24	250.418	-7.664	0.000269
COAD	RPS4Y1	10.89	189.61	-4.003	0.000715
KICH	RPS4Y1	7.528	175.544	-4.372	0.00393
KIRP	RPS4Y1	17.904	202.797	-3.43	2.39e-05
LUAD	RPS4Y1	0.42	266.445	-7.557	6.8e-10
THCA	RPS4Y1	0.075	285.055	-8.056	3.17e-22
CESC	KLF16	13.23	5.1	1.222	2.27e-11
COAD	KLF16	17.689	6.51	1.315	1.56e-105
ESCA	KLF16	28.964	10.625	1.366	8.28e-73
OV	KLF16	14.7	4.555	1.499	7.25e-57
PAAD	KLF16	14.91	2.25	2.291	1.45e-107
READ	KLF16	16.528	6.145	1.295	2.84e-47
STAD	KLF16	26.645	4.61	2.301	8.37e-113
OV	TMEM8A	39.426	15.504	1.292	1.38e-33
UCEC	TMEM8A	53.833	24.54	1.102	5.47e-31
PAAD	DOHH	9.92	3.78	1.192	7.74e-56
THYM	DOHH	14.69	1.76	2.507	5.94e-145
CESC	MAU2	15.375	43.77	-1.451	2.21e-09
LUAD	MAU2	15.87	32.76	-1.001	8.99e-76
OV	MAU2	22.609	56.117	-1.275	9.63e-34
THCA	MAU2	16.21	44.27	-1.395	1.85e-148
UCEC	MAU2	13.305	50.011	-1.834	2.3e-45
UCS	MAU2	14.13	53.521	-1.849	4.64e-37
BLCA	SHC2	2.825	11.405	-1.697	7.52e-11
BRCA	SHC2	9.09	27.57	-1.502	1.06e-60
CESC	SHC2	3.625	41.83	-3.211	2.77e-13
COAD	SHC2	4.72	26.8	-2.281	1.2e-52
KICH	SHC2	3.46	9.34	-1.213	4.03e-08
LUAD	SHC2	9.37	37.61	-1.897	4.78e-72
LUSC	SHC2	4.76	38.47	-2.777	7.92e-157
OV	SHC2	1.855	27.239	-3.306	2.73e-88
PAAD	SHC2	26.85	82.773	-1.589	8.2e-33
READ	SHC2	5.035	30.2	-2.37	1.41e-35
STAD	SHC2	5.82	21.941	-1.75	4.97e-51
THCA	SHC2	21.71	74.171	-1.727	6.07e-114
THYM	SHC2	5.911	0.15	2.587	1.23e-116
UCEC	SHC2	3.895	44.47	-3.216	5.6e-40
UCS	SHC2	8.53	50.023	-2.421	8.17e-20
LUAD	ABHD17A	30.06	64.088	-1.067	2.23e-86
PAAD	ABHD17A	39.461	18.88	1.025	3.27e-22
COAD	SYT5	0.19	1.41	-1.018	3.76e-61
READ	SYT5	0.16	1.485	-1.099	9.27e-34
CESC	TNNI3	2.559	0.45	1.295	0.00882
COAD	TNNI3	2.46	0.46	1.245	3.55e-50
KIRP	TNNI3	2.645	0.195	1.609	2.79e-12
OV	TNNI3	12.7	0.685	3.024	6.36e-51
UCEC	TNNI3	17.57	0.49	3.64	1.1e-36
UCS	TNNI3	12.51	0.5	3.171	4.26e-29
BLCA	CBFA2T3	0.805	2.8	-1.074	4.59e-09
CESC	CBFA2T3	1.59	5.54	-1.336	0.00193
COAD	CBFA2T3	0.98	4.44	-1.458	8.31e-41
LIHC	CBFA2T3	0.57	2.535	-1.171	6.65e-48
LUAD	CBFA2T3	1.74	14.59	-2.508	5.87e-187
LUSC	CBFA2T3	1.995	14.89	-2.407	3.32e-163
PAAD	CBFA2T3	2.35	11.83	-1.937	5.2e-70
READ	CBFA2T3	0.88	4.475	-1.542	2.87e-42
THCA	CBFA2T3	1.15	5.25	-1.54	8.15e-145
THYM	CBFA2T3	49.829	4.09	3.32	9.25e-94
UCEC	CBFA2T3	0.425	7.36	-2.553	1.17e-70
UCS	CBFA2T3	0.82	7.795	-2.273	1.57e-21
BLCA	GAMT	6.68	17.735	-1.287	2.94e-05
BRCA	GAMT	36.211	16.829	1.061	2.27e-14
COAD	GAMT	1.67	5.89	-1.368	8.93e-51
KICH	GAMT	7.275	41.111	-2.347	8.12e-18
LUSC	GAMT	20.031	8.225	1.189	1.61e-49
OV	GAMT	8.01	22.525	-1.385	1.98e-20
PAAD	GAMT	18.39	72.048	-1.914	5.11e-48
READ	GAMT	1.875	6.445	-1.373	9.59e-20
STAD	GAMT	3.89	18.41	-1.989	1.77e-42
THYM	GAMT	125.313	1.61	5.597	2.92e-170
CESC	HDHD1	15.535	6.66	1.11	1.05e-07
COAD	HDHD1	18.83	6.98	1.313	1.21e-66
PAAD	HDHD1	11	2.5	1.778	2.34e-83
READ	HDHD1	20.249	6.66	1.472	2.99e-46
THYM	HDHD1	8.5	2.02	1.653	1.7e-52
KICH	ERMARD	6.59	16.959	-1.243	1.33e-12
OV	ERMARD	6.22	35.554	-2.34	1.8e-132
THYM	ERMARD	30.199	2.62	3.107	5.85e-130
KICH	PHF10	9.99	26.761	-1.337	3.05e-08
OV	PHF10	17.24	69.98	-1.96	4.03e-68
THYM	PHF10	46.528	3.74	3.326	4.73e-122
BRCA	PRRG3	0.14	1.69	-1.239	4.1e-204
CESC	PRRG3	0.04	3.29	-2.044	1.47e-37
UCEC	PRRG3	0.065	1.37	-1.154	2.9e-35
BLCA	KCNA5	0.07	1.314	-1.113	5.67e-46
LUAD	KCNA5	0.2	1.78	-1.212	1.44e-120
LUSC	KCNA5	0.08	1.805	-1.377	1.32e-145
OV	KCNA5	0.1	1.28	-1.051	1.31e-46
READ	KCNA5	0.155	1.4	-1.055	4.43e-28
UCEC	KCNA5	0.13	1.31	-1.032	7.85e-40
COAD	CRACR2A	7.88	3.32	1.04	2.36e-23
ESCA	CRACR2A	4.445	0.615	1.753	3.57e-76
KIRP	CRACR2A	1.79	0.335	1.063	1.36e-18
READ	CRACR2A	7.875	2.295	1.429	9.95e-14
STAD	CRACR2A	3.675	1.09	1.161	6.85e-37
CESC	NXNL2	0.375	4.84	-2.087	1.88e-13
KICH	NXNL2	0.07	2	-1.487	5.48e-26
KIRP	NXNL2	6.34	2.19	1.202	3.84e-09
UCS	NXNL2	0.66	6.74	-2.221	5.75e-32
ACC	STARD8	1	3.465	-1.159	3.98e-30
BLCA	STARD8	0.83	4.14	-1.49	1.28e-22
BRCA	STARD8	2.31	7.71	-1.396	3.66e-182
CESC	STARD8	0.59	5.7	-2.075	2.72e-43
COAD	STARD8	0.83	2.82	-1.062	7.46e-76
KICH	STARD8	2.4	11.93	-1.927	1e-13
KIRP	STARD8	3.26	12.635	-1.678	5.84e-25
LUAD	STARD8	2.23	20.32	-2.723	6.31e-279
LUSC	STARD8	1.3	20.386	-3.217	0
PRAD	STARD8	1.745	7.865	-1.691	1e-85
READ	STARD8	0.86	3.01	-1.108	3.41e-41
THCA	STARD8	2.835	10.76	-1.617	1.07e-125
UCEC	STARD8	0.71	9.24	-2.582	2.32e-98
UCS	STARD8	2.35	9.875	-1.699	1.5e-29
KICH	FAM155B	6.986	0.8	2.149	4.18e-23
PRAD	FAM155B	4.08	1.21	1.201	2.93e-49
UCEC	FAM155B	1.44	0.18	1.048	3.9e-23
UCS	FAM155B	1.34	0.155	1.019	2.83e-18
LUAD	SAT1	604.416	1354.55	-1.163	2.16e-66
LUSC	SAT1	565.192	1403.44	-1.311	2.96e-64
PAAD	SAT1	545.448	110.76	2.29	1.8e-47
UCEC	SAT1	703.423	258.316	1.442	9.56e-17
COAD	GNL3L	6.9	2.72	1.087	1.04e-90
ESCA	GNL3L	19.965	3.56	2.201	1.35e-146
PAAD	GNL3L	4.63	1.46	1.194	8.69e-58
READ	GNL3L	7.379	2.665	1.193	2.16e-63
STAD	GNL3L	17.48	2.04	2.604	5.76e-168
COAD	SH3BP4	26.099	8.21	1.557	4.05e-143
ESCA	SH3BP4	35.99	6.6	2.283	2.68e-110
KIRP	SH3BP4	6.735	23.205	-1.646	7.8e-17
READ	SH3BP4	26.139	8.085	1.579	4.74e-76
STAD	SH3BP4	32.66	13.88	1.178	4.2e-54
THYM	SH3BP4	5.753	0.1	2.618	1.35e-131
BRCA	DOCK6	13.46	38.481	-1.449	1.33e-163
KIRC	DOCK6	32.291	15.149	1.044	1.19e-20
LUAD	DOCK6	19.401	77.288	-1.94	4.44e-136
LUSC	DOCK6	17.31	79.195	-2.131	7.76e-161
OV	DOCK6	9.165	26.384	-1.43	9.98e-44
PAAD	DOCK6	28.541	10.84	1.319	1.08e-44
PRAD	DOCK6	11.735	28.515	-1.213	3.4e-48
THCA	DOCK6	33.46	69.458	-1.032	1.09e-67
THYM	DOCK6	14.784	0.57	3.33	3.18e-179
UCEC	DOCK6	17.488	37.731	-1.067	7.44e-26
COAD	LDLR	42.65	17.4	1.246	1.68e-43
KICH	LDLR	22.739	10.33	1.067	0.000739
KIRC	LDLR	3.52	10.38	-1.332	2.12e-22
KIRP	LDLR	0.915	9.598	-2.468	4.52e-51
LUAD	LDLR	26.74	74.001	-1.435	6.65e-71
OV	LDLR	10.01	45.665	-2.084	2.97e-43
PAAD	LDLR	56.602	7.06	2.837	1.17e-64
READ	LDLR	36.95	16.465	1.12	3.14e-14
UCS	LDLR	6.16	20.315	-1.574	2.01e-15
ESCA	PRKCSH	230.447	107.079	1.099	1.35e-66
LIHC	PRKCSH	198.376	98.155	1.008	9.82e-85
PAAD	PRKCSH	197.854	81.718	1.265	9.31e-55
STAD	PRKCSH	198.823	97.382	1.022	4.13e-67
THYM	PRKCSH	219.335	60.178	1.849	4.18e-69
ACC	CNN1	1.83	6.975	-1.495	1.81e-19
BLCA	CNN1	11.275	739.783	-5.915	5.09e-25
BRCA	CNN1	12.21	110.698	-3.08	8.57e-134
CESC	CNN1	3.63	557.759	-6.915	1.66e-29
COAD	CNN1	15.11	1219.27	-6.243	5.1e-88
ESCA	CNN1	10.378	103.138	-3.194	2.96e-47
KICH	CNN1	2.865	14.36	-1.991	3.32e-10
KIRP	CNN1	1.565	11.524	-2.288	4.44e-17
LUAD	CNN1	8.73	56.308	-2.558	2.09e-141
LUSC	CNN1	7.285	60.227	-2.886	2.04e-157
OV	CNN1	4.94	35.21	-2.608	2.24e-52
PAAD	CNN1	28.689	2.22	3.205	7.61e-64
PRAD	CNN1	263.078	592.798	-1.169	8.08e-23
READ	CNN1	18.86	1480.94	-6.222	8.98e-40
STAD	CNN1	23.114	57.911	-1.289	4.47e-15
THCA	CNN1	3.865	19.521	-2.077	2.71e-89
UCEC	CNN1	6.164	1206.57	-7.397	4.63e-94
UCS	CNN1	7.31	1215.64	-7.194	1.28e-62
KICH	CDC16	14.985	34.241	-1.141	2.53e-06
THYM	CDC16	49.985	5.82	2.902	1.8e-117
CESC	THEM6	26.7	9.59	1.387	1.81e-07
COAD	THEM6	35.28	9.8	1.748	2.98e-126
LIHC	THEM6	35.921	16.975	1.038	5.77e-36
OV	THEM6	40.675	4.84	2.835	3.96e-94
PAAD	THEM6	21.75	8.95	1.193	9.34e-50
READ	THEM6	32.96	9.26	1.727	7.91e-67
STAD	THEM6	41.419	9.66	1.992	2.19e-104
THYM	THEM6	13.43	1.31	2.643	5.2e-139
UCEC	THEM6	26.193	8.19	1.565	2.78e-33
CESC	EXOC3L2	1.23	4.59	-1.326	2.63e-13
KICH	EXOC3L2	5.3	15.86	-1.42	1.44e-09
KIRP	EXOC3L2	1.745	17.095	-2.721	2.11e-51
THCA	EXOC3L2	10.015	22.239	-1.077	9.72e-34
THYM	EXOC3L2	1.745	0.06	1.373	1.51e-87
UCEC	EXOC3L2	2.08	5.92	-1.168	1.04e-30
BLCA	PVRL2	98.968	40.959	1.252	7.03e-08
BRCA	PVRL2	162.59	64.96	1.31	2.5e-123
COAD	PVRL2	81.899	35.39	1.188	4.62e-80
OV	PVRL2	123.335	39.178	1.63	2.63e-47
PAAD	PVRL2	126.027	18.59	2.697	1.55e-107
READ	PVRL2	77.31	32.925	1.207	6.77e-37
STAD	PVRL2	115.307	47.189	1.271	2.54e-68
THYM	PVRL2	34.689	5.29	2.504	3.53e-45
UCEC	PVRL2	123.211	48.2	1.336	5e-36
ACC	APOE	891.319	2834.15	-1.668	7.4e-09
ESCA	APOE	86.336	21.275	1.971	1.08e-44
HNSC	APOE	90.052	15.1	2.5	6.59e-11
LIHC	APOE	5880.4	2771.69	1.085	2.71e-20
PAAD	APOE	220.295	10.01	4.329	1.34e-79
PRAD	APOE	82.286	26.275	1.611	6.86e-34
STAD	APOE	191.605	22.841	3.014	6.14e-83
THCA	APOE	328.044	131.406	1.313	1.38e-26
THYM	APOE	214.278	1.18	6.626	7.11e-149
UCEC	APOE	182.708	37.99	2.236	8.07e-26
UCS	APOE	387.002	35.094	3.426	9.62e-30
BLCA	TOMM40	72.947	30.837	1.216	7.33e-18
CESC	TOMM40	66.075	25.05	1.364	9.67e-15
COAD	TOMM40	78.973	27.131	1.507	3.41e-117
LIHC	TOMM40	36.99	16.13	1.149	1.11e-49
LUSC	TOMM40	68.426	28.969	1.212	7.41e-110
OV	TOMM40	52.875	24.75	1.065	2.16e-31
PAAD	TOMM40	34.279	9.53	1.744	8.19e-93
READ	TOMM40	74.251	26.32	1.462	5.71e-49
STAD	TOMM40	56.79	18.55	1.564	9.64e-91
THYM	TOMM40	47.264	3.92	3.294	3.57e-137
UCEC	TOMM40	61.033	24.669	1.273	8.26e-42
UCS	TOMM40	72.559	24.69	1.518	1.6e-38
ACC	APOC1	215.567	1640.82	-2.922	1.52e-17
BLCA	APOC1	102.963	15.507	2.655	1.74e-14
BRCA	APOC1	188.745	59.169	1.657	6.43e-66
CESC	APOC1	115.044	20.659	2.422	2.68e-07
COAD	APOC1	52.859	10.93	2.175	5.16e-61
ESCA	APOC1	38.965	4.08	2.976	1.31e-104
HNSC	APOC1	54.879	7.769	2.672	3.78e-12
KICH	APOC1	45.202	7.92	2.373	6.49e-14
KIRC	APOC1	283.439	7.45	5.073	2.3e-121
KIRP	APOC1	466.02	8.652	5.597	1.88e-57
PAAD	APOC1	213.53	3.58	5.55	4.75e-94
PRAD	APOC1	57.295	12.485	2.112	3.01e-58
READ	APOC1	44.404	9.969	2.049	1.05e-30
STAD	APOC1	78.083	7.79	3.169	1.56e-103
THCA	APOC1	200.769	30.34	2.687	3.13e-67
THYM	APOC1	92.886	1.21	5.409	3.38e-83
UCEC	APOC1	118.233	6.39	4.012	1.26e-55
UCS	APOC1	76.802	5.779	3.521	2.2e-37
BLCA	GADD45G	4.745	13.545	-1.34	1.92e-09
CESC	GADD45G	5.68	67.94	-3.368	2.03e-19
COAD	GADD45G	6.83	16.04	-1.122	5.16e-29
KICH	GADD45G	78.593	16.511	2.184	2.38e-11
KIRP	GADD45G	5.265	11.916	-1.044	5.84e-14
LUSC	GADD45G	5.39	21.53	-1.818	2.05e-77
OV	GADD45G	5.765	52.629	-2.987	3.63e-113
READ	GADD45G	6.975	17.24	-1.194	1.68e-16
STAD	GADD45G	4.735	19.981	-1.871	2.89e-62
THCA	GADD45G	7.185	20.41	-1.387	4.7e-65
THYM	GADD45G	12.46	4.23	1.364	5.99e-11
UCEC	GADD45G	9.719	48.361	-2.203	1.5e-32
UCS	GADD45G	11.95	49.374	-1.96	7.82e-21
BLCA	LRCH2	0.36	3.203	-1.628	8.67e-27
CESC	LRCH2	0.13	4.69	-2.332	5.71e-42
COAD	LRCH2	0.21	4.31	-2.134	1.17e-90
LUAD	LRCH2	0.68	2.8	-1.178	1.71e-96
LUSC	LRCH2	0.43	2.71	-1.375	7.82e-147
OV	LRCH2	0.56	5.475	-2.053	4.98e-97
READ	LRCH2	0.3	4.955	-2.196	2.7e-41
UCEC	LRCH2	0.22	5.52	-2.418	8.01e-68
UCS	LRCH2	1.53	5.65	-1.394	1.42e-18
CESC	DPP6	0.04	4.95	-2.516	1.73e-37
COAD	DPP6	0.04	9.52	-3.338	3.42e-96
KICH	DPP6	0.02	2.19	-1.645	6.36e-15
KIRC	DPP6	0.08	2.839	-1.83	6.63e-75
KIRP	DPP6	0.05	2.71	-1.821	1.28e-26
READ	DPP6	0.05	11.434	-3.566	1.06e-44
THCA	DPP6	0.46	22.13	-3.986	2.78e-192
THYM	DPP6	4.669	0.01	2.489	3.39e-102
UCEC	DPP6	0.34	51.118	-5.282	6.26e-76
UCS	DPP6	0.17	53.668	-5.546	9.07e-46
COAD	ACE2	11.35	1.06	2.584	4.67e-35
KICH	ACE2	0.085	5.01	-2.47	1e-23
KIRP	ACE2	39.084	11.054	1.734	1.18e-07
PAAD	ACE2	3.03	0.96	1.04	3.54e-19
READ	ACE2	13.424	0.76	3.035	4.48e-35
STAD	ACE2	1.815	0.32	1.093	4.69e-14
THCA	ACE2	0.82	2.8	-1.062	6.86e-93
CESC	SAFB2	33.819	78.031	-1.183	1.57e-14
LUAD	SAFB2	25.66	55.591	-1.086	9.55e-79
LUSC	SAFB2	25.57	56.559	-1.115	6.51e-84
OV	SAFB2	18.185	117.412	-2.626	5.53e-131
THCA	SAFB2	40.524	84.929	-1.049	3.06e-112
THYM	SAFB2	60.805	17.72	1.723	3.83e-67
UCEC	SAFB2	41.675	91.842	-1.121	1.02e-35
UCS	SAFB2	37.959	106.987	-1.471	6.44e-28
COAD	RPL36	1970.16	741.343	1.409	1.21e-70
KIRC	RPL36	1102.6	516.365	1.093	6.59e-43
LIHC	RPL36	739.803	336.869	1.133	1.09e-56
OV	RPL36	1086.11	2291.93	-1.077	5.36e-24
PRAD	RPL36	2285.43	1130.5	1.015	3.54e-82
READ	RPL36	1750.92	721.096	1.279	1.15e-25
THYM	RPL36	2326.26	155.912	3.891	2.65e-137
KIRC	ATP8B3	1.59	0.22	1.086	5.96e-27
KIRP	ATP8B3	2.33	0.295	1.363	6.76e-20
OV	ATP8B3	0.35	1.815	-1.06	1.18e-47
UCS	ATP8B3	0.29	1.775	-1.105	1.14e-15
COAD	KIF1A	0.09	2.8	-1.802	5.91e-86
OV	KIF1A	11.3	1.065	2.574	1.11e-24
PAAD	KIF1A	2.76	15.911	-2.169	7.38e-39
READ	KIF1A	0.12	3.2	-1.907	1.68e-41
STAD	KIF1A	0.17	1.57	-1.135	8.68e-15
UCEC	KIF1A	14.733	0.25	3.654	3.98e-34
UCS	KIF1A	28.551	0.25	4.563	2.46e-51
THCA	GTPBP3	6.85	21.36	-1.51	1.15e-169
THYM	GTPBP3	11.375	1.83	2.129	1.56e-85
BRCA	PLVAP	54.822	121.002	-1.128	3.61e-74
CESC	PLVAP	19.295	87.699	-2.128	2.02e-14
HNSC	PLVAP	37.111	16.968	1.085	7.9e-10
KIRC	PLVAP	391.562	98.318	1.983	3.77e-36
KIRP	PLVAP	16.32	83.075	-2.279	1.55e-21
LIHC	PLVAP	43.03	2.464	3.668	1.58e-157
PAAD	PLVAP	84.617	30.95	1.422	3.31e-41
THCA	PLVAP	172.69	403.828	-1.221	3.61e-47
THYM	PLVAP	29.13	1.21	3.769	4.37e-155
UCEC	PLVAP	23.69	91.132	-1.9	3.62e-30
UCS	PLVAP	26.69	89.272	-1.705	4.02e-17
BRCA	BST2	245.298	118.159	1.048	1.93e-20
CESC	BST2	362.213	97.348	1.885	3.45e-07
ESCA	BST2	124.253	22.27	2.428	4.23e-48
HNSC	BST2	299.04	32.868	3.147	1.92e-28
KICH	BST2	27.984	84.858	-1.567	0.0069
KIRC	BST2	181.785	72.775	1.309	3.83e-23
KIRP	BST2	25.55	77.724	-1.568	1.34e-08
PAAD	BST2	184.055	8.16	4.337	4.08e-102
STAD	BST2	133.111	31.93	2.026	1.56e-34
THYM	BST2	283.282	32.19	3.098	4.07e-90
UCEC	BST2	441.661	93.649	2.226	6.44e-14
CESC	SLC27A1	6.26	22.579	-1.7	5.61e-10
KICH	SLC27A1	29.123	8.53	1.66	1.72e-17
OV	SLC27A1	15.73	42.219	-1.369	1.08e-29
PAAD	SLC27A1	15.38	6.4	1.146	5.16e-43
READ	SLC27A1	4.975	11.645	-1.082	6.9e-20
THYM	SLC27A1	10.035	2.59	1.62	5.7e-53
UCEC	SLC27A1	10.27	24.11	-1.156	1.17e-24
UCS	SLC27A1	9.25	24.514	-1.316	2.26e-22
LIHC	NSUN5	17.259	7.33	1.132	5.18e-65
THYM	NSUN5	42.825	12.84	1.663	9.82e-56
BRCA	USHBP1	1.01	9.2	-2.343	3.31e-303
CESC	USHBP1	0.395	7.58	-2.621	4.7e-52
COAD	USHBP1	0.55	2.37	-1.12	8.47e-86
KICH	USHBP1	1.29	4.93	-1.373	2.72e-19
KIRP	USHBP1	0.57	4.41	-1.785	4.65e-67
LUAD	USHBP1	1.05	11.1	-2.561	1.69e-252
LUSC	USHBP1	0.57	11.12	-2.949	0
OV	USHBP1	0.52	2.57	-1.232	2.72e-48
PRAD	USHBP1	1.025	3.335	-1.098	4.23e-63
READ	USHBP1	0.62	2.55	-1.132	3.3e-42
THCA	USHBP1	2.32	8.78	-1.559	2.42e-119
THYM	USHBP1	1.375	0.04	1.191	2.23e-115
UCEC	USHBP1	1.16	10.18	-2.372	3.37e-57
UCS	USHBP1	0.85	11	-2.697	2.01e-52
HNSC	COLGALT1	61.409	17.274	1.772	2.1e-55
KIRC	COLGALT1	45.559	13.914	1.642	2.95e-75
KIRP	COLGALT1	33.075	15.595	1.038	7.5e-24
PAAD	COLGALT1	50.509	11.31	2.065	1.31e-76
STAD	COLGALT1	38.519	17.881	1.066	3.28e-40
THCA	COLGALT1	13.25	28.839	-1.066	5.09e-94
OV	DDA1	60.024	23.22	1.333	1.15e-51
PAAD	DDA1	43.989	7.82	2.351	3.55e-108
THYM	DDA1	47.151	12	1.889	1.52e-60
KICH	MRPL34	242.131	117.914	1.032	2.49e-07
OV	MRPL34	101.905	38.859	1.368	7.02e-55
PAAD	MRPL34	61.129	26.611	1.17	3.28e-53
THYM	MRPL34	94.552	8.81	3.284	8.27e-119
OV	PGLS	140.384	68.695	1.021	6.01e-34
PAAD	PGLS	75.248	35.26	1.072	4.45e-36
THYM	PGLS	98.642	43.039	1.178	3.64e-29
ACC	LSM7	108.759	49.254	1.127	1.05e-22
BLCA	LSM7	168.405	78.368	1.094	1.58e-17
COAD	LSM7	205.913	74.089	1.462	1.79e-109
LIHC	LSM7	71.848	34.91	1.021	3.11e-54
LUSC	LSM7	137.02	67.58	1.009	5.35e-96
PAAD	LSM7	118.217	25.419	2.174	6.04e-78
READ	LSM7	179.531	71.367	1.319	2.43e-41
STAD	LSM7	106.48	44.789	1.231	2.78e-87
THYM	LSM7	219.579	12.98	3.98	1.14e-137
UCEC	LSM7	197.108	86.599	1.177	2.41e-32
ESCA	TULP4	13.699	4.105	1.526	7.5e-94
PAAD	TULP4	3.89	1.36	1.051	2.06e-60
STAD	TULP4	10.025	2.62	1.607	3.91e-98
THYM	TULP4	2.725	0.37	1.443	6.86e-62
BLCA	SNX9	16.26	36.177	-1.107	1.41e-14
CESC	SNX9	13.36	48.799	-1.794	6.48e-13
PAAD	SNX9	33.27	7.95	1.937	5.75e-84
THYM	SNX9	8.025	1.27	1.991	4.38e-69
UCEC	SNX9	17.91	41.871	-1.181	1.3e-28
UCS	SNX9	17.5	43.749	-1.274	3.76e-27
PAAD	RTN4IP1	4.29	1.18	1.279	1.33e-90
THYM	RTN4IP1	5.03	0.51	1.998	3.52e-170
PAAD	C6orf203	13.76	6.1	1.056	8.86e-63
THYM	C6orf203	24.06	1.08	3.591	2.04e-193
PAAD	RSPH3	3.64	1.17	1.096	2.77e-70
STAD	RSPH3	4.145	1.55	1.013	2.25e-62
ACC	MLLT4	4.74	17.425	-1.683	1.07e-28
LUAD	MLLT4	39.94	85.153	-1.073	5.06e-62
LUSC	MLLT4	26.054	82.589	-1.627	2.31e-133
THYM	MLLT4	4.169	0.67	1.63	5.34e-54
UCS	MLLT4	17.95	55.481	-1.576	2.5e-23
ESCA	ACTN4	532.245	264.201	1.008	6.4e-35
LIHC	ACTN4	102.749	47.2	1.106	1.62e-39
OV	ACTN4	319.151	128.854	1.302	5.86e-25
PAAD	ACTN4	302.983	49.07	2.602	1.01e-86
READ	ACTN4	373.767	177.293	1.072	1.56e-20
STAD	ACTN4	442.519	113.417	1.955	2.59e-89
THYM	ACTN4	98.978	40.299	1.276	1.81e-28
UCS	ACTN4	158.902	368.175	-1.207	2.49e-14
BLCA	STK33	0.575	3.458	-1.501	4.56e-09
CESC	STK33	0.325	8.31	-2.813	1.64e-11
COAD	STK33	0.64	5.28	-1.937	4.49e-49
KIRC	STK33	1.74	9.45	-1.931	2.82e-41
LUSC	STK33	2.205	6.115	-1.151	1.34e-53
OV	STK33	4.27	17.565	-1.817	2.42e-48
PRAD	STK33	2.15	6.295	-1.212	7.88e-59
READ	STK33	0.605	6.165	-2.158	4.29e-30
THYM	STK33	8.205	0.1	3.065	1.64e-194
UCS	STK33	6.86	14.82	-1.009	8.43e-14
CESC	EPO	0.08	1.77	-1.359	7.31e-45
LIHC	EPO	0.19	3.185	-1.814	8.1e-28
PAAD	EPO	0.05	2.35	-1.674	3.6e-92
COAD	ARPC1B	239.452	104.661	1.186	1.67e-69
ESCA	ARPC1B	199.652	47.52	2.048	5.16e-82
HNSC	ARPC1B	235.6	77.543	1.591	1.2e-34
KICH	ARPC1B	41.315	94.313	-1.172	0.000355
KIRC	ARPC1B	137.739	65.571	1.059	4.4e-30
KIRP	ARPC1B	291.468	59.85	2.265	1.79e-38
LIHC	ARPC1B	99.181	38.33	1.349	3.04e-35
OV	ARPC1B	188.555	33.675	2.451	3.23e-74
PAAD	ARPC1B	304.584	24.8	3.566	2.41e-112
READ	ARPC1B	222.698	99.812	1.15	3.63e-29
STAD	ARPC1B	196.324	53.541	1.855	2.69e-94
UCEC	ARPC1B	200.686	91.119	1.131	1.26e-27
BLCA	FCHO1	6.96	1.47	1.688	3.22e-09
CESC	FCHO1	3.79	1.29	1.065	0.00108
COAD	FCHO1	7.65	1.6	1.734	1.15e-85
ESCA	FCHO1	5.34	1.065	1.618	2.08e-56
HNSC	FCHO1	2.24	0.545	1.068	1.4e-10
KIRC	FCHO1	2.1	0.42	1.126	5.95e-31
OV	FCHO1	23.345	2.48	2.806	1.22e-71
PAAD	FCHO1	5.55	0.36	2.268	2.46e-88
READ	FCHO1	7.18	1.515	1.702	3.35e-49
STAD	FCHO1	8.645	1.08	2.213	4.21e-103
UCEC	FCHO1	3.775	1.2	1.118	7.54e-14
UCS	FCHO1	3.82	1.215	1.122	1.08e-14
ESCA	MAP1S	31.835	8.815	1.742	1.68e-103
LIHC	MAP1S	14.04	5.995	1.104	1.01e-49
OV	MAP1S	51.529	21.62	1.216	1.63e-44
PAAD	MAP1S	33.59	5.55	2.401	7.9e-111
STAD	MAP1S	32.265	12.69	1.281	4.89e-111
THYM	MAP1S	32.39	10.2	1.576	5.25e-61
BLCA	KLHDC7B	7.505	0.29	2.721	2.9e-07
CESC	KLHDC7B	22.414	0.15	4.348	3.48e-08
ESCA	KLHDC7B	1.87	0.195	1.264	1.05e-41
HNSC	KLHDC7B	3.17	0.32	1.66	8.91e-11
PAAD	KLHDC7B	1.42	0.05	1.205	2.87e-36
THCA	KLHDC7B	1.515	0.11	1.18	1.26e-58
THYM	KLHDC7B	7.594	0.53	2.49	3.14e-99
BLCA	SCO2	38.199	16.117	1.195	3.96e-11
CESC	SCO2	59.999	20.49	1.505	7.87e-14
PAAD	SCO2	31.491	6.67	2.083	3.55e-88
THYM	SCO2	36.839	16.29	1.13	1.23e-24
UCEC	SCO2	35.575	14.54	1.235	2.06e-34
BLCA	PXDN	7.25	23.079	-1.545	0.000117
COAD	PXDN	10.7	25.12	-1.159	2.91e-17
ESCA	PXDN	21	3.255	2.37	1.08e-69
HNSC	PXDN	17.01	2.52	2.355	3.29e-16
KIRC	PXDN	21.769	5.29	1.856	1.27e-35
KIRP	PXDN	28.789	4.765	2.369	1.56e-25
PAAD	PXDN	19.79	1.47	3.073	5.16e-86
READ	PXDN	11.43	28.959	-1.269	4.02e-08
STAD	PXDN	16.835	6.14	1.321	1.19e-24
THYM	PXDN	3.705	0.07	2.137	3.44e-85
UCEC	PXDN	6.5	33.381	-2.197	9.49e-23
CESC	SSBP4	46.975	117.416	-1.304	1.06e-06
KICH	SSBP4	15.17	44.319	-1.487	1.33e-08
PAAD	SSBP4	51.289	19.43	1.356	2.79e-44
THYM	SSBP4	60.824	17.09	1.773	2.2e-39
ACC	GDF15	10.18	4.51	1.021	3.86e-07
COAD	GDF15	143.867	8.81	3.884	5.18e-155
ESCA	GDF15	12.85	1.73	2.343	1.95e-35
KIRC	GDF15	50.07	125.374	-1.307	1.63e-17
LIHC	GDF15	44.51	15.795	1.438	7.3e-18
LUSC	GDF15	13.31	31.841	-1.198	1.49e-25
OV	GDF15	9.319	2.535	1.546	3.47e-18
PRAD	GDF15	325.97	66.061	2.286	2.01e-50
READ	GDF15	100.328	8.31	3.444	3.1e-66
STAD	GDF15	61.939	17.52	1.765	1.74e-31
THCA	GDF15	73.084	5.83	3.439	1.01e-120
UCEC	GDF15	42.354	3.54	3.255	3.04e-35
UCS	GDF15	19.88	3.53	2.205	1.39e-10
ESCA	PGPEP1	7.085	2.755	1.106	1.83e-25
KICH	PGPEP1	6.475	15.37	-1.131	2.55e-09
THYM	PGPEP1	13.915	3.97	1.585	1.12e-55
BRCA	KIAA1683	0.99	4.15	-1.372	1.25e-122
CESC	KIAA1683	0.545	3.62	-1.58	2.37e-15
COAD	KIAA1683	0.3	2.61	-1.473	6.09e-131
LUAD	KIAA1683	0.91	3.81	-1.332	1.32e-68
LUSC	KIAA1683	0.555	3.54	-1.546	8.35e-100
OV	KIAA1683	3.77	9.469	-1.134	4.43e-12
READ	KIAA1683	0.28	2.71	-1.535	3.93e-72
THCA	KIAA1683	2.935	9.58	-1.427	1.12e-96
UCEC	KIAA1683	2.395	9.66	-1.651	1.18e-25
UCS	KIAA1683	1.56	10.699	-2.192	4.37e-24
BLCA	LSM4	153.558	69.49	1.133	9.29e-23
BRCA	LSM4	136.106	57.059	1.24	6.79e-215
CESC	LSM4	177.121	65.339	1.425	1.1e-23
COAD	LSM4	188.144	68.142	1.452	4.03e-98
LIHC	LSM4	102.757	45.219	1.167	1.21e-68
LUSC	LSM4	160.574	70.426	1.178	2.86e-117
OV	LSM4	193.708	50.912	1.907	7.4e-83
PAAD	LSM4	102.493	22.239	2.155	2.2e-98
READ	LSM4	167.787	66.082	1.331	8.45e-38
THYM	LSM4	195.441	15.97	3.533	1.16e-123
UCEC	LSM4	214.799	59.038	1.846	5.08e-61
UCS	LSM4	197.019	58.846	1.726	5.87e-49
CESC	JUND	88.416	225.627	-1.342	8.65e-08
ESCA	JUND	185.74	65.231	1.495	8.04e-46
LUAD	JUND	74.847	197.648	-1.389	9.53e-84
LUSC	JUND	58.32	196.978	-1.739	3.03e-118
BRCA	HRC	0.5	3.15	-1.468	1.25e-189
CESC	HRC	0.13	4.35	-2.243	5.16e-70
COAD	HRC	0.22	1.56	-1.069	2.23e-98
HNSC	HRC	0.29	1.689	-1.06	5.51e-08
KIRP	HRC	0.43	2.725	-1.381	9.58e-42
LUAD	HRC	0.44	1.93	-1.025	1.1e-87
LUSC	HRC	0.19	1.96	-1.315	6.06e-167
OV	HRC	0.14	3.45	-1.965	3.24e-126
READ	HRC	0.27	1.7	-1.088	1.23e-43
THCA	HRC	1.2	4.87	-1.416	1.02e-107
UCEC	HRC	0.34	6.88	-2.556	4.97e-61
PAAD	TRPM4	30.431	7.15	1.947	3.71e-55
PRAD	TRPM4	218.538	74.63	1.537	4.18e-65
THCA	TRPM4	13.01	41.171	-1.59	8.93e-162
THYM	TRPM4	7.12	0.4	2.536	1.19e-120
COAD	SULT4A1	0.05	1.15	-1.034	4.31e-45
OV	SULT4A1	0.97	4.133	-1.382	6.41e-43
READ	SULT4A1	0.07	1.3	-1.104	3.95e-24
UCEC	SULT4A1	1.425	0.07	1.18	7.06e-17
UCS	SULT4A1	3.04	0.07	1.917	5.2e-32
BRCA	CRB3	23.169	5.85	1.819	9.83e-213
CESC	CRB3	31.565	0.66	4.294	1.05e-33
COAD	CRB3	45.771	2.59	3.704	8.71e-63
OV	CRB3	23.63	0.305	4.238	4.26e-173
PRAD	CRB3	28.159	11.985	1.167	4.65e-70
READ	CRB3	37.299	1.54	3.914	1.98e-27
THYM	CRB3	2.915	0.11	1.818	4.77e-74
UCEC	CRB3	31.99	0.4	4.559	3.29e-96
UCS	CRB3	8.66	0.36	2.828	1.95e-18
BLCA	OLFM1	0.97	16.665	-3.165	8.08e-31
BRCA	OLFM1	10.99	24.591	-1.094	1.41e-37
CESC	OLFM1	4.564	32.61	-2.595	0.000301
COAD	OLFM1	1.74	14.13	-2.465	6.33e-107
KICH	OLFM1	0.51	6.28	-2.269	2.41e-17
LUAD	OLFM1	4.57	15.55	-1.571	1.66e-68
OV	OLFM1	1.185	18.31	-3.144	2.55e-65
READ	OLFM1	2.435	15.545	-2.268	6.77e-43
THCA	OLFM1	2.26	17.73	-2.522	1.36e-190
THYM	OLFM1	31.085	0.19	4.753	3.18e-180
UCEC	OLFM1	1.02	32.52	-4.053	1.98e-66
UCS	OLFM1	2.4	33.597	-3.347	2.82e-33
PAAD	CAMSAP1	7.25	2.67	1.169	6.46e-58
STAD	CAMSAP1	7.495	3.2	1.016	5.7e-35
THYM	CAMSAP1	9.329	0.63	2.664	1.17e-136
PAAD	UBAC1	26.469	9.53	1.383	2.18e-73
THYM	UBAC1	69.305	11.03	2.547	1.49e-124
CESC	ZBTB46	1.32	6.89	-1.766	2e-12
KICH	ZBTB46	1.99	5.29	-1.073	1.69e-12
LUSC	ZBTB46	1.49	5.685	-1.425	1.19e-149
THYM	ZBTB46	3.3	0.17	1.878	7.78e-153
UCEC	ZBTB46	1.69	8.81	-1.867	3.33e-61
CESC	HELZ2	17.675	5.15	1.602	1.52e-05
COAD	HELZ2	22.441	6.87	1.575	6.63e-104
ESCA	HELZ2	49.684	8.225	2.458	5.99e-114
HNSC	HELZ2	24.669	9.238	1.326	2e-14
OV	HELZ2	18.923	5.62	1.59	7.97e-28
PAAD	HELZ2	17.39	3.32	2.09	2.24e-80
READ	HELZ2	23.38	6.55	1.691	2.26e-65
STAD	HELZ2	32.455	7.66	1.95	4.7e-92
CESC	SAMD10	6.23	0.88	1.943	2.15e-08
COAD	SAMD10	8.55	2.9	1.292	2.93e-100
LUAD	SAMD10	7.44	3.21	1.003	7.5e-89
OV	SAMD10	22.25	0.425	4.028	1.54e-165
PAAD	SAMD10	6.51	2.18	1.24	5.82e-48
READ	SAMD10	9.17	2.69	1.463	2.25e-54
STAD	SAMD10	9.995	3.78	1.202	2.35e-65
THYM	SAMD10	7.24	1.02	2.028	2.34e-94
UCEC	SAMD10	8.44	0.9	2.313	3.54e-84
UCS	SAMD10	6.91	0.86	2.088	1.7e-30
BLCA	LSP1	29.78	76.453	-1.331	0.000316
KIRC	LSP1	35.429	5.315	2.528	2.62e-72
KIRP	LSP1	30.011	4.444	2.51	1.19e-29
OV	LSP1	24.935	4.025	2.368	1.58e-47
PAAD	LSP1	48.789	3.96	3.327	1.62e-78
THYM	LSP1	83.118	378.906	-2.175	2.05e-64
UCEC	LSP1	18.73	54.621	-1.495	2.61e-24
UCS	LSP1	19.02	57.789	-1.554	1.58e-16
BLCA	TNNT3	4	21.747	-2.186	0.00955
BRCA	TNNT3	0.63	10.95	-2.874	3.4e-196
CESC	TNNT3	0.72	10.93	-2.794	1.1e-05
COAD	TNNT3	0.05	2.33	-1.665	1.8e-95
ESCA	TNNT3	0.26	2.39	-1.428	1.01e-22
HNSC	TNNT3	8.93	60.316	-2.626	6.76e-06
LUAD	TNNT3	0.27	3.25	-1.743	8.94e-115
LUSC	TNNT3	0.885	3.3	-1.19	1.54e-15
PRAD	TNNT3	0.27	2.34	-1.395	6.67e-24
READ	TNNT3	0.04	2.865	-1.894	6.82e-47
THCA	TNNT3	0.275	4.7	-2.161	6.5e-162
UCEC	TNNT3	0.265	11.8	-3.339	8.34e-61
ACC	TNNI2	4.1	1.445	1.061	2.76e-15
ESCA	TNNI2	1.075	11.675	-2.611	8.43e-57
HNSC	TNNI2	4.82	73.821	-3.684	1.58e-08
LUAD	TNNI2	2.13	10.38	-1.862	1.73e-95
LUSC	TNNI2	1.815	9.93	-1.957	3.25e-105
PAAD	TNNI2	9.81	2.39	1.673	2.26e-18
THYM	TNNI2	2.06	8.51	-1.636	1.91e-33
ACC	H19	57.879	775.669	-3.721	7.79e-23
HNSC	H19	227.937	814.685	-1.833	0.00673
KICH	H19	30.679	163.562	-2.377	8.47e-12
KIRP	H19	24.975	106.944	-2.055	1.68e-15
LIHC	H19	98.988	321.895	-1.691	0.00652
PAAD	H19	134.829	66.251	1.014	5e-05
PRAD	H19	3.945	29.495	-2.625	2.1e-34
STAD	H19	43.185	11.94	1.772	2.75e-07
THCA	H19	11.875	32.13	-1.364	4.96e-24
THYM	H19	42.026	1.5	4.105	5.52e-77
UCEC	H19	114.538	259.303	-1.172	0.00536
BRCA	COL5A1	75.311	23.33	1.649	4.56e-59
CESC	COL5A1	15.234	133.13	-3.047	2.42e-07
ESCA	COL5A1	47.096	8.57	2.329	2.34e-63
HNSC	COL5A1	56.102	4.355	3.415	3.98e-26
KIRC	COL5A1	14.17	3.39	1.789	1.97e-19
OV	COL5A1	20.77	59.684	-1.479	3.07e-10
PAAD	COL5A1	115.936	2.59	5.026	2.06e-105
PRAD	COL5A1	11.43	40.547	-1.741	1.4e-43
STAD	COL5A1	49.34	13.14	1.832	5.19e-31
THYM	COL5A1	5.895	0.06	2.701	1.73e-115
UCEC	COL5A1	9.915	132.724	-3.615	9.47e-54
UCS	COL5A1	66.689	140.682	-1.066	5.4e-08
PAAD	ATXN10	65.83	24.739	1.377	1.84e-66
THYM	ATXN10	125.321	6.97	3.986	1.16e-137
KICH	TUBGCP2	18.824	42.06	-1.119	1.19e-06
PAAD	TUBGCP2	43.77	17.9	1.244	1.08e-50
THYM	TUBGCP2	57.265	15.95	1.781	2.35e-68
COAD	CALY	0.06	2.18	-1.585	1.21e-89
READ	CALY	0.085	2.635	-1.744	7.52e-44
COAD	CYP2E1	0.46	2.97	-1.443	2.39e-67
ESCA	CYP2E1	1.71	14.185	-2.486	3.47e-48
HNSC	CYP2E1	1.09	7.244	-1.98	4.29e-09
LIHC	CYP2E1	500.525	2526.54	-2.333	8.84e-21
OV	CYP2E1	1.27	4.64	-1.313	2.08e-42
PAAD	CYP2E1	1.69	5.55	-1.284	9.79e-37
PRAD	CYP2E1	1.36	5.1	-1.37	1.56e-56
READ	CYP2E1	0.375	3.23	-1.621	3.96e-30
STAD	CYP2E1	1.165	4.79	-1.419	3.98e-19
THCA	CYP2E1	1.08	4.49	-1.4	2.12e-97
THYM	CYP2E1	1.805	0.26	1.155	1.64e-16
UCEC	CYP2E1	1.055	5.72	-1.709	1.27e-23
UCS	CYP2E1	0.94	6.2	-1.892	7.22e-26
ACC	PNPLA7	2.05	7.699	-1.512	1.4e-24
BLCA	PNPLA7	0.715	3.339	-1.339	6.16e-36
BRCA	PNPLA7	2.9	11.79	-1.713	3.48e-147
CESC	PNPLA7	0.765	6.96	-2.173	2.07e-32
COAD	PNPLA7	1.22	11.12	-2.449	5.79e-137
LIHC	PNPLA7	1.7	5.1	-1.176	1.8e-55
LUAD	PNPLA7	1.84	6.85	-1.467	2.78e-71
LUSC	PNPLA7	0.78	6.91	-2.152	6.77e-171
OV	PNPLA7	1.08	30.419	-3.917	6.17e-178
PAAD	PNPLA7	3.61	11.04	-1.385	4.43e-54
READ	PNPLA7	1.115	11.825	-2.6	4.46e-83
STAD	PNPLA7	1.32	12.93	-2.586	2.04e-111
THCA	PNPLA7	6.31	24.24	-1.788	3.54e-152
THYM	PNPLA7	3.605	0.47	1.647	3.55e-89
UCEC	PNPLA7	0.915	15.97	-3.148	9.39e-66
UCS	PNPLA7	0.65	20.09	-3.676	7.12e-46
BRCA	PAK4	54.921	23.62	1.184	3.48e-113
PAAD	PAK4	36.319	13.4	1.374	1.31e-48
STAD	PAK4	40.64	19.191	1.044	1.3e-57
THYM	PAK4	21.165	1.36	3.231	2.21e-155
COAD	MNX1	6.8	0.64	2.25	6.2e-70
ESCA	MNX1	1.56	0.12	1.193	3.12e-47
LUAD	MNX1	1.2	0.06	1.053	6.8e-86
READ	MNX1	6.7	0.27	2.6	3.06e-32
STAD	MNX1	4.485	1.31	1.248	1.2e-60
UCEC	MNX1	1.154	0.03	1.064	6.28e-22
CESC	ZNF337	7.605	24.429	-1.563	7.45e-11
COAD	ZNF337	6.34	15.76	-1.191	1.83e-35
LUAD	ZNF337	7.47	15.96	-1.002	8.33e-73
OV	ZNF337	5.935	30.609	-2.188	9.39e-96
PRAD	ZNF337	7.85	23.685	-1.48	3e-69
READ	ZNF337	7.425	17.55	-1.139	2.47e-19
THCA	ZNF337	7.945	20.51	-1.266	5.88e-156
THYM	ZNF337	14.885	2.08	2.367	9.36e-100
UCEC	ZNF337	8.21	27.3	-1.62	2.3e-61
UCS	ZNF337	8.46	29.093	-1.67	1.19e-38
CESC	CEP85	12.075	3.94	1.404	2.97e-09
THCA	CEP85	4.075	11.44	-1.293	4.64e-143
THYM	CEP85	6.78	1.24	1.796	1.09e-72
ACC	GATA5	0.04	2.85	-1.888	3.76e-26
BLCA	GATA5	0.07	6.362	-2.783	3.31e-43
CESC	GATA5	0.01	2.35	-1.73	1.57e-21
KICH	GATA5	0.01	1.13	-1.076	7.91e-22
KIRP	GATA5	0.03	1.49	-1.274	7.27e-48
LUAD	GATA5	0.28	1.83	-1.145	5.18e-130
LUSC	GATA5	0.09	1.81	-1.366	3.07e-172
PRAD	GATA5	0.56	3.29	-1.459	9.1e-56
STAD	GATA5	0.445	5.82	-2.239	1.26e-14
UCEC	GATA5	0.075	4.57	-2.373	6.62e-38
UCS	GATA5	0.27	4.669	-2.158	9.27e-20
BLCA	RBBP8NL	5.32	1.042	1.63	1.43e-05
BRCA	RBBP8NL	3.52	1.01	1.169	7.47e-105
CESC	RBBP8NL	3.695	0.02	2.203	9.05e-09
COAD	RBBP8NL	5.99	0.32	2.405	2.62e-112
ESCA	RBBP8NL	2.115	5.3	-1.016	3.15e-27
LUAD	RBBP8NL	1.94	0.17	1.329	1.82e-150
LUSC	RBBP8NL	2	0.16	1.371	1.13e-133
OV	RBBP8NL	2.84	0	1.941	2.37e-66
READ	RBBP8NL	6.31	0.1	2.732	1.01e-70
UCEC	RBBP8NL	4.82	0	2.541	1.63e-72
UCS	RBBP8NL	1.26	0	1.176	2.21e-14
BRCA	LAMA5	37.25	105.003	-1.471	1.61e-42
COAD	LAMA5	28.271	170.934	-2.554	7.54e-47
HNSC	LAMA5	62.599	27.189	1.174	3.19e-21
LUAD	LAMA5	55.111	239.203	-2.098	1.59e-77
LUSC	LAMA5	76.164	241.921	-1.654	7.68e-51
OV	LAMA5	149.09	38.283	1.934	1.12e-40
PAAD	LAMA5	71.471	28.12	1.315	4.92e-18
PRAD	LAMA5	43.68	179.277	-2.012	1.04e-71
READ	LAMA5	22.554	209.534	-3.16	2.6e-30
THCA	LAMA5	82.741	186.663	-1.164	7.98e-55
THYM	LAMA5	109.432	1.08	5.73	6.98e-214
COAD	ADRM1	141.65	66.652	1.076	7.91e-79
PAAD	ADRM1	89.989	31.541	1.483	4.42e-65
READ	ADRM1	166.3	66.21	1.316	4.33e-39
STAD	ADRM1	101.969	42.89	1.23	2.56e-67
THYM	ADRM1	125.1	26.27	2.209	1.61e-91
BRCA	ASS1	69.608	141.336	-1.011	4.04e-31
COAD	ASS1	305.684	82.429	1.878	1.55e-57
ESCA	ASS1	89.846	44.235	1.006	1.57e-14
KICH	ASS1	5.32	218.667	-5.119	2.9e-27
KIRC	ASS1	115.503	317.155	-1.449	1.27e-25
KIRP	ASS1	99.105	325.711	-1.707	3.46e-16
OV	ASS1	477.034	66.336	2.828	2.14e-85
PAAD	ASS1	163.369	19.329	3.015	3.47e-92
READ	ASS1	270.427	76.638	1.806	3.07e-36
STAD	ASS1	124.806	37.959	1.691	4.23e-35
THYM	ASS1	41.123	0.47	4.841	4.81e-123
LUSC	POMT1	11.54	25.335	-1.07	4.81e-85
OV	POMT1	9.995	39.086	-1.866	1.83e-88
READ	POMT1	12.69	26.825	-1.023	9.94e-36
THYM	POMT1	26.345	3.75	2.525	1.08e-93
COAD	FIBCD1	4.12	0.57	1.705	7.05e-35
LUAD	FIBCD1	0.59	2.67	-1.207	4.33e-32
LUSC	FIBCD1	0.57	2.8	-1.275	2.99e-43
PAAD	FIBCD1	2.81	0	1.93	5.82e-50
READ	FIBCD1	3.444	0.365	1.703	2.31e-15
THCA	FIBCD1	2.075	0.02	1.592	2.25e-91
THYM	PRRC2B	43.89	9.05	2.159	1.36e-57
UCEC	PRRC2B	34.435	73.781	-1.077	3.12e-20
LIHC	CHMP2A	166.352	74.886	1.141	5.81e-89
PAAD	CHMP2A	191.035	47.33	1.99	1.3e-93
LIHC	UBE2M	40.19	17.905	1.123	1.04e-67
PAAD	UBE2M	59.75	16.75	1.775	6.79e-91
THYM	UBE2M	76.76	31.161	1.274	1.2e-54
LIHC	TRIM28	143.419	66.495	1.097	1.34e-51
PAAD	TRIM28	251.218	110.79	1.174	1.9e-40
THYM	TRIM28	500.906	49.381	3.316	7.79e-117
KIRC	C16orf13	120.116	47.945	1.307	2.26e-47
PAAD	C16orf13	72.288	22.83	1.621	1.98e-67
STAD	C16orf13	100.002	44.181	1.161	1.27e-73
THYM	C16orf13	132.955	13.18	3.24	2.03e-114
OV	YIPF2	90.666	42.276	1.083	1.15e-35
THYM	YIPF2	39.075	5.19	2.695	1.11e-142
READ	EIF2S3	123.224	59.126	1.047	2.04e-27
THYM	EIF2S3	75.405	19.69	1.885	1.4e-56
BLCA	TMEM160	18.01	7.315	1.193	9.9e-08
OV	TMEM160	35.844	9.369	1.829	1.94e-73
STAD	TMEM160	26.105	11.95	1.066	1.43e-69
THYM	TMEM160	17.735	3.7	1.995	6.17e-68
PAAD	ZC3H4	10.98	4.88	1.027	2.98e-53
STAD	ZC3H4	16.8	7.11	1.134	6.14e-78
THYM	ZC3H4	17.259	2.21	2.508	1.29e-92
KICH	GMFG	12.245	26.279	-1.042	5.71e-07
KIRC	GMFG	82.75	21.865	1.873	3.72e-70
LUAD	GMFG	45.229	136.418	-1.572	2.98e-134
LUSC	GMFG	30.36	138.452	-2.153	3.08e-176
PAAD	GMFG	42.801	4.06	3.114	6.73e-85
OV	MAP3K10	5.6	12.79	-1.063	8.92e-22
THCA	MAP3K10	4.66	14.07	-1.413	3.29e-184
THYM	MAP3K10	7.055	2.87	1.057	1.97e-23
UCEC	MAP3K10	7.25	17.289	-1.149	1.43e-23
UCS	MAP3K10	8.62	18.87	-1.046	1.43e-13
CESC	ARHGEF16	26.655	0.74	3.99	8.73e-21
COAD	ARHGEF16	26.319	6.22	1.92	7.46e-30
KICH	ARHGEF16	8.64	19.44	-1.084	1.08e-07
LUAD	ARHGEF16	15.76	5.83	1.295	3.16e-108
OV	ARHGEF16	5.175	1.225	1.473	7.51e-41
PAAD	ARHGEF16	24.501	6.1	1.845	1.21e-55
READ	ARHGEF16	22.04	4.883	1.969	1.65e-10
THYM	ARHGEF16	3.17	0.02	2.031	1.52e-133
UCEC	ARHGEF16	13.505	0.41	3.363	1.24e-87
UCS	ARHGEF16	4.89	0.395	2.078	4.66e-29
OV	SESN2	5.85	21.5	-1.716	5.12e-57
PAAD	SESN2	7.93	3.23	1.078	2.29e-42
BLCA	SMPDL3B	4	1.2	1.184	5.01e-06
BRCA	SMPDL3B	11.36	3.29	1.527	2.11e-114
CESC	SMPDL3B	11.365	0.22	3.341	4.93e-12
COAD	SMPDL3B	17.38	1.81	2.709	1.11e-40
ESCA	SMPDL3B	5.63	0.785	1.893	1.11e-42
KICH	SMPDL3B	0.34	3.8	-1.841	2.44e-15
KIRP	SMPDL3B	15.17	4.874	1.461	1.34e-22
LUAD	SMPDL3B	34.83	6.03	2.35	8.25e-138
OV	SMPDL3B	28.129	0.07	4.767	1.02e-184
PRAD	SMPDL3B	17.865	2.93	2.263	8.87e-102
READ	SMPDL3B	14.42	0.62	3.251	4.64e-18
THCA	SMPDL3B	29.58	13.75	1.052	3.77e-102
UCEC	SMPDL3B	32.571	0.11	4.919	3.51e-99
UCS	SMPDL3B	12.26	0.1	3.592	5.77e-36
CESC	ATPIF1	332.889	133.861	1.308	4.55e-12
COAD	ATPIF1	298.75	147.635	1.012	1.14e-31
KICH	ATPIF1	127.441	314.038	-1.294	6.25e-05
OV	ATPIF1	262.531	130.02	1.008	1.35e-25
PAAD	ATPIF1	214.553	58.5	1.857	1.21e-76
READ	ATPIF1	284.019	140.935	1.006	3.89e-13
THYM	ATPIF1	507.688	23.36	4.384	8.96e-165
UCEC	ATPIF1	420.889	139.342	1.588	6.72e-43
UCS	ATPIF1	284.877	135.443	1.067	1.34e-23
CESC	MED18	12.445	5.59	1.029	5.27e-14
OV	MED18	9.18	3.974	1.033	1.85e-36
PAAD	MED18	9.4	2.68	1.499	1.01e-84
THYM	MED18	13.205	3.21	1.755	4.71e-33
ACC	THEMIS2	3.64	10.684	-1.332	1.04e-09
HNSC	THEMIS2	15	4.735	1.48	3.88e-16
KIRC	THEMIS2	20.859	4.36	2.028	1.38e-54
KIRP	THEMIS2	20.754	5.085	1.838	2.53e-18
LUAD	THEMIS2	27.35	62.219	-1.157	5.07e-85
LUSC	THEMIS2	16.755	63.162	-1.853	7.9e-124
OV	THEMIS2	28.859	3.345	2.781	1.21e-59
PAAD	THEMIS2	21.72	1.92	2.96	1.2e-77
THYM	THEMIS2	13.51	134.475	-3.223	1.01e-87
UCEC	THEMIS2	16.64	6.52	1.23	6.27e-19
COAD	CLIP1	14.38	35.28	-1.238	4.26e-30
KICH	CLIP1	39.082	17.71	1.099	2.31e-11
PAAD	CLIP1	18.181	7.81	1.122	6.95e-44
READ	CLIP1	14.85	40.72	-1.396	4.09e-13
UCEC	CLIP1	11.87	34.859	-1.478	2.88e-38
UCS	CLIP1	7.15	35.75	-2.173	1.47e-41
STAD	HIP1R	22.855	68.812	-1.549	3.51e-12
THCA	HIP1R	22.005	48.741	-1.112	1.53e-99
THYM	HIP1R	30.215	4.51	2.502	1.36e-72
PAAD	ZNF317	15.35	5.61	1.307	7.32e-74
THYM	ZNF317	22.779	3.68	2.345	9.83e-112
HNSC	C19orf66	21.01	8.953	1.145	1.75e-21
KICH	C19orf66	9.053	27.509	-1.504	5.56e-15
LIHC	C19orf66	42.679	100.513	-1.217	2.43e-44
LUAD	C19orf66	19.86	46.879	-1.199	1.2e-90
LUSC	C19orf66	15.865	48.125	-1.542	3.81e-127
PAAD	C19orf66	27.68	11.96	1.146	1.45e-38
PRAD	C19orf66	14.795	39.594	-1.362	1.66e-73
THYM	C19orf66	31.77	12.71	1.257	5.99e-32
UCEC	C19orf66	18.025	49.959	-1.421	2.28e-33
UCS	C19orf66	13.45	52.705	-1.894	3.87e-29
HNSC	DNMT1	36.081	14.322	1.275	5.41e-31
PAAD	DNMT1	21.66	6.9	1.52	5.1e-71
THYM	DNMT1	65.38	5.86	3.275	2.53e-95
PAAD	ZNF426	2.6	0.8	1	1.59e-72
THYM	ZNF426	3.97	0.35	1.88	1.03e-148
CESC	SLC6A8	56.668	20.04	1.455	0.00366
HNSC	SLC6A8	73.919	33.769	1.108	1.82e-06
KIRC	SLC6A8	137.567	53.63	1.343	5.1e-28
LIHC	SLC6A8	3.29	1.05	1.065	5.7e-14
LUSC	SLC6A8	132.922	9.94	3.614	5.69e-190
PAAD	SLC6A8	30.01	6.28	2.091	2.25e-42
THCA	SLC6A8	3.33	10.07	-1.354	4.01e-96
THYM	SLC6A8	39.879	5.87	2.573	3.66e-107
BLCA	PNCK	4.875	21.858	-1.96	0.00491
COAD	PNCK	0.68	56.539	-5.098	3.04e-88
ESCA	PNCK	1.245	4.265	-1.23	1.63e-11
HNSC	PNCK	2.3	0.325	1.317	1.58e-09
KIRC	PNCK	51.57	0.54	5.093	2.73e-58
LUSC	PNCK	15.655	0.725	3.271	3.82e-123
OV	PNCK	4.99	1.205	1.442	4.91e-19
PRAD	PNCK	6.345	25.595	-1.856	1.9e-67
READ	PNCK	0.67	67.188	-5.352	7.96e-41
THYM	PNCK	9.065	0.06	3.247	2.19e-181
UCEC	PNCK	2.255	5.56	-1.011	1.49e-09
CESC	DKC1	56.92	26.87	1.055	1.06e-06
COAD	DKC1	81.221	19.631	1.995	7.61e-179
LUSC	DKC1	63.95	22.079	1.493	1.86e-140
READ	DKC1	90.005	19.35	2.161	1.49e-94
STAD	DKC1	45.064	14.1	1.609	1.63e-114
THYM	DKC1	34.67	3.67	2.933	1.87e-111
ACC	PLXNA3	8.66	23.411	-1.337	1.44e-18
ESCA	PLXNA3	35.465	16.3	1.076	1.17e-29
HNSC	PLXNA3	10.22	3.79	1.228	1.33e-09
OV	PLXNA3	30.1	75.089	-1.291	1.45e-23
THCA	PLXNA3	20.365	43.311	-1.052	2.75e-46
THYM	PLXNA3	8.345	1.69	1.797	2.19e-32
UCEC	PLXNA3	13.65	44.78	-1.644	8.71e-25
UCS	PLXNA3	15.14	47.819	-1.597	8.92e-19
BLCA	DUSP9	1.835	0.325	1.097	0.000507
CESC	DUSP9	1.895	0.04	1.477	8.27e-05
HNSC	DUSP9	2.64	0.28	1.508	9.7e-15
KICH	DUSP9	0.345	40.279	-4.94	1.91e-16
KIRC	DUSP9	0.09	43.361	-5.347	4.59e-202
KIRP	DUSP9	0.06	36.859	-5.159	1.81e-97
LIHC	DUSP9	2.14	0.27	1.306	7.69e-30
LUSC	DUSP9	3.83	0.04	2.215	1.42e-150
THYM	DUSP9	1.359	0	1.238	2.69e-70
UCS	DUSP9	5	0.015	2.563	9.03e-35
BLCA	MPP1	6.365	16.386	-1.239	2.3e-05
CESC	MPP1	7.515	19.8	-1.289	2.17e-05
LUAD	MPP1	14.77	53.489	-1.789	4.81e-140
LUSC	MPP1	11.785	54.05	-2.106	2.48e-174
UCEC	MPP1	7.34	25.259	-1.655	8.17e-47
UCS	MPP1	9.71	26.12	-1.34	4.45e-25
BLCA	ZNF331	6.965	16.36	-1.124	2.76e-07
CESC	ZNF331	5.46	24.96	-2.007	3.13e-09
COAD	ZNF331	2.64	9.3	-1.501	1.7e-43
KIRP	ZNF331	4.88	11.329	-1.068	2.22e-13
LUAD	ZNF331	8.39	39.159	-2.097	1.7e-140
LUSC	ZNF331	6.525	39.58	-2.431	4.94e-171
OV	ZNF331	5.46	64.522	-3.342	7.23e-112
READ	ZNF331	3.215	10.135	-1.401	2.54e-18
THYM	ZNF331	8.33	1.51	1.894	7.92e-28
THYM	ZNF236	1.899	0.25	1.214	1.81e-72
UCEC	ZNF236	1.51	4.46	-1.121	1.19e-35
UCS	ZNF236	1.63	4.53	-1.072	1.37e-34
BRCA	SLC7A10	0.18	8.01	-2.933	5.5e-208
UCS	SLC7A10	3.13	0.02	2.018	6.33e-20
CESC	LRP3	6.318	27.67	-1.97	2.69e-07
KICH	LRP3	3.105	11.25	-1.577	4.02e-05
KIRP	LRP3	4.099	10.449	-1.167	0.000101
OV	LRP3	20.795	78.234	-1.862	6.73e-47
PAAD	C12orf65	9.77	3.18	1.365	3.05e-75
THYM	C12orf65	43.614	1.22	4.329	1.36e-186
LUSC	NOL11	36.955	17.68	1.023	2.48e-114
PAAD	NOL11	23.6	7.7	1.5	2e-82
STAD	NOL11	24.46	11.64	1.01	5.9e-73
THYM	NOL11	42.333	2.26	3.733	1.66e-164
ACC	UBE4B	10.94	26.25	-1.19	1.29e-19
THYM	UBE4B	17.83	6.13	1.401	6.97e-35
BLCA	CASZ1	6.955	15.114	-1.018	5.74e-08
COAD	CASZ1	7.42	16.79	-1.079	1.13e-62
KIRC	CASZ1	1.33	5.32	-1.44	5.85e-78
KIRP	CASZ1	2.405	6.215	-1.083	6.42e-20
LUAD	CASZ1	5.69	15.911	-1.338	4.21e-114
LUSC	CASZ1	6.72	15.895	-1.13	1.39e-75
OV	CASZ1	6.16	1.36	1.601	9.11e-48
READ	CASZ1	6.535	17.51	-1.297	7.66e-34
THCA	CASZ1	1.385	5.38	-1.42	3.01e-169
UCS	CASZ1	3.07	9.379	-1.351	2.85e-14
COAD	HSD17B3	0.28	2	-1.229	1.95e-75
LUAD	HSD17B3	0.27	1.66	-1.067	2.23e-97
PRAD	HSD17B3	0.545	2.599	-1.22	7.52e-34
READ	HSD17B3	0.265	2.16	-1.321	1.24e-46
THCA	HSD17B3	0.38	9.07	-2.867	1.28e-231
UCS	HSD17B3	0.34	1.93	-1.129	7.06e-23
BLCA	HABP4	4.49	12.17	-1.262	3.32e-15
BRCA	HABP4	5.52	14.64	-1.262	2.33e-177
CESC	HABP4	2.945	18.13	-2.278	7.03e-23
KICH	HABP4	8.435	20.8	-1.208	9.31e-08
LUSC	HABP4	4.08	11.495	-1.298	1.17e-154
OV	HABP4	3.19	16.12	-2.031	3.09e-111
PAAD	HABP4	10.6	2.61	1.684	3.5e-83
READ	HABP4	6.485	14.495	-1.05	1.56e-07
THYM	HABP4	5.658	0.95	1.772	2.1e-72
UCEC	HABP4	6.305	17.9	-1.371	3.16e-45
KICH	SLC35D2	8.045	26.711	-1.615	1.61e-13
PAAD	SLC35D2	36.78	15.82	1.167	2.96e-55
READ	SLC35D2	46.806	22.675	1.014	5.35e-17
THYM	SLC35D2	14.79	3.99	1.662	6.95e-64
LUAD	PRRG1	1.9	4.98	-1.044	2.63e-97
LUSC	PRRG1	1.45	5.04	-1.302	1.02e-141
PAAD	PRRG1	5.12	0.59	1.944	3.79e-95
STAD	PRRG1	4.345	1.39	1.161	2.03e-46
PAAD	UBA1	119.452	31.939	1.871	1.12e-83
STAD	UBA1	142.537	68.322	1.05	1.03e-71
THYM	UBA1	136.584	44.77	1.588	3.21e-49
BLCA	RGN	0.43	5.867	-2.264	2.79e-23
BRCA	RGN	0.79	5.2	-1.792	1.48e-95
CESC	RGN	0.365	9.95	-3.004	1.05e-20
COAD	RGN	0.46	4.46	-1.903	2.34e-44
KIRC	RGN	12.43	28.277	-1.124	1.21e-20
LUAD	RGN	4.73	19.12	-1.812	4.12e-105
LUSC	RGN	0.925	19.34	-3.401	2.41e-261
OV	RGN	2.54	23.514	-2.792	3.04e-78
PAAD	RGN	4.53	13.73	-1.413	1.12e-37
PRAD	RGN	3.93	14.275	-1.632	3.65e-75
READ	RGN	0.685	5.03	-1.839	1.65e-15
STAD	RGN	1.395	7.93	-1.899	9.34e-46
UCEC	RGN	0.81	8.98	-2.463	8.83e-38
UCS	RGN	0.88	9.3	-2.454	2.15e-27
ACC	TXLNGY	0.01	17.545	-4.199	1.52e-07
COAD	TXLNGY	0.9	14.84	-3.059	9.41e-05
ESCA	TXLNGY	2.834	16.24	-2.169	0.00565
KICH	TXLNGY	0.285	7.9	-2.792	4.76e-05
KIRC	TXLNGY	3.15	8.259	-1.158	0.000569
KIRP	TXLNGY	0.765	7.94	-2.341	1.07e-10
LUAD	TXLNGY	0.06	16.48	-4.044	2.12e-17
LUSC	TXLNGY	2.75	17.13	-2.273	2.13e-10
PAAD	TXLNGY	2.79	13.5	-1.936	0.00226
READ	TXLNGY	0.698	15.955	-3.32	0.000954
STAD	TXLNGY	1.97	8.94	-1.743	0.000429
THCA	TXLNGY	0	21.51	-4.492	2.54e-32
THYM	TXLNGY	9.766	0.6	2.75	7.15e-18
OV	PPIL4	12.37	26.175	-1.023	2.66e-36
PAAD	PPIL4	13.3	5.31	1.18	2.77e-58
THYM	PPIL4	14.24	1.89	2.399	7.11e-74
ACC	ULBP2	4.02	0.44	1.802	1.26e-32
BLCA	ULBP2	5.204	0.289	2.267	1.79e-13
CESC	ULBP2	12.24	0.29	3.359	3.72e-12
HNSC	ULBP2	17.34	3.93	1.895	6.39e-25
LUSC	ULBP2	9.235	3.26	1.265	5.2e-44
PAAD	ULBP2	2.31	0.15	1.525	3.5e-63
STAD	ULBP2	1.33	0.15	1.019	2.11e-39
THCA	ULBP2	3.875	0.81	1.429	6.21e-107
UCS	ULBP2	1.76	0.185	1.22	4.85e-19
ACC	AKAP12	0.98	6.635	-1.947	1.04e-29
BLCA	AKAP12	3.305	29.774	-2.838	3.07e-19
BRCA	AKAP12	4.62	36.201	-2.727	6e-210
CESC	AKAP12	1.155	24.721	-3.577	1.46e-14
COAD	AKAP12	2.83	35.419	-3.249	3.66e-73
KICH	AKAP12	1.419	22.82	-3.3	4.19e-22
LUAD	AKAP12	3.92	31.701	-2.733	1.63e-125
LUSC	AKAP12	3.09	32.436	-3.031	3.13e-196
OV	AKAP12	5.035	70.977	-3.576	1.61e-90
PAAD	AKAP12	14.8	1.72	2.538	2.5e-61
PRAD	AKAP12	6.78	18.67	-1.338	5.37e-36
READ	AKAP12	3.2	38.886	-3.247	2.69e-38
THCA	AKAP12	5.925	21.591	-1.706	1.02e-100
THYM	AKAP12	3.054	0.09	1.895	6.23e-71
UCEC	AKAP12	3.225	31.871	-2.96	5.9e-49
UCS	AKAP12	11.17	31.865	-1.433	1.28e-19
ACC	SYNE1	9.79	25.165	-1.278	1.17e-11
BLCA	SYNE1	4.395	33.283	-2.668	1.17e-28
BRCA	SYNE1	10.55	28.699	-1.363	1.87e-125
CESC	SYNE1	3.39	36.221	-3.084	7.77e-25
COAD	SYNE1	3.48	22.96	-2.419	3.42e-88
KICH	SYNE1	4.24	42.461	-3.052	2.93e-20
KIRP	SYNE1	21.41	45.686	-1.059	3.18e-07
LUAD	SYNE1	18.491	64.061	-1.739	1.13e-125
LUSC	SYNE1	5.435	64.5	-3.347	1.56e-288
OV	SYNE1	3.035	100.977	-4.66	4.81e-204
PRAD	SYNE1	10.91	28.889	-1.327	5.5e-47
READ	SYNE1	3.535	26.285	-2.589	5.96e-47
STAD	SYNE1	7.905	18.23	-1.111	3.57e-22
THCA	SYNE1	15.565	76.67	-2.229	7.18e-165
UCEC	SYNE1	3.54	61.511	-3.784	1.19e-100
UCS	SYNE1	7.48	66.249	-2.987	3.12e-49
CESC	ULBP3	1.525	0.17	1.11	7.98e-05
COAD	ULBP3	1.77	0.16	1.256	5.93e-169
ESCA	ULBP3	4.08	1.005	1.341	4.78e-73
LUSC	ULBP3	3.195	0.6	1.391	2.47e-109
READ	ULBP3	1.39	0.145	1.062	8.58e-85
STAD	ULBP3	2.29	0.26	1.385	1.14e-68
UCEC	ULBP3	2.155	0.28	1.302	3.92e-28
UCS	ULBP3	1.99	0.255	1.252	1.9e-28
ESCA	LATS1	13.89	4.725	1.379	3.37e-97
OV	LATS1	3.87	9.22	-1.069	2.79e-38
STAD	LATS1	9.625	3.37	1.282	8.05e-67
THYM	LATS1	4.05	0.8	1.488	1.99e-49
BLCA	EPS8L1	60.94	21.867	1.438	2.05e-06
CESC	EPS8L1	81.379	8.3	3.147	3.75e-05
COAD	EPS8L1	34.04	5.74	2.378	2.18e-74
ESCA	EPS8L1	32.355	553.695	-4.056	5.84e-70
HNSC	EPS8L1	46.591	133.361	-1.497	7.16e-08
KICH	EPS8L1	6.253	35.26	-2.322	1.39e-14
KIRC	EPS8L1	3.47	20.508	-2.267	1.18e-34
OV	EPS8L1	67.48	1.955	4.534	7.71e-134
PAAD	EPS8L1	112.61	12.16	3.11	1.35e-51
READ	EPS8L1	28.395	4.28	2.477	5.5e-28
UCEC	EPS8L1	94.854	5.62	3.856	3.44e-60
UCS	EPS8L1	17.08	5.395	1.499	7.25e-07
ACC	LILRB2	0.91	3.685	-1.294	6.21e-20
HNSC	LILRB2	3.71	1.32	1.022	1.14e-07
KIRC	LILRB2	7.49	1.295	1.887	3.85e-64
LUAD	LILRB2	5.76	22.19	-1.778	1.11e-106
LUSC	LILRB2	4.665	23.01	-2.084	1.98e-138
PAAD	LILRB2	4.29	0.58	1.743	5.15e-43
STAD	LILRB2	4.125	1.49	1.041	6e-22
THYM	LILRB2	2.505	67.302	-4.284	1.58e-115
PAAD	AAR2	23.61	6.82	1.654	2.9e-95
THYM	AAR2	26.18	3.27	2.67	5.33e-109
LUAD	RBM39	121.987	276.53	-1.174	2.83e-67
LUSC	RBM39	132.013	279.343	-1.076	1.42e-56
OV	RBM39	92.158	402.026	-2.113	1.78e-96
THCA	RBM39	142.932	363.471	-1.34	1.5e-155
THYM	RBM39	172.451	73.429	1.221	4.18e-24
UCEC	RBM39	129.673	368.877	-1.501	1.43e-38
UCS	RBM39	149.654	390.708	-1.379	1.54e-30
ACC	COX4I2	3.63	0.43	1.695	7.74e-48
BRCA	COX4I2	3.8	9.42	-1.118	9.65e-86
CESC	COX4I2	1.165	5.68	-1.625	2.2e-09
KIRC	COX4I2	20.7	3.345	2.32	4.42e-45
LIHC	COX4I2	3.1	0.33	1.624	7.6e-85
LUAD	COX4I2	7.07	49.251	-2.639	1.63e-180
LUSC	COX4I2	4.805	50.929	-3.161	3.61e-229
PAAD	COX4I2	4.34	0.95	1.453	7.82e-63
PRAD	COX4I2	3.14	8.79	-1.242	3.82e-38
THYM	COX4I2	5.205	0	2.633	2.73e-181
UCEC	COX4I2	1.815	12.74	-2.287	8.54e-31
STAD	GGT7	5.57	13.53	-1.145	1.98e-27
THCA	GGT7	14.965	32.21	-1.057	1.27e-124
THYM	GGT7	10	1.53	2.12	1.14e-73
UCEC	GGT7	11.525	24.48	-1.025	2.03e-19
BRCA	ACSS2	20.99	56.759	-1.393	4.16e-200
LUAD	ACSS2	30.61	70	-1.167	1.46e-73
LUSC	ACSS2	25.365	70.041	-1.43	1.23e-131
PAAD	ACSS2	26.37	11.26	1.159	2.22e-44
BLCA	EDA2R	0.37	1.954	-1.108	2.75e-08
CESC	EDA2R	0.09	3.86	-2.157	3.72e-53
KIRC	EDA2R	5.74	1.015	1.742	4.65e-70
KIRP	EDA2R	3.61	0.62	1.509	2.23e-30
OV	EDA2R	0.4	5.219	-2.151	2.82e-131
PRAD	EDA2R	0.915	3.17	-1.123	1.55e-70
THYM	EDA2R	2.315	0.02	1.7	7.07e-125
UCEC	EDA2R	0.3	5.97	-2.423	2.49e-69
UCS	EDA2R	0.33	6.59	-2.513	3.14e-34
PAAD	ARHGEF9	9.21	2.56	1.52	8.79e-90
THYM	ARHGEF9	10.655	1.12	2.459	3.13e-122
BLCA	C1QL1	0.58	3.239	-1.424	0.000294
COAD	C1QL1	0.33	2.65	-1.456	1.87e-97
KICH	C1QL1	0.155	2.18	-1.461	8.43e-05
KIRC	C1QL1	10.47	1.895	1.986	2.04e-17
KIRP	C1QL1	0.43	2.965	-1.471	6.56e-06
OV	C1QL1	3.045	0.52	1.412	5.74e-23
PRAD	C1QL1	0.26	1.675	-1.086	1.29e-51
READ	C1QL1	0.395	2.89	-1.48	9.99e-45
THCA	C1QL1	1.87	0.33	1.11	4.9e-60
UCEC	C1QL1	0.515	2.91	-1.368	8.39e-07
BRCA	GFAP	0.23	3	-1.701	3.29e-182
KICH	GFAP	4.954	0.78	1.742	1.03e-12
COAD	PYY	0.06	6.17	-2.758	2.35e-38
KICH	PYY	1.99	0.32	1.18	1.46e-09
READ	PYY	0.14	1.843	-1.319	5.2e-08
UCEC	PYY	1.479	0.12	1.146	5.24e-13
ACC	HIGD1B	3.28	0.29	1.73	1.18e-45
CESC	HIGD1B	1.03	3.73	-1.22	1.41e-11
ESCA	HIGD1B	1.51	4.265	-1.069	3.15e-45
KIRC	HIGD1B	10.99	1.759	2.12	2.51e-29
LIHC	HIGD1B	2.2	0.19	1.427	4.31e-80
LUAD	HIGD1B	4.88	44.591	-2.955	7.83e-171
LUSC	HIGD1B	2.38	45.15	-3.771	6.06e-251
PAAD	HIGD1B	4.11	1.55	1.003	3.39e-34
PRAD	HIGD1B	2.875	8.235	-1.253	1.45e-44
READ	HIGD1B	0.845	2.81	-1.046	2.73e-26
THYM	HIGD1B	3.05	0	2.018	5.25e-158
UCEC	HIGD1B	1.405	15.78	-2.803	2.43e-73
UCS	HIGD1B	1.43	15.84	-2.793	9.48e-38
LIHC	ATP6V1E1	67.568	28.939	1.196	5.51e-67
PAAD	ATP6V1E1	108.007	22.59	2.208	4.01e-103
THYM	ATP6V1E1	116.925	44.91	1.361	3.78e-41
PAAD	ZNF227	6.92	1.96	1.42	1.91e-77
THYM	ZNF227	10.535	1.26	2.352	2.6e-108
PAAD	ZNF428	34.04	11.66	1.469	3.78e-69
THYM	ZNF428	93.176	4.51	4.095	2.66e-188
CESC	ZNF141	3.295	11.53	-1.545	4.72e-06
LUSC	ZNF141	2.72	7.68	-1.222	1.28e-112
OV	ZNF141	4.795	20.242	-1.874	5.12e-75
THCA	ZNF141	4.385	12.05	-1.277	1.91e-155
THYM	ZNF141	6.99	0.79	2.158	4.95e-119
UCEC	ZNF141	4.49	10.41	-1.055	3.59e-26
ACC	COX4I1	802.022	346.7	1.208	1.55e-26
PAAD	COX4I1	633.806	193.42	1.707	7.06e-69
THYM	COX4I1	1043.67	126.438	3.035	9.57e-115
PAAD	EMC8	19.73	6.38	1.49	5.94e-92
STAD	EMC8	24.785	11.76	1.015	8.1e-68
THYM	EMC8	21.375	4.79	1.95	1.9e-79
CESC	GSE1	12.215	29.25	-1.195	0.0043
LUSC	GSE1	10.875	27.99	-1.288	6.85e-97
OV	GSE1	10.505	36.081	-1.688	7.72e-53
THYM	GSE1	30.22	1.28	3.775	2.64e-123
ACC	GINS2	3.39	0.77	1.31	1.09e-30
BLCA	GINS2	9.79	1.24	2.268	4.1e-24
BRCA	GINS2	8.41	1.4	1.971	1.05e-173
CESC	GINS2	19.355	0.76	3.532	2.73e-45
COAD	GINS2	13.58	0.8	3.018	3.1e-159
ESCA	GINS2	7.315	2.89	1.096	4.67e-41
HNSC	GINS2	9.77	2.965	1.442	2.04e-29
KIRC	GINS2	2.48	0.6	1.121	2.16e-53
KIRP	GINS2	2.38	0.505	1.167	1.05e-28
LIHC	GINS2	2.4	0.41	1.27	7.31e-50
LUAD	GINS2	4.26	0.6	1.717	6.85e-129
LUSC	GINS2	10.705	0.59	2.88	7.4e-267
OV	GINS2	4.945	0.9	1.646	1.17e-62
PAAD	GINS2	2.63	0.29	1.493	3.1e-93
READ	GINS2	12.494	0.605	3.072	8.2e-84
STAD	GINS2	6.46	0.52	2.295	2.4e-115
THCA	GINS2	3.45	1.04	1.125	5.2e-140
THYM	GINS2	13.665	0.26	3.541	1.16e-165
UCEC	GINS2	7.055	0.87	2.107	6.44e-57
UCS	GINS2	10.02	0.86	2.567	1.45e-50
BLCA	SH3BGRL	49.81	123.07	-1.288	8.41e-12
CESC	SH3BGRL	32.915	100.523	-1.582	4.15e-07
COAD	SH3BGRL	47.698	115.032	-1.253	4.29e-30
PAAD	SH3BGRL	84.5	17.5	2.208	6.59e-89
READ	SH3BGRL	50.542	124.077	-1.279	5.62e-11
THYM	SH3BGRL	97.842	33.261	1.529	3.14e-24
UCEC	SH3BGRL	50.035	156.248	-1.623	4.02e-42
UCS	SH3BGRL	46.141	155.901	-1.735	3.96e-26
ACC	COX7B	190.651	73.572	1.362	1.02e-31
CESC	COX7B	210.502	64.928	1.682	6.78e-19
KICH	COX7B	426.188	185.824	1.193	1.8e-10
LIHC	COX7B	168.51	73.211	1.192	1.6e-72
LUSC	COX7B	156.964	76.51	1.027	1.23e-106
OV	COX7B	215.142	41.73	2.339	1.08e-90
PAAD	COX7B	121.237	21.67	2.431	4.44e-115
THYM	COX7B	181.458	5.03	4.919	3.33e-155
UCEC	COX7B	150.957	67.672	1.146	2.4e-44
UCS	COX7B	157.706	64.386	1.279	5.9e-29
KICH	SLC34A1	0.01	10.04	-3.45	1.41e-17
KIRC	SLC34A1	0.3	26.19	-4.387	4.4e-49
KIRP	SLC34A1	0.715	29.025	-4.13	5.91e-36
BLCA	F12	4.865	0.995	1.556	5.34e-06
BRCA	F12	7.65	1.06	2.07	3.07e-139
CESC	F12	17.005	0.71	3.396	8.96e-19
COAD	F12	18.78	1.94	2.75	7.24e-132
KICH	F12	0.06	1.15	-1.02	1.11e-07
KIRC	F12	3.04	0.894	1.093	4.19e-16
KIRP	F12	8.405	1.49	1.917	1.76e-22
LUAD	F12	3.95	0.79	1.467	1.89e-101
LUSC	F12	8.775	0.8	2.441	7.43e-186
OV	F12	1.715	0.11	1.29	1.1e-28
PAAD	F12	7.81	1.02	2.125	5.88e-67
READ	F12	14.243	1.505	2.605	5.1e-57
STAD	F12	7.735	0.39	2.652	4.64e-90
UCEC	F12	4.534	0.35	2.035	1.66e-39
UCS	F12	6.58	0.32	2.522	3e-28
ACC	PRR7	6.99	2.96	1.013	2.9e-09
BLCA	PRR7	3.335	1.07	1.067	2.81e-08
COAD	PRR7	5.08	0.9	1.678	2.45e-166
ESCA	PRR7	13.9	2.57	2.061	1.17e-104
KIRP	PRR7	3.45	0.68	1.405	4.73e-28
OV	PRR7	20.975	0.695	3.696	4.12e-143
READ	PRR7	4.225	0.94	1.429	9.54e-86
STAD	PRR7	10.905	0.94	2.617	4.82e-140
UCEC	PRR7	8.95	1.6	1.936	3.3e-52
UCS	PRR7	9.1	1.71	1.898	6.72e-29
BLCA	NFATC1	3.125	8.455	-1.197	2.33e-09
COAD	NFATC1	1.81	7.25	-1.554	1.65e-48
ESCA	NFATC1	8.405	2.38	1.476	3.9e-53
PAAD	NFATC1	7.25	1.59	1.671	2.23e-51
READ	NFATC1	1.79	7.825	-1.661	2.14e-31
THCA	NFATC1	3.76	9.1	-1.085	2.87e-107
THYM	NFATC1	15.53	3.71	1.811	3.98e-54
UCEC	NFATC1	3.67	10.17	-1.258	1.4e-27
ACC	IDO1	3.95	0.26	1.974	2.88e-36
BRCA	IDO1	4.03	1.29	1.135	3.46e-29
CESC	IDO1	30.8	1.42	3.716	4.14e-07
COAD	IDO1	5	0.98	1.599	7.31e-35
ESCA	IDO1	7.4	0.54	2.447	6.36e-58
HNSC	IDO1	11.89	2.024	2.091	4.95e-08
KICH	IDO1	2.849	0.69	1.187	1.17e-05
KIRC	IDO1	24.309	0.97	3.683	5.19e-76
OV	IDO1	8.44	0.265	2.9	4.59e-44
PAAD	IDO1	4.72	0.13	2.34	3.96e-63
READ	IDO1	4.518	0.86	1.569	1.56e-27
STAD	IDO1	8.064	0.46	2.634	2.85e-58
THYM	IDO1	7.02	0.23	2.705	1.15e-92
UCEC	IDO1	31.382	0.75	4.21	2.25e-44
UCS	IDO1	8.81	0.585	2.63	1.47e-21
KICH	CAP1	60.955	127.831	-1.056	0.0012
PAAD	CAP1	223.386	25.08	3.105	2.73e-105
THYM	CAP1	121.204	259.519	-1.092	1.8e-11
BRCA	PPT1	137.253	53.88	1.333	7.57e-108
ESCA	PPT1	80.02	20.364	1.923	9.38e-92
HNSC	PPT1	66.362	27.591	1.236	7.16e-19
KICH	PPT1	22.099	46.109	-1.028	0.00497
LIHC	PPT1	19.291	7.325	1.285	3.23e-44
PAAD	PPT1	59.482	12.05	2.212	7.26e-88
STAD	PPT1	63.1	20	1.61	1.55e-74
BRCA	RAB11FIP4	12.25	3.1	1.692	1.8e-111
CESC	RAB11FIP4	5.355	0.75	1.861	1.4e-08
COAD	RAB11FIP4	14.87	1.67	2.571	1.02e-85
KIRC	RAB11FIP4	2.86	12	-1.752	2.31e-55
LIHC	RAB11FIP4	5.22	1.225	1.483	9.71e-49
OV	RAB11FIP4	11.195	1.83	2.107	4.4e-53
READ	RAB11FIP4	16.135	1.305	2.894	5.87e-46
THYM	RAB11FIP4	1.76	6.45	-1.433	7.96e-25
UCEC	RAB11FIP4	14.805	0.81	3.126	4.21e-59
UCS	RAB11FIP4	8.21	0.735	2.408	2.01e-35
ESCA	RLIM	15.005	6.52	1.09	1.68e-72
PAAD	RLIM	7.8	2.07	1.519	4.62e-89
STAD	RLIM	9.885	3.89	1.154	5.44e-57
PAAD	ABCB7	9.76	4.32	1.016	8.77e-59
THYM	ABCB7	14.8	2.03	2.383	1.73e-109
ESCA	TRAF3	12.882	4.81	1.257	6.38e-78
OV	TRAF3	7.205	2.885	1.079	6.86e-24
PAAD	TRAF3	7.61	1.32	1.892	5.22e-100
STAD	TRAF3	9.255	2.86	1.41	1.55e-96
THYM	TRAF3	7.37	1.97	1.495	1.62e-47
BLCA	HAUS8	14.225	6.279	1.065	5.66e-16
CESC	HAUS8	20.96	6.96	1.464	3.03e-19
HNSC	HAUS8	11.31	3.735	1.378	5.32e-32
PAAD	HAUS8	7.8	1.61	1.753	3.74e-99
THYM	HAUS8	20.985	2.18	2.789	1.12e-127
UCEC	HAUS8	19.57	5.85	1.586	1.43e-47
UCS	HAUS8	18.32	5.905	1.484	1.5e-35
KIRC	MRPS25	15.59	33.909	-1.073	1.5e-35
LUSC	MRPS25	22.78	47.781	-1.037	1.13e-76
THYM	MRPS25	34.02	4.74	2.609	6.52e-103
BRCA	SH3BP5	27.57	60.099	-1.097	7.59e-98
CESC	SH3BP5	9.17	78.891	-2.974	8.97e-14
COAD	SH3BP5	7.01	15.04	-1.002	4.6e-28
KICH	SH3BP5	6.825	30.391	-2.004	1.01e-11
KIRP	SH3BP5	6.919	32.51	-2.081	1.01e-20
LUAD	SH3BP5	22.32	75.378	-1.712	8.41e-123
LUSC	SH3BP5	11.83	74.845	-2.564	1.27e-206
OV	SH3BP5	17.805	105.726	-2.505	3.28e-87
PAAD	SH3BP5	15.34	2.47	2.235	1.26e-70
READ	SH3BP5	6.62	16.375	-1.189	5.38e-16
THCA	SH3BP5	25.345	52.421	-1.02	1.86e-77
THYM	SH3BP5	29.365	12.81	1.137	7.94e-14
UCEC	SH3BP5	10.15	92.021	-3.061	1.52e-62
UCS	SH3BP5	19.129	91.992	-2.208	8.85e-39
ACC	TBC1D5	5.28	12.705	-1.126	6.35e-15
PAAD	TBC1D5	9.43	3.5	1.213	2.65e-52
STAD	TBC1D5	15.25	5.82	1.253	3.51e-55
THYM	TBC1D5	9.67	2.24	1.719	2.84e-63
CESC	CAPN7	9.965	22.29	-1.087	1.44e-10
OV	CAPN7	10.225	29.634	-1.448	2.3e-66
THYM	CAPN7	14.804	1.69	2.555	8.13e-89
UCEC	CAPN7	11.065	26.921	-1.211	3.58e-42
UCS	CAPN7	10.51	29.94	-1.427	3.9e-33
CESC	RFTN1	6.735	28.939	-1.953	9.16e-09
HNSC	RFTN1	15.3	5.104	1.417	1.2e-12
KICH	RFTN1	3.69	11.8	-1.448	1.44e-10
KIRC	RFTN1	29.74	12.45	1.193	6.52e-26
KIRP	RFTN1	4.625	11.295	-1.128	2.57e-05
LUSC	RFTN1	10.04	48.346	-2.16	5.79e-166
OV	RFTN1	10.01	28.53	-1.423	1.82e-32
PAAD	RFTN1	21.08	1.61	3.081	8.93e-98
THYM	RFTN1	43.181	3.54	3.283	1.42e-84
UCEC	RFTN1	4.918	34.179	-2.571	3.49e-65
UCS	RFTN1	10.44	34.489	-1.633	4.4e-22
OV	RBSN	4.45	11.395	-1.185	2.62e-50
UCEC	RBSN	4.355	11.33	-1.203	1.19e-49
UCS	RBSN	5.25	11.615	-1.013	3.24e-25
BLCA	GALNT15	0.445	5.295	-2.123	5.61e-34
BRCA	GALNT15	1.93	39.42	-3.786	3.2e-289
CESC	GALNT15	0.24	12.95	-3.492	6.26e-49
COAD	GALNT15	0.45	9.13	-2.805	1.29e-107
ESCA	GALNT15	0.985	6.315	-1.882	1.61e-45
KICH	GALNT15	1.17	6.93	-1.87	1.92e-15
KIRP	GALNT15	0.615	4.955	-1.883	4.39e-51
LUAD	GALNT15	0.82	5.56	-1.85	7.33e-89
LUSC	GALNT15	0.67	5.82	-2.03	5.77e-114
OV	GALNT15	0.385	13.83	-3.421	2.74e-167
PRAD	GALNT15	0.43	1.93	-1.035	1.72e-61
READ	GALNT15	0.455	10.3	-2.957	1.62e-53
STAD	GALNT15	0.735	4.13	-1.564	1.36e-57
THCA	GALNT15	1.68	11.77	-2.252	1.47e-107
UCEC	GALNT15	0.205	8.22	-2.936	8.87e-74
UCS	GALNT15	0.29	9.64	-3.044	2.71e-31
ACC	SLC6A6	8.32	27.284	-1.602	1.29e-25
COAD	SLC6A6	21.06	4.18	2.09	2.64e-118
ESCA	SLC6A6	15.974	7.435	1.009	4.4e-33
KICH	SLC6A6	2.798	10.75	-1.629	2.98e-13
OV	SLC6A6	6.955	47.081	-2.596	5e-78
PAAD	SLC6A6	23.35	1.26	3.429	8.61e-109
PRAD	SLC6A6	2.495	6.715	-1.142	3.44e-57
READ	SLC6A6	24.735	4.43	2.245	3.03e-81
STAD	SLC6A6	14.945	6.47	1.094	3.28e-50
THYM	SLC6A6	3.46	38.98	-3.164	1.2e-83
UCS	SLC6A6	4.46	16.771	-1.703	3.75e-19
KICH	KCNC3	1.335	6.98	-1.773	5.72e-16
KIRP	KCNC3	2.515	7.798	-1.324	6.84e-15
OV	KCNC3	7.235	0.23	2.743	3.9e-71
THCA	KCNC3	10.51	50.611	-2.165	5.33e-119
THYM	KCNC3	6.76	0.52	2.352	9.17e-71
UCEC	KCNC3	3.65	0.43	1.701	8.39e-14
UCS	KCNC3	3	0.395	1.52	5.14e-08
KICH	NAPSA	0.375	40.151	-4.903	1.15e-40
KIRC	NAPSA	9.52	45.801	-2.153	1.65e-18
LUSC	NAPSA	35.221	846.666	-4.549	2.17e-81
BRCA	NAPSB	9.76	2.83	1.49	1.41e-63
CESC	NAPSB	5.69	1.98	1.167	0.00549
KIRC	NAPSB	12.43	3.205	1.675	1.54e-23
KIRP	NAPSB	15.865	4.105	1.724	4e-16
OV	NAPSB	2.745	0.43	1.389	2.1e-29
PAAD	NAPSB	13.51	0.62	3.163	3.08e-70
STAD	NAPSB	3.605	1.12	1.119	5.34e-24
THCA	NAPSB	7.825	2.92	1.171	3.99e-22
UCEC	NAPSB	5.645	1.47	1.428	2.85e-09
BLCA	LRRC4B	0.35	3.108	-1.605	5.66e-27
CESC	LRRC4B	0.255	33.481	-4.78	3.5e-63
COAD	LRRC4B	0.27	1.59	-1.028	3.04e-105
LUAD	LRRC4B	0.51	3.44	-1.556	2.3e-142
LUSC	LRRC4B	0.38	3.575	-1.729	2.31e-127
OV	LRRC4B	0.66	3.685	-1.497	2.08e-33
PRAD	LRRC4B	0.45	1.935	-1.017	7.54e-25
READ	LRRC4B	0.325	1.74	-1.048	1.18e-49
THCA	LRRC4B	0.54	2.1	-1.009	3.11e-92
UCEC	LRRC4B	0.555	8	-2.533	1.25e-57
UCS	LRRC4B	1.69	8.33	-1.794	1.1e-07
ACC	PDLIM4	0.83	4.055	-1.466	2.52e-17
BLCA	PDLIM4	11.675	49.663	-1.999	4.64e-08
BRCA	PDLIM4	17.51	51.918	-1.515	6.49e-51
COAD	PDLIM4	7.24	75.029	-3.206	3.61e-66
KIRP	PDLIM4	2.985	12.666	-1.778	2.7e-07
LUSC	PDLIM4	33.175	10.865	1.526	1.03e-45
PAAD	PDLIM4	42.591	2.2	3.768	1.9e-102
PRAD	PDLIM4	21.97	52.596	-1.222	3.19e-44
READ	PDLIM4	8.358	85.457	-3.208	4.7e-30
THCA	PDLIM4	154.358	18.41	3.001	7.17e-57
THYM	PDLIM4	11.51	0.13	3.469	6.87e-135
UCEC	PDLIM4	19.33	109.69	-2.445	2.87e-50
UCS	PDLIM4	45	115.163	-1.336	8.71e-16
OV	KIF3A	2.22	6.2	-1.161	3.73e-49
PAAD	KIF3A	3.74	1.25	1.075	2.91e-51
THYM	KIF3A	3.705	0.18	1.995	2.77e-131
BLCA	GFPT2	2.14	9.549	-1.748	1.75e-05
BRCA	GFPT2	7.04	16.46	-1.119	1.26e-49
CESC	GFPT2	1.98	22.85	-3.001	4.34e-12
COAD	GFPT2	1.53	9.99	-2.119	1.55e-47
HNSC	GFPT2	5.95	2.115	1.158	1.31e-06
LUAD	GFPT2	4.81	20.141	-1.863	8.23e-83
LUSC	GFPT2	5.25	21.135	-1.824	4.66e-81
OV	GFPT2	2.1	32.935	-3.452	2.21e-115
PAAD	GFPT2	13.66	1.76	2.409	4.48e-49
PRAD	GFPT2	2.735	10.355	-1.604	1.75e-73
READ	GFPT2	1.61	11.255	-2.231	1.21e-26
THCA	GFPT2	1.305	10.01	-2.256	1.8e-136
UCEC	GFPT2	1.22	20.129	-3.251	1.54e-67
UCS	GFPT2	5.78	21.995	-1.762	1.54e-26
BLCA	TUBG1	54.715	24.919	1.104	4.44e-13
BRCA	TUBG1	42.34	19.69	1.067	7.81e-122
CESC	TUBG1	59.134	17.04	1.737	1.16e-18
LIHC	TUBG1	24.47	8.475	1.427	2.05e-49
LUSC	TUBG1	51.369	21.35	1.228	1.53e-121
OV	TUBG1	31.949	12.524	1.285	1.06e-40
THYM	TUBG1	38.175	2.96	3.306	1.44e-141
UCEC	TUBG1	43.96	20.99	1.032	4.59e-19
COAD	PSME3	80.097	37.379	1.079	1.52e-75
LUSC	PSME3	78.729	37.869	1.036	1.25e-90
PAAD	PSME3	45.229	14.84	1.545	1.8e-71
READ	PSME3	78.094	36.476	1.078	1.16e-30
STAD	PSME3	72.66	29.86	1.255	1.03e-87
THYM	PSME3	33.33	14.73	1.126	3.77e-28
LIHC	RPL27	1270.16	553.58	1.197	4.32e-69
PAAD	RPL27	1746.32	838.518	1.058	7.24e-31
STAD	RPL27	1930.76	933.172	1.048	4.62e-33
THYM	RPL27	3018.36	220.463	3.769	1.07e-115
CESC	PSMC3IP	18.61	6.98	1.297	3.18e-17
HNSC	PSMC3IP	8.85	2.525	1.483	1.88e-31
KIRP	PSMC3IP	6.87	2.695	1.091	1.16e-17
THYM	PSMC3IP	9.995	0.79	2.619	4.06e-153
ACC	AOC3	9.11	38.141	-1.953	1.71e-08
BLCA	AOC3	6.04	80.234	-3.528	3.88e-29
BRCA	AOC3	10.05	128.648	-3.552	3.46e-239
CESC	AOC3	1.42	34.789	-3.886	5.78e-34
COAD	AOC3	5.93	123.297	-4.165	1.03e-93
ESCA	AOC3	5.355	19.875	-1.716	1.42e-32
KICH	AOC3	4.06	13.86	-1.554	5.07e-09
KIRP	AOC3	1.98	15.609	-2.479	1.71e-30
LUAD	AOC3	17.09	213.293	-3.566	7.88e-237
LUSC	AOC3	7.45	214.375	-4.672	1.39e-305
OV	AOC3	1.485	10.12	-2.162	4.01e-51
PAAD	AOC3	21.44	3.12	2.445	4.79e-61
PRAD	AOC3	23.9	50.404	-1.046	7.57e-30
READ	AOC3	7.545	143.101	-4.076	6.69e-45
THCA	AOC3	7.365	24.56	-1.611	1.67e-94
UCEC	AOC3	1.63	78.319	-4.914	4.63e-93
UCS	AOC3	1.91	73.866	-4.685	1.41e-48
COAD	ACLY	59.829	24.24	1.269	2.67e-97
ESCA	ACLY	60.201	23.326	1.331	1.93e-55
HNSC	ACLY	47.98	23.365	1.007	3.68e-15
KICH	ACLY	13.725	31.939	-1.162	4.36e-05
KIRC	ACLY	123.194	42.696	1.507	2.82e-41
LIHC	ACLY	20.91	8.174	1.256	3.79e-35
PAAD	ACLY	46.931	15.73	1.519	1.27e-64
PRAD	ACLY	104.803	39.539	1.384	1.23e-41
READ	ACLY	56.988	23.795	1.226	5.88e-38
STAD	ACLY	42.324	18.64	1.141	5.28e-54
THYM	ACLY	26.005	6.79	1.794	1.86e-50
COAD	VPS25	81.831	36.75	1.134	8.51e-77
PAAD	VPS25	59.1	18.46	1.627	4.02e-84
READ	VPS25	73.699	34.396	1.078	1.91e-30
THYM	VPS25	57.669	12.66	2.103	5.07e-59
BRCA	RAMP2	42.911	116.121	-1.415	1.43e-90
CESC	RAMP2	15.38	74.099	-2.197	1.38e-15
KICH	RAMP2	21.383	53.921	-1.295	0.000527
KIRP	RAMP2	10.51	46.662	-2.05	3.41e-24
LIHC	RAMP2	17.27	5.77	1.432	1.32e-45
LUAD	RAMP2	21.9	149.904	-2.72	8.94e-203
LUSC	RAMP2	17.765	149.909	-3.008	1.82e-239
PAAD	RAMP2	29.25	5.38	2.245	4.24e-74
STAD	RAMP2	41.55	17.03	1.239	6.31e-29
THYM	RAMP2	24.874	0.18	4.455	1.91e-167
UCEC	RAMP2	20.155	73.231	-1.811	1.75e-39
BRCA	AOC2	0.28	1.79	-1.124	1.85e-200
LUAD	AOC2	0.37	2.09	-1.173	1.1e-133
LUSC	AOC2	0.42	2.125	-1.138	4.64e-116
KICH	G6PC	0.01	2.14	-1.636	1.1e-13
KIRC	G6PC	0.71	6.662	-2.164	4.73e-20
KIRP	G6PC	0.13	6.85	-2.796	2.05e-30
LIHC	NDUFA2	139.111	64.451	1.098	3.71e-76
PAAD	NDUFA2	89.56	28.759	1.606	8.45e-85
THYM	NDUFA2	168.172	19.9	3.017	6.45e-115
UCEC	NDUFA2	145.305	56.668	1.343	1.14e-57
UCS	NDUFA2	127.459	54.458	1.212	1.43e-39
OV	ANKHD1	30.25	71.144	-1.207	3.79e-46
THCA	ANKHD1	37.035	75.331	-1.005	3.84e-132
THYM	ANKHD1	33.853	15.96	1.039	1.52e-17
UCEC	ANKHD1	24.48	64.969	-1.372	3.25e-38
UCS	ANKHD1	23.89	68.886	-1.489	9.45e-33
COAD	DIAPH1	54.481	19.49	1.437	4.02e-105
OV	DIAPH1	40.724	17.24	1.194	7.6e-35
PAAD	DIAPH1	60.9	19.48	1.596	1.59e-62
READ	DIAPH1	51.705	18.31	1.449	4.09e-46
PAAD	NDFIP1	43.081	16.11	1.365	1.91e-69
THYM	NDFIP1	34.77	7.51	2.072	1.24e-72
PAAD	UBE2D2	88.358	31.12	1.476	8.61e-68
THYM	UBE2D2	112.142	35.921	1.616	8.07e-59
LIHC	EXOC4	11.34	5.17	1	5.68e-65
PAAD	EXOC4	23.94	9.73	1.217	3.16e-67
THYM	EXOC4	27.754	3.52	2.669	2.64e-116
ACC	ACAP3	16.77	37.125	-1.101	7.9e-21
BRCA	ACAP3	12.11	28.509	-1.171	2.49e-42
CESC	ACAP3	22.441	77.23	-1.739	1.47e-06
COAD	ACAP3	13.43	47.619	-1.752	1.01e-65
ESCA	ACAP3	25.4	66.052	-1.345	1.11e-47
KICH	ACAP3	5.01	12.95	-1.215	4.89e-11
LIHC	ACAP3	7.86	17.3	-1.046	7.23e-09
LUAD	ACAP3	15.98	47.871	-1.525	1.57e-54
LUSC	ACAP3	15.86	48.301	-1.548	6.03e-62
OV	ACAP3	9.085	67.216	-2.758	6.01e-106
PRAD	ACAP3	11.3	54.955	-2.186	1.07e-62
READ	ACAP3	11.334	51.426	-2.088	1.43e-53
STAD	ACAP3	13.065	28.65	-1.076	3.49e-38
THCA	ACAP3	9	47.669	-2.283	6.48e-169
THYM	ACAP3	24.415	9.09	1.333	6.35e-36
UCEC	ACAP3	9.49	83.158	-3.004	6.39e-63
UCS	ACAP3	11.25	90.352	-2.899	2.51e-47
PRAD	C1orf159	6.48	14.21	-1.024	2.1e-46
THCA	C1orf159	4.545	14.61	-1.493	1.61e-163
THYM	C1orf159	7.2	2.02	1.441	1.57e-55
ESCA	ANO1	71.426	5.375	3.506	1.25e-85
HNSC	ANO1	40.72	12.31	1.648	3.89e-09
KIRC	ANO1	15.86	3.954	1.767	3.86e-33
KIRP	ANO1	1.07	3.28	-1.048	2.92e-06
OV	ANO1	5.955	1.785	1.32	2.73e-13
PAAD	ANO1	50.251	1.53	4.34	5.01e-117
PRAD	ANO1	7.8	16.935	-1.027	1.85e-31
STAD	ANO1	36.54	10.15	1.751	7.84e-34
THYM	ANO1	2.455	0.04	1.732	2.36e-69
UCEC	ANO1	11.54	24.23	-1.009	1.14e-07
UCS	ANO1	3.8	23.884	-2.374	1.4e-28
ESCA	PPFIA1	37.478	14.47	1.315	5.21e-61
PAAD	PPFIA1	16.74	7.32	1.092	2.63e-49
THYM	PPFIA1	12.935	5.45	1.111	9.51e-22
UCS	PPFIA1	12.22	26.125	-1.037	6.16e-22
BLCA	TMEM204	6.985	15.26	-1.026	1.56e-07
CESC	TMEM204	5.29	47.251	-2.939	2.61e-17
COAD	TMEM204	7.01	19.1	-1.327	1.66e-44
HNSC	TMEM204	7.83	2.935	1.166	7.79e-11
KICH	TMEM204	8.08	28.739	-1.712	6.71e-14
KIRP	TMEM204	3.63	26.094	-2.549	3.36e-45
LUAD	TMEM204	9.85	68.379	-2.677	1.32e-209
LUSC	TMEM204	7.295	68.704	-3.071	7.38e-241
OV	TMEM204	3.37	16.509	-2.002	3.8e-97
PAAD	TMEM204	29.41	5.62	2.2	2.88e-65
READ	TMEM204	6.875	20.115	-1.423	4.02e-28
THCA	TMEM204	18.11	50.621	-1.434	9.77e-73
THYM	TMEM204	28.01	1.82	3.363	1.89e-91
UCEC	TMEM204	5.5	39.311	-2.633	1.31e-72
UCS	TMEM204	8.76	40.538	-2.089	3.32e-33
CESC	KREMEN2	1.99	0.03	1.537	0.000876
HNSC	KREMEN2	4.59	0.732	1.69	3.69e-13
LUSC	KREMEN2	2.43	0.09	1.654	6.17e-85
OV	KREMEN2	3.825	0.02	2.242	1.35e-46
THYM	KREMEN2	44.26	0.04	5.444	4.36e-211
UCS	KREMEN2	6.25	0.04	2.801	2.46e-25
KIRP	THOC6	37.054	15.088	1.242	4.16e-37
PAAD	THOC6	25.81	7.79	1.609	1.42e-81
THYM	THOC6	45.564	5.5	2.841	7.71e-109
OV	TRAF7	54.194	25.45	1.061	3.08e-28
PAAD	TRAF7	44.979	13.87	1.629	4.22e-69
STAD	TRAF7	65.079	26.8	1.249	9.9e-55
THYM	TRAF7	27.904	9.25	1.496	1.66e-50
HNSC	BARX1	2.78	0.795	1.074	0.000243
LUSC	BARX1	3.075	0.03	1.984	1.11e-80
STAD	BARX1	7.95	26.15	-1.601	8.78e-29
UCS	BARX1	10.62	0.2	3.276	6.98e-25
BRCA	NINJ1	128.702	62.608	1.028	3.82e-78
ESCA	NINJ1	43.25	20.27	1.057	8.46e-37
PAAD	NINJ1	47.052	12.76	1.804	3.02e-77
KICH	NPHP4	0.415	3.93	-1.801	9.29e-26
LUSC	NPHP4	3.715	8.53	-1.015	1.41e-91
OV	NPHP4	3.755	8.894	-1.057	1.54e-27
THCA	NPHP4	7.345	18.911	-1.255	9.54e-104
THYM	NPHP4	4.35	0.97	1.441	3.02e-69
BLCA	MAP1B	1.42	19.368	-3.073	2.67e-28
BRCA	MAP1B	4.74	13.98	-1.384	2.4e-83
CESC	MAP1B	0.745	12.15	-2.914	6.54e-14
COAD	MAP1B	0.87	8.5	-2.345	9.56e-72
KICH	MAP1B	9.742	2.69	1.542	8.71e-10
KIRC	MAP1B	8.8	3.664	1.071	1.22e-19
PAAD	MAP1B	6.38	0.99	1.891	1.76e-57
PRAD	MAP1B	6.955	14.944	-1.003	6.62e-32
READ	MAP1B	1.41	9.67	-2.146	2.14e-28
THCA	MAP1B	2.59	8.07	-1.337	1.57e-93
UCEC	MAP1B	2.08	15.04	-2.381	6.97e-43
UCS	MAP1B	6.59	15.35	-1.107	6.56e-11
PAAD	IL13RA1	45.509	7.25	2.495	3.16e-108
STAD	IL13RA1	44.09	16.2	1.39	5.11e-48
PAAD	WDR44	6.03	1.69	1.386	7.23e-73
THYM	WDR44	4.13	0.97	1.381	2.54e-43
UCEC	WDR44	2.55	7.64	-1.283	7.84e-39
UCS	WDR44	2.98	7.864	-1.155	9.19e-26
BLCA	CKMT2	0.29	2.63	-1.493	1.33e-30
BRCA	CKMT2	0.84	4.57	-1.598	1.97e-177
CESC	CKMT2	0.27	11.4	-3.287	4.19e-29
HNSC	CKMT2	0.34	9.116	-2.916	7.98e-21
KICH	CKMT2	101.152	16.86	2.516	3.78e-19
KIRC	CKMT2	0.96	15.525	-3.076	2.9e-26
KIRP	CKMT2	0.36	13.699	-3.434	2.06e-34
LUSC	CKMT2	0.395	2.1	-1.152	3.99e-137
OV	CKMT2	4.02	14.41	-1.618	1.31e-39
STAD	CKMT2	0.56	10.04	-2.823	9.24e-133
UCEC	CKMT2	1.925	7.4	-1.522	1.27e-22
UCS	CKMT2	1.93	7.485	-1.534	3e-07
PAAD	ZCCHC9	17.31	5.53	1.487	1.1e-79
THYM	ZCCHC9	22.154	2.38	2.776	2.78e-108
BRCA	TNS4	6.21	25.5	-1.878	4.67e-16
CESC	TNS4	62.934	0.85	5.111	7.95e-09
COAD	TNS4	39.94	0.55	4.723	7.42e-198
ESCA	TNS4	108.997	40.265	1.414	2.07e-06
HNSC	TNS4	101.99	46.602	1.113	2.72e-09
LUAD	TNS4	2.73	0.42	1.393	1.63e-49
LUSC	TNS4	34.536	0.42	4.645	9.4e-225
PAAD	TNS4	20.559	0.06	4.346	7.04e-86
PRAD	TNS4	4.935	31.743	-2.464	1.46e-46
READ	TNS4	27.687	0.455	4.301	2.66e-124
STAD	TNS4	11.854	0.25	3.362	1.79e-60
ACC	TOP2A	7.55	1.155	1.988	1.19e-22
BLCA	TOP2A	52.916	2.752	3.845	2.1e-42
BRCA	TOP2A	31.71	1.18	3.907	1.78e-275
CESC	TOP2A	72.806	0.65	5.483	7.61e-73
COAD	TOP2A	43.87	2.46	3.697	8.25e-157
ESCA	TOP2A	73.786	14.38	2.282	3.96e-78
HNSC	TOP2A	39.379	10.43	1.821	3.19e-35
KIRC	TOP2A	4.79	0.605	1.851	1.61e-52
KIRP	TOP2A	3.29	0.415	1.6	2.18e-19
LIHC	TOP2A	9.54	0.405	2.907	6.65e-72
LUAD	TOP2A	25.141	2	3.123	1.04e-158
LUSC	TOP2A	42.223	1.98	3.858	3.85e-257
OV	TOP2A	26.07	0.355	4.32	4.16e-139
PAAD	TOP2A	12.43	0.18	3.509	3.73e-120
PRAD	TOP2A	3.54	0.99	1.19	5.67e-36
READ	TOP2A	46.554	1.66	4.16	4.44e-80
STAD	TOP2A	41.326	1.87	3.882	3.55e-148
THCA	TOP2A	3.03	0.81	1.155	2.39e-72
THYM	TOP2A	83.722	0.55	5.772	1.45e-143
UCEC	TOP2A	52.263	0.55	5.103	2.09e-112
UCS	TOP2A	72.579	0.49	5.626	1.74e-74
LUSC	STARD3	37.37	78.452	-1.05	2.53e-70
OV	STARD3	21.13	59.414	-1.449	2.18e-43
PAAD	STARD3	40.279	18.731	1.065	1.6e-39
CESC	RARA	13.625	45.679	-1.674	5.55e-11
ESCA	RARA	25.864	8.935	1.435	1.43e-62
LUSC	RARA	17.87	58.205	-1.65	2.03e-170
PAAD	RARA	33.77	4.86	2.569	1.67e-102
STAD	RARA	29.316	12.89	1.126	1.32e-34
THYM	RARA	16.173	47.349	-1.493	2.83e-23
BLCA	PPP1R1B	2.125	20.669	-2.794	2.75e-05
BRCA	PPP1R1B	23.93	69.811	-1.506	1.02e-16
COAD	PPP1R1B	292.805	34.671	3.042	1.07e-60
HNSC	PPP1R1B	0.31	6.178	-2.454	9.44e-14
KICH	PPP1R1B	1.575	4.62	-1.126	0.000707
KIRC	PPP1R1B	0.05	4.055	-2.267	1.87e-119
KIRP	PPP1R1B	0.08	4.445	-2.334	2.67e-33
LUAD	PPP1R1B	24.841	11.37	1.063	1e-12
LUSC	PPP1R1B	3.81	11.015	-1.321	6.32e-16
OV	PPP1R1B	26.894	4.51	2.34	1.66e-18
PAAD	PPP1R1B	76.68	26.859	1.479	1.33e-09
PRAD	PPP1R1B	181.659	85.455	1.079	3e-10
READ	PPP1R1B	262.186	23.26	3.439	2.18e-29
STAD	PPP1R1B	68.055	4.51	3.648	1.41e-45
THCA	PPP1R1B	7.18	0.68	2.284	6.46e-77
UCEC	PPP1R1B	29.74	0.85	4.055	8.12e-26
UCS	PPP1R1B	10.82	0.785	2.727	1.76e-17
BLCA	KHDRBS3	3.14	10.87	-1.52	7.37e-05
CESC	KHDRBS3	3.375	12.2	-1.593	0.000673
LUSC	KHDRBS3	5.52	12.735	-1.075	1.59e-32
PAAD	KHDRBS3	10.35	2.8	1.579	4.61e-63
THYM	KHDRBS3	27.324	0.17	4.597	4.95e-200
KICH	CHD1L	4.73	12.89	-1.278	2.13e-10
PAAD	CHD1L	17.289	5.8	1.427	5.06e-69
THYM	CHD1L	22.354	3.52	2.369	1.05e-93
LIHC	PEX11B	23.079	10.54	1.061	7.34e-74
PAAD	PEX11B	32.099	8.96	1.733	3.68e-96
THYM	PEX11B	35.461	5.32	2.528	4.22e-95
ACC	FMO5	1.46	5.665	-1.438	2.23e-18
KICH	FMO5	1.92	6.23	-1.308	5.53e-08
KIRC	FMO5	2.43	13.445	-2.074	2.67e-47
LUSC	FMO5	1.51	11.921	-2.364	1.62e-103
OV	FMO5	0.98	3.16	-1.071	3.61e-59
READ	FMO5	7.11	2.995	1.022	0.00605
STAD	FMO5	7.07	22.641	-1.551	3.29e-20
UCS	FMO5	0.73	3.095	-1.243	4.71e-25
COAD	PIAS3	9.86	31.879	-1.598	3.28e-52
KICH	PIAS3	6.38	16.91	-1.279	1.09e-09
PAAD	PIAS3	24.661	11.17	1.076	1.53e-36
READ	PIAS3	9.435	34.875	-1.782	2.83e-33
THYM	PIAS3	16.705	3.61	1.941	1.95e-60
UCS	PIAS3	29.619	75.829	-1.327	3.3e-21
BLCA	PRKAB2	4.435	12.171	-1.277	4.35e-08
CESC	PRKAB2	5.44	14.47	-1.264	1e-08
COAD	PRKAB2	5.32	14.33	-1.278	1.42e-71
OV	PRKAB2	4.05	11.15	-1.267	1.29e-46
READ	PRKAB2	5.675	15.769	-1.329	3.23e-36
THCA	PRKAB2	2.78	6.85	-1.054	1.26e-142
THYM	PRKAB2	4.545	0.71	1.697	5.24e-83
UCEC	PRKAB2	3.535	21.35	-2.301	1.16e-59
UCS	PRKAB2	5.69	23.2	-1.855	5.46e-34
OV	CLUHP3	4.545	11.16	-1.133	1.85e-34
PRAD	CLUHP3	3.56	9.575	-1.214	6.38e-45
THCA	CLUHP3	7.82	17.34	-1.056	4.63e-116
THYM	CLUHP3	7.425	1.77	1.605	8.89e-42
UCEC	CLUHP3	3.425	11.02	-1.442	2.13e-27
UCS	CLUHP3	3.3	11.77	-1.57	4.41e-24
KIRC	PDHA1	96.328	207.633	-1.1	5.53e-29
THYM	PDHA1	135.124	12.67	3.316	1.96e-127
ACC	RAI2	3.94	10.455	-1.213	8.29e-12
BLCA	RAI2	1.685	28.125	-3.439	1.62e-40
BRCA	RAI2	9.12	30.939	-1.658	7.93e-71
CESC	RAI2	1.1	59.19	-4.841	1.08e-42
COAD	RAI2	2.35	21.45	-2.744	1.01e-91
ESCA	RAI2	3.37	8.285	-1.087	4.48e-27
LUAD	RAI2	4.26	29.27	-2.525	2.76e-219
LUSC	RAI2	3.09	29.746	-2.91	3.98e-255
PAAD	RAI2	11.33	4.46	1.175	1.21e-30
READ	RAI2	3.435	23.685	-2.477	1.15e-41
THYM	RAI2	2.495	0.22	1.518	9.37e-71
UCEC	RAI2	16.828	70.702	-2.008	6.6e-33
UCS	RAI2	4.27	73.244	-3.816	1.52e-52
COAD	MCCC2	45.61	17.65	1.321	5.75e-84
PRAD	MCCC2	115.844	38.66	1.559	3.05e-32
READ	MCCC2	43.626	15.89	1.402	4.3e-33
THYM	MCCC2	14.7	1.56	2.617	1.76e-109
COAD	ZNF304	0.59	3.19	-1.398	1.14e-93
PAAD	ZNF304	3.1	0.97	1.057	4.11e-57
READ	ZNF304	0.87	3.455	-1.253	1.43e-41
THYM	ZNF304	4.084	0.28	1.99	4.4e-114
CESC	ZNF132	0.72	2.98	-1.21	4.58e-12
THYM	ZNF132	2.865	0.15	1.749	2.9e-139
UCEC	ZNF132	0.95	3.31	-1.144	9.59e-43
UCS	ZNF132	0.9	3.355	-1.197	1.41e-23
ESCA	CHSY1	15.924	7.05	1.072	9.98e-51
PAAD	CHSY1	15.54	2.05	2.439	2.07e-90
PAAD	SNRPA1	40.5	17.2	1.189	1.61e-50
THYM	SNRPA1	73.305	5.83	3.444	7.28e-129
ACC	LLGL1	6.55	15.54	-1.131	1.19e-19
PAAD	LLGL1	7.92	2.17	1.493	9.55e-71
STAD	LLGL1	10.865	4.86	1.018	3.46e-38
THYM	LLGL1	9.125	1.14	2.242	2.36e-101
UCEC	LLGL1	8.695	19.02	-1.046	1.13e-23
COAD	NR0B2	3.02	0.1	1.87	2.48e-84
KICH	NR0B2	47.469	13.23	1.768	4.43e-09
KIRC	NR0B2	0.02	11.465	-3.611	8.79e-114
KIRP	NR0B2	0.03	10.845	-3.524	2.71e-45
LUSC	NR0B2	0.07	1.315	-1.113	5.01e-56
READ	NR0B2	2.65	0.06	1.784	2.13e-70
PAAD	THAP1	4.48	1.73	1.005	1.64e-59
STAD	THAP1	7.575	2.77	1.186	7.58e-67
THYM	THAP1	6.97	0.93	2.046	2.35e-92
CESC	RHPN2	8.605	1.53	1.925	4.45e-05
COAD	RHPN2	31.43	3.2	2.949	6.03e-77
ESCA	RHPN2	14.717	1.18	2.85	5.22e-66
LUAD	RHPN2	11.01	4.09	1.238	7.77e-74
OV	RHPN2	22.425	2.2	2.872	5.86e-97
PAAD	RHPN2	25.871	3.34	2.63	3.63e-72
PRAD	RHPN2	51.46	23.955	1.072	3.31e-36
READ	RHPN2	33.424	1.994	3.523	6.1e-39
STAD	RHPN2	34.215	7.61	2.032	7.28e-67
THYM	RHPN2	1.435	0.05	1.213	2.24e-88
UCEC	RHPN2	22.58	2.55	2.732	4.1e-45
UCS	RHPN2	9.69	2.52	1.603	3.92e-18
BLCA	FAAP24	4.275	1.629	1.005	8.24e-12
BRCA	FAAP24	4.82	1.89	1.01	1.9e-146
CESC	FAAP24	5.34	1.18	1.54	9.79e-16
HNSC	FAAP24	3.7	1.22	1.082	8.12e-24
LUSC	FAAP24	4.905	1.16	1.451	5e-173
OV	FAAP24	4.505	1.365	1.219	4.48e-42
PAAD	FAAP24	2.11	0.38	1.172	2.22e-74
THYM	FAAP24	2.95	0.46	1.436	7.39e-83
UCS	FAAP24	5.29	1.27	1.47	5.17e-23
PAAD	ACTR10	58.561	19.16	1.563	4.4e-73
THYM	ACTR10	70.839	12.18	2.446	1.02e-72
CESC	GCH1	11.97	3.96	1.387	4.24e-09
COAD	GCH1	10.71	4.58	1.069	4.19e-55
KIRP	GCH1	2.845	7.595	-1.16	4.1e-30
LIHC	GCH1	11.76	29.19	-1.242	1.4e-37
PAAD	GCH1	7.66	2.07	1.496	4.69e-50
READ	GCH1	9.975	4.15	1.092	6.88e-26
STAD	GCH1	7.225	2.94	1.062	1.93e-60
COAD	LGALS3	893.236	259.429	1.78	6.63e-31
KICH	LGALS3	974.757	118.94	3.024	1.99e-25
KIRP	LGALS3	223.672	97.615	1.188	2.36e-11
LIHC	LGALS3	30.231	6.845	1.993	2.45e-31
PAAD	LGALS3	513.421	31.78	3.972	2.85e-96
READ	LGALS3	785.435	205.778	1.927	1.08e-14
STAD	LGALS3	412.356	139.111	1.561	2.36e-48
THCA	LGALS3	486.298	89.052	2.436	9.97e-77
THYM	LGALS3	128.203	52.709	1.266	1.77e-25
UCS	LGALS3	76.829	212.769	-1.458	2.49e-17
COAD	PODNL1	5.74	1.95	1.192	6.28e-70
OV	PODNL1	9.199	2.605	1.5	4.03e-17
PAAD	PODNL1	11.33	0.46	3.078	1.2e-86
STAD	PODNL1	5.185	1.04	1.6	1.05e-61
THYM	PODNL1	1.545	0.2	1.085	4.02e-55
CESC	DNAJB1	129.355	55.572	1.204	0.000678
PAAD	DNAJB1	86.15	16.63	2.305	2.07e-65
READ	DNAJB1	103.791	49.199	1.062	5.63e-13
COAD	ZSWIM4	5.13	2.05	1.007	2.13e-93
OV	ZSWIM4	15.895	3.265	1.986	1.55e-49
PAAD	ZSWIM4	7.96	1.29	1.968	5.91e-84
READ	ZSWIM4	5.405	2.085	1.054	3.27e-54
STAD	ZSWIM4	8.3	1.93	1.666	1.59e-90
THYM	ZSWIM4	3.13	0.63	1.341	1.51e-74
OV	FBXW9	12.75	4.49	1.325	8.24e-40
PAAD	FBXW9	7.65	2.94	1.134	2.09e-64
THYM	FBXW9	7.93	0.54	2.536	7.77e-178
UCEC	FBXW9	16.52	6.26	1.271	6.66e-27
CESC	C19orf57	14.675	2.95	1.989	1e-06
THYM	C19orf57	2.135	0.14	1.459	3.52e-142
PAAD	DCAF15	22.841	8.64	1.306	1.51e-25
THYM	DCAF15	44.426	16.62	1.366	4.67e-36
BRCA	MATN3	9.24	2.43	1.578	2.84e-62
LUAD	MATN3	2.84	7.66	-1.173	4.05e-37
LUSC	MATN3	2.035	7.425	-1.473	7.42e-69
PAAD	MATN3	13.46	0.17	3.627	1.7e-84
ACC	SPATA6	2.15	6.51	-1.253	1.79e-29
BLCA	SPATA6	1.615	4.285	-1.015	3.35e-14
CESC	SPATA6	1.16	7.63	-1.998	1.99e-08
LUSC	SPATA6	1.69	5.26	-1.219	7.44e-114
OV	SPATA6	2.785	9.2	-1.43	1.66e-67
PRAD	SPATA6	1.88	5.42	-1.156	5.55e-62
THYM	SPATA6	3.155	0.62	1.359	1.35e-56
UCS	SPATA6	2.3	6.724	-1.227	1.54e-24
KICH	LRRC41	16.004	36.521	-1.142	1.11e-05
PAAD	LRRC41	37.519	17.2	1.082	2.35e-47
THYM	LRRC41	41.959	5.52	2.72	3.09e-109
PAAD	DHX30	30.041	13.5	1.098	4.62e-53
THYM	DHX30	42.78	5.94	2.657	9.34e-96
LUSC	RAF1	37.825	78.294	-1.03	1.93e-117
OV	RAF1	33.29	86.84	-1.357	5.25e-55
UCEC	RAF1	39.105	85.241	-1.105	8.33e-30
CESC	SLC6A11	1.895	0.09	1.409	0.00474
ESCA	SLC6A11	0.4	6.715	-2.462	9.45e-41
PRAD	SLC6A11	1.98	0.43	1.059	1.25e-35
BRCA	PPARG	4.76	57.432	-3.343	3.48e-253
CESC	PPARG	1.125	12.16	-2.631	1.34e-05
COAD	PPARG	41.839	11.97	1.724	2.32e-35
HNSC	PPARG	0.93	6.185	-1.896	2.12e-20
LUSC	PPARG	7.39	20.644	-1.367	5.02e-73
OV	PPARG	1.145	14.284	-2.833	2.37e-115
PAAD	PPARG	20.141	0.95	3.438	6.64e-97
READ	PPARG	39.539	9.675	1.925	9.21e-21
THCA	PPARG	4.04	16.3	-1.779	1.72e-126
UCEC	PPARG	2.88	9.3	-1.409	5.35e-11
UCS	PPARG	3.9	9.19	-1.056	3.03e-11
BLCA	NUP210	9.98	3.304	1.351	7.03e-07
BRCA	NUP210	21.711	4.14	2.144	1.6e-213
CESC	NUP210	22.615	0.97	3.583	8.76e-29
COAD	NUP210	17.28	3.96	1.882	5.09e-98
ESCA	NUP210	16.404	5.33	1.459	4.64e-34
OV	NUP210	13.995	1.075	2.853	1.08e-84
PRAD	NUP210	12.205	5.47	1.029	5.6e-39
READ	NUP210	14.022	3.795	1.647	1.78e-52
STAD	NUP210	9.185	2.98	1.356	7.19e-28
THYM	NUP210	24.04	5.16	2.023	6.52e-45
UCEC	NUP210	16.645	1.02	3.127	1.88e-74
UCS	NUP210	9.89	1.01	2.438	9.25e-39
OV	HSD17B7	7.505	17.67	-1.134	5.96e-46
THYM	HSD17B7	10.885	3.03	1.56	2.15e-46
ACC	ENOSF1	23.54	67.923	-1.49	6.05e-29
COAD	ENOSF1	22.099	48.05	-1.086	3.79e-47
KICH	ENOSF1	18.784	55.23	-1.507	2.12e-10
LUSC	ENOSF1	22.94	51.17	-1.124	3.78e-69
OV	ENOSF1	15.57	76.145	-2.219	1.13e-83
READ	ENOSF1	18.167	50.129	-1.416	7.5e-37
THCA	ENOSF1	35.001	110.767	-1.634	1.09e-155
THYM	ENOSF1	38.73	2.24	3.616	1.82e-133
UCS	ENOSF1	18.03	60.62	-1.695	1.8e-22
ACC	EMILIN2	1.58	4.235	-1.021	3.8e-06
BRCA	EMILIN2	5.95	14.89	-1.193	8.38e-86
ESCA	EMILIN2	10.185	3.195	1.415	3.98e-47
HNSC	EMILIN2	9.46	3.026	1.378	9.61e-16
KICH	EMILIN2	1.725	4.78	-1.085	0.000128
KIRC	EMILIN2	9.36	3.25	1.286	6.98e-45
KIRP	EMILIN2	10.08	2.994	1.472	3.36e-18
OV	EMILIN2	9.88	21.735	-1.063	5.01e-19
PAAD	EMILIN2	12.15	1.15	2.613	5.34e-97
STAD	EMILIN2	9.515	3.36	1.27	1.97e-47
THCA	EMILIN2	24.015	11.09	1.049	1.43e-50
KICH	SLX1A	11.7	25.149	-1.042	1.6e-06
PAAD	SLX1A	33.19	16.02	1.006	5.15e-25
ACC	TRIM22	3.77	14.47	-1.697	6.01e-22
COAD	TRIM22	12.48	26.93	-1.051	1.05e-23
KICH	TRIM22	7.183	18.67	-1.265	6.28e-05
KIRC	TRIM22	51.041	18.514	1.415	6.79e-28
LUAD	TRIM22	37.25	97.93	-1.371	1.8e-95
LUSC	TRIM22	25.61	100.492	-1.931	7e-135
OV	TRIM22	15.62	65.235	-1.995	1.35e-42
PAAD	TRIM22	29.1	5.55	2.2	2.28e-49
PRAD	TRIM22	13.605	43.554	-1.609	4.26e-51
READ	TRIM22	11.063	28.219	-1.276	7.92e-19
THYM	TRIM22	26.909	55.372	-1.014	2.56e-08
UCEC	TRIM22	17.365	49.579	-1.462	2.14e-23
UCS	TRIM22	5.3	51.54	-3.06	7.87e-39
PAAD	RRP8	15.35	5.75	1.276	1.36e-71
THYM	RRP8	18.38	4.4	1.844	1.3e-82
ESCA	EFR3A	31.459	13.2	1.193	5.82e-75
PAAD	EFR3A	19.061	5.27	1.678	2.11e-72
STAD	EFR3A	23.57	8.65	1.348	3.91e-55
THYM	EFR3A	11.845	2.33	1.948	2.75e-56
ACC	PTCD3	14.47	41.815	-1.469	4.19e-30
THCA	PTCD3	17.625	52.639	-1.526	8.35e-158
THYM	PTCD3	21.205	3.23	2.392	4.53e-66
UCEC	PTCD3	21.995	50.551	-1.165	2.83e-19
UCS	PTCD3	24.511	53.214	-1.088	3.96e-22
PAAD	IMMT	38.149	17.48	1.083	1.34e-60
THYM	IMMT	50.226	8.05	2.501	3.28e-94
LUSC	MRPL35	32.666	12.79	1.288	7.96e-152
OV	MRPL35	26.9	11.23	1.19	3.54e-61
PAAD	MRPL35	21.491	6.79	1.53	6.98e-86
THYM	MRPL35	24.64	1.8	3.195	2.96e-140
KICH	IQCA1	0.24	5.21	-2.324	1.16e-23
KIRP	IQCA1	10.48	4.51	1.059	1.43e-06
PRAD	IQCA1	0.6	2.36	-1.07	4.29e-80
THYM	IQCA1	6.96	0.02	2.964	5.87e-138
UCS	IQCA1	3.69	0.755	1.418	5.19e-07
KICH	ILKAP	9.895	24.841	-1.246	6.35e-13
OV	ILKAP	17.525	46.508	-1.359	2.99e-78
THYM	ILKAP	42.82	8.21	2.25	7.32e-84
BLCA	PER2	2.39	8.828	-1.536	5.59e-25
KIRC	PER2	8.07	3.375	1.052	5.04e-23
PAAD	PER2	6.6	2.24	1.23	4.41e-33
THYM	PER2	2.95	0.53	1.368	6.17e-71
UCS	PER2	2.69	7.465	-1.198	2.58e-17
ACC	RAMP1	1.35	6.265	-1.628	3.96e-13
BLCA	RAMP1	7.695	60.225	-2.816	6.45e-15
BRCA	RAMP1	12.92	4.06	1.46	1.24e-48
CESC	RAMP1	14.689	416.565	-4.734	9.73e-16
COAD	RAMP1	10.42	174.816	-3.944	4.73e-37
KICH	RAMP1	0.45	14.22	-3.392	3.02e-30
KIRC	RAMP1	2	7.38	-1.482	3.19e-17
KIRP	RAMP1	1.315	9.905	-2.236	1.94e-23
LIHC	RAMP1	103.679	31.471	1.689	8.1e-18
OV	RAMP1	9.56	33.135	-1.693	1.1e-26
READ	RAMP1	8.33	215.784	-4.538	3.11e-27
THYM	RAMP1	53.041	1.02	4.742	5.51e-87
UCEC	RAMP1	21.325	667.164	-4.903	2.32e-76
UCS	RAMP1	22.67	738.088	-4.965	1.38e-60
KICH	SCLY	2.915	10.8	-1.592	2.07e-14
STAD	SCLY	13.095	4.43	1.376	2.98e-92
THYM	SCLY	9.665	1.58	2.047	8.93e-105
ACC	PTPRE	5.48	14.285	-1.238	1.02e-14
KIRC	PTPRE	10.74	2.589	1.71	5.14e-55
LUSC	PTPRE	6.285	25.305	-1.852	2.19e-164
PAAD	PTPRE	8.44	0.79	2.399	2e-101
STAD	PTPRE	8.935	3.86	1.032	3.91e-53
THCA	PTPRE	15.79	7.21	1.032	1.02e-18
THYM	PTPRE	6.18	20.75	-1.599	2.47e-26
BRCA	RAN	481.802	221.904	1.115	8.5e-156
CESC	RAN	728.229	216.346	1.746	1.37e-21
COAD	RAN	734.744	203.05	1.85	1.46e-118
LIHC	RAN	208.441	81.905	1.337	3.62e-50
LUSC	RAN	764.964	259.519	1.556	5.03e-170
OV	RAN	480.235	181	1.403	1.33e-45
PAAD	RAN	373.664	74.31	2.315	4.33e-87
READ	RAN	739.316	199.458	1.885	1.22e-46
STAD	RAN	441.845	153.138	1.523	3.77e-85
THYM	RAN	580.579	36.471	3.956	1.07e-123
UCEC	RAN	556.639	227.401	1.288	2.27e-27
UCS	RAN	617.629	215.612	1.514	5.29e-36
BRCA	PRKAA1	16.63	34.301	-1.002	3.58e-59
ESCA	PRKAA1	40.264	16.645	1.226	3.57e-60
UCEC	PRKAA1	8.985	28.291	-1.553	2.21e-37
UCS	PRKAA1	9.01	30.156	-1.638	2.37e-32
PAAD	CARD6	7.45	0.99	2.086	2.98e-47
THYM	CARD6	1.25	3.85	-1.108	1.28e-14
UCS	CARD6	0.75	3.159	-1.249	6.48e-25
KIRC	RAP1GAP2	3	7.485	-1.085	1.07e-23
STAD	RAP1GAP2	8.85	20.659	-1.137	2.23e-25
THYM	RAP1GAP2	2.445	10.75	-1.77	2.54e-44
THCA	CLUH	12.965	39.439	-1.534	4.32e-192
THYM	CLUH	16.3	2.88	2.157	1.81e-82
CESC	INPP5K	16.11	33.639	-1.018	3.2e-10
LUAD	INPP5K	20.82	50.899	-1.25	1.25e-144
LUSC	INPP5K	18.12	50.506	-1.43	5.33e-174
OV	INPP5K	13.915	30.26	-1.068	3.58e-29
UCEC	INPP5K	15.415	36.249	-1.182	4.18e-38
UCS	INPP5K	12.51	37.415	-1.508	1.37e-38
PAAD	RPA1	27.219	9.76	1.391	1.62e-63
THYM	RPA1	62.314	5.02	3.395	4.63e-113
ACC	SERPINF1	17.84	55.197	-1.577	5.11e-14
BLCA	SERPINF1	49.755	225.595	-2.158	4.55e-08
BRCA	SERPINF1	168.756	495.863	-1.549	2.76e-94
CESC	SERPINF1	45.114	615.066	-3.74	2.23e-19
COAD	SERPINF1	40.771	106.801	-1.368	3.86e-36
KICH	SERPINF1	4.905	19.73	-1.812	8.82e-06
KIRC	SERPINF1	43.57	19.635	1.111	2.43e-15
OV	SERPINF1	52.43	507.529	-3.251	6.84e-67
PAAD	SERPINF1	244.636	59.829	2.014	4.93e-37
PRAD	SERPINF1	67.409	258.361	-1.923	2.66e-67
READ	SERPINF1	41.723	112.193	-1.406	1.96e-20
THCA	SERPINF1	27.82	245.044	-3.094	4.47e-149
THYM	SERPINF1	218.44	2.5	5.97	1.13e-167
UCEC	SERPINF1	41.6	488.934	-3.524	3.02e-64
UCS	SERPINF1	153.022	506.932	-1.722	8.98e-18
PAAD	UBE2G1	14.41	6.4	1.058	3.15e-51
STAD	UBE2G1	30.64	14.18	1.06	4.81e-39
THYM	UBE2G1	17.2	6.86	1.211	6.25e-28
PAAD	EEFSEC	11.72	4.33	1.255	1.36e-78
THYM	EEFSEC	19.365	2.59	2.504	1.89e-111
KICH	TBC1D14	254.946	36.131	2.785	3.94e-24
PAAD	TBC1D14	16.46	7.08	1.112	4.52e-49
PAAD	TMEM128	20.549	8.14	1.237	1.67e-66
THYM	TMEM128	28.32	1.71	3.436	1.19e-135
LUSC	COQ3	12.765	4.245	1.392	3.18e-156
THYM	COQ3	11.245	0.8	2.766	2.6e-136
ACC	PNISR	22.83	89.619	-1.927	3.31e-44
BRCA	PNISR	33.02	94.739	-1.493	1.49e-140
CESC	PNISR	32.149	123.109	-1.905	2.32e-14
COAD	PNISR	24.439	110.683	-2.134	2.58e-81
KICH	PNISR	15.895	49.531	-1.581	1.84e-14
LIHC	PNISR	11.81	31.325	-1.335	9.3e-17
LUAD	PNISR	27.66	114.483	-2.011	1.12e-121
LUSC	PNISR	26.99	118.722	-2.097	1.12e-128
OV	PNISR	25.019	219.7	-3.084	2.88e-112
PRAD	PNISR	30.38	128.559	-2.046	2.91e-64
READ	PNISR	27.949	119.473	-2.057	3.15e-49
THCA	PNISR	47.935	209.76	-2.107	2.31e-165
THYM	PNISR	55.679	15.02	1.823	1.62e-41
UCEC	PNISR	36.285	198.747	-2.422	1.2e-53
UCS	PNISR	41.679	215.582	-2.343	2.52e-44
COAD	POPDC3	0.15	1.85	-1.309	1.01e-46
HNSC	POPDC3	5.49	0.684	1.947	0.00109
LUSC	POPDC3	3.31	0.45	1.572	9.38e-55
READ	POPDC3	0.16	2.005	-1.373	7.79e-22
STAD	POPDC3	0.255	2.54	-1.496	8.7e-46
UCS	POPDC3	6.73	1.22	1.8	5.05e-14
LIHC	SEC61G	167.195	79.423	1.064	4.23e-44
THYM	SEC61G	199.88	22.299	3.108	6.02e-112
UCEC	SEC61G	322.666	142.764	1.171	4.51e-40
UCS	SEC61G	353.679	137.005	1.362	8.43e-30
CESC	FIGNL1	10.755	4.13	1.196	4.65e-08
COAD	FIGNL1	7.73	2.7	1.238	1.06e-114
LUSC	FIGNL1	9.98	2.505	1.647	3.55e-153
PAAD	FIGNL1	3.12	0.96	1.072	3.46e-61
READ	FIGNL1	8.19	2.55	1.372	3.1e-65
STAD	FIGNL1	6.795	1.72	1.519	2.87e-102
THYM	FIGNL1	5.555	0.17	2.486	1.35e-152
COAD	DDC	40.271	3.21	3.293	1.22e-41
ESCA	DDC	3.398	0.17	1.91	6.37e-45
KICH	DDC	0.07	31.95	-4.945	2.35e-29
KIRP	DDC	24.805	67.505	-1.409	6.46e-05
READ	DDC	43.647	1.23	4.324	4.29e-27
STAD	DDC	14.94	0.68	3.246	7.05e-62
PAAD	GRSF1	51.739	23.691	1.095	1.94e-48
THYM	GRSF1	55.707	6.37	2.944	1.01e-110
KIRC	ENAM	1.46	6.475	-1.603	7.39e-26
THYM	ENAM	1.215	0	1.147	4.66e-80
KICH	JCHAIN	1.449	3.97	-1.021	0.00812
KIRC	JCHAIN	36.729	9.713	1.816	1.14e-11
LIHC	JCHAIN	2.83	8.089	-1.247	8.47e-07
LUAD	JCHAIN	316.2	121.363	1.374	4.19e-22
OV	JCHAIN	14.865	2	2.403	6.74e-13
PAAD	JCHAIN	85.07	1.57	5.066	4.12e-61
THCA	JCHAIN	12.915	4.89	1.24	0.00251
THYM	JCHAIN	43.931	9.37	2.115	9.51e-15
UCEC	JCHAIN	11.569	2.54	1.828	7.15e-07
PAAD	UTP3	19.471	5.48	1.66	8.68e-90
THYM	UTP3	33.675	2.71	3.224	1.75e-134
BLCA	ITGB4	264.825	115.167	1.194	3.97e-07
CESC	ITGB4	239.137	49.61	2.246	7.6e-08
COAD	ITGB4	156.91	67.26	1.21	5.26e-63
ESCA	ITGB4	296.841	72.821	2.012	8.78e-70
HNSC	ITGB4	318.4	95.982	1.72	2.08e-25
KICH	ITGB4	4.694	13.35	-1.333	5.64e-08
KIRP	ITGB4	49.391	12.32	1.92	1.79e-16
LIHC	ITGB4	5.13	1.67	1.199	5.57e-30
LUAD	ITGB4	71.818	19.76	1.81	2.21e-64
LUSC	ITGB4	198.954	19.77	3.267	4e-185
OV	ITGB4	89.405	5.98	3.695	1.42e-75
PAAD	ITGB4	207.475	7.11	4.684	1.49e-100
PRAD	ITGB4	21.18	70.362	-1.686	1.27e-49
READ	ITGB4	133.398	61.044	1.115	3.37e-26
STAD	ITGB4	163.908	43.2	1.9	3.06e-53
THCA	ITGB4	36.066	16.45	1.087	3.31e-36
THYM	ITGB4	26.534	0.57	4.132	2.33e-141
KICH	H3F3B	204.647	513.065	-1.322	4.89e-06
OV	H3F3B	540.461	1388.01	-1.359	8.71e-45
PAAD	H3F3B	790.652	220.555	1.837	4.73e-55
THYM	UNK	17.68	2.54	2.4	2.91e-95
UCEC	UNK	13.76	31.89	-1.156	1.72e-28
OV	TRIM47	39.084	10.84	1.759	4.08e-38
PAAD	TRIM47	54.018	7.77	2.649	4.07e-67
PRAD	TRIM47	11.28	26.129	-1.144	1.88e-51
THYM	TRIM47	18.133	0.59	3.589	8.87e-194
UCS	TRIM47	21.27	50.82	-1.218	4.7e-11
CESC	ZRANB2	31.625	86.401	-1.422	1.55e-09
COAD	ZRANB2	28.01	59.54	-1.061	3.93e-47
LUAD	ZRANB2	31.081	65.78	-1.058	2.19e-80
LUSC	ZRANB2	26.645	67.165	-1.302	2.2e-112
OV	ZRANB2	30.65	101.416	-1.694	3.98e-82
PRAD	ZRANB2	29.805	65.855	-1.118	1.2e-48
THCA	ZRANB2	36.375	90.697	-1.295	1.27e-127
THYM	ZRANB2	40.45	5.17	2.748	1.16e-72
UCEC	ZRANB2	28.43	118.553	-2.022	4.52e-59
UCS	ZRANB2	35.24	126.364	-1.813	8.68e-46
CESC	EIF5A	549.47	227.716	1.267	1.88e-12
COAD	EIF5A	537.603	209.251	1.357	1.3e-75
PAAD	EIF5A	291.488	108.067	1.423	1.16e-56
READ	EIF5A	455.607	203.656	1.158	3.61e-28
STAD	EIF5A	369.696	159.277	1.21	1.04e-63
THYM	EIF5A	401.233	63.888	2.632	9.89e-96
UCEC	EIF5A	526.904	212.128	1.309	8.83e-51
UCS	EIF5A	431.046	198.211	1.117	5.06e-26
LUAD	KDM6B	10.97	23.369	-1.026	1.14e-66
LUSC	KDM6B	10.49	23.67	-1.102	1.02e-71
OV	KDM6B	9.345	27.34	-1.454	7.79e-42
PAAD	KDM6B	10.34	4.4	1.07	3.21e-38
THCA	KDM6B	8.4	18.13	-1.025	6.81e-93
ACC	CLEC10A	0.25	1.775	-1.151	1.74e-09
BLCA	CLEC10A	1.115	6.964	-1.913	2.1e-14
BRCA	CLEC10A	1.83	4.99	-1.082	7.47e-26
COAD	CLEC10A	1.07	6.64	-1.884	2.13e-86
HNSC	CLEC10A	1.72	5.649	-1.29	9.64e-08
LUSC	CLEC10A	2.57	6.465	-1.064	1.23e-42
PAAD	CLEC10A	3.11	0.39	1.564	1.73e-37
READ	CLEC10A	1.23	6.355	-1.722	1.45e-47
UCEC	CLEC10A	0.785	3.32	-1.275	5.64e-14
UCS	CLEC10A	0.98	2.96	-1	1.15e-07
CESC	SLC52A1	2.75	0.34	1.485	0.000204
LUSC	SLC52A1	2.235	0.295	1.321	4.47e-81
THYM	SLC52A1	4.795	0.01	2.52	1.94e-142
KICH	GPS2	31.33	64.199	-1.012	2.61e-06
THYM	GPS2	79.376	35.55	1.137	9.62e-43
ACC	XAF1	5.2	18.21	-1.631	9.09e-22
HNSC	XAF1	25.801	6.019	1.933	1.04e-12
KICH	XAF1	2.264	11.32	-1.916	7.39e-15
KIRC	XAF1	19.01	6.705	1.377	5.33e-17
KIRP	XAF1	3.465	8.548	-1.097	3.01e-07
LIHC	XAF1	7.13	29.705	-1.917	3.68e-33
LUAD	XAF1	16.14	41.59	-1.313	1.39e-58
LUSC	XAF1	13.91	43.984	-1.593	3.52e-76
OV	XAF1	20.19	112.555	-2.422	6.93e-47
PAAD	XAF1	21.64	3.33	2.386	5.07e-47
PRAD	XAF1	4.845	23.111	-2.044	3.66e-55
READ	XAF1	9.565	21.535	-1.093	3.72e-15
THCA	XAF1	7.605	25.181	-1.605	1.25e-83
UCEC	XAF1	8.508	60.989	-2.705	1.66e-26
UCS	XAF1	3.15	65.979	-4.013	1.06e-40
ACC	DLG4	10.95	24.855	-1.113	3.5e-15
BLCA	DLG4	5.385	11.94	-1.019	2.59e-06
CESC	DLG4	2.755	32.83	-3.171	6.1e-22
COAD	DLG4	2.83	20.21	-2.469	2.46e-91
KICH	DLG4	2.57	7.94	-1.324	7.02e-10
LUAD	DLG4	5.32	20.54	-1.769	3.05e-135
LUSC	DLG4	5.37	20.695	-1.768	1.02e-141
OV	DLG4	8.8	47.876	-2.318	7.57e-76
PAAD	DLG4	9.81	3.44	1.284	3.76e-33
PRAD	DLG4	5.17	24.265	-2.034	7.35e-100
READ	DLG4	2.59	21.795	-2.667	2.33e-51
THYM	DLG4	14.55	3.22	1.882	1.65e-53
UCEC	DLG4	8.335	46.23	-2.339	9.2e-53
UCS	DLG4	15.73	48.851	-1.575	1.59e-24
CESC	HRSP12	21.63	7.77	1.368	2.6e-12
KICH	HRSP12	20.424	63.162	-1.582	4.79e-12
READ	HRSP12	30.079	13.595	1.09	2.92e-43
THYM	HRSP12	13.475	0.56	3.214	8.71e-160
UCEC	HRSP12	25.545	8.07	1.549	1.42e-46
UCS	HRSP12	31.12	7.67	1.889	2.07e-37
CESC	VPS13B	5.345	12.43	-1.082	5.91e-12
OV	VPS13B	5.055	16.769	-1.553	9.42e-79
THYM	VPS13B	6.869	2.77	1.062	7.28e-23
UCEC	VPS13B	4.675	19.36	-1.843	3.83e-67
UCS	VPS13B	5.96	20.14	-1.603	1.18e-40
BLCA	RGS22	0.07	1.192	-1.035	8.3e-52
CESC	RGS22	0.06	2.54	-1.74	3.34e-47
LUSC	RGS22	0.185	1.465	-1.057	2.43e-94
OV	RGS22	0.505	11.125	-3.01	5.32e-147
UCEC	RGS22	0.285	4.09	-1.986	8.77e-29
UCS	RGS22	1.09	4.214	-1.319	3.23e-21
ACC	MATN2	5.91	20.955	-1.668	2.08e-16
BLCA	MATN2	9.545	86.991	-3.061	1.88e-20
BRCA	MATN2	8.35	56.211	-2.613	1.21e-138
CESC	MATN2	12.515	161.031	-3.584	1.51e-21
COAD	MATN2	13.83	41.981	-1.535	1.56e-62
KICH	MATN2	3.47	30.02	-2.795	1.19e-17
KIRC	MATN2	15.39	33.367	-1.068	4.31e-12
LUAD	MATN2	5.61	13.03	-1.086	7.27e-31
OV	MATN2	16.955	125.148	-2.813	1.12e-78
PAAD	MATN2	22.98	3.62	2.376	5.2e-70
PRAD	MATN2	36.146	76.399	-1.059	7.24e-28
READ	MATN2	9	41.881	-2.1	3.08e-43
THCA	MATN2	40.05	156.714	-1.942	1.93e-90
THYM	MATN2	1.77	0.17	1.243	2.06e-68
UCEC	MATN2	13.455	150.842	-3.393	1.48e-52
UCS	MATN2	19.79	155.945	-2.916	1.26e-27
BLCA	REEP2	1.24	6.124	-1.669	1.83e-12
CESC	REEP2	1.03	5.63	-1.708	2.72e-05
COAD	REEP2	0.71	12.62	-2.994	3.27e-90
PRAD	REEP2	3.15	9.4	-1.325	8.39e-63
READ	REEP2	0.74	14.87	-3.189	2.77e-42
THYM	REEP2	4.23	0.23	2.088	5.93e-99
UCEC	REEP2	3.445	9.54	-1.246	9.81e-12
KICH	SDF2	21.775	55.41	-1.309	1.07e-06
PAAD	SDF2	58.032	16.06	1.791	3.95e-97
THYM	SDF2	53.671	25.251	1.058	1.1e-22
KICH	FLOT2	31.245	75.368	-1.244	1.17e-07
PAAD	FLOT2	65.639	16.511	1.928	1.01e-73
PAAD	ERAL1	30.13	10.85	1.393	7.7e-83
THYM	ERAL1	41.59	4.65	2.914	2.32e-148
OV	PRMT7	16.175	44.804	-1.415	1.1e-61
PAAD	PRMT7	25.53	11.96	1.034	3.08e-44
THYM	PRMT7	66.171	4.57	3.592	8.81e-131
CESC	NIP7	22.48	9.13	1.213	1.71e-10
COAD	NIP7	28.879	8.87	1.598	1.52e-151
LUSC	NIP7	26.109	9.58	1.357	4.56e-145
PAAD	NIP7	16.24	4.15	1.743	3.45e-85
READ	NIP7	31.11	8.465	1.762	4.66e-78
STAD	NIP7	16.27	6.62	1.18	3.38e-91
THYM	NIP7	14.314	1.62	2.547	5.92e-122
PAAD	TERF2	15.97	5.6	1.362	2e-76
STAD	TERF2	19.125	8.44	1.092	4.53e-67
THYM	TERF2	19.17	3.34	2.216	3.69e-92
OV	VPS4A	17.42	40.819	-1.183	2.41e-70
THYM	VPS4A	42.345	11.61	1.781	3.46e-65
BLCA	MTSS1L	23.4	47.972	-1.005	0.000138
CESC	MTSS1L	21.725	53.459	-1.261	0.000435
COAD	MTSS1L	14.05	49.71	-1.753	9.23e-29
KIRP	MTSS1L	5.65	15.4	-1.302	1.24e-10
PAAD	MTSS1L	17.01	4.35	1.751	5.84e-61
PRAD	MTSS1L	17.295	38.206	-1.1	4.05e-44
READ	MTSS1L	13.235	55.404	-1.986	1.09e-17
STAD	MTSS1L	29.339	10.04	1.458	8.23e-13
THYM	MTSS1L	35.7	0.28	4.842	1.26e-200
UCEC	MTSS1L	13.75	70.78	-2.283	4.36e-46
UCS	MTSS1L	22.371	76.938	-1.738	9.16e-23
BLCA	HSPA12B	1.31	4.585	-1.274	1.57e-13
BRCA	HSPA12B	3.25	15.17	-1.928	4.78e-189
CESC	HSPA12B	0.845	17.01	-3.287	7.29e-60
COAD	HSPA12B	1.29	4.07	-1.147	1.93e-56
KICH	HSPA12B	1.615	5.96	-1.412	4e-14
KIRP	HSPA12B	0.8	5.71	-1.898	1.91e-62
LUAD	HSPA12B	1.86	19.889	-2.869	1.09e-260
LUSC	HSPA12B	1.37	19.78	-3.132	8.46e-290
OV	HSPA12B	1.19	7.725	-1.994	1.45e-86
PAAD	HSPA12B	3.39	0.92	1.193	2.84e-43
READ	HSPA12B	1.38	4.32	-1.161	7.64e-30
THCA	HSPA12B	3.475	9.31	-1.204	1.55e-97
THYM	HSPA12B	1.5	0.05	1.252	1.14e-105
UCEC	HSPA12B	1.27	16.64	-2.958	1.47e-98
UCS	HSPA12B	6.13	17.048	-1.34	9.27e-15
BRCA	ANKEF1	5.49	1.82	1.203	3.45e-80
CESC	ANKEF1	3.28	0.56	1.456	4.26e-11
COAD	ANKEF1	4.17	0.61	1.683	1.23e-135
ESCA	ANKEF1	5.815	1.965	1.201	5.76e-72
LUAD	ANKEF1	3.49	1.13	1.076	3.26e-107
LUSC	ANKEF1	4.06	1.1	1.269	9.94e-134
READ	ANKEF1	5.235	0.485	2.07	7.24e-90
STAD	ANKEF1	4.475	1.21	1.309	8.69e-94
THYM	ANKEF1	1.325	0.06	1.133	2.96e-104
UCEC	ANKEF1	2.65	0.51	1.273	2.26e-33
UCS	ANKEF1	1.96	0.455	1.025	1.86e-22
LUAD	PCED1A	17.859	41.81	-1.183	6.53e-68
LUSC	PCED1A	19.475	42.194	-1.077	8.1e-57
OV	PCED1A	27.87	63.641	-1.163	1.43e-34
READ	PCED1A	12.535	29.24	-1.16	2.04e-23
THCA	PCED1A	33.975	89.659	-1.374	1.79e-137
THYM	PCED1A	39.428	7.28	2.288	6.39e-82
UCEC	PCED1A	25.205	59.288	-1.202	9.59e-22
UCS	PCED1A	31.421	66.109	-1.05	2.45e-12
ACC	SNAP25	7.2	3.03	1.025	0.000248
COAD	SNAP25	0.11	2.58	-1.689	4.35e-71
KIRC	SNAP25	4.06	0.795	1.495	4.68e-24
KIRP	SNAP25	5.36	0.73	1.878	2.01e-21
OV	SNAP25	1.58	13.845	-2.525	2.75e-56
PRAD	SNAP25	1.045	5.745	-1.722	1.97e-91
READ	SNAP25	0.17	3.025	-1.782	1.95e-31
UCEC	SNAP25	0.385	11.96	-3.226	9.48e-67
UCS	SNAP25	3.98	12.19	-1.405	2.27e-15
ESCA	BTBD3	15.385	6.26	1.174	8.64e-51
THYM	BTBD3	8.275	0.25	2.891	2.59e-164
BLCA	PCNA	140.448	42.206	1.711	1.17e-15
BRCA	PCNA	117.27	35.131	1.711	1.34e-209
CESC	PCNA	281.657	37.48	2.877	6.72e-35
COAD	PCNA	156.975	32.28	2.247	3.99e-139
ESCA	PCNA	136.054	58.689	1.199	3.48e-45
HNSC	PCNA	133.204	62.038	1.09	5.94e-22
LIHC	PCNA	48.09	13.71	1.739	2.76e-70
LUSC	PCNA	148.035	36.741	1.981	8.82e-203
OV	PCNA	92.87	33.224	1.456	4.11e-53
PAAD	PCNA	54.871	12.45	2.054	2.66e-91
READ	PCNA	171.944	30.424	2.46	2.32e-69
STAD	PCNA	121.89	22.86	2.365	2.16e-134
THYM	PCNA	191.426	7.25	4.544	1.69e-139
UCEC	PCNA	111.933	37.031	1.57	9e-32
UCS	PCNA	106.838	36.18	1.536	1.52e-26
COAD	NXT1	26.39	12.33	1.039	1.43e-76
PAAD	NXT1	21.51	4.4	2.06	4.57e-106
READ	NXT1	30.499	12.555	1.216	1.98e-38
STAD	NXT1	22.625	8.65	1.292	3.33e-80
THYM	NXT1	29.426	3.94	2.623	3.44e-95
PAAD	RIN2	19.751	5.22	1.738	1.66e-73
STAD	RIN2	18.665	6.68	1.356	7.52e-70
THYM	RIN2	5.1	0.78	1.777	4.15e-60
PAAD	PTPRA	33.261	8.31	1.88	4.63e-93
STAD	PTPRA	38.589	15.97	1.222	2.12e-61
THYM	PTPRA	32.61	7.9	1.917	4.66e-64
BRCA	DAP3	158.682	69.209	1.185	2.9e-212
LIHC	DAP3	95.378	39.351	1.256	8.89e-82
PAAD	DAP3	76.898	34.35	1.14	1.93e-58
THYM	DAP3	106.509	17.52	2.537	2.82e-99
ESCA	RHBG	0.235	2.595	-1.541	1.07e-38
KICH	RHBG	78.8	16.939	2.153	6.04e-11
KIRC	RHBG	0.02	10.96	-3.552	3.1e-112
KIRP	RHBG	0.19	19.072	-4.076	9.43e-61
OV	RHBG	0.07	20.462	-4.326	4.59e-225
ACC	KIAA0907	10.37	28.204	-1.361	3.64e-34
CESC	KIAA0907	23.02	57.098	-1.274	0.000226
KICH	KIAA0907	6.775	17.4	-1.243	8.9e-13
OV	KIAA0907	23.86	59.8	-1.29	1.1e-39
PRAD	KIAA0907	16.02	43.546	-1.388	4.15e-34
THCA	KIAA0907	14.745	45.461	-1.561	3.77e-141
THYM	KIAA0907	23.535	4.44	2.173	3.97e-64
UCEC	KIAA0907	20.255	52.852	-1.341	2.86e-19
UCS	KIAA0907	24.261	54.526	-1.136	1.02e-22
BLCA	NES	5.46	16.13	-1.407	1.51e-08
BRCA	NES	13.22	27.93	-1.025	2.24e-46
KICH	NES	4.04	17.62	-1.885	5.01e-16
KIRP	NES	3.22	23.516	-2.538	4.7e-45
LIHC	NES	5.32	1.63	1.265	4.91e-40
LUAD	NES	8.48	39.51	-2.095	2.58e-125
LUSC	NES	6.44	39.545	-2.446	2.41e-153
PAAD	NES	12.86	1.91	2.252	2.86e-74
THYM	NES	2.94	0.04	1.921	1.89e-123
UCEC	NES	8.97	40.771	-2.067	1.34e-37
CESC	BCAN	0.05	1.81	-1.42	5.15e-26
UCEC	BCAN	0.13	2.19	-1.497	1.03e-35
UCS	BCAN	0.36	2.11	-1.193	2.42e-10
LIHC	CRP	251.671	2792.32	-3.467	1.2e-17
PAAD	CRP	35.429	3.59	2.989	1.33e-08
BLCA	RAB25	219.305	82.78	1.395	1.63e-09
BRCA	RAB25	160.819	34.189	2.201	4.63e-196
CESC	RAB25	201.571	1.35	6.43	3.11e-39
COAD	RAB25	205.229	12.39	3.945	1.55e-73
ESCA	RAB25	183.234	373.017	-1.022	6.59e-12
HNSC	RAB25	146.007	338.813	-1.209	0.000239
KIRC	RAB25	0.25	36.807	-4.919	6.25e-108
KIRP	RAB25	0.5	40.065	-4.775	1.24e-19
LUAD	RAB25	168.032	52.33	1.664	2.19e-126
LUSC	RAB25	124.456	50.876	1.274	2.29e-95
OV	RAB25	89.507	0.54	5.877	1.78e-79
PAAD	RAB25	155.545	27.05	2.481	2.17e-65
READ	RAB25	185.921	3.835	5.273	1.6e-33
STAD	RAB25	168.533	56.712	1.555	2.36e-55
THYM	RAB25	42.399	0.15	5.238	4.25e-172
UCEC	RAB25	159.045	0.66	6.591	1.56e-85
UCS	RAB25	37.34	0.625	4.56	7.5e-22
CESC	HAPLN2	0.08	2.04	-1.493	6.62e-48
PRAD	HAPLN2	0.945	5	-1.625	9.88e-81
UCEC	HAPLN2	0.07	4.31	-2.311	1.05e-72
UCS	HAPLN2	0.18	5.042	-2.356	1.87e-32
ACC	DCAF8	38.88	90.65	-1.2	1.55e-19
CESC	DCAF8	41.494	95.789	-1.188	1.89e-07
COAD	DCAF8	41.83	87.008	-1.039	7.27e-43
LUSC	DCAF8	48.895	107.206	-1.117	1.87e-74
OV	DCAF8	49.741	123.879	-1.299	1.02e-47
READ	DCAF8	43.896	94.225	-1.085	1.91e-23
THCA	DCAF8	81.642	165.535	-1.011	3.97e-103
THYM	DCAF8	70.138	25.88	1.404	1.5e-27
UCEC	DCAF8	50.001	120.191	-1.249	2.03e-25
UCS	DCAF8	45.851	127.755	-1.458	7.35e-29
ACC	SYT11	0.78	2.975	-1.159	1.15e-12
BLCA	SYT11	1.67	8.068	-1.764	7.74e-17
CESC	SYT11	1.595	16.57	-2.759	4.68e-22
COAD	SYT11	2.1	8.26	-1.579	1.16e-49
KICH	SYT11	1.295	4.99	-1.384	1.14e-09
LUSC	SYT11	2.77	7.645	-1.197	1.34e-79
PAAD	SYT11	6.93	0.69	2.23	1.27e-73
READ	SYT11	2.24	9.365	-1.678	1.7e-21
UCEC	SYT11	3.92	15.66	-1.76	6.37e-27
CESC	IGHMBP2	8.39	22.119	-1.3	1.58e-09
COAD	IGHMBP2	7.9	23.53	-1.463	6.58e-59
OV	IGHMBP2	5.715	16.864	-1.412	7.33e-65
PRAD	IGHMBP2	10.33	22.75	-1.068	1.1e-49
READ	IGHMBP2	7.595	25.509	-1.625	1.01e-32
THCA	IGHMBP2	6.005	16.6	-1.329	7.31e-167
UCEC	IGHMBP2	9.475	28.699	-1.504	8.05e-52
UCS	IGHMBP2	9.06	32.787	-1.748	8.23e-36
COAD	ACY3	7.12	0.96	2.051	7.84e-51
ESCA	ACY3	2.795	0.23	1.625	1.92e-38
KICH	ACY3	0.155	14.22	-3.72	9.83e-33
LUAD	ACY3	2.11	0.23	1.338	4.44e-101
OV	ACY3	1.325	0.085	1.1	6.6e-25
READ	ACY3	7.67	0.305	2.732	2.93e-28
STAD	ACY3	9.45	4.09	1.038	4.5e-23
THYM	ACY3	2.275	0.13	1.535	4.42e-132
UCEC	ACY3	2.954	0.1	1.846	5.97e-29
BLCA	ALDH3B2	19.983	3.895	2.1	4.6e-05
BRCA	ALDH3B2	30.25	12.76	1.183	8.45e-24
CESC	ALDH3B2	17.31	0.34	3.772	9.13e-06
ESCA	ALDH3B2	16.059	113.617	-2.748	7.24e-35
LUAD	ALDH3B2	2.99	0.42	1.49	2.41e-82
LUSC	ALDH3B2	18.775	0.41	3.81	2.13e-215
OV	ALDH3B2	20.485	0.055	4.348	1.4e-80
PRAD	ALDH3B2	11.345	2.61	1.774	6.59e-31
THYM	ALDH3B2	1.2	0.02	1.109	6.77e-89
UCEC	ALDH3B2	13.245	0.1	3.695	1.91e-39
BLCA	MTL5	3.38	0.6	1.453	1.34e-09
BRCA	MTL5	21.07	5.18	1.836	1.46e-121
CESC	MTL5	3.905	0.75	1.487	2.31e-06
COAD	MTL5	7.68	0.96	2.147	2.99e-80
ESCA	MTL5	7.32	2.87	1.104	1.23e-43
KICH	MTL5	12.844	4.86	1.24	1.57e-08
LUSC	MTL5	5.55	0.69	1.954	2.41e-153
OV	MTL5	16.555	1.38	2.883	4.12e-124
READ	MTL5	6.99	0.675	2.254	7.19e-37
STAD	MTL5	6.755	1.04	1.927	1.43e-102
UCEC	MTL5	7.72	0.7	2.359	3.88e-66
UCS	MTL5	4.65	0.655	1.771	1.62e-24
COAD	MMACHC	5.69	1.91	1.201	2.81e-108
OV	MMACHC	6.23	1.745	1.397	2.39e-65
READ	MMACHC	5.115	1.78	1.137	6.79e-59
STAD	MMACHC	4.865	1.48	1.242	1.89e-100
THYM	MMACHC	2.445	0.19	1.534	1.63e-161
THCA	DPH2	8.595	18.82	-1.047	4.67e-152
THYM	DPH2	10.355	2.67	1.629	8.48e-53
PAAD	TOE1	6.32	2.06	1.258	1.05e-73
THYM	TOE1	13.125	1.18	2.696	3.71e-152
HNSC	NASP	87.869	42.19	1.041	7.35e-23
PAAD	NASP	57.38	19.981	1.476	2.48e-63
THYM	NASP	166.323	12.5	3.632	2.23e-132
KICH	MUTYH	4.19	14.15	-1.546	2.61e-18
OV	MUTYH	15.475	34.132	-1.093	3.88e-35
PRAD	MUTYH	9.74	25.945	-1.327	3e-74
THCA	MUTYH	13.905	37.731	-1.378	3.23e-156
THYM	MUTYH	29.634	3.51	2.764	2.28e-104
ACC	CTNNBL1	39.36	17.7	1.11	1.26e-33
LIHC	CTNNBL1	45.379	20.99	1.077	5.86e-43
PAAD	CTNNBL1	49.09	8.77	2.358	5.45e-120
READ	CTNNBL1	66.412	31.48	1.053	2.63e-32
THYM	CTNNBL1	88.637	9.54	3.088	1.75e-128
UCS	CTNNBL1	85.638	40.975	1.045	9.8e-27
ACC	LPIN3	4.24	9.645	-1.023	1.57e-09
BRCA	LPIN3	6.6	19.631	-1.441	5.89e-109
CESC	LPIN3	9.7	24.23	-1.238	8.33e-05
ESCA	LPIN3	12.05	38.075	-1.582	2.4e-55
KIRC	LPIN3	13.88	5.86	1.117	4.01e-09
LIHC	LPIN3	4.75	13.924	-1.376	1.63e-17
OV	LPIN3	8.385	22.455	-1.321	4.87e-37
PRAD	LPIN3	4.795	25.659	-2.202	8.76e-72
THCA	LPIN3	7.21	47.038	-2.549	6.74e-205
THYM	LPIN3	3.295	0.06	2.019	4.45e-118
UCEC	LPIN3	7.255	31.219	-1.965	2.1e-36
UCS	LPIN3	5.09	35.375	-2.578	6.37e-36
PAAD	ZSWIM3	2.22	0.58	1.027	4.67e-83
THYM	ZSWIM3	2.87	0.52	1.348	2.3e-66
COAD	RBM38	22.899	51.89	-1.146	1.78e-28
ESCA	RBM38	29.049	12.345	1.171	3e-45
KICH	RBM38	5.435	13.89	-1.21	6.94e-06
OV	RBM38	114.253	24.15	2.196	1.83e-63
PAAD	RBM38	13.75	4.33	1.469	6.11e-50
PRAD	RBM38	11.165	27.72	-1.239	4.44e-68
READ	RBM38	27.765	57.553	-1.025	1.35e-09
STAD	RBM38	32.355	11.13	1.459	4.33e-30
KIRP	VSTM2L	8.529	0.535	2.634	8.77e-14
LUAD	VSTM2L	31.31	9.89	1.569	6.66e-27
LUSC	VSTM2L	2.04	9.82	-1.832	3.14e-51
OV	VSTM2L	2.275	0.09	1.587	2.49e-21
PAAD	VSTM2L	20.46	0.71	3.65	2.45e-74
PRAD	VSTM2L	46.066	10.535	2.029	3.62e-55
THCA	VSTM2L	5.565	1.55	1.364	8.09e-58
THYM	VSTM2L	1.815	0.05	1.423	2.48e-76
UCS	VSTM2L	3.35	1.045	1.089	6.7e-10
PAAD	SERINC3	58.161	13.95	1.984	4.43e-93
STAD	SERINC3	58.246	26.57	1.104	5.91e-49
THYM	SERINC3	37.833	18.24	1.013	1.1e-24
UCS	SERINC3	27.739	58.215	-1.043	9.16e-21
ACC	DMGDH	1.24	4.85	-1.385	1.78e-23
BRCA	DMGDH	0.63	2.53	-1.115	7.77e-188
KICH	DMGDH	3.181	24.38	-2.602	7.14e-16
KIRP	DMGDH	12.375	27.538	-1.093	1.44e-08
OV	DMGDH	0.62	2.594	-1.15	2.1e-60
ACC	BHMT2	1.25	19.49	-3.187	1.08e-38
BLCA	BHMT2	0.305	12.776	-3.4	1.3e-60
BRCA	BHMT2	1.68	15.39	-2.613	3.03e-236
CESC	BHMT2	0.24	7.36	-2.753	5.18e-14
COAD	BHMT2	0.3	11.19	-3.229	3.73e-99
ESCA	BHMT2	0.65	4.315	-1.688	1.61e-57
KICH	BHMT2	3.287	87.571	-4.369	2.07e-24
LUSC	BHMT2	0.38	3.92	-1.834	1.5e-122
OV	BHMT2	0.5	12.472	-3.167	1.74e-115
PRAD	BHMT2	2.42	12.61	-1.993	9.7e-94
READ	BHMT2	0.415	12.755	-3.281	1.45e-45
STAD	BHMT2	0.83	2.84	-1.069	5.56e-39
THCA	BHMT2	7.23	29.11	-1.871	1.82e-100
UCEC	BHMT2	0.655	14.67	-3.243	1.38e-43
UCS	BHMT2	0.88	16.042	-3.18	4.66e-31
LIHC	AP3B1	16.49	6.325	1.256	1.4e-87
PAAD	AP3B1	29.331	8.65	1.652	4.28e-94
THYM	AP3B1	25.951	6.57	1.832	1.19e-62
CESC	ZBED3	1.605	7.01	-1.621	1.27e-06
ESCA	ZBED3	3.5	1.23	1.013	7.64e-41
THYM	ZBED3	3.495	0.14	1.979	7.23e-162
PAAD	KANK4	1.48	4.19	-1.065	1.2e-21
UCS	KANK4	6.8	0.06	2.879	2.61e-36
KICH	ANGPTL3	0.05	4.94	-2.5	1.1e-20
KIRC	ANGPTL3	0.86	10.28	-2.6	4.39e-23
KIRP	ANGPTL3	0.115	5.356	-2.511	1.74e-30
ACC	FBXO44	11.91	27.795	-1.157	5.79e-18
READ	FBXO44	6.935	16.23	-1.119	1.66e-14
THYM	FBXO44	30.238	5.11	2.354	3.37e-77
KICH	CASP9	5.165	15.38	-1.41	7.79e-14
OV	CASP9	8.515	52.775	-2.499	1.09e-104
THYM	CASP9	11.885	4.19	1.312	4.25e-49
UCS	CASP9	10.96	23.05	-1.008	1.82e-16
OV	MTUS2	0.18	2.73	-1.66	4.01e-112
PAAD	MTUS2	0.58	4	-1.662	6.38e-54
CESC	ZMYM5	4.84	12.12	-1.168	4.6e-09
OV	ZMYM5	3.655	10.26	-1.274	2.04e-65
PAAD	ZMYM5	6.76	2.52	1.14	8.28e-56
THYM	ZMYM5	6.66	1.64	1.537	7.37e-41
OV	USPL1	4.435	13.135	-1.379	1.24e-65
THYM	USPL1	7.139	1.73	1.576	1.18e-43
UCEC	USPL1	5.029	12.61	-1.175	2.55e-40
UCS	USPL1	5.93	13.1	-1.025	2.31e-22
STAD	XPO4	6.465	2.37	1.147	6.78e-65
THYM	XPO4	2.68	0.31	1.49	3.28e-99
COAD	POMP	139.69	55.349	1.32	4.35e-105
OV	POMP	65.226	30.23	1.084	2.05e-47
PAAD	POMP	84.529	16.81	2.264	1.45e-115
READ	POMP	160.919	53.589	1.569	3.95e-60
STAD	POMP	100.995	34.22	1.534	4.11e-104
THYM	POMP	85.588	14.58	2.474	2.89e-96
UCS	POMP	98.591	45.529	1.098	2.17e-32
ACC	ALOX5AP	4.05	21.953	-2.184	6.51e-21
BLCA	ALOX5AP	9.57	20.54	-1.027	0.0097
KIRC	ALOX5AP	18.55	7.99	1.121	8.83e-17
KIRP	ALOX5AP	18.5	7.019	1.282	1.36e-09
LUAD	ALOX5AP	47.629	160.24	-1.729	5.78e-76
LUSC	ALOX5AP	25.664	160.035	-2.594	1.69e-143
OV	ALOX5AP	26.616	9.095	1.452	1.53e-13
PAAD	ALOX5AP	63.579	4.64	3.517	1.12e-72
STAD	ALOX5AP	26.095	11.59	1.106	1.25e-28
THCA	ALOX5AP	20.485	9.06	1.095	1.17e-21
THYM	ALOX5AP	38.98	454.96	-3.512	5.16e-79
UCS	ALOX5AP	5.04	13.977	-1.31	1.82e-06
COAD	HMGB1P5	105.733	42.97	1.279	3.22e-74
PAAD	HMGB1P5	52.691	11.19	2.139	3.39e-80
READ	HMGB1P5	106.883	42.805	1.3	1.28e-34
STAD	HMGB1P5	57.549	25.24	1.158	2.69e-54
THYM	HMGB1P5	128.119	7.38	3.946	1.62e-123
BLCA	WASF3	1.165	5.545	-1.596	6.4e-12
BRCA	WASF3	2.13	11.6	-2.009	1.8e-213
CESC	WASF3	0.875	9.37	-2.467	7.21e-17
COAD	WASF3	0.47	4.94	-2.015	1.07e-55
KIRC	WASF3	1.9	5.935	-1.258	8.47e-42
LUAD	WASF3	1.71	7.52	-1.653	2.28e-144
LUSC	WASF3	1.41	7.21	-1.768	4.68e-129
OV	WASF3	2.43	15.135	-2.234	3.76e-80
READ	WASF3	1.075	5.66	-1.682	1.95e-20
STAD	WASF3	1.19	3.5	-1.039	2.71e-24
THCA	WASF3	3.965	17.78	-1.919	3.26e-150
UCEC	WASF3	1.55	10.49	-2.172	2.23e-58
UCS	WASF3	4.67	10.76	-1.053	7.82e-15
BLCA	CHRM3	0.39	2.962	-1.511	3.95e-18
ESCA	CHRM3	4.506	1.03	1.44	1.03e-39
LUSC	CHRM3	3.695	0.86	1.336	9.78e-74
OV	CHRM3	0.48	2.95	-1.416	9.35e-37
PAAD	CHRM3	0.89	3.49	-1.248	1.67e-48
CESC	MYH10	6.31	19.58	-1.493	8.66e-06
COAD	MYH10	3.91	8.99	-1.025	5.65e-15
HNSC	MYH10	13.53	5.24	1.22	2.98e-09
KICH	MYH10	9.865	25.029	-1.26	9.27e-05
KIRC	MYH10	11.84	37.919	-1.6	4.55e-25
LUAD	MYH10	15.88	65.981	-1.988	4.38e-129
LUSC	MYH10	13.92	69.11	-2.232	1.54e-151
PAAD	MYH10	11.63	2.89	1.699	4.88e-54
READ	MYH10	3.82	9.815	-1.166	1.01e-07
THCA	MYH10	33.335	15.49	1.058	6.34e-45
THYM	MYH10	6.365	0.46	2.335	5.25e-88
LIHC	PEMT	50.53	119.908	-1.23	8.8e-30
STAD	PEMT	29.925	13.7	1.073	8.35e-72
THYM	PEMT	60.45	2.98	3.949	6.44e-146
PAAD	SCO1	11.21	4.02	1.282	2.17e-83
THYM	SCO1	12.75	1.92	2.235	1.02e-103
CESC	MPRIP	60.049	125.261	-1.048	3.54e-08
LUSC	MPRIP	47.644	129.086	-1.419	5.07e-137
OV	MPRIP	35.37	80.786	-1.169	2.31e-45
PAAD	MPRIP	94.228	44.591	1.063	4.5e-37
THYM	MPRIP	87.489	8.29	3.252	4.8e-110
UCEC	MPRIP	64.148	164.551	-1.345	3.62e-54
ACC	CHI3L1	0.08	1.185	-1.017	2.56e-08
BLCA	CHI3L1	15.985	2.56	2.254	0.00496
BRCA	CHI3L1	24.899	61.729	-1.276	7.26e-11
COAD	CHI3L1	14.27	1.34	2.706	3.73e-45
KICH	CHI3L1	3.934	19.65	-2.065	0.000692
KIRC	CHI3L1	8.52	19.585	-1.113	0.00296
KIRP	CHI3L1	4.49	24.879	-2.237	1.57e-06
OV	CHI3L1	154.364	2.24	5.584	3.36e-92
PAAD	CHI3L1	16.04	4.93	1.523	1.39e-13
READ	CHI3L1	19.745	1.395	3.115	3.43e-29
STAD	CHI3L1	18.595	1.87	2.771	3.95e-47
THCA	CHI3L1	104.202	8.21	3.514	9.58e-47
THYM	CHI3L1	5.45	20.26	-1.721	4.09e-13
UCEC	CHI3L1	20.18	7.29	1.353	3.79e-06
ACC	PIK3C2B	1.07	3.18	-1.014	1.83e-28
KICH	PIK3C2B	1.455	4.42	-1.143	2.56e-11
LUSC	PIK3C2B	5.015	11.37	-1.04	2.02e-79
PAAD	PIK3C2B	10.29	1.94	1.941	4.01e-86
STAD	PIK3C2B	20.06	6.63	1.465	7.93e-73
THYM	PIK3C2B	9.455	0.52	2.782	1.24e-124
UCEC	PIK3C2B	3.34	12.13	-1.597	4.6e-40
UCS	PIK3C2B	3.63	12.52	-1.546	1.19e-29
THYM	DSTYK	4.329	0.78	1.582	2.73e-84
UCEC	DSTYK	3.005	7.87	-1.147	5.19e-39
HNSC	CHIT1	1.56	0.14	1.167	9.85e-06
KIRC	CHIT1	1.65	0.175	1.173	1.91e-16
KIRP	CHIT1	11.358	0.22	3.341	4.13e-18
LUAD	CHIT1	21.52	5.43	1.808	2.33e-18
PAAD	CHIT1	5.46	0.13	2.515	1.45e-42
PRAD	CHIT1	3.47	0.21	1.885	1.47e-28
THCA	CHIT1	10.505	1.09	2.461	3.33e-50
THYM	CHIT1	1.655	5.65	-1.325	2.08e-19
ESCA	SLC41A1	15.085	6.37	1.126	8.88e-54
KICH	SLC41A1	4.2	13.22	-1.451	6.52e-13
THYM	SLC41A1	5.42	0.91	1.749	1.33e-64
BLCA	LGR6	0.37	2.525	-1.363	2.66e-07
BRCA	LGR6	1.01	6.53	-1.905	2.22e-34
COAD	LGR6	5.7	0.71	1.97	1.19e-76
HNSC	LGR6	0.71	2.739	-1.129	3.18e-05
OV	LGR6	14.405	0.923	3.002	7.62e-35
PAAD	LGR6	3.11	0.07	1.942	1.57e-58
PRAD	LGR6	0.59	4.16	-1.698	8.29e-62
READ	LGR6	5.035	0.615	1.902	2.19e-56
READ	TMCC2	0.425	2.09	-1.117	3.02e-24
UCEC	TMCC2	0.975	3.68	-1.245	6.71e-28
BLCA	DCLK1	0.27	3.623	-1.864	1.86e-16
BRCA	DCLK1	4.71	15.53	-1.534	7.01e-43
CESC	DCLK1	0.255	8.05	-2.85	1.03e-28
COAD	DCLK1	0.2	3.39	-1.871	2.98e-104
KIRC	DCLK1	4.69	0.99	1.516	1.21e-30
OV	DCLK1	0.49	6.31	-2.295	2.46e-109
PAAD	DCLK1	1.81	0.38	1.026	5.87e-32
READ	DCLK1	0.27	3.68	-1.882	7.24e-46
THCA	DCLK1	1.07	3.53	-1.13	1.08e-65
UCEC	DCLK1	0.555	6.75	-2.317	1.67e-41
HNSC	CCNA1	2.29	0.58	1.058	5e-05
OV	CCNA1	15.144	0.37	3.559	3.31e-56
UCEC	CCNA1	9.7	1.93	1.869	2.9e-13
READ	COG6	12.764	5.845	1.008	8.62e-49
STAD	COG6	11.2	5.03	1.017	2.66e-69
THYM	COG6	5.77	0.5	2.174	1.73e-94
BLCA	SPG20	17.345	42.865	-1.258	1.11e-10
BRCA	SPG20	21.36	46.659	-1.092	2.37e-83
CESC	SPG20	13.645	68.559	-2.248	4.37e-12
COAD	SPG20	3.21	31.21	-2.936	3.06e-98
KICH	SPG20	15.319	34.229	-1.11	0.000143
LIHC	SPG20	1.55	5.41	-1.33	4.93e-28
LUAD	SPG20	18.29	39.579	-1.073	3.14e-106
OV	SPG20	16.455	73.697	-2.097	6.74e-83
PAAD	SPG20	17.15	5.77	1.423	3.68e-39
PRAD	SPG20	14.415	33.261	-1.152	2.4e-45
READ	SPG20	3.34	35.859	-3.086	1.61e-48
THYM	SPG20	18.425	4.31	1.871	2.09e-45
UCEC	SPG20	13.61	60.112	-2.064	3.23e-47
UCS	SPG20	20.98	62.4	-1.528	3.75e-24
ACC	EPSTI1	2.55	7.69	-1.291	1.32e-13
BLCA	EPSTI1	10.89	4.355	1.151	0.00124
BRCA	EPSTI1	10.01	4.45	1.014	1.33e-38
CESC	EPSTI1	20.229	4.67	1.905	5.32e-05
COAD	EPSTI1	28.749	4.62	2.404	1.32e-97
ESCA	EPSTI1	14.945	1.82	2.499	2.72e-78
HNSC	EPSTI1	21.37	3.565	2.293	2.3e-16
KICH	EPSTI1	1.609	6.88	-1.595	6.69e-10
OV	EPSTI1	10.935	2.975	1.586	2.04e-23
PAAD	EPSTI1	20.031	0.64	3.681	2.94e-104
READ	EPSTI1	25.951	4.27	2.354	2.76e-71
STAD	EPSTI1	20.829	2.28	2.734	1.57e-101
THYM	EPSTI1	6.415	2.37	1.138	3.47e-18
CESC	TRPC4	0.14	1.97	-1.381	4.88e-46
LUAD	TRPC4	0.21	1.69	-1.153	8.4e-129
LUSC	TRPC4	0.31	1.72	-1.054	5.27e-110
OV	TRPC4	0.07	1.9	-1.438	1.36e-177
PRAD	TRPC4	1.295	4.21	-1.183	6.6e-62
UCEC	TRPC4	0.24	9.77	-3.119	3.31e-92
UCS	TRPC4	0.27	11.275	-3.273	3.84e-51
BRCA	POSTN	404.921	65.48	2.61	8.58e-99
ESCA	POSTN	50.749	9.084	2.36	5.46e-53
HNSC	POSTN	71.342	4.907	3.614	3.28e-21
KIRC	POSTN	28.43	12.025	1.176	3.64e-17
KIRP	POSTN	3.265	10.396	-1.418	0.00153
LUAD	POSTN	73.409	32.13	1.167	1.6e-30
LUSC	POSTN	92.135	34.185	1.404	7.88e-34
OV	POSTN	7.614	1.93	1.556	1.75e-07
PAAD	POSTN	148.117	0.89	6.302	3.93e-121
THYM	POSTN	2.08	0.07	1.525	4.58e-54
UCEC	POSTN	5.355	38.999	-2.654	3.34e-24
THYM	RFXAP	6.165	0.41	2.345	7.42e-146
UCEC	RFXAP	2.8	7.02	-1.078	6.89e-35
OV	TPT1	3280.5	6743.35	-1.039	2.63e-25
READ	TPT1	7232.86	3550.48	1.026	1.69e-14
THYM	TPT1	6646.83	696.944	3.252	5.01e-95
PAAD	GPALPP1	9.65	3.16	1.356	1.6e-80
THYM	GPALPP1	13.28	1	2.836	1.42e-139
BRCA	KL	0.32	2.35	-1.344	2.29e-228
KICH	KL	0.41	13.61	-3.373	2.58e-17
LUAD	KL	0.45	3.16	-1.521	2.02e-128
LUSC	KL	0.19	3.05	-1.767	3.53e-212
CESC	RFC3	14.36	4.76	1.415	7.84e-10
COAD	RFC3	18.25	3.21	2.193	9.78e-196
ESCA	RFC3	15.785	4.785	1.537	1.93e-84
LIHC	RFC3	3.4	1.165	1.023	1.89e-38
LUSC	RFC3	10.42	4.3	1.107	1.78e-108
READ	RFC3	20.644	3.135	2.388	1.88e-122
STAD	RFC3	13.375	2.59	2.002	1.18e-128
THYM	RFC3	9.944	0.4	2.967	3.38e-163
UCS	RFC3	13.37	5.925	1.053	2.41e-22
ACC	STARD13	3.38	8.505	-1.118	1.47e-25
BLCA	STARD13	1.66	12.274	-2.319	6.15e-26
CESC	STARD13	1.41	14.65	-2.699	2.99e-29
COAD	STARD13	4.88	16.68	-1.588	3.55e-54
KICH	STARD13	1.055	6.44	-1.856	3.06e-14
LUAD	STARD13	2.65	14.46	-2.083	1.92e-248
LUSC	STARD13	1.665	14.5	-2.54	1.62e-268
OV	STARD13	1.91	7.145	-1.485	1.26e-67
READ	STARD13	5.77	19.81	-1.62	2.6e-23
THCA	STARD13	6.12	22	-1.692	3.7e-137
THYM	STARD13	1.28	0.12	1.026	5.77e-75
UCEC	STARD13	2.13	15.44	-2.393	7.09e-77
UCS	STARD13	2.92	15.765	-2.097	1.65e-39
OV	MORC4	3.565	14	-1.716	9.23e-58
THYM	MORC4	7.335	0.25	2.737	1.09e-138
COAD	BEX2	2.61	7.58	-1.249	3.15e-24
ESCA	BEX2	2.837	7.425	-1.135	5.13e-10
KIRC	BEX2	23.28	51.599	-1.115	1.81e-14
LIHC	BEX2	2.48	0.685	1.046	2.69e-12
OV	BEX2	28.899	59.736	-1.022	2.07e-16
STAD	BEX2	1.01	9.03	-2.319	4.42e-42
THYM	BEX2	49.316	1.08	4.596	3.21e-177
COAD	RNF128	35.179	0.75	4.37	3.87e-104
ESCA	RNF128	17.041	3.635	1.961	3.89e-27
KICH	RNF128	0.11	12.12	-3.563	6.05e-17
PAAD	RNF128	28.259	4.92	2.305	9.18e-67
READ	RNF128	37.707	0.345	4.847	5.66e-59
STAD	RNF128	24.194	10.45	1.138	1.72e-35
THCA	RNF128	43.11	16.58	1.327	1.26e-94
ACC	TBC1D8B	4.32	11.375	-1.218	2.96e-14
ESCA	TBC1D8B	5.26	1.43	1.365	4.28e-72
OV	TBC1D8B	1.03	3.5	-1.148	1.46e-67
UCEC	TBC1D8B	0.785	2.91	-1.131	4.9e-28
BLCA	TCEAL4	107.541	225.572	-1.062	4.34e-16
CESC	TCEAL4	79.261	441.08	-2.462	9.16e-20
COAD	TCEAL4	51.872	114.404	-1.126	2.38e-20
LUAD	TCEAL4	73.18	149.789	-1.023	3.3e-83
LUSC	TCEAL4	71.238	152.239	-1.085	1.95e-76
OV	TCEAL4	67.395	772.691	-3.5	8.7e-179
PAAD	TCEAL4	95.028	36.061	1.374	8.12e-53
READ	TCEAL4	57.174	127.707	-1.146	1.23e-08
THYM	TCEAL4	113.153	2.43	5.057	4.8e-199
UCEC	TCEAL4	106.369	677.839	-2.66	8.11e-82
UCS	TCEAL4	86.677	834.605	-3.253	5e-51
ACC	BEX1	85.882	6.875	3.464	1.09e-10
CESC	BEX1	0.05	3.04	-1.944	1.58e-12
COAD	BEX1	0.09	4.69	-2.384	9.76e-114
KICH	BEX1	0.741	5.08	-1.805	9.22e-06
KIRC	BEX1	0.4	6.515	-2.424	2.63e-13
LUAD	BEX1	0.18	2.3	-1.484	8.75e-36
LUSC	BEX1	0.345	2.275	-1.284	3.85e-09
OV	BEX1	1.98	17.575	-2.64	5.34e-18
PRAD	BEX1	1.525	5.2	-1.296	4.01e-22
READ	BEX1	0.17	5.31	-2.431	7.04e-53
STAD	BEX1	0.27	3.47	-1.816	2.82e-18
THCA	BEX1	6.68	24.17	-1.713	1.26e-42
THYM	BEX1	4.385	0.58	1.769	2.35e-43
UCS	BEX1	29.08	8.588	1.649	7.88e-06
PAAD	FAM104A	14.4	5.3	1.289	3.27e-75
THYM	FAM104A	18.934	8.52	1.066	2.01e-52
BLCA	SLC39A11	25.485	9.941	1.275	4.26e-14
BRCA	SLC39A11	43.299	13.98	1.564	2.18e-125
CESC	SLC39A11	18.055	7.23	1.211	5.67e-08
COAD	SLC39A11	27.34	6.51	1.916	4.04e-113
LUAD	SLC39A11	32.05	9.6	1.641	1.71e-175
LUSC	SLC39A11	26.764	9.455	1.409	2.31e-146
OV	SLC39A11	11.62	2.745	1.753	5.28e-57
PAAD	SLC39A11	25.93	5.73	2.001	6.65e-100
READ	SLC39A11	28.589	5.805	2.12	7.41e-62
UCEC	SLC39A11	16.565	5.5	1.434	2.53e-36
UCS	SLC39A11	12.37	5.365	1.071	3.15e-17
CESC	EPHB2	6.428	1.6	1.515	9.84e-05
COAD	EPHB2	58.169	4.11	3.533	8.18e-126
ESCA	EPHB2	11.028	0.3	3.21	5.25e-109
HNSC	EPHB2	6.33	1.015	1.863	1.41e-16
LUAD	EPHB2	5.91	1.72	1.345	9.74e-70
LUSC	EPHB2	5.955	1.76	1.333	1.98e-67
PAAD	EPHB2	7.95	1.03	2.14	2.66e-66
READ	EPHB2	57.071	2.84	3.919	1.15e-68
STAD	EPHB2	17.515	0.44	3.685	3.31e-120
UCEC	EPHB2	3.895	1.26	1.115	1.32e-11
UCS	EPHB2	12.79	1.16	2.675	5.49e-39
ACC	SRRM1	18.83	44.87	-1.21	2.08e-30
CESC	SRRM1	40.075	112.617	-1.468	1.57e-07
OV	SRRM1	39.185	167.729	-2.07	1.21e-73
THCA	SRRM1	35.74	86.9	-1.259	1.85e-123
THYM	SRRM1	34.794	9.25	1.804	9.24e-37
UCEC	SRRM1	33.681	147.768	-2.101	5.74e-45
UCS	SRRM1	33.981	164.494	-2.242	2.97e-44
KIRC	PRAM1	2.2	0.38	1.213	3.24e-37
KIRP	PRAM1	3.475	0.69	1.405	7.17e-21
LUAD	PRAM1	2.46	16.77	-2.361	2.96e-188
LUSC	PRAM1	1.335	16.74	-2.926	2.57e-279
PAAD	PRAM1	2.73	0.61	1.212	6.32e-33
PRAD	PRAM1	1.34	4.665	-1.276	1.06e-49
THYM	PRAM1	2.98	38.869	-3.324	1.03e-107
UCS	PRAM1	0.66	2.735	-1.17	6.29e-26
PRAD	SUV420H2	6.42	13.864	-1.002	6.83e-27
THCA	SUV420H2	4.865	13.66	-1.322	4.2e-115
THYM	SUV420H2	12.02	3.16	1.646	3.79e-57
CESC	ZNF414	14.61	31.15	-1.042	2.34e-06
THYM	ZNF414	30.879	6.6	2.069	6.95e-76
UCEC	ZNF414	18.075	37.78	-1.024	1.45e-24
UCS	ZNF414	18.13	39.929	-1.097	7.65e-31
KICH	PDE6B	2.293	7.46	-1.361	9.13e-07
KIRP	PDE6B	17.27	6.991	1.193	2.67e-12
OV	PDE6B	13.71	4.205	1.499	9.92e-33
THYM	PDE6B	19.738	1.03	3.353	3.58e-146
UCS	PDE6B	6.98	2.114	1.357	9.81e-15
PAAD	HSPBP1	33.56	10.15	1.632	6.09e-75
STAD	HSPBP1	37.88	18.05	1.029	2.47e-52
THYM	HSPBP1	40.38	3.73	3.129	3.14e-130
COAD	CNDP2	97.558	48.17	1.003	2.25e-32
KICH	CNDP2	103.694	285.787	-1.454	1.54e-06
PAAD	CNDP2	102.018	39.461	1.348	3.56e-51
THYM	CNDP2	67.69	16.31	1.988	1.67e-58
UCEC	CNDP2	146.905	47.071	1.621	9.07e-38
COAD	MACROD1	52.501	25.04	1.039	2.46e-53
KIRC	MACROD1	14.45	35.45	-1.238	1.81e-32
THYM	MACROD1	13.425	0.87	2.947	3.78e-124
BRCA	LGALS12	0.56	20.77	-3.803	6.6e-177
THYM	LGALS12	0.03	2.7	-1.845	5.3e-75
OV	RTN3	115.351	43.555	1.385	6.64e-53
PAAD	RTN3	86.18	33.831	1.324	4.83e-63
ACC	RARRES3	5.24	15.185	-1.375	8.01e-09
BRCA	RARRES3	193.085	69.041	1.47	5.14e-50
ESCA	RARRES3	42.404	12.625	1.672	1.43e-27
KICH	RARRES3	336.054	89.79	1.892	9.12e-10
LUSC	RARRES3	43.899	132.839	-1.576	1.3e-66
PAAD	RARRES3	111.917	3.94	4.515	1.05e-105
STAD	RARRES3	81.125	28.521	1.476	1.31e-27
THYM	RARRES3	86.482	18.35	2.177	1.9e-38
UCEC	RARRES3	82.235	36.99	1.132	7.96e-07
BRCA	HRASLS2	4.25	1.34	1.166	1.23e-31
KICH	HRASLS2	0.13	2.14	-1.474	1.42e-18
KIRC	HRASLS2	0.95	3.18	-1.1	6.59e-23
PAAD	HRASLS2	4.88	0	2.556	1.03e-61
UCEC	HRASLS2	1.429	0.11	1.13	2.45e-17
ACC	MYH11	0.84	9.595	-2.526	4.61e-29
BLCA	MYH11	9.785	1543.39	-7.162	7.39e-30
BRCA	MYH11	8.91	115.671	-3.557	1.85e-168
CESC	MYH11	3.425	644.527	-7.189	4.51e-32
COAD	MYH11	16.93	2405.63	-7.068	2.41e-104
ESCA	MYH11	30.161	275.249	-3.148	4.09e-31
HNSC	MYH11	1.96	6.881	-1.413	2.08e-08
KICH	MYH11	4.934	21.37	-1.915	5.23e-10
KIRP	MYH11	2.465	29.635	-3.144	7.09e-23
LUAD	MYH11	15.22	131.598	-3.031	1.18e-146
LUSC	MYH11	9.92	133.954	-3.627	6.55e-120
OV	MYH11	2.465	131.995	-5.262	3.46e-118
PAAD	MYH11	22.811	3.42	2.43	3.3e-42
PRAD	MYH11	415.138	1108.43	-1.415	5.14e-24
READ	MYH11	26.074	2987.55	-6.786	3e-46
STAD	MYH11	48.475	147.911	-1.59	1.81e-16
THCA	MYH11	5.525	38.671	-2.604	3.95e-128
UCEC	MYH11	3.485	1425.15	-8.313	1.11e-101
UCS	MYH11	1.8	1440	-9.007	7.57e-77
PAAD	FOPNL	15.08	6.92	1.022	1.78e-56
STAD	FOPNL	20.77	9.47	1.056	8.62e-55
THYM	FOPNL	24.54	1.34	3.448	3.2e-155
HNSC	MED10	42.109	19.795	1.052	7.18e-27
PAAD	MED10	30.56	9.97	1.525	1.41e-76
THYM	MED10	34.251	3.97	2.826	2.25e-115
BRCA	PDZD2	3.26	10.08	-1.379	5.86e-104
ESCA	PDZD2	2.875	6.955	-1.038	1.17e-27
KIRP	PDZD2	0.405	3.915	-1.807	3.43e-44
LUAD	PDZD2	2.73	12.46	-1.851	3.63e-108
LUSC	PDZD2	1.84	12.38	-2.236	6.35e-114
OV	PDZD2	4.35	13.848	-1.473	4.87e-41
THYM	PDZD2	8.694	0.07	3.179	2.61e-134
UCEC	PDZD2	1.365	6.52	-1.669	2.02e-38
UCS	PDZD2	2.21	7.61	-1.423	6.51e-16
HNSC	MORC2	26.319	11.49	1.129	5.45e-38
PAAD	MORC2	21.72	8.33	1.284	8.32e-64
THYM	MORC2	29.47	2.64	3.065	2.92e-153
BLCA	LARGE	5.315	17.987	-1.588	5.08e-11
CESC	LARGE	2.875	17.36	-2.244	1.1e-08
COAD	LARGE	6.31	16.57	-1.265	3.54e-65
OV	LARGE	4.445	16.685	-1.7	1.53e-47
PAAD	LARGE	6.5	2.61	1.055	1.83e-53
READ	LARGE	6.265	17.405	-1.341	7.04e-30
THYM	LARGE	3.56	0.2	1.926	2.52e-91
UCEC	LARGE	4.99	22.07	-1.945	3.55e-49
UCS	LARGE	5.26	22.799	-1.927	2.25e-30
ACC	GSTT2B	11.59	46.819	-1.925	6.61e-07
COAD	GSTT2B	2.1	7.83	-1.51	2.39e-31
ESCA	GSTT2B	2.965	10.19	-1.497	2.09e-26
KICH	GSTT2B	1.279	12.61	-2.578	8.65e-15
KIRP	GSTT2B	2.595	9.958	-1.608	4.25e-09
LIHC	GSTT2B	3.38	10.82	-1.432	1.65e-09
LUAD	GSTT2B	5.51	14.24	-1.227	1.03e-35
LUSC	GSTT2B	5.32	14.375	-1.283	9.85e-38
OV	GSTT2B	3.98	21.915	-2.202	3.18e-36
PRAD	GSTT2B	14.47	32.31	-1.106	1.26e-08
READ	GSTT2B	1.875	8.524	-1.728	2.93e-24
STAD	GSTT2B	2.1	9.58	-1.771	1.31e-40
THCA	GSTT2B	7.215	17.9	-1.202	1.91e-50
THYM	GSTT2B	3.449	0.07	2.056	7.61e-99
UCEC	GSTT2B	6.933	16.06	-1.105	2.73e-08
OV	SLC2A11	8.535	20.71	-1.187	5.58e-34
THYM	SLC2A11	8.555	1.44	1.969	6.35e-88
BLCA	C1QTNF6	15.719	4.331	1.649	4.43e-09
BRCA	C1QTNF6	17.45	4.84	1.66	1.65e-117
ESCA	C1QTNF6	7.715	2.9	1.16	6.24e-47
HNSC	C1QTNF6	15.22	1.625	2.627	4.12e-35
KIRC	C1QTNF6	8.02	2.28	1.459	3.9e-47
KIRP	C1QTNF6	6.84	2.81	1.041	3.09e-11
PAAD	C1QTNF6	14.37	2.03	2.343	4.42e-77
STAD	C1QTNF6	6.465	2.65	1.032	2.45e-44
THYM	C1QTNF6	4.99	1.56	1.226	9.98e-44
CESC	FAM83F	6.805	0.18	2.726	4.19e-09
COAD	FAM83F	9.48	0.68	2.641	1.03e-62
KICH	FAM83F	9.845	3.09	1.407	2.83e-12
KIRC	FAM83F	0.24	2.79	-1.612	2.76e-26
KIRP	FAM83F	0.415	3.065	-1.522	3.65e-10
LUSC	FAM83F	11.81	0.15	3.478	7.94e-234
READ	FAM83F	8.38	0.27	2.885	4.49e-30
THYM	FAM83F	2.525	0.08	1.707	1.69e-127
UCEC	FAM83F	3.05	0.05	1.948	1.31e-35
LIHC	SEC14L4	2.04	5.92	-1.187	4.26e-16
LUSC	SEC14L4	0.81	2.65	-1.012	9.25e-43
CESC	ZDHHC8P1	0.4	2.13	-1.161	2.49e-06
OV	ZDHHC8P1	1.9	59.348	-4.379	4.53e-105
THCA	ZDHHC8P1	0.44	1.93	-1.025	3.93e-104
ACC	GIMAP6	2.19	6.04	-1.142	1.76e-20
BLCA	GIMAP6	2.645	7.327	-1.192	7.12e-09
BRCA	GIMAP6	7.39	20.609	-1.365	4.33e-93
CESC	GIMAP6	2.465	14	-2.114	4.73e-11
KICH	GIMAP6	4.524	10.89	-1.106	6.64e-06
KIRP	GIMAP6	2.37	10.79	-1.807	3.68e-21
LUAD	GIMAP6	7.09	26.53	-1.767	6.13e-130
LUSC	GIMAP6	4.19	26.23	-2.391	8.18e-182
PAAD	GIMAP6	5.61	1.9	1.189	7.04e-31
UCEC	GIMAP6	1.88	16.33	-2.589	7.36e-65
UCS	GIMAP6	1.73	15.941	-2.634	7.75e-44
BLCA	GIMAP4	6.88	15.37	-1.055	0.000107
CESC	GIMAP4	7.93	18.67	-1.139	9.63e-05
KIRC	GIMAP4	64.811	22.45	1.489	2.6e-37
LUAD	GIMAP4	18.47	54.078	-1.5	1.51e-104
LUSC	GIMAP4	11.44	53.524	-2.132	3.39e-149
PAAD	GIMAP4	15.57	2.85	2.106	1.33e-61
THYM	GIMAP4	15.205	33.981	-1.11	4.5e-11
UCEC	GIMAP4	6.94	31.399	-2.029	1.23e-42
UCS	GIMAP4	6.31	30.549	-2.11	3.52e-28
ACC	ADCK2	17.03	7.92	1.015	9.61e-20
BRCA	ADCK2	29.09	13.63	1.04	1e-154
KICH	ADCK2	28.033	12.65	1.089	5.31e-12
KIRP	ADCK2	28.59	12.074	1.178	7.59e-37
LIHC	ADCK2	14.49	5.585	1.234	4.04e-76
PAAD	ADCK2	18.98	4.94	1.75	2.11e-97
THYM	ADCK2	22.685	2.23	2.874	2.08e-128
CESC	AGAP3	42.061	107.12	-1.328	5.53e-12
LUAD	AGAP3	47.261	107.664	-1.171	7.75e-92
LUSC	AGAP3	46.486	108.978	-1.212	1.85e-89
OV	AGAP3	43.596	107.862	-1.288	6.94e-39
THCA	AGAP3	39.129	84.7	-1.095	2.04e-128
THYM	AGAP3	31.104	5.33	2.342	4.26e-70
UCEC	AGAP3	45.964	113.653	-1.288	2.56e-45
UCS	AGAP3	59.42	121.288	-1.017	1.61e-19
CESC	KRBA1	4.17	10.93	-1.206	2.12e-07
COAD	KRBA1	0.63	6.29	-2.161	1.08e-89
HNSC	KRBA1	5.72	2.315	1.02	4.79e-15
KIRC	KRBA1	23.051	3.59	2.389	1.78e-67
PRAD	KRBA1	3.56	9.72	-1.233	2.82e-54
READ	KRBA1	0.56	7.145	-2.384	2.39e-54
THYM	KRBA1	4.795	1.15	1.43	1.61e-77
UCEC	KRBA1	4.76	12.73	-1.253	4.39e-38
ACC	ZNF767P	3.08	8.375	-1.2	1.23e-36
BRCA	ZNF767P	4.81	11.48	-1.103	1.03e-92
CESC	ZNF767P	4.89	23.429	-2.052	1.57e-18
COAD	ZNF767P	3.76	14.96	-1.745	3.37e-75
ESCA	ZNF767P	4.725	10.73	-1.035	4.25e-48
LUAD	ZNF767P	4.34	14.75	-1.56	5.46e-93
LUSC	ZNF767P	4.69	15.1	-1.501	3.13e-85
OV	ZNF767P	4.83	27.029	-2.265	9.71e-91
PRAD	ZNF767P	5.755	22.675	-1.809	2.35e-61
READ	ZNF767P	3.97	15.98	-1.773	1.22e-51
THCA	ZNF767P	5.985	28.259	-2.067	3.06e-191
THYM	ZNF767P	11.185	3.66	1.387	1.71e-47
UCEC	ZNF767P	4.56	27.49	-2.357	3.47e-63
UCS	ZNF767P	4.42	28.809	-2.459	5.23e-52
LUSC	NTS	25.595	0.54	4.11	4.96e-67
UCS	NTS	1.88	0.135	1.343	7.82e-12
OV	BTG1	25.53	61.464	-1.235	1.56e-46
PAAD	BTG1	65.38	28.551	1.168	4.47e-32
UCEC	BTG1	25.624	85.739	-1.704	1.92e-45
UCS	BTG1	31.97	86.114	-1.402	9.15e-29
ESCA	ATP13A3	79.225	16.105	2.23	3.41e-117
HNSC	ATP13A3	35.879	14.22	1.277	2.56e-15
PAAD	ATP13A3	26.57	6.59	1.861	2.73e-70
READ	ATP13A3	34.649	16.535	1.024	5.48e-32
STAD	ATP13A3	46.208	14.42	1.614	2.23e-94
THYM	ATP13A3	11.355	4.71	1.114	1.16e-13
LUAD	SFTPD	87.79	333.79	-1.915	8.53e-16
LUSC	SFTPD	14.18	317.089	-4.389	2.44e-75
OV	DYDC2	3.185	0.05	1.995	6.92e-52
UCEC	DYDC2	2.925	0.07	1.875	4.76e-17
UCS	DYDC2	1.19	0.06	1.047	1.24e-13
BRCA	TMEM254	52.811	20.22	1.342	2.67e-118
CESC	TMEM254	27.255	12.85	1.029	0.00122
LUSC	TMEM254	25	11.66	1.038	6.38e-103
OV	TMEM254	26.035	11.5	1.113	2.92e-31
PRAD	TMEM254	60.708	27.315	1.124	1.01e-44
THYM	TMEM254	15.029	2.18	2.334	1.03e-110
BLCA	TMTC1	0.85	8.514	-2.363	2.72e-16
BRCA	TMTC1	2.48	16.03	-2.291	3.25e-140
CESC	TMTC1	0.78	9.76	-2.596	1.83e-09
COAD	TMTC1	0.79	6.45	-2.057	1.1e-89
KICH	TMTC1	2.134	7.09	-1.368	0.00599
KIRP	TMTC1	0.85	7.225	-2.153	5.92e-43
LUAD	TMTC1	1.26	8.42	-2.059	5.63e-124
PAAD	TMTC1	2.48	0.71	1.025	1.21e-33
READ	TMTC1	0.83	7.435	-2.205	5.05e-43
THCA	TMTC1	1.355	4.58	-1.245	1.31e-105
THYM	TMTC1	6.59	0.47	2.368	3.38e-63
UCEC	TMTC1	1.895	9.71	-1.887	1.46e-21
ESCA	SPINK5	8.445	665.294	-6.14	3.61e-71
HNSC	SPINK5	30.87	434.091	-3.771	7.19e-15
LUSC	SPINK5	4.95	1.525	1.237	6.97e-50
PAAD	SPINK5	1.62	0.23	1.091	1.13e-37
THYM	SPINK5	1.3	0.05	1.131	1.64e-60
PAAD	IMPA1	10.67	4	1.223	8.37e-55
THCA	IMPA1	11.175	25.72	-1.134	2.45e-114
THYM	IMPA1	8.55	1.44	1.969	7.19e-66
BRCA	LRRCC1	12.42	5.38	1.073	1.48e-65
ESCA	LRRCC1	10.55	2.84	1.589	4.25e-80
PAAD	LRRCC1	4.35	1.54	1.075	7.13e-61
STAD	LRRCC1	8.98	2.56	1.487	2.26e-85
THYM	LRRCC1	5.17	0.08	2.514	3.29e-171
BRCA	E2F5	10.46	4.18	1.146	1.25e-89
COAD	E2F5	13.58	3.72	1.627	4.1e-145
OV	E2F5	16.87	5.84	1.385	8.99e-41
READ	E2F5	14.43	3.66	1.727	9.62e-80
STAD	E2F5	8.355	2.75	1.319	9.95e-68
THYM	E2F5	4.26	0.49	1.82	6.08e-91
UCS	E2F5	13.37	6.109	1.015	6.49e-16
COAD	CA1	0.36	29.86	-4.504	8.51e-38
LUAD	CA1	0.07	1.33	-1.123	3.18e-90
LUSC	CA1	0.05	1.215	-1.077	1.58e-101
READ	CA1	0.555	10.684	-2.91	3.3e-09
THYM	CA1	0.01	31.561	-5.011	2.25e-109
PAAD	CCDC59	28.63	11.37	1.26	6.06e-65
THYM	CCDC59	43.954	4.66	2.99	1.63e-110
LIHC	SWAP70	5.09	1.985	1.029	1.21e-32
PAAD	SWAP70	17.1	3.6	1.976	4.19e-76
THYM	SWAP70	8.557	2.2	1.579	1.32e-45
UCS	SWAP70	6.32	20.239	-1.537	6.99e-28
ACC	ARNTL	6.13	13.46	-1.02	1.82e-17
CESC	ARNTL	6.655	15.45	-1.104	8.32e-06
COAD	ARNTL	4.02	12.62	-1.44	6.76e-95
LUAD	ARNTL	6.82	23.86	-1.669	2.98e-126
LUSC	ARNTL	7.44	24.04	-1.569	4.39e-124
OV	ARNTL	4.685	27.663	-2.334	3.41e-111
PRAD	ARNTL	2.93	10.01	-1.486	6.35e-80
READ	ARNTL	3.89	13.1	-1.528	5.87e-49
UCEC	ARNTL	3.505	16.32	-1.943	1.6e-55
UCS	ARNTL	2.46	17.599	-2.426	4.08e-48
ACC	LYVE1	18.08	64.415	-1.778	2.01e-10
BLCA	LYVE1	0.635	16.631	-3.431	1.82e-35
BRCA	LYVE1	0.93	40.599	-4.43	0
CESC	LYVE1	0.31	15.69	-3.671	1.43e-62
COAD	LYVE1	0.74	26.44	-3.979	8.12e-169
ESCA	LYVE1	0.955	7.94	-2.193	4.53e-65
KICH	LYVE1	1.333	8.05	-1.955	4.13e-08
KIRP	LYVE1	0.775	7.435	-2.249	4.57e-34
LIHC	LYVE1	0.83	7.055	-2.138	3.68e-48
LUAD	LYVE1	2.29	40.12	-3.644	5.69e-252
LUSC	LYVE1	1.61	40.186	-3.98	3.99e-303
OV	LYVE1	1.2	14.645	-2.83	7.59e-66
PRAD	LYVE1	0.63	4.87	-1.849	5.21e-88
READ	LYVE1	0.875	28.215	-3.962	2.36e-82
STAD	LYVE1	1.175	6.5	-1.786	3.18e-55
THCA	LYVE1	1.04	27.68	-3.813	1.72e-259
UCEC	LYVE1	0.49	10.95	-3.004	4.95e-84
UCS	LYVE1	1.05	11.119	-2.564	9.06e-20
ACC	AMPD3	4.05	18.6	-1.956	1.7e-25
KICH	AMPD3	30.95	5.96	2.199	1.28e-13
PAAD	AMPD3	6.19	1.48	1.536	9.74e-32
ESCA	MICALCL	2.835	0.485	1.369	1.82e-70
READ	MICALCL	2.19	0.49	1.098	1.68e-13
CESC	SBF2	8.495	26.679	-1.544	6.29e-11
LUAD	SBF2	7.34	18.79	-1.247	2.08e-91
OV	SBF2	6.37	25.204	-1.83	1.26e-83
PAAD	SBF2	11.52	3.16	1.59	1.66e-68
UCEC	SBF2	7.625	24.599	-1.57	2.27e-41
UCS	SBF2	7.45	25.479	-1.648	1.66e-43
ACC	MICAL2	1.78	7.32	-1.581	8.63e-28
BRCA	MICAL2	21.891	6.83	1.548	6.42e-97
ESCA	MICAL2	29.205	4.8	2.381	2.97e-72
HNSC	MICAL2	13.26	4.09	1.486	7.38e-16
KICH	MICAL2	1.475	3.96	-1.003	0.000225
LUSC	MICAL2	11.585	27.085	-1.158	1.65e-58
PAAD	MICAL2	28.521	4.96	2.308	1.45e-82
STAD	MICAL2	30.019	12.07	1.247	1.14e-28
UCEC	MICAL2	5.485	35.569	-2.495	1.13e-49
UCS	MICAL2	4.13	35.801	-2.843	4.33e-35
HNSC	RRAS2	35.901	15.828	1.133	6.19e-13
KICH	RRAS2	9.225	25.701	-1.385	1.48e-06
PAAD	RRAS2	18.199	6.89	1.283	4.12e-50
THYM	RRAS2	17.38	1.25	3.03	9.2e-101
LUSC	HSD17B4	72.248	167.729	-1.204	5.29e-116
THYM	HSD17B4	87.247	15.05	2.459	4.98e-70
ACC	ZFC3H1	8.7	20.265	-1.132	6.8e-26
CESC	ZFC3H1	14.16	33.261	-1.176	0.000572
COAD	ZFC3H1	11.93	25.451	-1.033	1.2e-36
LUAD	ZFC3H1	10.52	36.249	-1.693	9.14e-101
LUSC	ZFC3H1	9.925	37.294	-1.809	2.09e-109
OV	ZFC3H1	10.93	37.754	-1.7	2.28e-74
PRAD	ZFC3H1	9.31	24.28	-1.294	2.11e-47
READ	ZFC3H1	12.236	26.2	-1.039	6.32e-27
THCA	ZFC3H1	11.275	34.329	-1.525	4.72e-133
THYM	ZFC3H1	16.494	7.61	1.023	6.41e-14
UCEC	ZFC3H1	9.955	34.999	-1.716	2.53e-37
UCS	ZFC3H1	10.07	36.229	-1.75	5.69e-39
UCEC	TEX15	0.01	6.64	-2.919	1.23e-76
UCS	TEX15	0.2	7.255	-2.782	8.1e-37
OV	SARAF	95.985	231.223	-1.26	4.83e-40
THYM	SARAF	160.913	57.261	1.475	5.84e-28
LUAD	RNF122	5.76	18.85	-1.554	6.66e-132
LUSC	RNF122	7.24	19.9	-1.343	4.31e-102
OV	RNF122	8.955	34.943	-1.852	3.68e-66
PAAD	RNF122	6.62	1.56	1.574	3.46e-57
ACC	DUSP26	2.05	21.17	-2.862	1.24e-27
COAD	DUSP26	0.13	1.82	-1.319	1.87e-119
KIRC	DUSP26	0.13	1.48	-1.134	8.94e-73
KIRP	DUSP26	0.11	1.595	-1.225	2.04e-35
LUAD	DUSP26	0.33	1.93	-1.139	8.98e-97
LUSC	DUSP26	0.225	1.94	-1.263	2.24e-115
OV	DUSP26	0.15	17.429	-4.002	6.08e-228
READ	DUSP26	0.15	1.905	-1.337	3.8e-52
UCEC	DUSP26	0.19	1.55	-1.1	2.1e-24
PAAD	DPF2	30.181	11.53	1.315	1.81e-66
THYM	DPF2	60.744	12.87	2.154	3.06e-76
PAAD	C14orf1	22.83	5.62	1.848	8.18e-100
THYM	C14orf1	17.508	1.31	3.002	2.96e-159
THCA	GSC	0.22	1.47	-1.018	7.3e-147
UCS	GSC	2.45	0.16	1.572	3.98e-24
BLCA	C14orf159	17.66	52.658	-1.524	2.62e-13
COAD	C14orf159	20.031	42.641	-1.053	2.23e-55
KICH	C14orf159	103.425	44.749	1.191	3.99e-11
PAAD	C14orf159	23.28	10.8	1.041	3.75e-38
PRAD	C14orf159	15.62	34.415	-1.091	4.99e-44
READ	C14orf159	16.695	44.506	-1.363	3.11e-41
THYM	C14orf159	36.25	16.04	1.128	7.49e-20
LUSC	NUMB	28.18	65.65	-1.192	1.64e-146
PAAD	NUMB	36.279	14.96	1.224	1.71e-52
UCEC	NUMB	23.26	54.059	-1.182	1.63e-32
UCS	NUMB	15.38	55.47	-1.786	8.22e-47
COAD	COX16	53.12	24.849	1.066	2.96e-84
PAAD	COX16	50.45	18.45	1.403	3.67e-80
READ	COX16	51.789	24.145	1.07	5.48e-40
THYM	COX16	56.659	2.02	4.255	1.3e-178
UCEC	COX16	64.346	28.349	1.155	1.11e-50
UCS	COX16	62.43	27.395	1.16	5.14e-37
BRCA	TTC9	8.83	2.93	1.323	9.1e-86
CESC	TTC9	7.75	0.35	2.696	3.86e-06
COAD	TTC9	2.19	0.57	1.023	5.4e-77
ESCA	TTC9	4.435	38.49	-2.861	6.53e-61
HNSC	TTC9	5.55	19.776	-1.665	3.39e-13
LIHC	TTC9	2.24	0.43	1.18	1.7e-30
OV	TTC9	3.89	0.115	2.133	2.11e-53
PAAD	TTC9	5.97	0.46	2.255	6.06e-86
UCEC	TTC9	4.584	0.36	2.038	2.28e-30
UCS	TTC9	1.81	0.32	1.09	3.28e-22
PAAD	MED6	16.86	5.33	1.496	2.12e-88
THYM	MED6	24.035	4.67	2.143	5.95e-75
CESC	EIF2S1	80.769	32.851	1.272	0.000116
PAAD	EIF2S1	53.4	20.47	1.341	8.84e-49
STAD	EIF2S1	62.15	28.749	1.086	5.24e-38
THYM	EIF2S1	42.749	6.25	2.593	9.93e-84
ESCA	LOXL2	23.765	2.38	2.873	3.07e-104
HNSC	LOXL2	22.119	1.75	3.072	4.77e-34
KIRC	LOXL2	33.231	3.705	2.863	2.49e-68
LIHC	LOXL2	3.68	1.03	1.205	5.02e-27
PAAD	LOXL2	23.88	2.19	2.963	1.85e-84
STAD	LOXL2	20.81	4.64	1.951	5.42e-74
THYM	LOXL2	2.37	0.39	1.278	7.29e-73
UCS	LOXL2	35.299	10.6	1.646	9.58e-15
PAAD	ELP3	14.64	4.49	1.51	2.01e-83
THYM	ELP3	20.235	2.76	2.498	3.04e-116
UCEC	ELP3	37.465	16.95	1.1	2.69e-15
HNSC	PEBP4	0.1	2.559	-1.694	9.8e-38
KIRP	PEBP4	0.215	1.553	-1.071	3.25e-18
LUAD	PEBP4	9.87	89.809	-3.062	8.2e-72
LUSC	PEBP4	1.79	83.664	-4.924	2.08e-154
STAD	PEBP4	0.125	3.1	-1.866	2.02e-103
BRCA	ADAMDEC1	2.72	0.28	1.539	2.49e-65
CESC	ADAMDEC1	3.145	0.09	1.927	2.26e-06
ESCA	ADAMDEC1	2.85	0.39	1.47	2.19e-44
HNSC	ADAMDEC1	2.67	0.62	1.18	1.4e-08
KIRC	ADAMDEC1	1.53	0.05	1.269	4.07e-26
LUAD	ADAMDEC1	4.19	0.64	1.662	1.04e-65
LUSC	ADAMDEC1	5.81	0.65	2.045	6.56e-84
OV	ADAMDEC1	1.275	0.05	1.115	3.63e-22
PAAD	ADAMDEC1	1.64	0.05	1.33	1.32e-43
STAD	ADAMDEC1	5.31	0.52	2.054	4.6e-59
UCEC	ADAMDEC1	2.46	0.06	1.707	6.73e-28
BLCA	CTIF	8	18.704	-1.13	6.92e-12
BRCA	CTIF	10.07	22.579	-1.091	5.19e-112
CESC	CTIF	6.71	18.199	-1.316	5.4e-14
COAD	CTIF	5.01	22.31	-1.956	5.34e-49
LUAD	CTIF	6.64	19.601	-1.431	1.79e-146
LUSC	CTIF	7.005	19.295	-1.342	7.04e-132
OV	CTIF	6.06	34.744	-2.34	1.8e-106
PAAD	CTIF	12.65	4.88	1.215	3.39e-49
PRAD	CTIF	6.73	16.58	-1.185	3.84e-72
READ	CTIF	4.79	24.68	-2.149	1.15e-26
THYM	CTIF	5.105	1.05	1.574	1.58e-89
UCEC	CTIF	6.57	26.04	-1.837	9.24e-53
UCS	CTIF	9.61	28.22	-1.462	4.88e-24
KICH	MRO	0.32	1.78	-1.075	5.12e-07
THCA	MRO	0.27	3.01	-1.659	7.79e-80
PAAD	IER3IP1	12.03	4.27	1.306	1.19e-75
THYM	IER3IP1	11.07	0.77	2.77	4.2e-157
ACC	MRPS36	56.948	21.455	1.368	9.56e-32
PAAD	MRPS36	28.43	8.01	1.708	6.61e-96
THYM	MRPS36	32.284	4.74	2.536	7.2e-113
ACC	CCNB1	27.72	4.92	2.278	1.01e-29
BLCA	CCNB1	59.941	5.693	3.187	1.55e-30
BRCA	CCNB1	44.581	4.77	2.982	1.49e-287
CESC	CCNB1	99.449	3.79	4.39	3.73e-65
COAD	CCNB1	77.139	4.78	3.757	4.03e-157
ESCA	CCNB1	56.4	27.625	1.004	2.68e-22
HNSC	CCNB1	74.998	29.88	1.299	1.13e-33
LIHC	CCNB1	14.8	0.9	3.056	6.68e-83
LUAD	CCNB1	30.42	3.97	2.66	7.46e-174
LUSC	CCNB1	65.94	3.84	3.79	NA
OV	CCNB1	42.77	4.51	2.99	9.68e-111
PAAD	CCNB1	19.68	1.54	3.025	2.5e-119
PRAD	CCNB1	8.765	3.715	1.05	4.02e-49
READ	CCNB1	70.768	3.57	3.973	3.69e-73
STAD	CCNB1	41.844	3.24	3.337	2.85e-121
THYM	CCNB1	54.683	1.08	4.743	2.27e-145
UCEC	CCNB1	86.786	4.16	4.089	3.32e-93
UCS	CCNB1	77.842	4.04	3.968	2.55e-74
COAD	CDK7	31.01	13	1.193	2.58e-137
PAAD	CDK7	21.83	6.26	1.653	1.93e-96
READ	CDK7	30.649	12.635	1.215	1.87e-58
THYM	CDK7	25.944	2.99	2.756	1.22e-119
COAD	IRAK2	4.08	1.45	1.052	6.27e-67
KICH	IRAK2	0.575	2.48	-1.144	1.63e-12
LUSC	IRAK2	2.435	5.935	-1.014	1.6e-56
PAAD	IRAK2	6.1	0.57	2.177	5.2e-80
READ	IRAK2	4.775	1.515	1.199	1.85e-45
STAD	IRAK2	5.585	1.33	1.499	8.72e-67
ACC	CAMK1	36.959	78.08	-1.059	8.63e-13
BRCA	CAMK1	10.31	30.781	-1.491	1.2e-165
CESC	CAMK1	9.845	40.251	-1.927	3.44e-12
COAD	CAMK1	9.8	26.829	-1.366	1.19e-39
LUSC	CAMK1	9.025	27.751	-1.52	1.47e-155
OV	CAMK1	9.065	45.76	-2.216	1.76e-114
PAAD	CAMK1	13.53	3.63	1.65	8.38e-62
READ	CAMK1	9.6	29.5	-1.525	9.65e-19
UCEC	CAMK1	17.065	44.82	-1.343	7.86e-45
UCS	CAMK1	21.47	45.139	-1.038	9.05e-16
PAAD	THUMPD3	21.96	7.45	1.442	1.99e-83
THYM	THUMPD3	22.405	2.37	2.796	1.06e-129
PAAD	VHL	14.86	5.61	1.263	1.33e-51
STAD	VHL	21.71	8.34	1.282	1.89e-100
THYM	VHL	16.545	6.53	1.22	3.61e-16
ESCA	BHLHE40	87.954	240.067	-1.438	2.07e-31
PAAD	BHLHE40	141.778	18.84	2.847	6.73e-60
STAD	BHLHE40	58.965	22.95	1.324	1.35e-31
PAAD	ARL8B	36.559	11.47	1.591	2.45e-78
STAD	ARL8B	39.829	18.85	1.04	3.46e-40
THYM	ARL8B	29.645	9.65	1.525	8.79e-41
OV	EDEM1	5.335	12.375	-1.078	4.75e-37
THYM	EDEM1	19.271	4.38	1.914	5.1e-50
UCS	EDEM1	5.61	14.27	-1.208	7.91e-30
ACC	CNTN6	0.08	3.86	-2.17	1.6e-40
KIRP	CNTN6	8.76	0.12	3.123	4.99e-22
LUAD	CNTN6	0.17	2.49	-1.577	2.35e-125
LUSC	CNTN6	0.05	2.43	-1.708	2.18e-215
BLCA	CHL1	0.27	2.115	-1.294	0.00219
BRCA	CHL1	1.03	10.68	-2.525	1.5e-203
COAD	CHL1	0.44	6.38	-2.358	2.74e-114
ESCA	CHL1	1.4	4.055	-1.075	1.84e-09
HNSC	CHL1	1.22	8.27	-2.062	1.9e-08
KIRC	CHL1	0.58	13.8	-3.228	1.02e-92
OV	CHL1	4.715	13.774	-1.37	8.59e-11
READ	CHL1	0.49	7.615	-2.532	3.58e-53
ACC	MEIS2	8.46	30.615	-1.741	2.08e-29
BLCA	MEIS2	6.105	35.209	-2.349	9.84e-21
BRCA	MEIS2	3.28	13.67	-1.777	2.56e-155
CESC	MEIS2	6.135	34.779	-2.326	1.79e-13
COAD	MEIS2	2.12	29.019	-3.266	1.85e-75
KICH	MEIS2	1.135	12.59	-2.67	5.65e-23
KIRP	MEIS2	1.635	13.11	-2.421	4.43e-35
LUAD	MEIS2	5.08	12.26	-1.125	5.55e-80
OV	MEIS2	5.075	27.05	-2.207	1.23e-42
PAAD	MEIS2	14.04	4.97	1.333	3.19e-38
PRAD	MEIS2	11.48	45.66	-1.903	4.52e-58
READ	MEIS2	1.495	35.84	-3.884	9.63e-43
THCA	MEIS2	2	10.09	-1.886	1.74e-153
THYM	MEIS2	17.821	0.05	4.164	3.8e-178
UCEC	MEIS2	3.108	73.48	-4.18	1.07e-65
UCS	MEIS2	8.7	75.12	-2.972	3.15e-36
COAD	DPH6	11.5	4.78	1.113	1.17e-104
LUSC	DPH6	13.82	5.67	1.152	3.59e-109
READ	DPH6	10.9	4.605	1.086	9.16e-55
THYM	DPH6	9.375	0.68	2.627	4.85e-134
ESCA	KATNBL1	18.87	39	-1.009	4.99e-34
OV	KATNBL1	11.055	23.175	-1.004	4.04e-39
PAAD	KATNBL1	15.56	6.42	1.158	1.5e-47
UCEC	KATNBL1	13.075	29.829	-1.131	1.8e-30
UCS	KATNBL1	11.32	32.596	-1.447	1.49e-34
PAAD	EMC7	67.991	22.86	1.532	9.81e-83
THYM	EMC7	52.328	17.019	1.565	1.04e-49
COAD	GSTM1	1.16	20.06	-3.285	1.02e-09
KIRC	GSTM1	34.479	0.63	4.444	0.00769
LIHC	GSTM1	1.28	70.601	-4.973	0.000271
OV	GSTM1	1.904	85.957	-4.904	0.000206
PRAD	GSTM1	4.694	47.161	-3.08	2.96e-08
READ	GSTM1	3.054	19.58	-2.344	0.000223
THYM	GSTM1	0.634	3.09	-1.324	0.000706
ACC	PRPF38B	9.8	24.345	-1.231	1.53e-33
LUAD	PRPF38B	18.92	40.14	-1.046	7.59e-84
LUSC	PRPF38B	18.775	40.461	-1.068	3.28e-82
THCA	PRPF38B	17.44	43.419	-1.268	1.52e-148
THYM	PRPF38B	25.094	6.24	1.85	2.47e-41
UCS	PRPF38B	17.65	37.866	-1.059	1.47e-29
COAD	REG4	59.979	1.11	4.853	1.22e-50
ESCA	REG4	1.195	0.03	1.091	1.15e-29
READ	REG4	26.823	0.515	4.199	9.31e-23
STAD	REG4	90.71	0.45	5.983	1.5e-58
BLCA	TSPAN2	2.6	15.704	-2.214	8.58e-15
CESC	TSPAN2	1.455	10.77	-2.261	1.97e-08
COAD	TSPAN2	3.52	25.43	-2.548	2.91e-49
KICH	TSPAN2	0.354	3.87	-1.846	6.99e-19
KIRP	TSPAN2	0.425	3.712	-1.726	2.12e-35
PAAD	TSPAN2	7.9	0.59	2.485	1e-70
READ	TSPAN2	3.807	27.22	-2.554	4.07e-19
THYM	TSPAN2	1.44	7.06	-1.724	1e-25
UCEC	TSPAN2	0.89	48.321	-4.706	4.76e-97
UCS	TSPAN2	2.66	50.086	-3.803	1.97e-56
ACC	GSTM5	0.28	3.435	-1.793	1.82e-39
BLCA	GSTM5	1.295	16.825	-2.957	3.53e-15
BRCA	GSTM5	1.73	15.99	-2.638	3.86e-153
CESC	GSTM5	0.5	45.251	-4.946	6.41e-68
COAD	GSTM5	0.69	7.09	-2.259	1.15e-117
ESCA	GSTM5	0.79	4.12	-1.516	2.52e-52
KICH	GSTM5	0.2	3.26	-1.828	3.56e-07
KIRC	GSTM5	1.04	3.505	-1.143	5.42e-24
KIRP	GSTM5	0.4	3.26	-1.605	1e-29
LUAD	GSTM5	1.87	15.31	-2.507	2.97e-198
LUSC	GSTM5	1.305	15.11	-2.805	4.87e-224
OV	GSTM5	0.75	135.904	-6.29	1.89e-245
PAAD	GSTM5	5.24	1.2	1.504	4.96e-40
PRAD	GSTM5	6	20.963	-1.65	3.33e-65
READ	GSTM5	0.755	7.89	-2.341	3.1e-49
STAD	GSTM5	1.57	6.24	-1.494	1.75e-56
THCA	GSTM5	0.725	7.6	-2.318	2.87e-175
UCEC	GSTM5	0.6	36.231	-4.54	1.62e-107
UCS	GSTM5	0.26	34.129	-4.801	3.02e-69
KICH	GSTM3	11.995	156.692	-3.601	1.11e-11
KIRC	GSTM3	27.59	186.501	-2.713	6.25e-66
KIRP	GSTM3	36.661	146.012	-1.965	4.98e-18
OV	GSTM3	18.845	195.36	-3.307	2.81e-72
READ	GSTM3	17.79	45.26	-1.3	5.09e-17
THYM	GSTM3	21.19	1.05	3.436	2.43e-113
BRCA	VAV3	63.399	16.46	1.883	1.3e-61
CESC	VAV3	20.398	2.37	2.667	5.41e-05
COAD	VAV3	26.8	5.96	1.998	1.77e-22
ESCA	VAV3	9.005	32.679	-1.751	8.05e-30
KIRC	VAV3	26.29	69.43	-1.368	3.62e-18
OV	VAV3	4.42	0.4	1.953	1.11e-24
PRAD	VAV3	1.485	4.065	-1.027	1.28e-34
READ	VAV3	37.635	3.885	2.984	5.9e-26
UCEC	VAV3	15.255	1.64	2.622	4.62e-27
UCS	VAV3	5.88	1.615	1.396	2.43e-07
LUSC	CHIA	0.14	2.43	-1.589	1.09e-56
STAD	CHIA	0	33.33	-5.101	5.24e-87
BLCA	PSRC1	8.655	2.947	1.291	1.35e-10
BRCA	PSRC1	7.62	2.68	1.228	3.63e-121
CESC	PSRC1	12.27	4.48	1.276	1.43e-07
COAD	PSRC1	9.77	3.49	1.262	2.53e-102
HNSC	PSRC1	7.81	2.545	1.313	7.82e-26
OV	PSRC1	13.855	4.095	1.544	8.51e-44
PAAD	PSRC1	3.55	0.65	1.463	8.24e-80
READ	PSRC1	9.049	3.455	1.174	1.38e-43
STAD	PSRC1	5.59	2	1.135	3.82e-39
THYM	PSRC1	12.115	1.53	2.374	2.25e-94
UCEC	PSRC1	14.6	5.09	1.357	1.28e-29
UCS	PSRC1	21	5.415	1.778	5.42e-35
BRCA	HMGCS2	2.03	7.22	-1.44	0.00224
COAD	HMGCS2	57.472	17.66	1.648	0.00186
HNSC	HMGCS2	0.03	2.006	-1.545	4.54e-51
KICH	HMGCS2	11.74	58.699	-2.228	0.00078
KIRC	HMGCS2	5.96	87.021	-3.661	1.36e-31
KIRP	HMGCS2	0.13	58.328	-5.714	8.58e-63
PAAD	HMGCS2	3.46	0.75	1.35	7.89e-15
READ	HMGCS2	38.198	5.56	2.579	0.00697
LUSC	PTPN22	1.5	5.265	-1.325	6.32e-124
PAAD	PTPN22	2.57	0.59	1.167	6.69e-43
HNSC	SORT1	10.24	23.695	-1.136	4.86e-13
KIRC	SORT1	16.9	43.525	-1.315	6.63e-20
LIHC	SORT1	7.08	1.66	1.603	6.84e-45
LUSC	SORT1	13.085	38.925	-1.503	1.38e-125
OV	SORT1	30.728	3.01	2.984	7.18e-88
PAAD	SORT1	20.391	4.75	1.895	7.3e-86
STAD	SORT1	22.73	10.56	1.038	8.45e-26
BLCA	WNT2B	0.59	2.892	-1.291	4.34e-25
BRCA	WNT2B	0.52	2.1	-1.028	3.62e-155
CESC	WNT2B	1.505	4.59	-1.158	0.00854
COAD	WNT2B	0.96	3.03	-1.04	9.65e-78
LUAD	WNT2B	0.61	5.47	-2.007	7.97e-220
LUSC	WNT2B	2.19	5.525	-1.032	2.96e-27
OV	WNT2B	0.63	10.105	-2.768	4.39e-87
PRAD	WNT2B	1.38	4.045	-1.084	7.5e-42
THCA	WNT2B	0.35	1.88	-1.093	2.87e-160
UCEC	WNT2B	0.42	4.44	-1.938	8.46e-60
UCS	WNT2B	0.78	4.51	-1.63	1.05e-19
HNSC	PTGFRN	81.78	29.162	1.457	1.43e-31
KIRC	PTGFRN	17.08	7.569	1.077	3.08e-15
KIRP	PTGFRN	53.693	5.809	3.006	5.94e-49
LIHC	PTGFRN	10.95	4.845	1.032	8.38e-18
LUAD	PTGFRN	28.789	12.11	1.184	4.48e-75
LUSC	PTGFRN	56.189	11.83	2.156	1.31e-154
PAAD	PTGFRN	54.371	8.34	2.568	6.26e-84
STAD	PTGFRN	25.82	9.81	1.311	9.49e-28
THYM	PTGFRN	28.02	0.12	4.695	1.39e-240
KICH	LAMTOR5	111.04	250.262	-1.165	2.12e-06
PAAD	LAMTOR5	148.158	36.579	1.989	6.79e-91
THYM	LAMTOR5	170.502	65.33	1.37	6.26e-32
KICH	NOTCH2	1.294	8.15	-1.996	9.38e-12
PAAD	NOTCH2	14.39	5.25	1.3	8.54e-33
STAD	NOTCH2	14.34	5.64	1.208	9.87e-27
UCEC	NOTCH2	8.72	22.67	-1.284	8.3e-32
ACC	TRIM45	2.19	5.55	-1.038	2.56e-21
KICH	TRIM45	0.965	3	-1.025	4.51e-11
OV	TRIM45	3.52	9.519	-1.219	1.55e-37
PRAD	TRIM45	2.72	6.795	-1.067	2.8e-58
READ	TRIM45	0.87	3.055	-1.117	1.71e-30
THCA	TRIM45	2.325	10.03	-1.73	1.46e-156
THYM	TRIM45	2.14	0.05	1.58	2.96e-145
UCS	TRIM45	5.31	12.185	-1.063	1.09e-10
PAAD	CEPT1	16.28	6.99	1.113	6.24e-41
THYM	CEPT1	17.03	4.96	1.597	6.86e-26
ESCA	VTCN1	1.614	0.04	1.329	7.39e-32
KICH	VTCN1	0.1	12.82	-3.651	4.86e-24
KIRC	VTCN1	0.19	15.42	-3.786	6.49e-92
KIRP	VTCN1	2.91	11.199	-1.642	7.2e-06
LUAD	VTCN1	1.18	0.08	1.013	1.2e-49
LUSC	VTCN1	5.57	0.07	2.618	1.82e-102
OV	VTCN1	34.747	0.115	5.003	1.69e-72
UCEC	VTCN1	35.465	0.15	4.987	8.06e-49
UCS	VTCN1	4.02	0.115	2.171	2.47e-16
BLCA	NGF	0.42	2.56	-1.326	2.14e-10
BRCA	NGF	0.54	2.18	-1.046	6.62e-113
CESC	NGF	0.22	6.22	-2.565	1.33e-18
COAD	NGF	0.26	2.3	-1.389	1.82e-63
KIRC	NGF	7.58	2.115	1.462	9.6e-28
OV	NGF	0.73	18.263	-3.477	2.75e-150
READ	NGF	0.27	2.525	-1.473	1.11e-28
THCA	NGF	0.59	2.84	-1.272	3.15e-107
UCEC	NGF	0.38	11.74	-3.207	3.48e-97
UCS	NGF	3.42	12.36	-1.596	1.78e-18
KICH	AP4B1	3.06	8.15	-1.172	2.1e-17
OV	AP4B1	8.475	28.178	-1.623	4.54e-66
THCA	AP4B1	8.065	22.13	-1.351	2.61e-174
THYM	AP4B1	19.105	7.06	1.319	3.93e-35
UCS	AP4B1	10.52	26.764	-1.269	1.06e-27
PAAD	NAPG	12.28	5	1.146	1.03e-63
THYM	NAPG	8.98	1.87	1.798	5.15e-75
BLCA	SPIRE1	3.86	11.465	-1.359	1.71e-06
CESC	SPIRE1	4.45	10.71	-1.104	0.00064
KICH	SPIRE1	46.24	10.02	2.1	5.29e-20
PAAD	SPIRE1	8.1	2.28	1.472	8.91e-58
THYM	SPIRE1	1.725	0.15	1.245	2.3e-76
UCEC	SPIRE1	3.73	9.59	-1.163	2.93e-16
PAAD	PPHLN1	30.141	9.19	1.612	5.75e-84
THYM	PPHLN1	40.911	5.82	2.619	1.18e-86
COAD	FKBP11	52.709	20.559	1.317	3.46e-47
ESCA	FKBP11	37.575	18.285	1	1.28e-29
KIRC	FKBP11	27.389	9.99	1.369	1.12e-36
LIHC	FKBP11	70.438	29.725	1.217	1.59e-26
PAAD	FKBP11	49.542	116.033	-1.211	1.9e-22
READ	FKBP11	52.61	18.255	1.477	1.97e-24
BRCA	ARF3	109.911	47.831	1.184	1.11e-114
LIHC	ARF3	30.759	14.79	1.008	1.32e-42
OV	ARF3	100.103	34.429	1.513	3.27e-49
PAAD	ARF3	69.84	14.39	2.203	1.29e-97
STAD	ARF3	80.775	31.161	1.346	2.59e-68
THYM	ARF3	63.23	22.4	1.457	6.54e-43
BRCA	TMEM106C	93.59	45.911	1.012	1.88e-86
CESC	TMEM106C	110.775	48.539	1.174	2.92e-09
COAD	TMEM106C	136.996	61.379	1.145	1.04e-53
KICH	TMEM106C	187.24	67.7	1.454	1.96e-09
LIHC	TMEM106C	44.05	11.765	1.819	5.11e-71
READ	TMEM106C	127.322	57.253	1.139	8.87e-23
THYM	TMEM106C	73.694	3.88	3.936	5.71e-149
ACC	SLC38A2	38.891	82.753	-1.07	9.21e-13
LUAD	SLC38A2	43.519	126.552	-1.519	1.9e-97
OV	SLC38A2	49.555	127.243	-1.343	1.16e-36
THCA	SLC38A2	25.236	84.301	-1.701	6.82e-150
THYM	SLC38A2	42.418	9.42	2.059	1.29e-39
UCEC	SLC38A2	35.776	152.302	-2.06	1.13e-41
UCS	SLC38A2	31.721	159.702	-2.296	4.65e-34
PAAD	PLEKHA8P1	4.25	1.03	1.371	1.2e-53
READ	PLEKHA8P1	5.305	1.935	1.103	2.36e-38
STAD	PLEKHA8P1	3.685	1.33	1.008	5.55e-53
THYM	PLEKHA8P1	5.214	0.57	1.985	2.4e-83
KICH	YWHAQ	57.881	124.111	-1.087	0.00108
LUSC	YWHAQ	276.655	134.335	1.037	6.43e-106
PAAD	YWHAQ	136.996	64.722	1.07	3.49e-36
STAD	YWHAQ	185.162	74.718	1.298	1.23e-58
THYM	YWHAQ	136.93	15.86	3.032	1.96e-98
OV	KIDINS220	9.465	37.38	-1.875	6.67e-66
THYM	KIDINS220	8.605	2.81	1.334	2.56e-24
UCEC	KIDINS220	10.965	32.99	-1.506	7.29e-32
UCS	KIDINS220	13.5	34.525	-1.293	1.15e-25
CESC	GRHL1	20.37	0.71	3.644	4.73e-08
ESCA	GRHL1	13.704	90.804	-2.642	9.67e-48
HNSC	GRHL1	20.73	46.52	-1.129	5.19e-05
LUSC	GRHL1	14.645	3.13	1.921	3.44e-96
OV	GRHL1	2.52	0.24	1.505	1.15e-34
PAAD	GRHL1	3.27	0.9	1.168	1.25e-40
UCEC	GRHL1	3.685	0.3	1.85	1.74e-39
UCS	GRHL1	1.67	0.29	1.05	2.24e-14
BLCA	ROCK2	7.21	17.238	-1.151	5.07e-16
CESC	ROCK2	6.93	15.43	-1.051	2.22e-06
ESCA	ROCK2	16.45	6.685	1.183	4.74e-56
LUSC	ROCK2	7.48	18.78	-1.222	6.49e-111
PAAD	ROCK2	9.08	2.84	1.392	8.49e-72
STAD	ROCK2	12.905	5.42	1.115	4.81e-40
THYM	ROCK2	3.775	0.67	1.516	5.93e-78
UCEC	ROCK2	5.32	21.12	-1.807	6.49e-62
UCS	ROCK2	6.74	22.42	-1.597	6.24e-34
BRCA	RSAD2	8.92	2.83	1.373	7.13e-52
ESCA	RSAD2	6.86	0.665	2.239	5.74e-77
HNSC	RSAD2	12.17	1.755	2.257	4.49e-15
OV	RSAD2	8.705	2.77	1.364	3.5e-20
PAAD	RSAD2	6.91	0.7	2.218	5.66e-67
STAD	RSAD2	5.065	1.16	1.489	1.1e-30
THYM	RSAD2	2.795	0.7	1.158	2.37e-19
OV	MYCN	5.265	1.16	1.536	1.46e-18
THCA	MYCN	0.62	2.4	-1.07	2.23e-80
THYM	MYCN	4.34	0.01	2.403	1.35e-123
UCEC	MYCN	1.744	0.29	1.089	4.2e-16
UCS	MYCN	5.16	0.28	2.267	1.9e-23
BLCA	LPIN1	3.855	13.199	-1.548	1.57e-12
BRCA	LPIN1	6.88	22.371	-1.568	8.98e-134
CESC	LPIN1	5.045	21.47	-1.894	2.25e-11
ESCA	LPIN1	13.909	30.959	-1.1	7.29e-23
LUAD	LPIN1	9.09	21.55	-1.16	1.87e-65
LUSC	LPIN1	6.9	21.825	-1.531	6.2e-102
OV	LPIN1	7.525	39.255	-2.239	4.14e-91
PAAD	LPIN1	10.77	4.79	1.024	1.24e-32
PRAD	LPIN1	4.585	14.319	-1.456	1.38e-88
READ	LPIN1	7.52	16.745	-1.059	3.83e-24
THCA	LPIN1	7.795	20.391	-1.282	5e-164
THYM	LPIN1	11.565	1.75	2.192	1.18e-53
UCEC	LPIN1	6.26	23.73	-1.768	2.27e-47
UCS	LPIN1	5.55	24.495	-1.961	2.61e-43
CESC	CMPK2	8.47	1.84	1.737	4.18e-05
ESCA	CMPK2	7.815	0.93	2.191	3.1e-95
HNSC	CMPK2	8.08	2.068	1.566	4.82e-11
OV	CMPK2	8.01	1.36	1.933	5.14e-39
PAAD	CMPK2	5.5	1.42	1.425	5.64e-48
STAD	CMPK2	8.675	1.68	1.852	1.69e-61
THYM	CMPK2	3.73	0.61	1.555	3.44e-54
PAAD	IAH1	47.831	13.35	1.767	4.39e-86
THYM	IAH1	49.165	7	2.649	1.04e-100
CESC	LDHA	668.97	228.618	1.545	4.67e-08
COAD	LDHA	766.317	291.408	1.392	2.96e-61
KIRC	LDHA	1695.15	406.89	2.056	7.34e-60
LUAD	LDHA	674.979	296.789	1.183	1.85e-80
LUSC	LDHA	828.695	300.443	1.461	8.23e-107
OV	LDHA	596.487	152.091	1.965	1.44e-56
PAAD	LDHA	511.751	70.599	2.84	1.85e-69
READ	LDHA	773.173	271.997	1.504	1.05e-24
STAD	LDHA	578.67	144.106	1.998	5.05e-80
UCEC	LDHA	461.088	191.804	1.261	2.4e-18
UCS	LDHA	445.289	176.588	1.329	2.92e-16
ACC	SAA2	0.03	6.728	-2.908	7.04e-28
BRCA	SAA2	9.74	133.213	-3.643	2.83e-112
COAD	SAA2	3.49	1.12	1.083	3.38e-14
ESCA	SAA2	8.615	3.575	1.072	0.00178
LIHC	SAA2	105.36	2489.52	-4.549	5.66e-30
OV	SAA2	2.425	0.695	1.015	2.18e-07
PAAD	SAA2	14.79	2.05	2.372	5.28e-26
READ	SAA2	3.535	1.16	1.07	1.24e-08
THYM	SAA2	33.358	0.32	4.702	9.2e-64
UCEC	SAA2	12.184	0.73	2.93	1.29e-19
BLCA	IL6ST	8.41	31.452	-1.786	8.11e-19
CESC	IL6ST	11.845	46.51	-1.887	1.75e-13
COAD	IL6ST	8.25	23.769	-1.421	1.65e-67
KICH	IL6ST	13.68	30.471	-1.1	0.00578
LUSC	IL6ST	12.655	56.525	-2.075	1.66e-218
OV	IL6ST	9.72	34.959	-1.746	6.1e-68
PAAD	IL6ST	23.769	8.23	1.424	2.91e-44
READ	IL6ST	9.725	25.934	-1.328	2e-27
THYM	IL6ST	20.51	1.99	2.847	1.64e-75
UCEC	IL6ST	9.24	41.191	-2.043	7.05e-55
UCS	IL6ST	11.14	40.935	-1.788	1.41e-35
COAD	FST	0.93	5.58	-1.769	4.74e-73
HNSC	FST	55.541	7.043	2.813	1.85e-25
KIRP	FST	0.085	1.305	-1.087	7.91e-12
LIHC	FST	51.929	24.758	1.039	1.14e-05
LUAD	FST	1.65	6.79	-1.556	7.72e-28
LUSC	FST	28.185	6.845	1.895	3.73e-49
PAAD	FST	2.92	0.46	1.425	7.46e-39
PRAD	FST	3.855	9.395	-1.098	2.3e-32
READ	FST	1.08	5.835	-1.716	1.4e-42
STAD	FST	1.5	5.25	-1.322	2.33e-23
THCA	FST	0.475	3.67	-1.663	9.33e-108
THYM	FST	1.797	0.03	1.441	2.91e-60
UCEC	FST	0.87	5.43	-1.782	2.07e-10
BLCA	NAV1	4.05	10.493	-1.186	0.0003
COAD	NAV1	3.52	8.3	-1.041	7.67e-33
HNSC	NAV1	14.96	5.478	1.301	2.76e-11
PAAD	NAV1	7.61	1.56	1.75	3.9e-67
PRAD	NAV1	2.46	5.92	-1	2.34e-41
READ	NAV1	3.51	8.95	-1.142	1.16e-17
UCEC	NAV1	3.455	11	-1.43	3.56e-19
ESCA	CDC73	17.665	8.2	1.021	1.28e-73
PAAD	CDC73	10.32	2.7	1.613	2.29e-89
STAD	CDC73	12.415	4.67	1.242	6.12e-77
THYM	CDC73	9.625	3.07	1.384	1.06e-35
BRCA	TIMM17A	62.201	28.699	1.09	1.3e-159
PAAD	TIMM17A	37.131	10.26	1.76	5.1e-93
THYM	TIMM17A	32.305	3.26	2.967	1.56e-121
COAD	ERN2	32.54	9.45	1.682	1.82e-15
ESCA	ERN2	3.988	0.13	2.142	3.67e-21
PAAD	ERN2	35.041	0.23	4.873	8.54e-87
PRAD	ERN2	0.4	2.535	-1.336	1.28e-34
READ	ERN2	23.845	3.15	2.582	1.74e-05
OV	RPS15A	1375.65	3436.8	-1.32	6.21e-39
THYM	RPS15A	4334.05	211.849	4.348	5.73e-127
BRCA	GRP	6.04	0.39	2.341	1.79e-36
CESC	GRP	1.735	0	1.452	9.82e-05
PAAD	GRP	6.51	0.2	2.646	4.74e-44
UCEC	GRP	1.31	0	1.208	2.46e-15
ACC	KIAA1468	5.88	14.215	-1.145	1.7e-29
OV	KIAA1468	5.315	16.659	-1.484	1.75e-51
THYM	KIAA1468	9.165	2.37	1.593	3.36e-32
UCS	KIAA1468	5.22	18.815	-1.672	2.06e-36
PAAD	FBXO18	37.121	15.41	1.216	2.29e-52
THYM	FBXO18	73.661	9.17	2.876	6.13e-123
ACC	RBM17	26.521	62.1	-1.197	1.6e-18
KICH	RBM17	22.744	47.189	-1.021	1.42e-07
LUAD	RBM17	57.46	121.557	-1.068	6.19e-71
THCA	RBM17	54.814	121.802	-1.138	8.65e-123
THYM	RBM17	72.273	15.88	2.118	5.73e-69
CESC	IL2RA	1.255	0.11	1.023	2.52e-05
ESCA	IL2RA	2.09	0.27	1.283	1.57e-54
HNSC	IL2RA	2.55	0.565	1.182	9.14e-11
PAAD	IL2RA	2.7	0.05	1.817	2.93e-61
STAD	IL2RA	2.785	0.37	1.466	4.26e-63
ACC	ECHDC3	2.57	24.909	-2.859	2.5e-23
BLCA	ECHDC3	0.63	4.61	-1.783	4.1e-06
BRCA	ECHDC3	14.42	30.479	-1.03	7.97e-91
COAD	ECHDC3	0.79	4.1	-1.511	3.52e-18
ESCA	ECHDC3	4.805	17.554	-1.676	6.74e-21
HNSC	ECHDC3	5.26	15.886	-1.432	1.28e-06
KICH	ECHDC3	17.889	43.419	-1.234	3.21e-06
KIRP	ECHDC3	16.13	50.067	-1.576	5.3e-13
LUSC	ECHDC3	8.584	18.77	-1.045	1.23e-48
PAAD	ECHDC3	4.36	10.36	-1.084	6.29e-36
STAD	ECHDC3	2.475	12.75	-1.984	1.8e-32
UCEC	ECHDC3	5.29	12.7	-1.123	3.2e-14
UCS	ECHDC3	5.26	13.114	-1.173	8.64e-12
BRCA	IL15RA	8.76	21.869	-1.228	7.02e-91
CESC	IL15RA	17.735	37.98	-1.057	0.00165
KICH	IL15RA	3.554	9.65	-1.226	4.43e-08
KIRC	IL15RA	16.61	6.584	1.215	4.11e-34
KIRP	IL15RA	2.32	6.424	-1.161	1.41e-06
LUAD	IL15RA	16.979	49.029	-1.476	7.47e-102
LUSC	IL15RA	16.295	50.5	-1.574	2.62e-115
PAAD	IL15RA	24.831	6.96	1.698	8.42e-47
STAD	IL15RA	25.335	11.97	1.022	2.21e-43
THCA	IL15RA	6.745	18.199	-1.31	4.14e-97
THYM	IL15RA	6.01	2.3	1.087	7.19e-30
UCEC	IL15RA	8.095	26.6	-1.602	5.42e-31
UCS	IL15RA	3.15	27.75	-2.792	1.1e-35
PAAD	CCNH	29.321	11.81	1.243	1.19e-64
THYM	CCNH	55.295	10.05	2.349	2.81e-75
BRCA	TMEM241	19.569	7.5	1.275	2.46e-108
STAD	TMEM241	4.885	1.29	1.362	9.28e-98
CESC	KCTD1	37.625	13.23	1.441	0.00136
KIRC	KCTD1	6.37	32.864	-2.2	8.81e-58
LUSC	KCTD1	32.785	4.805	2.541	3.06e-168
OV	KCTD1	32.69	9.95	1.621	9.83e-41
PAAD	KCTD1	11.8	2.67	1.802	7.22e-81
READ	KCTD1	2.345	6.865	-1.233	2.88e-34
THYM	KCTD1	32.969	0.19	4.835	2.36e-227
UCEC	KCTD1	42.01	10.08	1.957	3.06e-37
UCS	KCTD1	27.87	9.332	1.482	1.13e-10
KICH	CABLES1	3.19	11.15	-1.536	2.6e-06
LUSC	CABLES1	3.295	11.96	-1.593	1.79e-104
OV	CABLES1	12.84	3.335	1.675	1.57e-40
PAAD	CABLES1	7.08	1.27	1.832	9.48e-87
STAD	CABLES1	11.615	5.23	1.018	2.42e-36
THYM	CABLES1	7.26	0.12	2.883	1.72e-162
ACC	DOCK2	1.45	4.13	-1.066	1.74e-13
KIRC	DOCK2	8.72	1.28	2.092	1.07e-50
KIRP	DOCK2	3.71	1.245	1.069	5.03e-09
LUAD	DOCK2	8.24	22.751	-1.362	5.78e-108
LUSC	DOCK2	4.815	23.895	-2.098	5e-165
PAAD	DOCK2	5.98	0.75	1.996	1.22e-54
ACC	EMP1	7.52	18.955	-1.228	6.28e-14
BLCA	EMP1	43.395	93.874	-1.096	4.14e-07
BRCA	EMP1	73.008	195.144	-1.406	5.9e-85
ESCA	EMP1	108.124	1887.03	-4.113	1.05e-66
HNSC	EMP1	128.943	859.824	-2.728	1.25e-23
KICH	EMP1	8.299	41.9	-2.206	1.43e-07
LIHC	EMP1	7.72	3.295	1.022	5.28e-11
LUAD	EMP1	52.771	144.496	-1.436	3.87e-76
OV	EMP1	37.964	13.99	1.378	4.04e-15
PAAD	EMP1	108.187	7.3	3.718	6.11e-92
THYM	EMP1	7.553	0.73	2.306	1.24e-68
UCEC	EMP1	25.584	62.682	-1.26	3.23e-12
BLCA	SOX5	0.13	1.41	-1.093	1.12e-37
BRCA	SOX5	0.45	2.24	-1.16	3.35e-107
CESC	SOX5	0.13	4.25	-2.216	2.26e-26
LUAD	SOX5	0.34	1.7	-1.011	3.18e-131
THCA	SOX5	0.28	1.68	-1.066	3.82e-219
UCS	SOX5	0.66	2.82	-1.202	1.11e-20
ACC	RERG	10.4	27.7	-1.332	3.14e-09
BLCA	RERG	1.205	10.658	-2.402	4.25e-24
CESC	RERG	1.79	34.9	-3.686	1.14e-20
COAD	RERG	1.06	19.779	-3.334	2.44e-89
LUAD	RERG	4.54	13.88	-1.425	6.39e-85
LUSC	RERG	3.495	13.655	-1.705	5.75e-93
OV	RERG	5.56	21.854	-1.801	1.33e-25
PAAD	RERG	7.53	1.97	1.522	2.99e-44
PRAD	RERG	5.69	13.32	-1.098	1.05e-51
READ	RERG	1.854	23.119	-3.079	4.48e-34
THCA	RERG	1.25	5.14	-1.448	1.56e-130
UCEC	RERG	1.21	124.034	-5.822	7.49e-121
UCS	RERG	5.16	125.174	-4.356	2.63e-51
KIRC	KLRD1	2.52	0.47	1.26	5.45e-47
LUSC	KLRD1	1.46	4.11	-1.055	3.75e-62
THYM	KLRD1	1.02	6.37	-1.867	9.61e-30
BRCA	SPX	0.16	2.8	-1.712	7.7e-122
PAAD	SPX	0.12	14.59	-3.799	7.06e-118
THCA	SPX	2.385	13.3	-2.079	1.09e-64
THYM	SPX	3.365	0.15	1.924	3.9e-88
UCS	SPX	1.3	0.145	1.006	1.27e-13
COAD	LRP4	14.48	3.77	1.698	7.27e-46
LUAD	LRP4	2.11	5.25	-1.007	1.99e-25
OV	LRP4	1.095	6.644	-1.867	2.07e-22
PRAD	LRP4	1.84	4.905	-1.056	9.38e-59
READ	LRP4	15.068	3.585	1.809	6.11e-42
THCA	LRP4	47.651	4.49	3.148	1.26e-150
THYM	LRP4	6.166	0.02	2.813	3.47e-109
UCS	LRP4	11.93	3.965	1.381	1.29e-15
KIRC	DDB2	44.96	10.19	2.038	1.1e-107
KIRP	DDB2	48.515	10.095	2.158	1.94e-47
OV	DDB2	12.035	27.645	-1.136	5.32e-46
PRAD	DDB2	15.94	36.266	-1.137	2.85e-62
THYM	DDB2	63.749	7.57	2.917	3.6e-104
UCEC	DDB2	19.24	45.889	-1.212	6.25e-28
UCS	DDB2	12.48	50.799	-1.942	1.23e-35
ESCA	ACP2	28.424	13.675	1.004	4.76e-57
OV	ACP2	30.384	13.514	1.113	1.39e-37
THYM	ACP2	24.985	3.93	2.398	1.34e-93
CESC	FAM127A	75.141	196.814	-1.377	5.96e-13
COAD	FAM127A	37.049	145.774	-1.948	1.94e-56
PAAD	FAM127A	95.299	21.69	2.085	1.23e-79
READ	FAM127A	41.94	157.864	-1.887	9.13e-27
THYM	FAM127A	85.87	13.61	2.572	2.52e-103
UCEC	FAM127A	97.325	207.446	-1.084	3.01e-33
ESCA	RBMX2	25.375	11.555	1.071	1.2e-86
PAAD	RBMX2	16.63	6.75	1.186	5.91e-74
STAD	RBMX2	24.56	10.56	1.145	7.96e-101
THYM	RBMX2	26.594	3.11	2.747	1.32e-135
COAD	STK26	14.22	5.07	1.326	6.54e-124
ESCA	STK26	18.09	7.28	1.205	7.24e-73
LUSC	STK26	14.505	4.665	1.453	2.61e-121
PAAD	STK26	6.65	1.04	1.907	3.27e-93
READ	STK26	15.702	4.945	1.49	1.39e-63
STAD	STK26	12.485	3.25	1.666	8.75e-109
THYM	STK26	11.16	3.52	1.428	5.21e-30
UCEC	STK26	5.754	48.691	-2.879	8.8e-45
UCS	STK26	10.52	50.599	-2.163	8.41e-17
LIHC	FOLH1B	0.43	4.13	-1.843	7.58e-29
PRAD	FOLH1B	2.525	0.475	1.257	9.28e-16
BRCA	PIWIL4	0.86	2.73	-1.004	1.76e-108
CESC	PIWIL4	0.73	3.95	-1.517	3.7e-07
LUAD	PIWIL4	0.96	3.04	-1.043	2.18e-80
LUSC	PIWIL4	0.885	3.065	-1.109	2.6e-92
OV	PIWIL4	0.69	3.62	-1.451	1.06e-95
UCEC	PIWIL4	0.72	5.02	-1.807	2.3e-50
UCS	PIWIL4	1.4	5.605	-1.461	7.96e-35
ESCA	PUM1	49.869	20.24	1.26	2.14e-91
PAAD	PUM1	24.64	8.09	1.496	2.96e-71
STAD	PUM1	41.094	13.84	1.504	5.39e-92
THYM	PUM1	20.21	2.33	2.671	3.04e-92
ESCA	SPOCD1	1.795	0.2	1.22	1.64e-43
HNSC	SPOCD1	2.44	0.19	1.532	7.17e-19
LUAD	SPOCD1	2.7	9.66	-1.527	2.09e-67
LUSC	SPOCD1	2.78	10.35	-1.586	1.07e-75
PAAD	SPOCD1	2.8	0.07	1.828	7.05e-67
ACC	YARS	33.861	73.366	-1.093	7.97e-20
COAD	YARS	60.291	28.819	1.039	1.19e-64
THYM	YARS	38.72	11.07	1.718	6.34e-42
KICH	PHC2	42.715	95.849	-1.148	2.99e-05
LUSC	PHC2	49.075	128.845	-1.375	3.94e-114
PAAD	PHC2	100.663	21.05	2.205	1.66e-83
THYM	PHC2	55.134	147.196	-1.401	3.99e-18
BLCA	CDCA8	14.965	1.023	2.98	3.05e-29
BRCA	CDCA8	9.78	0.97	2.452	1.38e-215
CESC	CDCA8	25.029	0.61	4.015	7.54e-51
COAD	CDCA8	22.899	1.44	3.292	2.86e-137
ESCA	CDCA8	18.79	6.335	1.432	4.08e-60
HNSC	CDCA8	16.42	4.92	1.557	2.63e-33
LIHC	CDCA8	2.69	0.29	1.516	4.92e-49
LUAD	CDCA8	7.86	1.18	2.023	1.99e-141
LUSC	CDCA8	16.959	1.14	3.069	4.17e-290
OV	CDCA8	13.46	0.485	3.284	3.19e-114
PAAD	CDCA8	5.46	0.29	2.324	8.97e-104
READ	CDCA8	21.06	0.845	3.58	2.41e-61
STAD	CDCA8	15.045	1.18	2.88	1.78e-128
THYM	CDCA8	16.451	0.55	3.493	7.44e-115
UCEC	CDCA8	14.66	0.74	3.17	9.18e-73
UCS	CDCA8	16.511	0.745	3.327	2.55e-75
PAAD	GNL2	38.159	11.55	1.642	4.1e-82
THYM	GNL2	43.69	3.81	3.216	3.14e-138
UCEC	GNL2	70.155	32.81	1.074	6.89e-40
UCS	GNL2	68.09	32.675	1.037	8.41e-23
ACC	AGO4	1.3	5.73	-1.549	1.05e-47
LUSC	AGO4	6.16	14.365	-1.102	3.75e-99
OV	AGO4	3.5	8.595	-1.092	1.34e-30
UCEC	AGO4	4.02	12.68	-1.446	1.55e-42
UCS	AGO4	3.52	13.24	-1.656	9.97e-39
ACC	HOOK1	1.39	4.19	-1.119	1.73e-24
BRCA	HOOK1	10.76	4.59	1.073	2.82e-74
CESC	HOOK1	8.7	1.34	2.051	2.08e-07
COAD	HOOK1	10.67	1.1	2.474	6.95e-58
LUAD	HOOK1	8.12	3.32	1.078	6.11e-89
OV	HOOK1	4.71	0.445	1.982	4.78e-85
READ	HOOK1	12.46	0.545	3.123	4.52e-31
THYM	HOOK1	1.865	0.07	1.421	2.02e-91
UCEC	HOOK1	6.695	0.33	2.532	2.98e-53
UCS	HOOK1	4.79	0.325	2.128	6.35e-30
CESC	CYP2J2	3.555	0.69	1.43	0.000188
COAD	CYP2J2	19.271	2.13	2.695	3.42e-40
ESCA	CYP2J2	4.18	11.76	-1.301	2.74e-27
HNSC	CYP2J2	2.67	7.985	-1.292	4.67e-17
KIRC	CYP2J2	77.81	1.76	4.836	6.34e-62
LUAD	CYP2J2	4.66	1.14	1.403	7.98e-91
OV	CYP2J2	2.45	0.1	1.649	7.3e-48
PAAD	CYP2J2	4.61	0.67	1.748	1.08e-70
PRAD	CYP2J2	8.575	2.275	1.548	1.81e-35
READ	CYP2J2	19.723	1.335	3.15	3.63e-21
STAD	CYP2J2	5.675	1.73	1.29	4.66e-24
UCEC	CYP2J2	3.75	0.1	2.11	3.82e-41
UCS	CYP2J2	2.63	0.09	1.736	7.8e-33
PAAD	BTF3L4	30.64	13.44	1.132	4.75e-55
THYM	BTF3L4	42.555	3.4	3.307	8.58e-126
CESC	ZCCHC11	23.485	53.359	-1.151	0.000344
COAD	ZCCHC11	11.46	25.3	-1.078	1.54e-44
OV	ZCCHC11	20.235	71.764	-1.777	2.77e-69
READ	ZCCHC11	11.49	26.25	-1.126	8.22e-29
THYM	ZCCHC11	40.726	7.5	2.295	2.45e-49
UCEC	ZCCHC11	23.65	53.009	-1.132	3.72e-24
KICH	PRPF38A	6.58	15.08	-1.085	4.88e-07
PAAD	PRPF38A	18.48	6.98	1.288	4.36e-70
THYM	PRPF38A	33.06	5.38	2.416	2.66e-99
BLCA	DSC2	6.12	1.384	1.578	0.000411
CESC	DSC2	35.85	0.33	4.792	5.46e-11
COAD	DSC2	19.37	2.71	2.457	1.96e-29
ESCA	DSC2	50.096	116.929	-1.207	1.1e-08
LUAD	DSC2	9.21	3.41	1.211	1.17e-64
LUSC	DSC2	30.985	3.34	2.882	9.85e-188
OV	DSC2	12.93	0.44	3.274	1.31e-76
PAAD	DSC2	10.54	2.61	1.677	1.02e-63
PRAD	DSC2	18.755	5.205	1.671	3.48e-52
READ	DSC2	18.435	1.475	2.973	3.44e-17
STAD	DSC2	11.835	2.19	2.008	2.96e-34
THCA	DSC2	5.96	1.86	1.283	4.95e-63
UCEC	DSC2	8.618	0.38	2.801	8.73e-38
UCS	DSC2	3.68	0.33	1.815	4.21e-24
BRCA	DSG3	0.68	2.98	-1.244	2.1e-08
CESC	DSG3	71.394	0.1	6.04	0.000164
ESCA	DSG3	68.96	239.759	-1.783	8.12e-20
LUSC	DSG3	61.479	0.04	5.909	2.9e-219
ESCA	RNF138	17.98	7.385	1.179	2.44e-73
PAAD	RNF138	8.38	3.21	1.156	6.81e-58
STAD	RNF138	15.74	5.53	1.358	5.23e-91
THYM	RNF138	14.795	3.32	1.87	3.58e-41
OV	ELP2	26.79	82.925	-1.595	1.65e-63
THYM	ELP2	53.271	4.93	3.194	7.68e-126
BRCA	DSC3	1.13	3.66	-1.129	6.09e-09
CESC	DSC3	72.534	0.24	5.89	4.84e-05
LUSC	DSC3	50.485	0.13	5.51	3.3e-224
THYM	DSC3	3.504	0.02	2.143	2.28e-100
BLCA	DTNA	1.33	25.437	-3.504	1.11e-27
CESC	DTNA	0.445	10.04	-2.934	1.17e-21
COAD	DTNA	1.16	22.6	-3.45	3.94e-91
ESCA	DTNA	2.255	6.91	-1.281	4.5e-22
KICH	DTNA	10.996	3.12	1.542	1.48e-15
KIRP	DTNA	10.375	3.18	1.444	2.57e-26
LIHC	DTNA	6.14	0.99	1.843	3.41e-33
LUAD	DTNA	4.16	12.48	-1.385	2.59e-65
LUSC	DTNA	4.615	12.76	-1.293	6.53e-58
OV	DTNA	2.3	8.84	-1.576	1.04e-16
PAAD	DTNA	3.1	9.75	-1.391	2.57e-38
PRAD	DTNA	7.925	17.145	-1.024	9.46e-32
READ	DTNA	1.76	25.67	-3.273	4.97e-41
STAD	DTNA	1.7	5.31	-1.225	4.32e-26
UCEC	DTNA	1.115	12.12	-2.633	5.99e-35
BRCA	FHOD3	3.68	8.39	-1.005	2.21e-35
COAD	FHOD3	2.11	8.55	-1.619	1.14e-52
LUSC	FHOD3	4.464	1.12	1.366	1.49e-50
OV	FHOD3	1.16	6.049	-1.706	4.28e-55
PAAD	FHOD3	4.25	0.38	1.928	8.97e-50
PRAD	FHOD3	10.275	27.09	-1.317	2.41e-45
READ	FHOD3	2.035	10.135	-1.875	4.61e-26
THYM	FHOD3	2.085	0.02	1.597	2.02e-78
UCS	FHOD3	7.35	2	1.477	1.76e-12
LIHC	TPGS2	20.93	8.2	1.253	2.41e-40
PAAD	TPGS2	33.77	13.69	1.243	6.71e-54
STAD	TPGS2	53.955	20.31	1.367	5.82e-74
THYM	TPGS2	64.841	14.77	2.062	8.67e-105
UCEC	TPGS2	78.137	38.539	1.001	5.55e-19
ACC	SLC43A3	4.68	16.66	-1.637	6.84e-17
BLCA	SLC43A3	8.805	21.782	-1.216	0.000147
KICH	SLC43A3	3.57	11.11	-1.406	1.24e-05
KIRC	SLC43A3	29.601	10.358	1.43	8.41e-42
LUSC	SLC43A3	19.028	61.114	-1.633	2.36e-96
PAAD	SLC43A3	25.029	6.17	1.86	2.62e-51
PRAD	SLC43A3	5.16	14.305	-1.313	1.68e-55
STAD	SLC43A3	28.665	10.05	1.425	1.52e-27
THCA	SLC43A3	32.145	106.557	-1.698	7.46e-76
THYM	SLC43A3	28.614	7.97	1.723	6.69e-44
UCEC	SLC43A3	14.03	33.351	-1.193	2.91e-16
CESC	TIMM10	55.939	24.56	1.156	8.16e-12
COAD	TIMM10	60.858	27.46	1.12	3.39e-90
LIHC	TIMM10	60.48	29.36	1.018	3.49e-62
LUSC	TIMM10	61.165	28.215	1.089	3.45e-116
PAAD	TIMM10	42.32	11.85	1.753	2.31e-92
READ	TIMM10	54.989	26.129	1.045	8.94e-39
THYM	TIMM10	61.415	5.17	3.339	4.2e-130
UCEC	TIMM10	71.803	26.9	1.384	1.87e-42
UCS	TIMM10	61.922	25.6	1.242	1.29e-29
ESCA	APLNR	5.79	1.06	1.721	4.72e-47
KIRC	APLNR	19.2	4.16	1.969	1.35e-25
KIRP	APLNR	0.48	3.884	-1.722	4.22e-16
OV	APLNR	2.005	0.165	1.367	5.18e-26
PAAD	APLNR	11.99	0.46	3.153	1.03e-79
READ	APLNR	7.538	2.355	1.348	3.04e-17
STAD	APLNR	11.77	1.11	2.597	8.97e-87
THYM	APLNR	2.965	0.01	1.973	3.17e-124
UCS	APLNR	2.24	0.595	1.022	9.02e-07
BRCA	FADS2	40.961	12.18	1.671	2.93e-35
ESCA	FADS2	14.915	6.37	1.111	4.88e-21
HNSC	FADS2	19.2	3.245	2.251	1.59e-11
KIRP	FADS2	3.46	9.611	-1.25	1.48e-05
PAAD	FADS2	21.561	3.27	2.402	6.29e-64
PRAD	FADS2	32.139	73.574	-1.17	3.52e-12
THYM	FADS2	23.12	2.19	2.919	3.25e-88
LIHC	TMEM258	160.841	73.84	1.113	2.22e-71
THYM	TMEM258	222.204	29.199	2.886	8.24e-119
BLCA	TCN1	1.73	0.22	1.162	0.0059
COAD	TCN1	2.25	0.08	1.589	2.95e-62
ESCA	TCN1	3.79	12.885	-1.535	1.32e-10
HNSC	TCN1	4.26	21.42	-2.092	5.16e-09
PAAD	TCN1	101.504	0.69	5.922	1.7e-83
READ	TCN1	1.495	0.07	1.221	2.31e-43
THYM	TCN1	0.02	8.27	-3.184	6.78e-93
BRCA	C5AR2	5.2	1.67	1.215	1.16e-26
KIRP	C5AR2	0.265	1.56	-1.017	4.11e-21
LUAD	C5AR2	1.59	4.7	-1.138	6.55e-58
LUSC	C5AR2	0.5	4.755	-1.94	7.64e-178
THYM	C5AR2	0.18	14.8	-3.743	2.14e-96
PAAD	TMEM165	62.409	25.77	1.244	3.07e-43
THYM	TMEM165	30.17	6.64	2.029	1.63e-37
PAAD	CLOCK	5.8	1.8	1.28	9.52e-75
STAD	CLOCK	8.475	3.57	1.052	7.33e-60
