## Supplementary Table1 to 26 for "Multivariate GWAS reveals shared genetic etiology and pleiotropic loci across carcinomas" (part 3 of 3)

### Sheet: Table S21 (continued)
Table S21. Cross-carcinoma differentially expressed genes (DEGs) from GEPIA2
THYM	CLOCK	2.085	0.29	1.258	4.32e-87
ACC	PDGFRA	1.01	15.855	-3.068	2.41e-47
BLCA	PDGFRA	3.585	23.858	-2.439	1.62e-21
BRCA	PDGFRA	9.62	33.1	-1.683	1.6e-94
CESC	PDGFRA	2.305	41.029	-3.669	3.18e-27
COAD	PDGFRA	5.65	26.139	-2.029	3.09e-90
KICH	PDGFRA	0.685	11.21	-2.857	5.26e-14
KIRC	PDGFRA	1.29	13.63	-2.675	5.07e-50
KIRP	PDGFRA	0.45	8.355	-2.69	1.73e-42
LIHC	PDGFRA	0.92	3.855	-1.338	3.88e-23
LUAD	PDGFRA	8.22	46.291	-2.359	2.78e-135
LUSC	PDGFRA	7.63	47.2	-2.482	1.31e-133
OV	PDGFRA	3.03	148.775	-5.216	4.33e-158
PAAD	PDGFRA	16.62	5.07	1.537	8.74e-33
PRAD	PDGFRA	2.81	10.544	-1.599	1.67e-48
READ	PDGFRA	7.57	28.111	-1.764	3.43e-44
THCA	PDGFRA	1.16	17.09	-3.066	2.61e-199
UCEC	PDGFRA	2.49	55.26	-4.011	5.92e-75
UCS	PDGFRA	11.19	61.04	-2.347	1.7e-24
COAD	GGACT	5.82	2.27	1.061	5.33e-82
KICH	GGACT	1.34	8.61	-2.038	2.99e-14
KIRC	GGACT	3.5	9.315	-1.197	7.7e-26
KIRP	GGACT	3.45	11.256	-1.462	2.77e-27
THYM	GGACT	2.8	0.44	1.4	5.27e-80
CESC	COL4A2	36.091	108.623	-1.563	0.000146
COAD	COL4A2	75.389	182.986	-1.268	4.29e-08
ESCA	COL4A2	120.2	25.465	2.195	2.35e-68
HNSC	COL4A2	86.079	9.201	3.094	7.48e-41
KIRC	COL4A2	201.634	60.765	1.714	8.21e-37
LIHC	COL4A2	30.359	7.015	1.968	8.05e-45
LUAD	COL4A2	75.17	175.776	-1.215	4.78e-58
LUSC	COL4A2	72.871	178.669	-1.282	4.73e-61
PAAD	COL4A2	163.516	13.06	3.549	6.46e-95
PRAD	COL4A2	50.584	104.039	-1.026	2.15e-26
READ	COL4A2	89.238	204.151	-1.185	0.00184
STAD	COL4A2	111.917	32.34	1.76	1.84e-26
THYM	COL4A2	29.8	0.21	4.67	2.75e-194
ESCA	CLDN10	0.24	2.41	-1.459	1.29e-05
HNSC	CLDN10	0.18	17.268	-3.952	9.01e-13
KICH	CLDN10	0.265	101.673	-6.343	5.69e-30
KIRC	CLDN10	24.12	123.956	-2.315	7.11e-44
KIRP	CLDN10	20.935	94.667	-2.125	4.95e-16
LIHC	CLDN10	0.1	1.76	-1.327	1.08e-06
LUAD	CLDN10	5.06	1.58	1.232	5.07e-34
LUSC	CLDN10	5.85	1.645	1.373	5.84e-33
OV	CLDN10	30.048	0.68	4.208	1.83e-48
THCA	CLDN10	12.54	0.19	3.508	2.4e-89
UCEC	CLDN10	5.934	1.75	1.334	5.55e-05
UCS	CLDN10	7.75	1.445	1.839	5.34e-09
BLCA	DZIP1	3.425	9.985	-1.312	8.63e-07
CESC	DZIP1	3.915	22.91	-2.282	1.19e-08
COAD	DZIP1	1.25	11.54	-2.479	5.05e-81
HNSC	DZIP1	4.63	1.529	1.155	2.82e-16
KICH	DZIP1	0.415	15.26	-3.522	7.93e-36
LUAD	DZIP1	2.64	7.88	-1.287	2.19e-98
OV	DZIP1	4.28	31.947	-2.642	1.3e-90
PRAD	DZIP1	2.915	10.68	-1.577	3.03e-87
READ	DZIP1	1.475	12.515	-2.449	1.35e-37
THCA	DZIP1	1.33	4.54	-1.25	9.69e-70
THYM	DZIP1	2.36	0.03	1.706	1.53e-82
UCEC	DZIP1	4.69	28.3	-2.364	5.69e-48
COAD	UBAC2	83.998	35.06	1.237	2.65e-108
PAAD	UBAC2	61.371	14.15	2.042	4.31e-101
READ	UBAC2	95.467	34.479	1.443	2.13e-60
THYM	UBAC2	51.095	14.31	1.767	7.3e-63
ACC	ARGLU1	20.11	96.251	-2.204	1.22e-50
BRCA	ARGLU1	39.929	139.246	-1.777	1.59e-143
CESC	ARGLU1	61.409	149.447	-1.269	1.64e-06
COAD	ARGLU1	56.5	160.551	-1.49	2.37e-41
ESCA	ARGLU1	43.41	116.852	-1.408	3.11e-51
KICH	ARGLU1	15.34	54.951	-1.776	6.96e-16
LIHC	ARGLU1	17.771	38.953	-1.09	1.8e-11
LUAD	ARGLU1	42.25	245.111	-2.509	2.3e-151
LUSC	ARGLU1	39.325	248.43	-2.629	3.77e-169
OV	ARGLU1	36.895	237.938	-2.657	1.17e-100
PRAD	ARGLU1	46.84	168.166	-1.822	9.15e-38
READ	ARGLU1	64.201	165.5	-1.353	3.69e-24
STAD	ARGLU1	38.141	98.81	-1.351	3.06e-40
THCA	ARGLU1	42.21	211.526	-2.298	4.17e-161
THYM	ARGLU1	79.082	15	2.323	1.48e-46
UCEC	ARGLU1	43.765	248.619	-2.479	9.49e-48
UCS	ARGLU1	44.09	266.03	-2.566	3.68e-48
ACC	BIVM	3.83	9.65	-1.141	7.51e-28
CESC	BIVM	6.11	13.72	-1.05	4.24e-06
KICH	BIVM	4.07	14.69	-1.63	1.77e-11
KIRP	BIVM	29.885	12.844	1.158	4.65e-17
OV	BIVM	4.85	14.105	-1.369	8.38e-53
THYM	BIVM	9.958	0.29	3.087	5.08e-190
UCEC	BIVM	5.01	17.2	-1.599	4.05e-47
UCS	BIVM	7.55	17.51	-1.114	1.59e-22
KICH	ERCC5	11.23	24.01	-1.032	5.98e-08
LUSC	ERCC5	18.835	44.865	-1.209	4.17e-103
OV	ERCC5	12.375	46.941	-1.842	5.02e-90
PAAD	ERCC5	42.329	16.97	1.27	1.26e-55
THYM	ERCC5	58.754	9.29	2.538	5.59e-92
OV	TPP2	12.345	27.095	-1.074	4.33e-49
PAAD	TPP2	19.28	8.65	1.071	7.92e-50
THYM	TPP2	19.68	3.69	2.141	6.1e-53
HNSC	KDELC1	4.5	1.3	1.258	1.6e-27
KICH	KDELC1	0.99	3.45	-1.161	6.59e-11
KIRC	KDELC1	9.47	4.085	1.042	3.41e-38
KIRP	KDELC1	15.22	3.13	1.974	5.83e-33
PAAD	KDELC1	6.12	0.73	2.041	8.17e-89
THYM	KDELC1	3.555	0.06	2.103	9.43e-205
ACC	CARS2	23.15	49.79	-1.073	7.32e-17
PAAD	CARS2	37.569	17.771	1.039	1.5e-41
ACC	ARHGAP32	1.89	5.815	-1.238	1.79e-23
STAD	ARHGAP32	13.225	3.74	1.586	3.86e-66
THYM	ARHGAP32	2.135	0.13	1.472	1.81e-111
UCEC	ARHGAP32	2.75	8.11	-1.281	6.26e-28
UCS	ARHGAP32	2.58	8.465	-1.403	6.55e-30
COAD	STT3A	123.974	42.881	1.51	6.09e-118
ESCA	STT3A	86.515	40.275	1.084	5.89e-53
LIHC	STT3A	76.882	32.829	1.203	5.24e-54
PRAD	STT3A	138.006	59.085	1.21	6.92e-53
READ	STT3A	126.772	41.479	1.589	2.37e-54
STAD	STT3A	90.096	37.551	1.241	9.82e-87
THYM	STT3A	57.344	8.01	2.695	3.61e-98
BLCA	ADAMTS8	0.27	3.932	-1.957	5.38e-29
CESC	ADAMTS8	0.085	2.41	-1.652	1.03e-14
COAD	ADAMTS8	0.39	6.45	-2.422	2.17e-77
ESCA	ADAMTS8	0.405	3.695	-1.741	1.09e-57
LUAD	ADAMTS8	0.84	41.57	-4.532	3.08e-287
LUSC	ADAMTS8	0.24	43.443	-5.164	0
PRAD	ADAMTS8	1.79	4.75	-1.043	1.08e-49
READ	ADAMTS8	0.425	7.635	-2.599	1.85e-37
UCEC	ADAMTS8	0.71	2.93	-1.201	0.00253
UCS	ADAMTS8	0.66	2.535	-1.09	0.000428
CESC	ETS1	12.84	27.2	-1.027	0.00297
ESCA	ETS1	22.556	7.515	1.468	1.87e-47
HNSC	ETS1	22.11	8.725	1.249	1.24e-09
KIRC	ETS1	79.721	31.874	1.296	3.2e-25
LUAD	ETS1	24.55	64.288	-1.354	1.47e-92
LUSC	ETS1	17.85	64.955	-1.807	2.1e-118
OV	ETS1	5.955	17.689	-1.426	1.12e-37
PAAD	ETS1	35.49	4.45	2.743	6.07e-85
STAD	ETS1	26.68	11.67	1.127	1.47e-39
THYM	ETS1	70.857	10.88	2.597	7.51e-39
UCEC	ETS1	8.52	28.21	-1.617	3.51e-30
UCS	ETS1	11.58	27.465	-1.178	5.24e-19
ACC	SLC37A2	2.83	57.023	-3.921	1.03e-50
ESCA	SLC37A2	7.585	19.045	-1.223	6.91e-17
KIRC	SLC37A2	6.05	0.845	1.934	2.38e-55
KIRP	SLC37A2	4.43	0.67	1.701	8.12e-18
PAAD	SLC37A2	5.01	0.58	1.927	7.91e-55
STAD	SLC37A2	4.005	1.43	1.042	2.71e-22
ESCA	TMED7	41.694	19.125	1.085	1.14e-68
PAAD	TMED7	34.04	12.84	1.34	2.43e-53
STAD	TMED7	37.835	16.81	1.125	2.77e-61
THYM	TMED7	14.135	3.53	1.74	1.37e-41
BRCA	NREP	51.732	15.77	1.653	2.83e-134
ESCA	NREP	27.9	7.195	1.818	9.95e-74
HNSC	NREP	30.92	8.174	1.799	2.54e-20
KIRC	NREP	76.452	34.136	1.14	1.94e-29
LIHC	NREP	17.25	7.315	1.134	4.66e-24
LUAD	NREP	31.321	13.75	1.132	1.7e-56
LUSC	NREP	34.324	13.74	1.261	8.58e-54
OV	NREP	60.58	28.03	1.085	9.25e-15
PAAD	NREP	46.122	2.65	3.69	7.2e-117
STAD	NREP	27.695	7.96	1.679	6.05e-62
THYM	NREP	83.322	1.4	5.135	1.19e-177
UCS	NREP	170.649	27.109	2.61	2.47e-29
ESCA	WDR36	13.565	6.245	1.007	1.03e-61
STAD	WDR36	8.71	3.47	1.119	5.09e-74
THYM	WDR36	5.149	0.62	1.924	2.46e-104
CESC	OSTF1	62.055	22.161	1.445	2.54e-08
ESCA	OSTF1	35.19	81.325	-1.186	1.62e-33
PAAD	OSTF1	41.63	7.02	2.41	1.98e-107
READ	OSTF1	40.475	18.884	1.061	1.27e-29
COAD	RFK	23.039	9.2	1.237	1.99e-48
ESCA	RFK	18.355	7.01	1.273	4.06e-51
PAAD	RFK	18.05	4.65	1.753	2.99e-83
READ	RFK	27.414	8.635	1.56	2.2e-43
STAD	RFK	25.965	9	1.431	5.81e-83
THYM	RFK	10.595	0.92	2.594	2.81e-125
PAAD	UBQLN1	40.221	14.73	1.39	2.61e-64
THYM	UBQLN1	34.814	8.57	1.904	1.59e-50
BRCA	ANXA1	102.963	467.816	-2.173	1.15e-166
ESCA	ANXA1	402.153	5989.21	-3.893	6.32e-53
HNSC	ANXA1	1102.6	5099.18	-2.208	1.45e-10
KIRC	ANXA1	153.936	51.23	1.569	9.84e-40
KIRP	ANXA1	243.824	42.457	2.494	1.02e-28
PAAD	ANXA1	250.678	11.12	4.376	1.24e-99
READ	ANXA1	49.664	111.909	-1.156	1.95e-09
THCA	ANXA1	1077.07	243.773	2.139	1.47e-71
THYM	ANXA1	52.236	119.072	-1.173	6.42e-09
UCS	ANXA1	57.098	150.941	-1.387	5.47e-09
COAD	CTSL	38.481	86.061	-1.141	4.17e-24
ESCA	CTSL	50.42	19.785	1.307	2.45e-27
HNSC	CTSL	86.912	29.805	1.513	5.63e-13
PAAD	CTSL	115.407	26.319	2.091	5.09e-66
READ	CTSL	38.503	92.944	-1.25	4.95e-14
STAD	CTSL	59.29	24.22	1.257	1.4e-10
THYM	CTSL	77.219	6.39	3.404	1.24e-71
COAD	TMEM2	47.609	20.4	1.184	2.97e-61
ESCA	TMEM2	27.587	7.92	1.68	7.67e-46
HNSC	TMEM2	16.7	6.653	1.21	2.33e-14
KIRC	TMEM2	39.62	13.77	1.46	1.22e-55
LUAD	TMEM2	34.709	88.327	-1.323	8.36e-95
LUSC	TMEM2	20.08	88.269	-2.082	2.49e-167
PAAD	TMEM2	49.121	9.45	2.262	4.43e-73
READ	TMEM2	42.445	18.385	1.164	1.09e-24
LUAD	AGTPBP1	4.57	14.43	-1.47	1.57e-186
LUSC	AGTPBP1	4.805	14.245	-1.393	2.89e-170
THYM	AGTPBP1	4.98	11.75	-1.092	1.5e-19
ACC	GOLM1	46.951	121.523	-1.353	2.87e-16
BRCA	GOLM1	100.53	28.369	1.79	6.98e-96
COAD	GOLM1	102.849	25.671	1.961	3.19e-24
ESCA	GOLM1	54.249	5.295	3.134	3.35e-70
HNSC	GOLM1	22.811	9.204	1.222	9.51e-05
KICH	GOLM1	202.516	61.601	1.701	8.87e-11
LIHC	GOLM1	22.4	5.695	1.805	5.87e-22
LUAD	GOLM1	105.939	12.41	2.995	7.22e-241
LUSC	GOLM1	32.434	12.295	1.33	1.13e-76
PAAD	GOLM1	130.779	14.39	3.098	6.87e-100
PRAD	GOLM1	482.956	48.63	3.286	1.37e-105
READ	GOLM1	100.809	22.32	2.126	2.62e-14
STAD	GOLM1	109.25	29.1	1.873	6.01e-42
THYM	GOLM1	76.135	1	5.269	2.82e-196
UCEC	GOLM1	63.394	25.82	1.264	2.36e-20
UCS	GOLM1	68.199	24.849	1.421	2.67e-22
ACC	FAM189A2	1.5	6.955	-1.67	1.37e-25
BLCA	FAM189A2	1.01	11.111	-2.591	1.62e-33
BRCA	FAM189A2	4.84	35.74	-2.653	7.62e-124
CESC	FAM189A2	1.33	9.92	-2.229	4.66e-11
COAD	FAM189A2	0.31	6.47	-2.512	7.09e-127
ESCA	FAM189A2	1.35	8.665	-2.04	1.81e-76
HNSC	FAM189A2	0.85	5.516	-1.816	3.72e-26
KICH	FAM189A2	27.345	3.91	2.529	1.26e-18
KIRP	FAM189A2	1.54	4.19	-1.031	8.79e-14
LUAD	FAM189A2	4.9	32.079	-2.487	4.97e-143
LUSC	FAM189A2	1.405	30.91	-3.73	4.3e-257
OV	FAM189A2	1.735	49.523	-4.207	1.3e-154
READ	FAM189A2	0.33	7.205	-2.625	1.2e-64
STAD	FAM189A2	2.335	14.36	-2.203	7.06e-73
THCA	FAM189A2	45.24	142.142	-1.63	6.93e-99
THYM	FAM189A2	13.54	0.04	3.805	2.31e-214
UCEC	FAM189A2	3.51	15.95	-1.91	1.75e-21
UCS	FAM189A2	1.29	17.013	-2.976	3.51e-35
BLCA	PSAT1	15.28	6.56	1.107	7.74e-06
CESC	PSAT1	25.65	1.56	3.38	2.29e-17
COAD	PSAT1	32.68	3.03	3.063	2.57e-159
KIRC	PSAT1	3.47	27.828	-2.689	4.06e-38
KIRP	PSAT1	7.675	31.333	-1.898	1.5e-10
LUAD	PSAT1	12.37	2.1	2.109	2.72e-63
LUSC	PSAT1	38.269	2.215	3.611	6.3e-181
OV	PSAT1	62.154	2.55	4.153	6.7e-108
PAAD	PSAT1	4.41	21.58	-2.061	7.39e-51
PRAD	PSAT1	19.98	6.935	1.403	3.92e-48
READ	PSAT1	28.769	2.92	2.925	2.18e-72
STAD	PSAT1	18.169	7.37	1.195	3.03e-22
THYM	PSAT1	30.178	0.49	4.387	2.16e-177
UCEC	PSAT1	46.855	1.07	4.531	3.88e-58
UCS	PSAT1	41.2	0.965	4.425	8.44e-40
PAAD	ISCA1	19.149	7.82	1.192	2.43e-59
THYM	ISCA1	18.969	5.02	1.73	6.44e-65
HNSC	ADAM19	5.71	1.773	1.275	7.7e-11
PAAD	ADAM19	8.42	0.24	2.925	2.72e-89
PRAD	ADAM19	1.17	4.105	-1.234	2.09e-63
THCA	ADAM19	0.93	3.16	-1.108	3.26e-67
THYM	ADAM19	2.255	9.14	-1.639	2.91e-24
UCEC	ADAM19	1.97	5.09	-1.036	2.36e-20
ACC	HAVCR2	1.72	4.515	-1.02	1.09e-10
CESC	HAVCR2	4.065	1.27	1.158	0.000276
ESCA	HAVCR2	3.5	0.865	1.271	3.48e-54
HNSC	HAVCR2	4.06	1.28	1.15	4.57e-08
KIRC	HAVCR2	26.91	6.818	1.836	1.58e-28
LUSC	HAVCR2	6.14	15.305	-1.191	6.59e-69
OV	HAVCR2	4.705	0.885	1.598	2.56e-33
PAAD	HAVCR2	7.66	0.57	2.464	3.53e-71
STAD	HAVCR2	5.205	1.08	1.577	4.37e-63
KICH	CCNJL	12.429	2.29	2.029	2.35e-09
LUSC	CCNJL	3.16	8.785	-1.234	3.49e-54
PAAD	CCNJL	1.46	0.09	1.174	1.35e-57
THYM	CCNJL	2.6	14.02	-2.061	1.44e-39
UCEC	CCNJL	3.33	0.7	1.349	7.42e-19
UCS	CCNJL	5.43	0.67	1.945	1.41e-41
LUSC	TAOK3	9.915	22.365	-1.098	1.52e-131
PAAD	TAOK3	17.82	4.41	1.799	3.43e-84
STAD	TAOK3	27.44	11.18	1.223	7.73e-84
UCEC	TAOK3	4.665	19.05	-1.823	1.04e-51
UCS	TAOK3	4.2	19.78	-1.999	7.89e-44
BRCA	SDS	8.35	1.04	2.196	7.05e-146
CESC	SDS	4.625	0.23	2.193	8.41e-12
COAD	SDS	3.9	0.91	1.359	1.85e-36
ESCA	SDS	4.904	0.2	2.299	3.55e-96
HNSC	SDS	3.54	0.615	1.491	4.72e-10
KICH	SDS	2.445	0.28	1.428	1.98e-09
KIRC	SDS	7.5	0.245	2.771	2.58e-69
KIRP	SDS	7.17	0.29	2.663	1.06e-33
LIHC	SDS	58.318	343.496	-2.538	1.25e-16
OV	SDS	6.23	0.345	2.426	6.45e-57
PAAD	SDS	6.69	0.23	2.644	4.52e-66
READ	SDS	3.2	0.715	1.292	3.74e-15
STAD	SDS	7.575	0.33	2.689	1.41e-98
UCEC	SDS	3.63	0.23	1.912	1.31e-39
UCS	SDS	2.93	0.23	1.676	7.79e-24
LUSC	MSI1	2.46	0.43	1.275	1.5e-61
OV	MSI1	7.395	1.185	1.942	1.81e-24
UCEC	MSI1	11.555	3.38	1.519	1.69e-12
UCS	MSI1	11.66	3.385	1.53	6.9e-19
COAD	HNF1A	15.07	1.03	2.985	3.63e-93
KICH	HNF1A	0.775	6.44	-2.068	1.1e-12
READ	HNF1A	15.2	0.545	3.39	8.58e-45
STAD	HNF1A	10.89	3.37	1.444	7.67e-59
CESC	TBX3	3.73	38.649	-3.067	2.56e-17
ESCA	TBX3	7.225	2.745	1.135	5.24e-41
KICH	TBX3	1.49	7.12	-1.706	5.3e-10
KIRC	TBX3	2.15	7.22	-1.384	1.56e-42
KIRP	TBX3	0.67	5.69	-2.002	6.77e-44
LUAD	TBX3	2.23	36.161	-3.524	2.06e-262
LUSC	TBX3	4.615	36.515	-2.74	1.62e-175
OV	TBX3	1.585	43.266	-4.098	3.49e-122
PAAD	TBX3	4.67	1.34	1.277	1.28e-40
UCEC	TBX3	2.34	32.119	-3.31	5.23e-65
UCS	TBX3	6.31	33.499	-2.239	5.41e-21
BLCA	OASL	7.235	1.966	1.473	0.00262
BRCA	OASL	6.28	1.38	1.613	2.36e-73
CESC	OASL	13.41	0.31	3.459	3.14e-12
COAD	OASL	5.84	1.07	1.724	2.65e-31
ESCA	OASL	10.82	1.15	2.459	2.91e-55
HNSC	OASL	18.14	2.35	2.514	3.52e-19
KIRC	OASL	4.4	1.105	1.359	2.97e-32
OV	OASL	6.705	0.22	2.659	3.97e-53
PAAD	OASL	11.54	0.13	3.472	3.25e-95
READ	OASL	4.11	0.715	1.575	2.3e-16
STAD	OASL	8.19	2.81	1.27	1.05e-20
THYM	OASL	1.83	5.45	-1.188	8.15e-14
UCEC	OASL	3.881	0.31	1.898	6.29e-29
UCS	OASL	2.85	0.245	1.629	1.34e-18
THCA	HRK	1.715	0.35	1.008	4.18e-68
THYM	HRK	2.584	0.03	1.799	2e-95
ACC	RNFT2	6.41	1.95	1.329	1.49e-26
BLCA	RNFT2	2.685	0.35	1.449	6.05e-11
BRCA	RNFT2	3.31	0.78	1.276	4.94e-124
CESC	RNFT2	2.06	0.35	1.181	5.2e-05
ESCA	RNFT2	3.795	0.225	1.969	4.91e-99
KIRP	RNFT2	3.92	1.145	1.198	4.71e-25
OV	RNFT2	4.925	0.96	1.596	5.79e-52
PAAD	RNFT2	1.46	0.21	1.024	1.11e-58
STAD	RNFT2	3.515	0.4	1.689	2.75e-105
THYM	RNFT2	5.475	0.2	2.432	2.56e-145
UCEC	RNFT2	6.445	0.69	2.139	1.16e-67
UCS	RNFT2	6.88	0.625	2.278	5.75e-41
ESCA	P2RX4	15.044	4.935	1.435	4.81e-57
HNSC	P2RX4	11.11	4.18	1.225	1.7e-11
ACC	CCDC64	3.72	1.28	1.05	4.49e-08
BLCA	CCDC64	8.395	3.497	1.063	3.71e-06
BRCA	CCDC64	11.72	1.63	2.274	2.24e-204
CESC	CCDC64	16.055	0.75	3.285	4.77e-15
COAD	CCDC64	7.96	2.32	1.432	9.09e-94
ESCA	CCDC64	15.325	33.206	-1.067	7.69e-24
KICH	CCDC64	28.646	72.932	-1.318	1.14e-07
KIRC	CCDC64	15.2	71.118	-2.154	6.86e-46
LIHC	CCDC64	4.25	1.51	1.065	4.55e-14
OV	CCDC64	6.14	0.695	2.075	3.67e-45
PAAD	CCDC64	11.18	3.31	1.499	8.88e-42
READ	CCDC64	8.565	2.105	1.623	5.86e-47
THCA	CCDC64	10.39	25.801	-1.235	8.13e-74
THYM	CCDC64	9.495	1.54	2.047	2.09e-56
UCEC	CCDC64	7.11	0.69	2.263	1.13e-55
UCS	CCDC64	3.77	0.66	1.523	3.48e-21
BRCA	DTX1	2.36	13.77	-2.136	1.99e-206
KICH	DTX1	0.335	7.87	-2.732	5.73e-25
KIRC	DTX1	1.53	6.989	-1.659	3.27e-71
KIRP	DTX1	2.415	7.055	-1.238	1.12e-14
LIHC	DTX1	4.03	11.335	-1.294	2.09e-22
PAAD	DTX1	10.92	2.13	1.929	1.13e-61
THYM	DTX1	2.755	0.76	1.093	3.1e-30
UCS	DTX1	4.72	1.23	1.359	1.15e-11
ACC	DMTF1	14.98	36.789	-1.242	9.83e-30
BRCA	DMTF1	24.271	50.198	-1.019	1.3e-78
CESC	DMTF1	21.03	72.038	-1.729	4.03e-10
COAD	DMTF1	16.12	54.731	-1.703	3.87e-75
KICH	DMTF1	9.155	24.319	-1.318	4.82e-11
LUAD	DMTF1	20.589	76.691	-1.847	2.55e-125
LUSC	DMTF1	22.985	77.95	-1.719	7.04e-113
OV	DMTF1	15.49	101.496	-2.636	5.13e-119
PRAD	DMTF1	16.969	60.519	-1.775	4.88e-60
READ	DMTF1	16.875	57.314	-1.706	8.88e-48
THCA	DMTF1	26.751	109.857	-1.998	6.47e-163
THYM	DMTF1	29.184	6.44	2.02	9.45e-40
UCEC	DMTF1	16.55	102.579	-2.561	3.65e-52
UCS	DMTF1	17.94	107.477	-2.518	1.06e-48
LUSC	TMEM243	17.88	57.721	-1.637	4.88e-170
THYM	TMEM243	25.354	4.01	2.395	1.73e-75
COAD	CCDC146	2.84	9.35	-1.43	2.46e-71
ESCA	CCDC146	3.55	8.81	-1.108	1.32e-29
KICH	CCDC146	1.255	9.54	-2.225	1.98e-24
LUAD	CCDC146	2.82	7.09	-1.083	3.38e-52
LUSC	CCDC146	2.965	7.1	-1.031	8.22e-48
PAAD	CCDC146	5.45	2.07	1.071	1.09e-35
PRAD	CCDC146	2.275	10.29	-1.785	3.62e-74
READ	CCDC146	2.98	9.98	-1.464	2.01e-44
THCA	CCDC146	4.795	22.941	-2.047	1.25e-163
THYM	CCDC146	4.435	1.01	1.435	1.1e-58
UCS	CCDC146	3.32	11.925	-1.581	7.55e-18
PAAD	TMEM60	18.16	6.86	1.286	5.52e-76
THYM	TMEM60	21.355	4.38	2.055	1.24e-59
ACC	CD36	35.16	9.975	1.72	3.81e-10
BLCA	CD36	3.985	19.397	-2.033	0.00421
BRCA	CD36	19.821	528.697	-4.669	2.42e-186
COAD	CD36	2.62	22.55	-2.702	6.81e-99
KIRC	CD36	77.112	9.919	2.839	7.5e-38
LIHC	CD36	16.32	7.178	1.083	6.24e-16
LUAD	CD36	8.28	71.332	-2.962	5.76e-151
LUSC	CD36	7.84	69.516	-2.996	1.39e-149
READ	CD36	3.545	22.67	-2.381	1.71e-48
STAD	CD36	5.69	18.24	-1.524	1.47e-34
THCA	CD36	9.445	85.531	-3.05	1.02e-125
UCEC	CD36	1.01	4.28	-1.393	2.07e-15
KICH	UGT2A3	0.01	9.18	-3.333	2.53e-35
KIRC	UGT2A3	49.49	20.859	1.208	2.23e-05
KIRP	UGT2A3	42.111	13.104	1.612	0.000273
PAAD	PNPLA8	13.27	3.95	1.527	2.2e-69
THYM	PNPLA8	9.205	3.82	1.082	1.05e-16
BLCA	HILPDA	29.08	10.241	1.42	1.32e-05
COAD	HILPDA	27.02	5.53	2.101	7.42e-86
ESCA	HILPDA	11.755	64.493	-2.36	8.34e-38
KIRC	HILPDA	177.625	5.365	4.811	3.98e-112
LUSC	HILPDA	31.714	11.29	1.412	1.21e-18
PAAD	HILPDA	11.37	3.42	1.485	3.88e-36
READ	HILPDA	28.842	5.6	2.177	9.27e-39
UCEC	HILPDA	22.35	7.55	1.449	2.35e-19
UCS	HILPDA	24.55	7.23	1.634	3.02e-16
PAAD	SRPK2	13.91	4.85	1.35	2.93e-65
THYM	SRPK2	18.253	7.25	1.223	3.83e-19
KICH	KCP	0.225	9.31	-3.073	2.52e-22
KIRP	KCP	18.285	7.264	1.223	1.11e-08
PAAD	KCP	2.74	0.1	1.766	5.48e-60
UCS	KCP	1.59	0.15	1.171	1.31e-23
BLCA	TES	36.71	80.675	-1.115	1.01e-08
KIRP	TES	52.539	18.724	1.441	6.96e-19
OV	TES	32.356	4.208	2.679	1.33e-76
PAAD	TES	44.581	9	2.188	1.04e-81
UCS	TES	28.46	84.059	-1.53	1.99e-17
ACC	MDFIC	5.23	14.605	-1.325	3.7e-19
COAD	MDFIC	3.2	8.43	-1.167	2.34e-41
PAAD	MDFIC	11.9	1.45	2.397	8.27e-78
READ	MDFIC	3.57	9.09	-1.143	7.06e-18
THYM	MDFIC	11.525	1.61	2.263	2.85e-76
UCEC	MDFIC	2.315	13.77	-2.156	1.17e-62
UCS	MDFIC	4.46	13.685	-1.427	9.42e-18
KICH	MTO1	6.145	15.62	-1.218	2.81e-07
OV	MTO1	8.305	20.235	-1.19	2e-42
THYM	MTO1	14.485	3.03	1.942	5.46e-63
UCS	MTO1	10.05	22.25	-1.073	8.49e-28
BLCA	ADGRB3	0.05	1.54	-1.274	4.58e-39
CESC	ADGRB3	0.01	1.09	-1.049	1.27e-57
COAD	ADGRB3	0.03	1.72	-1.401	1.95e-85
LUAD	ADGRB3	0.11	1.5	-1.171	8.67e-187
LUSC	ADGRB3	0.07	1.515	-1.233	2.6e-184
READ	ADGRB3	0.04	2.055	-1.555	1.25e-38
UCEC	ADGRB3	0.035	1.56	-1.307	2.03e-49
UCS	ADGRB3	0.26	1.575	-1.031	1.66e-17
CESC	ANKRD6	3.13	8.07	-1.135	5.57e-06
COAD	ANKRD6	0.75	4.62	-1.683	3.26e-76
KICH	ANKRD6	2.185	9.31	-1.695	8.24e-13
OV	ANKRD6	10.355	22.641	-1.058	1.14e-15
READ	ANKRD6	1.04	4.995	-1.555	1.09e-35
THYM	ANKRD6	8.845	0.84	2.42	1.44e-106
UCEC	ANKRD6	4.825	11.33	-1.082	1.74e-26
KICH	CEP162	1.235	4.16	-1.207	3.85e-09
OV	CEP162	1.995	7.245	-1.461	2.18e-64
THYM	CEP162	4.56	0.82	1.611	1.71e-72
COAD	SYNCRIP	58.989	28.32	1.033	4.06e-85
PAAD	SYNCRIP	31.851	12.08	1.329	1.89e-60
READ	SYNCRIP	65.668	27.765	1.213	5.41e-40
STAD	SYNCRIP	50.646	18.439	1.41	3.45e-76
THYM	SYNCRIP	37.094	3.41	3.111	3.27e-110
PAAD	SNX14	46.811	20.93	1.124	6.31e-51
THYM	SNX14	37.614	7.48	2.187	4.97e-58
BLCA	NT5E	4.234	14.827	-1.596	0.0026
BRCA	NT5E	6.01	13.45	-1.044	1.31e-51
CESC	NT5E	3.78	43.779	-3.228	7.87e-09
ESCA	NT5E	15.855	1.94	2.519	8.95e-72
HNSC	NT5E	10.7	3.084	1.518	1.14e-07
KICH	NT5E	1.305	4.7	-1.306	1.21e-07
LUAD	NT5E	15.65	4.91	1.494	1.88e-56
OV	NT5E	4.475	26.05	-2.305	8.09e-38
PAAD	NT5E	16.29	0.57	3.461	8.4e-113
PRAD	NT5E	3.535	8.585	-1.08	5.27e-49
STAD	NT5E	16.195	3.5	1.934	3.29e-39
UCEC	NT5E	6.985	33.171	-2.097	2.17e-22
UCS	NT5E	3.52	32.98	-2.91	8.16e-33
KIRC	MRAP2	0.12	2.775	-1.753	1.22e-98
KIRP	MRAP2	0.27	2.204	-1.335	9.12e-12
LUSC	MRAP2	3.92	0.57	1.648	2.39e-61
PAAD	MRAP2	4.5	1.04	1.431	1.93e-39
UCS	MRAP2	3.37	0.515	1.528	3.84e-16
BLCA	EPHA7	0.225	5.436	-2.393	1.09e-30
COAD	EPHA7	0.12	8.95	-3.151	2.86e-86
KICH	EPHA7	0.01	2.21	-1.668	1.21e-18
KIRP	EPHA7	8.04	2.47	1.382	2.13e-08
READ	EPHA7	0.2	9.725	-3.16	5.8e-36
UCS	EPHA7	2.18	0.23	1.37	3.23e-17
ESCA	ORC3	17.2	7.37	1.121	1.83e-81
PAAD	ORC3	9.28	4.12	1.006	4.16e-55
THYM	ORC3	18.565	1.6	2.912	3.67e-128
CESC	LCA5	0.97	4.56	-1.497	1.88e-10
UCEC	LCA5	1.19	4.81	-1.408	7.79e-41
UCS	LCA5	1.56	4.8	-1.18	2.29e-33
PAAD	MAP3K7	11.04	4.39	1.16	8.74e-57
THYM	MAP3K7	13.435	2.47	2.057	2.62e-70
COAD	PRR5L	26.33	4.79	2.239	1.27e-23
ESCA	PRR5L	6.33	1.36	1.635	4.16e-76
HNSC	PRR5L	8.11	2.197	1.511	4.64e-13
KICH	PRR5L	2.26	5.61	-1.02	8.3e-05
PAAD	PRR5L	11.69	0.6	2.988	4.16e-105
READ	PRR5L	28.189	2.83	2.93	5.86e-14
STAD	PRR5L	6.27	1.15	1.758	2.52e-90
BRCA	LMO2	10.35	25.66	-1.232	2.08e-131
CESC	LMO2	6.815	21.341	-1.515	6.16e-07
KICH	LMO2	7.675	29.691	-1.823	1.15e-13
KIRP	LMO2	12.2	26.355	-1.051	7.68e-14
LUAD	LMO2	7.87	36.359	-2.075	1.14e-197
LUSC	LMO2	5.825	35.428	-2.416	4.79e-170
PAAD	LMO2	13.42	2.33	2.114	6.23e-73
THYM	LMO2	27.473	10.92	1.256	1.45e-18
BLCA	PHF21A	9.555	21.16	-1.07	1.7e-10
CESC	PHF21A	10.82	24.57	-1.113	1.99e-07
COAD	PHF21A	7.9	19.631	-1.213	1.27e-41
LUAD	PHF21A	13.14	27.59	-1.016	8.27e-87
OV	PHF21A	14.225	31.135	-1.078	3.68e-33
PAAD	PHF21A	13.49	5.81	1.089	7.05e-37
READ	PHF21A	7.935	21.89	-1.357	1.03e-21
THYM	PHF21A	15.595	40.179	-1.311	9.17e-26
UCEC	PHF21A	11.13	29.889	-1.349	4.64e-42
COAD	NAT10	32.291	15.31	1.029	8.32e-94
READ	NAT10	34.693	15.545	1.109	1.32e-48
THYM	NAT10	28.381	2.45	3.09	6.09e-137
CESC	EHF	34.26	0.39	4.665	3.14e-07
COAD	EHF	48.931	3.45	3.488	3.33e-58
ESCA	EHF	49.42	106.657	-1.094	1.6e-13
HNSC	EHF	31.43	113.101	-1.815	1.95e-11
KICH	EHF	0.935	8.29	-2.263	2.64e-09
KIRC	EHF	0.16	13.8	-3.673	1.96e-121
KIRP	EHF	0.53	8.489	-2.633	7.93e-22
LUAD	EHF	23.65	8.79	1.332	3.13e-57
LUSC	EHF	25.954	8.775	1.463	2.81e-62
OV	EHF	25.985	0.07	4.656	4.25e-119
PAAD	EHF	25.4	6.6	1.796	1.5e-44
READ	EHF	58.848	1.245	4.737	3.18e-29
STAD	EHF	50.628	10.66	2.147	2.78e-59
UCEC	EHF	14.012	0.14	3.719	1.81e-40
UCS	EHF	1.86	0.125	1.346	5.5e-10
BRCA	ELF5	2.99	16.87	-2.163	1.62e-15
HNSC	ELF5	0.37	3.095	-1.58	1.41e-09
KICH	ELF5	0.045	4.96	-2.512	5.79e-17
KIRC	ELF5	0.02	5.975	-2.774	1.09e-143
KIRP	ELF5	0.05	4.538	-2.399	4.8e-57
BRCA	PRRG4	8.07	2.59	1.337	1.22e-92
CESC	PRRG4	17.525	1.51	2.884	1.24e-13
COAD	PRRG4	4.99	1.62	1.193	1.01e-41
LUSC	PRRG4	14.61	4.15	1.6	4.45e-102
OV	PRRG4	4.36	0.16	2.208	7.62e-77
PAAD	PRRG4	5.88	0.75	1.975	3.38e-90
READ	PRRG4	5.52	1.35	1.472	5.73e-28
STAD	PRRG4	7.62	1.24	1.944	1e-88
THYM	PRRG4	4.64	0.93	1.547	6.22e-32
UCEC	PRRG4	3.365	0.43	1.61	3.14e-31
BRCA	CAPRIN1	142.014	68.921	1.032	3.71e-91
COAD	CAPRIN1	101.651	45.889	1.13	5.7e-95
ESCA	CAPRIN1	115.82	50.181	1.191	4.35e-69
LIHC	CAPRIN1	35.17	17.019	1.005	8.42e-44
PAAD	CAPRIN1	73.618	21.23	1.747	1.96e-81
READ	CAPRIN1	107.959	44.564	1.258	2.73e-40
STAD	CAPRIN1	93.399	32.769	1.483	6.09e-104
THYM	CAPRIN1	88.45	10.54	2.954	3.72e-102
LIHC	ATP5G2	428.751	189.499	1.174	1.55e-91
PAAD	ATP5G2	504.6	225.814	1.156	3.05e-43
THYM	ATP5G2	814.741	96.622	3.063	1.64e-118
PAAD	DNAJC14	16.37	5.13	1.503	9.25e-66
THYM	DNAJC14	17.2	2.76	2.275	3.2e-54
ACC	CD63	2016.45	870.257	1.211	6.3e-20
KIRP	CD63	1693.86	657.341	1.364	1.47e-41
LIHC	CD63	685.588	273.832	1.321	1.04e-69
PAAD	CD63	1573.87	349.051	2.17	1.78e-80
THCA	CD63	1915.69	896.897	1.094	2.05e-176
THYM	CD63	642.142	315.697	1.022	4.77e-19
BLCA	PRPH	0.13	1.653	-1.231	3.4e-18
CESC	PRPH	0.455	3.04	-1.473	2.27e-06
COAD	PRPH	0.45	25.49	-4.191	9.64e-146
PAAD	PRPH	2.78	0.79	1.078	4.47e-18
READ	PRPH	0.55	28.345	-4.243	6.38e-70
ACC	AVIL	2.72	8.71	-1.384	5.58e-16
COAD	AVIL	2.62	7.18	-1.176	3.27e-62
LUSC	AVIL	2.695	6.57	-1.035	1.7e-39
PRAD	AVIL	1.29	5.179	-1.432	8.44e-59
READ	AVIL	2.395	7.185	-1.27	1.15e-36
THCA	AVIL	3.35	11.89	-1.567	1.87e-112
OV	AMHR2	0.24	37.395	-4.953	6.82e-153
PAAD	AMHR2	0.19	3.18	-1.813	1.48e-65
CESC	GDF11	1.75	5.36	-1.21	0.00147
ESCA	GDF11	3.435	0.98	1.163	1.63e-54
OV	GDF11	10.365	4.37	1.082	4.52e-12
PAAD	GDF11	2.56	0.51	1.237	8.89e-61
THYM	GDF11	3.295	0.46	1.557	1.53e-73
CESC	GLS2	4.28	1.41	1.131	0.00238
COAD	GLS2	2.95	0.65	1.259	1.76e-109
KIRC	GLS2	0.75	2.595	-1.039	2.35e-28
LIHC	GLS2	7.55	64.115	-2.929	1.02e-29
PAAD	GLS2	1.55	20.21	-3.056	1.02e-81
READ	GLS2	2.66	0.68	1.123	2.11e-61
THCA	GLS2	6.425	2.07	1.274	9.14e-101
THYM	GLS2	2.685	0.2	1.619	1.29e-105
ACC	ITGA7	5.3	16.884	-1.505	4.59e-13
BLCA	ITGA7	4.08	40.626	-3.035	1.67e-23
BRCA	ITGA7	3.82	104.792	-4.456	0
CESC	ITGA7	2.91	60.732	-3.981	7.25e-27
COAD	ITGA7	4.04	130.146	-4.702	5.63e-114
ESCA	ITGA7	4.53	25.149	-2.241	1.95e-64
LUAD	ITGA7	3.73	28.06	-2.619	3.01e-143
LUSC	ITGA7	2.6	28.574	-3.038	1.1e-188
OV	ITGA7	7.12	32.13	-2.029	2.1e-42
PRAD	ITGA7	11.41	56.02	-2.2	1.84e-76
READ	ITGA7	3.775	156.118	-5.04	2.02e-62
STAD	ITGA7	5.535	18.71	-1.593	1.04e-38
THCA	ITGA7	10.315	61.371	-2.463	1.89e-113
UCEC	ITGA7	3.965	104.047	-4.403	2.05e-81
UCS	ITGA7	15.32	119.813	-2.888	1.82e-28
KICH	TESPA1	1.615	0.25	1.065	2.55e-06
KIRC	TESPA1	2.07	0.29	1.251	1.26e-37
OV	TESPA1	0.35	2.83	-1.504	7.59e-90
PAAD	TESPA1	1.44	0.12	1.123	6.91e-44
THYM	TESPA1	32.493	3.95	2.758	3.04e-44
UCS	TESPA1	0.2	1.765	-1.204	6.93e-23
ACC	RDH5	1.7	5.32	-1.227	7.39e-21
BLCA	RDH5	2.335	7.772	-1.395	2.77e-10
BRCA	RDH5	2.14	37.4	-3.612	1.54e-286
CESC	RDH5	2.65	8.24	-1.34	6.48e-05
COAD	RDH5	5.74	27.14	-2.062	4.43e-129
ESCA	RDH5	3.075	7.895	-1.126	1.18e-29
KICH	RDH5	1.065	8.5	-2.202	2.4e-22
KIRC	RDH5	19.569	8.3	1.145	4.05e-24
KIRP	RDH5	34.642	10.58	1.622	1.85e-13
LUAD	RDH5	2.2	7.35	-1.384	2.37e-62
LUSC	RDH5	1.545	7.465	-1.734	1.12e-140
PAAD	RDH5	7.29	2.58	1.211	5.27e-40
PRAD	RDH5	2.66	13.344	-1.971	1.08e-82
READ	RDH5	4.69	27.635	-2.331	3.43e-78
UCEC	RDH5	3.22	13.95	-1.825	5.94e-33
UCS	RDH5	3.15	14.784	-1.927	8.33e-26
ACC	BLOC1S1	334.693	146.997	1.182	3e-28
LIHC	BLOC1S1	213.441	94.87	1.161	3.01e-91
PAAD	BLOC1S1	178.106	41.749	2.067	4.54e-97
THYM	BLOC1S1	274.535	77.471	1.812	2.36e-38
COAD	CDK4	157.531	53.16	1.549	2.32e-126
HNSC	CDK4	126.807	60.018	1.067	6.98e-24
LIHC	CDK4	47.33	19.38	1.246	3.48e-52
LUSC	CDK4	184.068	62.961	1.533	9.81e-143
PAAD	CDK4	77.751	30.721	1.312	2.33e-60
READ	CDK4	147.543	52.334	1.478	6.37e-48
STAD	CDK4	84.629	35.52	1.229	2.05e-62
THYM	CDK4	96.646	5.23	3.97	7.3e-151
BLCA	PPP1R1A	0.19	2.68	-1.629	1.95e-16
BRCA	PPP1R1A	4.42	90.071	-4.071	8.48e-172
CESC	PPP1R1A	0.17	2.14	-1.424	2.03e-05
COAD	PPP1R1A	0.26	13.77	-3.551	8.15e-92
HNSC	PPP1R1A	0.14	5.835	-2.584	8.58e-34
KICH	PPP1R1A	1.009	104.981	-5.721	1.2e-30
KIRC	PPP1R1A	2.59	79.296	-4.483	1.2e-46
OV	PPP1R1A	1.78	7.73	-1.651	1.34e-18
PRAD	PPP1R1A	1.865	6.873	-1.458	2.41e-40
READ	PPP1R1A	0.305	16.125	-3.714	1.53e-41
STAD	PPP1R1A	0.5	3.67	-1.638	8.43e-40
UCS	PPP1R1A	7.52	3.185	1.026	1.93e-05
ACC	TROAP	6.36	1.1	1.809	4.94e-19
BLCA	TROAP	28.819	1.18	3.774	4.91e-38
BRCA	TROAP	12.04	0.94	2.749	3.07e-208
CESC	TROAP	39.799	0.45	4.814	2.16e-66
COAD	TROAP	24.939	2.19	3.023	1e-130
HNSC	TROAP	25.27	5.943	1.92	8.21e-44
KIRC	TROAP	1.98	0.36	1.132	2.93e-33
LIHC	TROAP	6.69	0.325	2.537	1.35e-61
LUAD	TROAP	10.23	1.59	2.116	6.31e-93
LUSC	TROAP	34.779	1.685	3.736	3.03e-267
OV	TROAP	28.255	0.795	4.027	1.48e-126
PAAD	TROAP	6.49	0.3	2.526	1.48e-92
READ	TROAP	24.294	1.425	3.383	9.46e-53
STAD	TROAP	17.4	1.41	2.933	3.78e-106
THYM	TROAP	33.397	0.9	4.178	3.21e-103
UCEC	TROAP	28.38	0.62	4.181	3.52e-99
UCS	TROAP	34.229	0.635	4.429	2.88e-73
CESC	TSPAN31	23.53	49.292	-1.036	3.69e-06
PAAD	TSPAN31	43.26	15.61	1.414	2.87e-60
THYM	TSPAN31	27.144	6.16	1.975	1.21e-62
UCEC	TSPAN31	22.949	52.138	-1.15	2.56e-27
UCS	TSPAN31	24.22	53.215	-1.104	9.5e-23
COAD	B4GALNT1	0.57	2.98	-1.342	2.65e-61
ESCA	B4GALNT1	2.772	0.775	1.088	1.78e-34
HNSC	B4GALNT1	3.9	0.49	1.717	1.92e-13
LUSC	B4GALNT1	5.31	1.555	1.304	3.76e-55
PAAD	B4GALNT1	2	0.26	1.252	1.26e-58
PRAD	B4GALNT1	1.05	4.36	-1.387	1.18e-79
READ	B4GALNT1	0.52	3.285	-1.495	2.2e-31
THCA	B4GALNT1	0.46	2.37	-1.207	2.14e-123
UCEC	B4GALNT1	0.44	4.03	-1.804	1.72e-24
UCS	B4GALNT1	1.43	4.659	-1.22	2.21e-07
PAAD	TFCP2	14.17	4.78	1.392	2.83e-72
THYM	TFCP2	18.769	2.8	2.379	6.86e-97
COAD	COQ10A	3.96	9.84	-1.128	4.57e-58
OV	COQ10A	4.88	17.105	-1.622	1.16e-72
PRAD	COQ10A	6.8	16.325	-1.151	3.02e-85
READ	COQ10A	3.555	10.32	-1.313	5.77e-40
THCA	COQ10A	8.54	20.129	-1.147	7.39e-165
THYM	COQ10A	9.895	1.85	1.935	4.12e-75
UCEC	COQ10A	7.965	17.89	-1.075	5.49e-29
UCS	COQ10A	8.86	18.775	-1.004	2.49e-14
ACC	FAIM2	0.6	3.355	-1.445	1.04e-06
BLCA	FAIM2	0.24	4.304	-2.097	5.91e-31
CESC	FAIM2	0.395	6.68	-2.461	8.9e-11
KICH	FAIM2	0.07	1.2	-1.04	1.45e-14
PAAD	FAIM2	2.67	0.51	1.281	1.49e-37
PRAD	FAIM2	3.63	8.97	-1.107	5.77e-36
THYM	FAIM2	2.405	0.07	1.67	1.14e-77
UCEC	FAIM2	1.05	6.91	-1.948	5.14e-23
UCS	FAIM2	2.42	7.137	-1.251	1.84e-07
ACC	PAN2	23.47	59.395	-1.303	7.35e-23
BRCA	PAN2	14.71	48.539	-1.657	8.39e-137
CESC	PAN2	15.995	60.308	-1.851	1.95e-09
COAD	PAN2	15.76	54.86	-1.737	1.79e-60
KICH	PAN2	10.27	25.479	-1.232	1.19e-09
LIHC	PAN2	13.25	46.264	-1.73	1.8e-28
LUAD	PAN2	15.63	59.56	-1.865	8.87e-91
LUSC	PAN2	16.31	60.4	-1.827	2.56e-95
OV	PAN2	16.54	128.688	-2.886	9.4e-100
PAAD	PAN2	15.75	40.531	-1.31	1.29e-40
PRAD	PAN2	13.93	63.678	-2.115	1.66e-67
READ	PAN2	15.114	58.553	-1.886	6.27e-45
STAD	PAN2	12.6	43.35	-1.705	1.13e-49
THCA	PAN2	20.03	171.539	-3.036	7.88e-209
THYM	PAN2	32.199	5.03	2.461	4.09e-65
UCEC	PAN2	14.965	103.701	-2.713	2.16e-53
UCS	PAN2	17.72	109.231	-2.558	5.86e-40
BLCA	ESPL1	5.53	0.557	2.068	9.79e-16
BRCA	ESPL1	3.44	0.52	1.546	1.31e-141
CESC	ESPL1	8.94	0.25	2.991	6.66e-19
COAD	ESPL1	5.96	0.97	1.821	3.32e-98
ESCA	ESPL1	11.18	32.06	-1.441	1.52e-19
LUSC	ESPL1	5.775	0.9	1.834	2.81e-159
OV	ESPL1	6.34	0.31	2.486	2.64e-82
PAAD	ESPL1	1.52	0.12	1.17	1.7e-76
READ	ESPL1	5.745	0.63	2.049	1.24e-46
STAD	ESPL1	6.16	0.51	2.245	5.32e-77
THYM	ESPL1	6.365	0.25	2.559	1.15e-96
UCEC	ESPL1	5.505	0.28	2.345	1.46e-58
UCS	ESPL1	6.86	0.275	2.624	1.38e-56
BLCA	KRT7	1655.56	121.718	3.755	3.84e-08
CESC	KRT7	439.173	1.89	7.251	7.72e-08
COAD	KRT7	6.38	1.5	1.562	8.57e-62
HNSC	KRT7	8.03	33.904	-1.951	0.000306
KIRC	KRT7	7.54	85.398	-3.339	1.63e-45
LUSC	KRT7	38.898	409.593	-3.363	1.43e-86
OV	KRT7	364.872	1.13	7.425	4.41e-201
PAAD	KRT7	517.924	29.1	4.108	6.49e-63
PRAD	KRT7	23.985	66.258	-1.429	1.17e-15
READ	KRT7	4.489	1.65	1.051	5.22e-30
STAD	KRT7	51.173	4.33	3.291	9.06e-41
THYM	KRT7	9.628	0.34	2.988	1.34e-85
UCEC	KRT7	279.925	0.96	7.163	6.5e-72
UCS	KRT7	53.578	0.925	4.825	5.74e-27
COAD	HNRNPA1	1252.59	589.071	1.087	1.03e-57
LIHC	HNRNPA1	363.698	146.569	1.305	1.94e-53
OV	HNRNPA1	595.537	1901.07	-1.673	6.78e-67
PAAD	HNRNPA1	781.39	351.723	1.149	6.84e-34
READ	HNRNPA1	1242.95	576.908	1.106	1.2e-20
THYM	HNRNPA1	1582.29	101.983	3.942	4.82e-117
ACC	SLC26A10	0.49	3.1	-1.46	3.72e-24
BRCA	SLC26A10	0.59	5.42	-2.014	6.97e-191
CESC	SLC26A10	0.53	8.78	-2.676	4.31e-41
COAD	SLC26A10	0.3	17.33	-3.818	8.75e-105
ESCA	SLC26A10	0.355	3.215	-1.637	2.29e-69
LUAD	SLC26A10	0.52	5.8	-2.161	5.21e-144
LUSC	SLC26A10	0.945	5.885	-1.824	6.06e-98
OV	SLC26A10	0.68	14.505	-3.206	8.24e-128
PRAD	SLC26A10	0.905	16.444	-3.195	3.1e-91
READ	SLC26A10	0.24	22.125	-4.221	1.6e-59
STAD	SLC26A10	0.26	2.59	-1.511	1.06e-81
THCA	SLC26A10	0.28	3.19	-1.711	1.86e-148
UCEC	SLC26A10	0.79	26.07	-3.919	1.02e-76
UCS	SLC26A10	3.01	28.186	-2.864	1.52e-36
COAD	ACVR1B	22.05	10.49	1.004	9.03e-34
READ	ACVR1B	24.074	9.745	1.223	2.37e-25
KICH	KCNH3	0.05	1.65	-1.336	4.69e-22
UCEC	KCNH3	4.35	0.82	1.556	1.1e-14
UCS	KCNH3	3.39	0.84	1.254	3.64e-10
ACC	MAP7	1.68	4.62	-1.068	1.4e-23
BRCA	MAP7	20.93	7.1	1.437	1.75e-111
CESC	MAP7	15.535	1.39	2.79	9.7e-16
COAD	MAP7	35.52	2.24	3.495	5.58e-113
LUAD	MAP7	13	5.19	1.177	5.69e-87
LUSC	MAP7	17.4	4.98	1.622	1.74e-147
OV	MAP7	8.675	1.215	2.127	4.62e-84
PRAD	MAP7	35.245	13.617	1.31	3.67e-45
READ	MAP7	37.68	1.85	3.763	4.24e-63
STAD	MAP7	18.27	5.59	1.548	5.05e-78
THYM	MAP7	4.559	0.2	2.212	3.93e-142
UCEC	MAP7	12.575	0.85	2.875	6.91e-61
UCS	MAP7	3.72	0.755	1.427	4.3e-15
COAD	CD164	201.578	98.393	1.027	3.04e-38
ESCA	CD164	160.64	60.725	1.389	3.41e-73
PAAD	CD164	152.239	45.48	1.721	1.66e-67
READ	CD164	223.177	94.601	1.23	1.09e-24
STAD	CD164	192.037	85.159	1.164	7.71e-67
THYM	CD164	125.404	32.01	1.937	6.61e-37
CESC	NHSL1	4.54	1.03	1.448	1.78e-06
ESCA	NHSL1	19.678	8.05	1.192	1.21e-44
KICH	NHSL1	0.89	3.88	-1.368	4.79e-10
READ	NHSL1	8	3.41	1.029	1.82e-13
STAD	NHSL1	11.5	2.54	1.82	1.04e-71
UCEC	NHSL1	3.22	0.9	1.151	1.39e-25
UCS	NHSL1	3.24	0.905	1.154	2.01e-19
ACC	AHI1	5.27	17.44	-1.556	1.17e-35
CESC	AHI1	6.115	23.71	-1.796	4.65e-11
KICH	AHI1	2.2	7	-1.322	3.45e-18
LUAD	AHI1	6.76	15.26	-1.067	1.05e-73
LUSC	AHI1	4.94	15.64	-1.486	1.92e-119
OV	AHI1	3.715	21.274	-2.24	9.47e-116
PRAD	AHI1	9.77	20.642	-1.007	2.12e-51
THCA	AHI1	7.945	17.31	-1.033	5.51e-109
THYM	AHI1	7.815	0.29	2.773	1.24e-156
UCEC	AHI1	7.825	21.7	-1.363	1.69e-34
UCS	AHI1	7.88	24.282	-1.509	1.66e-32
BRCA	HEY2	2.4	5.91	-1.023	1.38e-30
CESC	HEY2	0.98	6.2	-1.863	8.44e-09
KIRC	HEY2	5.45	2.2	1.011	1.38e-20
THCA	HEY2	8.53	3.18	1.189	8.35e-74
THYM	HEY2	1.44	0.04	1.23	1.68e-78
BLCA	PKIB	3.71	1.268	1.054	4.69e-05
BRCA	PKIB	36.081	6.45	2.315	1.96e-90
KICH	PKIB	12.095	1.62	2.321	1.95e-19
KIRP	PKIB	6.09	1.695	1.396	1.16e-19
LUAD	PKIB	9.24	1.99	1.776	1.2e-74
OV	PKIB	3.82	0.35	1.836	2.32e-56
PAAD	PKIB	9.84	2.09	1.811	3.36e-61
PRAD	PKIB	15.38	5.345	1.368	1.12e-39
STAD	PKIB	3.64	12.97	-1.59	1.43e-15
THYM	PKIB	3.31	0.05	2.037	9.12e-140
UCEC	PKIB	2.605	0.61	1.163	1.01e-16
UCS	PKIB	3.34	0.53	1.504	1.23e-17
COAD	SMPD2	17.06	7.8	1.037	2.73e-25
READ	SMPD2	17.575	7.04	1.208	1.4e-10
THYM	SMPD2	10.215	4.08	1.143	2.89e-40
ACC	MICAL1	2.68	9.925	-1.57	9.14e-29
BLCA	MICAL1	15.66	55.394	-1.759	1.35e-12
CESC	MICAL1	9.66	62.86	-2.583	2.42e-19
KICH	MICAL1	3.525	9.19	-1.171	5.26e-09
KIRC	MICAL1	13.14	5.78	1.06	2.77e-15
LUAD	MICAL1	15.009	76.728	-2.28	2.31e-146
LUSC	MICAL1	10.795	77.629	-2.737	1.31e-189
OV	MICAL1	4.73	20.499	-1.908	1.88e-65
PAAD	MICAL1	20.359	5.99	1.612	8.87e-47
PRAD	MICAL1	14.115	46.835	-1.662	1.67e-51
THCA	MICAL1	7.765	26.591	-1.654	9.11e-101
THYM	MICAL1	20.03	71.228	-1.78	2.09e-36
UCEC	MICAL1	8.86	57.671	-2.573	1.88e-55
UCS	MICAL1	18.731	61.08	-1.654	5.05e-31
OV	REPS1	16.995	35.429	-1.018	1.71e-25
THYM	REPS1	38.851	4.51	2.855	2.13e-106
ACC	STX11	0.52	3.595	-1.596	1.73e-28
BRCA	STX11	2.03	8.29	-1.616	6.5e-159
LUAD	STX11	3.72	22.579	-2.321	6.09e-214
LUSC	STX11	3.925	22.515	-2.255	4.56e-186
PAAD	STX11	2.33	0.39	1.26	9.45e-52
THCA	STX11	3.36	8.31	-1.094	8.98e-86
THYM	STX11	1.34	17.39	-2.974	2.4e-73
ESCA	TEC	1.49	5.39	-1.36	2.78e-74
LUSC	TEC	0.985	3.21	-1.085	4.3e-149
OV	TEC	2.61	0.76	1.036	3.32e-28
ESCA	SEMA4F	3.42	1.11	1.067	4.04e-64
HNSC	SEMA4F	3.79	1.055	1.221	2.96e-21
PAAD	SEMA4F	3.41	1.14	1.043	1.5e-62
THYM	SEMA4F	1.855	0.35	1.081	1.1e-62
COAD	CCT7	232.856	103.17	1.167	9.74e-83
LIHC	CCT7	105.829	49.213	1.089	4.47e-75
LUSC	CCT7	215.328	98.704	1.117	1.2e-129
PAAD	CCT7	135.082	44.421	1.583	7.3e-76
READ	CCT7	229.666	100.044	1.191	6.08e-32
THYM	CCT7	229.125	20.381	3.428	1.47e-128
UCS	CCT7	303.804	150.013	1.013	2.7e-33
PAAD	RAB11FIP5	21.97	8.49	1.275	6.51e-53
THYM	RAB11FIP5	3.59	0.82	1.335	4.58e-45
UCEC	RAB11FIP5	7.73	28.401	-1.752	7.92e-52
UCS	RAB11FIP5	13.32	28.58	-1.047	8.05e-21
BLCA	DYSF	4.635	12.466	-1.257	3.23e-08
COAD	DYSF	3.79	10.91	-1.314	1.72e-26
KIRC	DYSF	37.07	10.795	1.69	2.3e-46
KIRP	DYSF	3.415	10.36	-1.363	2.88e-07
LUAD	DYSF	8.34	24.17	-1.43	1.17e-96
LUSC	DYSF	4.595	25.325	-2.234	2.41e-185
PAAD	DYSF	6.52	0.9	1.985	4.12e-75
READ	DYSF	4.48	12.12	-1.26	5.7e-11
THYM	DYSF	6.18	92.11	-3.697	9.71e-65
UCEC	DYSF	3.415	8.27	-1.07	4.72e-22
ACC	CCDC142	2.03	5.75	-1.156	3.88e-31
THCA	CCDC142	2.38	6.88	-1.221	1.28e-159
THYM	CCDC142	3.92	1.42	1.024	5.21e-25
KICH	EMX1	10.697	56.121	-2.288	6.07e-07
KIRC	EMX1	8.55	53.865	-2.522	6.35e-72
KIRP	EMX1	21.338	62.911	-1.517	4.43e-12
ACC	KCNMB4	1.8	5.34	-1.179	4.33e-05
CESC	KCNMB4	0.53	2.16	-1.046	0.00613
LUAD	KCNMB4	2.43	5.97	-1.023	3.49e-18
LUSC	KCNMB4	1.705	5.935	-1.358	8.35e-65
PAAD	KCNMB4	1.71	0.23	1.14	4.91e-55
THYM	KCNMB4	2.48	0.09	1.675	3.82e-106
UCS	KCNMB4	5.41	1.815	1.187	7.98e-15
LUAD	USP15	25.49	63.232	-1.278	6.93e-116
LUSC	USP15	27.29	64.76	-1.217	1.82e-111
OV	USP15	14.6	44.47	-1.543	1.81e-100
ESCA	GNS	47.665	13.035	1.794	1.95e-89
LIHC	GNS	30.759	13.59	1.122	9.18e-55
PAAD	GNS	48.87	8.91	2.331	4.58e-99
STAD	GNS	45	17.21	1.337	2.92e-52
BRCA	CPM	6.8	27.83	-1.886	1.6e-98
COAD	CPM	3.1	7.49	-1.05	2.17e-20
KICH	CPM	2.995	33.861	-3.125	2.23e-12
KIRC	CPM	19.66	40.485	-1.006	6.47e-08
LUSC	CPM	7.045	37.009	-2.24	3.64e-105
OV	CPM	4.565	13.379	-1.369	1.05e-14
PAAD	CPM	10.62	2.27	1.829	2.05e-45
ACC	MDM2	65.739	30.55	1.081	7.42e-15
KIRC	MDM2	52.778	22.34	1.204	3.47e-53
KIRP	MDM2	54.964	19.104	1.477	6.39e-42
STAD	MDM2	41.879	16.48	1.295	2.98e-65
THYM	MDM2	62.524	11.97	2.292	1.49e-55
OV	KLHL36	7.98	24.055	-1.48	8.54e-63
THYM	KLHL36	9.445	4.22	1.001	1.9e-23
UCEC	KLHL36	9.02	20.381	-1.093	4.25e-33
UCS	KLHL36	7.31	20.909	-1.399	7.95e-39
KICH	BCO1	0.03	1.14	-1.055	1.57e-17
KIRC	BCO1	4.16	1.405	1.101	3.5e-23
KIRP	BCO1	4.405	1.065	1.388	5.58e-24
PAAD	BCO1	1.51	0.04	1.271	1.39e-73
PAAD	MPHOSPH6	16.919	3.71	1.928	4.55e-92
THYM	MPHOSPH6	20.44	2.13	2.776	1.25e-108
BLCA	KIAA0513	2.805	9.77	-1.501	2.05e-18
COAD	KIAA0513	2.72	8.43	-1.342	3.31e-84
LUSC	KIAA0513	3.27	7.9	-1.06	1.96e-95
PRAD	KIAA0513	3.645	8.645	-1.054	1.88e-45
READ	KIAA0513	2.335	8.125	-1.452	4.24e-56
THYM	KIAA0513	2.345	8.81	-1.552	4.1e-43
UCEC	KIAA0513	1.38	4.66	-1.25	1.52e-35
UCS	KIAA0513	1.54	5.105	-1.265	1.18e-21
OV	DYNC1LI2	16.46	51.85	-1.598	9.79e-46
THCA	DYNC1LI2	37.95	79.082	-1.04	2.42e-77
THYM	DYNC1LI2	13.255	4.14	1.472	2.4e-18
UCEC	DYNC1LI2	19.02	66.169	-1.746	2.34e-35
UCS	DYNC1LI2	18.47	68.23	-1.83	8.62e-30
ACC	FBXL8	4.6	19.835	-1.896	4.22e-38
BRCA	FBXL8	4.33	10.11	-1.06	2.48e-57
CESC	FBXL8	5.04	15.19	-1.422	8.57e-06
KIRC	FBXL8	7.64	2.505	1.302	5.71e-30
LUSC	FBXL8	5.075	15.085	-1.405	5.76e-69
OV	FBXL8	4.98	16.35	-1.537	7.5e-52
PAAD	FBXL8	8.55	21.029	-1.206	6.92e-34
THCA	FBXL8	4.805	20.92	-1.917	1.08e-162
UCEC	FBXL8	5.03	14.65	-1.376	2.07e-23
UCS	FBXL8	2.72	15.985	-2.191	2.35e-34
HNSC	FHOD1	15.33	5.784	1.267	2.87e-20
KICH	FHOD1	4.52	12.54	-1.295	1.31e-09
KIRC	FHOD1	17.99	7.545	1.152	2.48e-23
LUAD	FHOD1	27.729	98.257	-1.789	2.3e-94
LUSC	FHOD1	12.365	100.705	-2.928	5.5e-221
OV	FHOD1	8.85	44.321	-2.202	1.19e-97
PRAD	FHOD1	12.22	27.99	-1.133	1.68e-28
UCEC	FHOD1	15.145	31.99	-1.031	4.17e-22
BLCA	CCDC102A	4.04	10.758	-1.222	1.46e-10
CESC	CCDC102A	5.905	20.51	-1.639	8.67e-09
COAD	CCDC102A	3.32	8.4	-1.122	3.89e-30
KICH	CCDC102A	1.44	6.08	-1.537	2.91e-16
PAAD	CCDC102A	6.78	1.89	1.429	1.39e-64
READ	CCDC102A	3.205	9.644	-1.34	1.01e-13
THYM	CCDC102A	14.985	0.63	3.294	2.1e-151
LUSC	SLC9A5	0.505	2.91	-1.377	2.45e-114
OV	SLC9A5	0.35	2.265	-1.274	7.52e-102
CESC	AGT	0.285	3.42	-1.782	6.57e-08
COAD	AGT	10.8	2.97	1.572	7.64e-55
ESCA	AGT	2.818	0.71	1.159	4.4e-28
HNSC	AGT	0.72	2.57	-1.054	1.37e-06
KICH	AGT	0.695	9.16	-2.584	7.86e-20
KIRC	AGT	42.759	18.868	1.139	3.06e-14
LUSC	AGT	0.81	3.645	-1.36	2.86e-76
OV	AGT	0.44	2.24	-1.17	2.72e-14
PAAD	AGT	16.05	2.23	2.4	5.36e-43
READ	AGT	12.838	2.92	1.82	6.54e-44
STAD	AGT	14.485	2.45	2.166	7.13e-48
THCA	AGT	3.155	10.45	-1.462	3.29e-52
UCS	AGT	9.31	2.179	1.697	4.21e-10
ESCA	PCNXL2	10.494	4.515	1.06	5.62e-55
PAAD	PCNXL2	8.36	2.58	1.387	8.49e-64
THYM	PCNXL2	6.354	1.06	1.836	2.16e-68
ACC	KCNK1	6.48	1.705	1.467	5.17e-14
BRCA	KCNK1	15.64	3.83	1.785	2.81e-45
CESC	KCNK1	25.11	6.89	1.727	9.15e-07
COAD	KCNK1	16.2	2.51	2.293	9.94e-46
LUAD	KCNK1	21.13	4.8	1.932	2.8e-91
LUSC	KCNK1	21.55	4.71	1.982	2.95e-107
PAAD	KCNK1	30.96	1.77	3.528	1.06e-108
READ	KCNK1	14.105	1.71	2.479	8.3e-22
STAD	KCNK1	23.435	8.04	1.435	4.28e-40
THCA	KCNK1	13.72	5.98	1.077	9.58e-97
THYM	KCNK1	1.839	0.03	1.463	1.09e-84
UCEC	KCNK1	13.665	6.06	1.055	3.58e-10
COAD	URB2	5.47	2	1.109	1.97e-123
ESCA	URB2	6.985	2.72	1.102	2.35e-69
READ	URB2	5.755	1.955	1.193	3.63e-60
STAD	URB2	4.525	1.42	1.191	1.1e-73
THYM	URB2	3.2	0.16	1.856	5.57e-156
BRCA	CAPN9	2.37	0.25	1.431	3.38e-65
LUAD	CAPN9	1.6	4.43	-1.062	8.72e-09
LUSC	CAPN9	0.35	4.19	-1.943	2.29e-148
OV	CAPN9	1.585	0.13	1.194	1.51e-23
PAAD	CAPN9	4.91	0.03	2.521	2.58e-51
STAD	CAPN9	1.015	9.56	-2.39	8.08e-24
UCEC	CAPN9	2.67	0.03	1.833	4.2e-32
ESCA	COG2	18.01	8.33	1.027	3.86e-62
PAAD	COG2	14.82	6.31	1.114	3.22e-63
THYM	COG2	15.145	1.77	2.543	8.78e-123
PAAD	ABCB10	6.34	2.46	1.085	8.14e-60
THYM	ABCB10	5.22	0.95	1.673	4.88e-60
UCS	ABCB10	3.56	8.24	-1.019	3.29e-24
BRCA	NTPCR	68.831	32.81	1.046	4.77e-117
LIHC	NTPCR	54.161	16.505	1.656	3.21e-86
LUSC	NTPCR	67.211	29.26	1.173	3.52e-109
PAAD	NTPCR	48.04	11.21	2.006	8.24e-93
THYM	NTPCR	69.245	3.24	4.05	5.33e-174
UCEC	NTPCR	76.14	28.729	1.376	8.14e-35
UCS	NTPCR	64.462	27.375	1.206	2.9e-34
PAAD	TAF5L	11.13	2.94	1.622	2.37e-98
THYM	TAF5L	11.185	0.96	2.636	8.56e-122
ACC	GLUL	35.27	148.93	-2.047	8.79e-24
BLCA	GLUL	203.812	420.802	-1.042	6.92e-07
LIHC	GLUL	323.024	144.037	1.16	8.32e-18
OV	GLUL	205.749	1054.54	-2.352	2.18e-70
STAD	GLUL	177.97	928.14	-2.376	2.65e-74
THYM	GLUL	168.779	345.393	-1.029	2.31e-14
UCS	GLUL	139.904	339.401	-1.273	5.44e-13
PAAD	STX6	13.01	1.59	2.435	1.31e-126
STAD	STX6	10.18	3.53	1.303	2.42e-96
THYM	STX6	19.9	4.38	1.958	6.97e-80
OV	RNASEL	1.525	7.82	-1.804	5.81e-98
PAAD	RNASEL	6.47	1.12	1.817	5.68e-92
UCEC	RNASEL	1.975	6.66	-1.364	1.16e-35
UCS	RNASEL	2.21	6.685	-1.259	1.49e-28
LIHC	DHX9	41.55	19.855	1.029	1.33e-50
PAAD	DHX9	70.638	21.651	1.661	3.09e-85
THYM	DHX9	124.836	14.32	3.038	2.78e-104
BLCA	KIAA1614	0.735	5.085	-1.81	2.31e-26
BRCA	KIAA1614	0.91	3.56	-1.255	4.15e-164
CESC	KIAA1614	1.11	7.97	-2.088	7.34e-13
COAD	KIAA1614	0.47	5.05	-2.041	4.19e-86
KICH	KIAA1614	1.855	4.94	-1.057	1.85e-07
LUAD	KIAA1614	0.95	3.63	-1.248	1.33e-111
LUSC	KIAA1614	1.15	3.635	-1.108	1.08e-88
OV	KIAA1614	0.88	5.705	-1.835	4.7e-97
PRAD	KIAA1614	0.95	3.82	-1.306	4.64e-91
READ	KIAA1614	0.565	5.625	-2.082	6.48e-44
THYM	KIAA1614	2.31	0.11	1.576	3.95e-86
UCEC	KIAA1614	0.84	9.19	-2.469	2.68e-72
UCS	KIAA1614	2.54	9.755	-1.603	7.93e-26
OV	CEP350	3.38	10.63	-1.409	1.81e-62
PAAD	CEP350	8.03	3.49	1.008	4.19e-54
THYM	CEP350	6.175	2.01	1.253	3.95e-41
CESC	NPL	11.91	3.89	1.401	4.07e-05
KICH	NPL	2.9	7.28	-1.086	8.77e-07
PAAD	NPL	9.65	1.34	2.186	7.97e-77
STAD	NPL	8.315	3.19	1.153	4.64e-57
THYM	NPL	6.233	27.911	-1.999	1.1e-43
BLCA	FAM129A	4.55	47.335	-3.122	2.5e-23
COAD	FAM129A	1.6	41.541	-4.032	5.84e-110
KIRC	FAM129A	8.69	3.569	1.085	1.05e-26
READ	FAM129A	2.05	48.468	-4.02	1.48e-49
THYM	FAM129A	2.885	26.009	-2.798	3.73e-41
UCEC	FAM129A	1.59	19.41	-2.978	3.31e-52
UCS	FAM129A	2.97	20.168	-2.415	5.29e-23
LIHC	PIGC	22.07	6.605	1.601	1.2e-88
PAAD	PIGC	28.719	10.68	1.347	6.62e-76
THYM	PIGC	35.476	6.4	2.301	1.4e-103
BLCA	LAMC1	31.105	79.197	-1.321	0.000133
BRCA	LAMC1	40.68	87.42	-1.085	6.61e-65
CESC	LAMC1	25.915	79.219	-1.576	0.000762
ESCA	LAMC1	58.871	23.32	1.3	2.9e-41
HNSC	LAMC1	48.14	15.51	1.574	6.84e-18
LIHC	LAMC1	26.829	5.775	2.038	1.93e-58
PAAD	LAMC1	51.161	8.77	2.417	1.76e-78
STAD	LAMC1	43.73	19.149	1.151	2.05e-09
THYM	LAMC1	20.644	0.54	3.813	1.89e-143
ESCA	SP110	20.434	8.55	1.166	5.81e-55
HNSC	SP110	22.119	9.599	1.125	6.96e-13
PAAD	SP110	20.201	4.35	1.987	8.99e-64
STAD	SP110	20.475	7.84	1.281	1.62e-63
PAAD	MRPL44	18.93	5.59	1.597	4.22e-92
THYM	MRPL44	21.475	4.56	2.015	6.68e-71
ACC	DOCK10	2.96	8.62	-1.281	6.38e-15
KICH	DOCK10	14.87	2.43	2.21	1.22e-18
KIRC	DOCK10	10.91	2.96	1.589	2.87e-48
LUSC	DOCK10	3.97	9.345	-1.058	3.99e-63
OV	DOCK10	1.895	18.489	-2.751	2.08e-103
PAAD	DOCK10	5.82	0.76	1.954	2.09e-58
THYM	DOCK10	11.913	2.73	1.792	2.49e-28
KICH	TTLL4	2.044	8.36	-1.621	2.7e-16
PRAD	TTLL4	10.975	24.148	-1.07	1.09e-51
THCA	TTLL4	6.67	16.57	-1.196	3.93e-145
STAD	USP37	3.325	1.11	1.035	7.24e-61
THYM	USP37	1.855	0.41	1.018	2.48e-27
ACC	HTR2B	0.89	11.084	-2.677	8.9e-20
CESC	HTR2B	0.31	5.3	-2.266	1.63e-12
COAD	HTR2B	0.17	2.17	-1.438	7.03e-42
KICH	HTR2B	0.06	1.75	-1.375	3.68e-17
PAAD	HTR2B	2.04	0.07	1.506	5.73e-59
READ	HTR2B	0.125	2.62	-1.686	2.4e-22
THCA	HTR2B	0.565	2.22	-1.041	1.06e-99
UCEC	HTR2B	0.87	8.5	-2.345	8.73e-36
UCS	HTR2B	0.49	8.293	-2.641	1.38e-22
CESC	ITM2C	41.04	113.11	-1.441	0.00716
ESCA	ITM2C	44.614	16.87	1.352	2.48e-30
HNSC	ITM2C	48.549	16.449	1.506	2.01e-14
KICH	ITM2C	11.309	193.139	-3.979	2.35e-21
KIRC	ITM2C	73.282	187.987	-1.347	1.18e-20
KIRP	ITM2C	91.887	186.443	-1.013	0.000458
PAAD	ITM2C	123.493	19.601	2.595	6.91e-95
THYM	ITM2C	267.352	4.56	5.593	1.59e-150
UCS	ITM2C	488.122	90.766	2.414	1.06e-28
BRCA	SLC19A3	0.53	24.82	-4.077	2.15e-223
LUAD	SLC19A3	0.79	7.6	-2.264	1.1e-175
LUSC	SLC19A3	0.48	7.3	-2.488	1.01e-253
PAAD	SLC19A3	2.78	0.7	1.153	6.57e-26
READ	SLC19A3	3.638	1.215	1.066	3.64e-10
STAD	SLC19A3	1.92	0.27	1.201	3.97e-29
ACC	SERPINE2	22.88	9.36	1.205	7.25e-08
BLCA	SERPINE2	7.24	26.04	-1.714	0.0001
COAD	SERPINE2	47.669	10.86	2.037	4.11e-55
HNSC	SERPINE2	46.359	17.01	1.395	1.2e-06
KICH	SERPINE2	1.915	23.691	-3.082	1.67e-17
KIRP	SERPINE2	202.474	27	2.861	2.42e-28
LUSC	SERPINE2	40.47	9.885	1.93	4.64e-65
OV	SERPINE2	13.805	86.491	-2.563	5.17e-36
PAAD	SERPINE2	32.69	1.63	3.679	2.2e-87
READ	SERPINE2	59.79	10.245	2.435	8.42e-33
STAD	SERPINE2	18.01	3.85	1.971	1.86e-39
THYM	SERPINE2	11.711	0.37	3.214	3.71e-139
UCS	SERPINE2	40.52	7.669	2.26	2.64e-19
OV	DNAJB2	30.27	77.543	-1.329	4.73e-44
THYM	DNAJB2	76.51	22.95	1.694	1.56e-90
CESC	WNT10A	3.395	0.21	1.861	0.000459
HNSC	WNT10A	8.44	3.7	1.006	1.15e-05
KICH	WNT10A	0.065	2.09	-1.537	9.97e-14
OV	WNT10A	22.294	0.09	4.418	3.38e-71
PAAD	WNT10A	5.06	0.03	2.557	5.67e-69
STAD	WNT10A	1.845	0.24	1.198	5.7e-32
THCA	WNT10A	3.135	0.15	1.846	1.61e-66
UCS	WNT10A	5.69	0.05	2.672	7.98e-35
ACC	TMBIM1	42.62	107.224	-1.311	5.1e-22
PAAD	TMBIM1	251.723	93.889	1.413	3.74e-39
UCEC	TMBIM1	65.208	142.636	-1.117	3.79e-23
UCS	TMBIM1	40.771	151.518	-1.868	3.92e-31
BLCA	CYP27A1	4.755	22.023	-2	3.74e-11
CESC	CYP27A1	5.315	28.949	-2.246	4.17e-08
KICH	CYP27A1	6.08	18.12	-1.433	6.18e-09
KIRP	CYP27A1	49.096	23.31	1.043	1.8e-07
LUAD	CYP27A1	29.531	75.331	-1.322	2.25e-71
LUSC	CYP27A1	15.32	74.55	-2.211	5.5e-132
OV	CYP27A1	8.165	37.01	-2.052	3.58e-74
PAAD	CYP27A1	27.14	3.07	2.79	2.1e-91
PRAD	CYP27A1	15.275	50.2	-1.653	1.4e-31
THYM	CYP27A1	31.561	6.49	2.12	1.51e-41
UCEC	CYP27A1	10.18	25.899	-1.267	4.48e-23
KICH	EIF4E2	19.534	44.129	-1.136	4.18e-07
PAAD	EIF4E2	63.061	15.911	1.922	8.37e-91
THYM	EIF4E2	50.625	15.21	1.671	5.05e-54
UCEC	EIF4E2	87.471	40.599	1.089	1.31e-51
UCS	EIF4E2	87.991	41.215	1.076	2.93e-39
ACC	ARMC9	8.14	19.835	-1.189	2.14e-17
BRCA	ARMC9	11.31	4.45	1.176	1.02e-121
ESCA	ARMC9	5.705	1.735	1.294	1.24e-44
KICH	ARMC9	1.875	5.17	-1.102	3.64e-09
LUSC	ARMC9	5.355	12.465	-1.083	3.44e-54
OV	ARMC9	7.705	18.224	-1.143	1.12e-37
PAAD	ARMC9	10.14	1.77	2.008	8.86e-90
THYM	ARMC9	6.415	0.08	2.779	5.92e-237
OV	COX5B	491.687	137.591	1.83	2.29e-82
PAAD	COX5B	179.656	64.23	1.47	5.62e-62
THYM	COX5B	221.229	48.999	2.152	8.94e-78
UCEC	COX5B	302.386	136.759	1.139	1.65e-47
UCS	COX5B	277.818	136.716	1.018	2.47e-28
LUAD	REV1	15.87	34.391	-1.069	1.92e-83
OV	REV1	10.1	37.551	-1.796	2.54e-83
THCA	REV1	14.025	35.409	-1.277	1.98e-142
THYM	REV1	13.805	2.31	2.161	1.07e-60
UCEC	REV1	12.94	40.38	-1.57	1.48e-43
UCS	REV1	13.28	42.092	-1.593	8.03e-36
COAD	MFSD9	10.84	4.82	1.025	1.24e-46
READ	MFSD9	10.885	4.31	1.162	1.27e-25
THYM	MFSD9	4.61	1.75	1.029	1.53e-23
PAAD	TMEM127	36.289	10.84	1.655	5.75e-76
STAD	TMEM127	48.04	17.701	1.391	3.54e-68
COAD	EDAR	3.08	0.07	1.931	2.29e-85
PAAD	EDAR	1.57	0.03	1.319	1.41e-54
READ	EDAR	3.075	0.03	1.984	2.31e-76
STAD	EDAR	1.24	0.03	1.121	1.42e-40
ESCA	TGFBRAP1	13.385	5.85	1.07	2.69e-68
PAAD	TGFBRAP1	7.33	3.14	1.009	1.59e-61
THYM	TGFBRAP1	5.55	1.08	1.655	3.2e-81
ESCA	GCC2	21.124	7.015	1.465	1.95e-61
OV	GCC2	6.815	17.32	-1.229	1.41e-46
PAAD	GCC2	15.14	5.23	1.373	5.94e-54
STAD	GCC2	21.794	8.26	1.3	2.35e-70
THYM	GCC2	6.815	1.8	1.481	1.93e-34
BRCA	ANKRD36	2.9	6.86	-1.011	3.72e-99
LUAD	ANKRD36	2.48	7.17	-1.231	1.02e-75
LUSC	ANKRD36	2.5	7.31	-1.247	2.6e-68
OV	ANKRD36	1.875	15.615	-2.531	6.9e-147
PRAD	ANKRD36	2.005	6.03	-1.226	3.23e-51
THCA	ANKRD36	2.11	7.41	-1.435	4.03e-136
THYM	ANKRD36	3.5	0.29	1.803	1.24e-65
UCEC	ANKRD36	1.97	12.49	-2.183	2.15e-57
UCS	ANKRD36	2.37	14.065	-2.16	8.34e-40
CESC	EPC2	8.495	19.41	-1.104	9.64e-07
OV	EPC2	10.315	24.235	-1.157	1.43e-42
PAAD	EPC2	8.9	3.44	1.157	1.68e-54
THYM	EPC2	9.52	2.38	1.638	3.39e-43
UCEC	EPC2	8.58	21.021	-1.201	2.09e-32
BLCA	ARHGEF4	2.7	10.875	-1.682	0.00113
BRCA	ARHGEF4	1.81	6.72	-1.458	3.51e-95
COAD	ARHGEF4	0.98	9.25	-2.372	7.28e-53
ESCA	ARHGEF4	20.417	53.059	-1.336	1.5e-17
LUAD	ARHGEF4	2.38	6.32	-1.115	1.26e-35
LUSC	ARHGEF4	16.28	6.21	1.261	4.97e-36
OV	ARHGEF4	4.695	17.561	-1.705	9.1e-45
PAAD	ARHGEF4	4.75	13.31	-1.315	7.73e-34
PRAD	ARHGEF4	5.575	14.26	-1.215	1.87e-65
READ	ARHGEF4	1.159	10.97	-2.471	6.4e-25
THCA	ARHGEF4	6.035	19.68	-1.556	1.69e-121
THYM	ARHGEF4	4.29	0.16	2.189	8.93e-101
CESC	ISCU	81.979	194.024	-1.233	4.06e-15
LUSC	ISCU	73.299	152.9	-1.051	2.88e-119
OV	ISCU	78.142	164.209	-1.062	4.55e-51
PAAD	ISCU	93.98	41.04	1.176	6.14e-44
READ	ISCU	79.663	167.294	-1.061	4.12e-15
THYM	ISCU	157.334	40.941	1.917	3.2e-77
UCEC	ISCU	71.135	180.48	-1.331	8.99e-62
UCS	ISCU	81.187	183.838	-1.169	3.16e-37
CESC	ALDH1L2	0.465	3	-1.449	0.000375
ESCA	ALDH1L2	2.895	0.605	1.279	4.85e-23
PAAD	ALDH1L2	2.51	9.61	-1.596	7.04e-49
THCA	ALDH1L2	0.43	2.16	-1.144	3.77e-122
UCEC	ALDH1L2	0.405	1.94	-1.065	3.96e-18
COAD	STAB2	0.17	1.36	-1.012	5.27e-73
LIHC	STAB2	0.08	3.505	-2.06	1.19e-127
READ	STAB2	0.16	1.555	-1.139	2.86e-32
UCEC	STAB2	0.01	1.04	-1.014	1.05e-63
UCS	STAB2	0.04	1.115	-1.024	2.93e-23
CESC	USP44	0.065	1.71	-1.347	3.4e-09
LUSC	USP44	0.53	2.33	-1.122	1.51e-103
UCEC	USP44	0.4	2	-1.1	1.27e-20
BRCA	CKAP4	59.581	21.891	1.404	9.73e-164
COAD	CKAP4	47.379	22.259	1.057	2.07e-57
LIHC	CKAP4	32.45	11.11	1.466	5.09e-49
LUSC	CKAP4	86.046	31.205	1.434	1.52e-103
PAAD	CKAP4	51.538	13.75	1.833	1.18e-82
READ	CKAP4	47.705	21.63	1.106	6.5e-27
UCS	CKAP4	99.663	36.116	1.439	3.77e-23
ESCA	PLXNC1	3.465	1.11	1.081	2.13e-40
KIRC	PLXNC1	5.4	1.87	1.157	3.28e-26
LUSC	PLXNC1	3.89	9.11	-1.048	1.08e-69
OV	PLXNC1	2.43	10.015	-1.683	2.5e-49
PAAD	PLXNC1	5.56	0.55	2.081	6.34e-75
STAD	PLXNC1	4.37	1.08	1.368	9.77e-56
THCA	PLXNC1	10.985	2.54	1.759	5.02e-78
THYM	PLXNC1	1.45	25.55	-3.438	1.41e-74
UCEC	PLXNC1	1.7	4.96	-1.142	1.17e-23
CESC	APPL2	19.13	39.659	-1.014	0.000664
OV	APPL2	13.875	36.784	-1.345	7.7e-44
THYM	APPL2	13.079	5.78	1.054	2.88e-16
UCEC	APPL2	14.43	39.749	-1.401	1.4e-28
UCS	APPL2	14.01	42.973	-1.551	5.81e-26
PAAD	PWP1	24.831	10.85	1.124	1.61e-56
THYM	PWP1	34.21	3.42	2.994	2.23e-125
ESCA	DRAM1	10.425	3.62	1.306	4.94e-50
HNSC	DRAM1	10.52	3.85	1.248	1.68e-12
KIRC	DRAM1	38.199	18.27	1.024	6.33e-32
LUSC	DRAM1	15.3	45.32	-1.507	8.56e-94
PAAD	DRAM1	12.34	3.33	1.623	4.08e-64
UCS	DRAM1	4.61	11.71	-1.18	5.49e-21
CESC	KIAA1033	9.025	20.73	-1.116	7.92e-06
OV	KIAA1033	5.635	20.735	-1.712	3.81e-84
UCEC	KIAA1033	6.38	20.941	-1.572	3.8e-39
UCS	KIAA1033	5.7	21.805	-1.767	5.8e-41
ESCA	SLC41A2	5.09	0.48	2.041	1.88e-62
KIRC	SLC41A2	14.99	5.694	1.256	3.24e-42
LUAD	SLC41A2	11.95	4.4	1.262	5.21e-90
PAAD	SLC41A2	13.15	4.38	1.395	9.21e-46
THYM	SLC41A2	1.69	0.05	1.357	2.31e-94
ACC	VILL	0.53	4.125	-1.744	2.98e-37
COAD	VILL	27.05	11.34	1.185	3.07e-05
KICH	VILL	1.415	4.18	-1.101	8.48e-16
LUSC	VILL	3.55	8.465	-1.057	3.61e-63
PAAD	VILL	51.951	1.51	4.399	8.64e-105
PRAD	VILL	6.515	17.735	-1.318	1.48e-45
READ	VILL	25.384	9.065	1.39	0.000612
THYM	VILL	14.575	3.43	1.814	6.23e-58
UCEC	VILL	3.455	9.81	-1.279	5.9e-29
UCS	VILL	4.23	10.265	-1.107	4.92e-16
PAAD	FLNB	172.373	38.539	2.133	2.08e-58
THYM	FLNB	134.251	2.65	5.212	4.27e-193
UCS	FLNB	61.269	140.297	-1.182	1.4e-16
CESC	NEK3	7.095	18.13	-1.241	6.25e-06
KICH	NEK3	2.505	9.04	-1.518	1.09e-18
LUAD	NEK3	6.25	16.28	-1.253	1.34e-94
LUSC	NEK3	4.685	16.48	-1.62	1.03e-134
OV	NEK3	4.005	16.045	-1.768	1.39e-83
THCA	NEK3	5.66	13.01	-1.073	1.85e-120
THYM	NEK3	5.05	0.93	1.648	9e-86
UCEC	NEK3	8.44	20.589	-1.193	3.53e-33
UCS	NEK3	10.2	22.395	-1.063	4.51e-20
ACC	VPS36	5.7	13.445	-1.108	1.79e-23
OV	VPS36	8.365	26.135	-1.535	5.35e-76
THYM	VPS36	12.035	2.07	2.086	5.64e-64
UCEC	VPS36	9.55	29.38	-1.526	8.39e-44
UCS	VPS36	9.3	30.37	-1.607	3.88e-40
READ	RNASEH2B	49.8	23.745	1.038	5.14e-33
THYM	RNASEH2B	139.884	3.96	4.828	2.02e-147
BLCA	CKAP2	13.52	4.085	1.514	8.11e-12
BRCA	CKAP2	13.85	3.45	1.739	1.04e-157
CESC	CKAP2	20.549	2.73	2.53	1.87e-23
COAD	CKAP2	21.06	3.21	2.39	2.82e-199
ESCA	CKAP2	25.79	9.18	1.396	7.8e-66
HNSC	CKAP2	20.031	9.149	1.051	2.61e-22
LIHC	CKAP2	3.09	0.855	1.141	2.02e-41
LUSC	CKAP2	17.2	3.72	1.947	3.77e-214
OV	CKAP2	12.61	2.26	2.062	5.09e-84
PAAD	CKAP2	5.71	0.59	2.077	3.72e-109
READ	CKAP2	22.714	3	2.568	1.49e-116
STAD	CKAP2	17.78	1.79	2.751	3.83e-155
THYM	CKAP2	16.965	1.03	3.146	6.9e-141
UCEC	CKAP2	11.74	3.03	1.661	2.48e-41
UCS	CKAP2	18.16	2.99	2.264	1.96e-42
ACC	TBC1D4	12.87	55.96	-2.038	1.84e-29
COAD	TBC1D4	11.66	4.54	1.192	2.53e-71
KIRC	TBC1D4	9.48	23.378	-1.218	1.05e-26
OV	TBC1D4	2.12	30.079	-3.316	9.94e-160
READ	TBC1D4	13.885	4.365	1.472	5.32e-48
THCA	TBC1D4	5.23	22.98	-1.945	1.56e-152
THYM	TBC1D4	3.83	0.54	1.649	2.49e-58
UCEC	TBC1D4	2.745	8.57	-1.354	2.72e-31
BRCA	THSD1	2.31	7.3	-1.326	8.28e-187
HNSC	THSD1	8.02	1.745	1.717	1.28e-13
LUAD	THSD1	1.52	10.58	-2.2	2.32e-233
LUSC	THSD1	2.22	10.665	-1.857	5.72e-141
THYM	THSD1	1.305	0.06	1.121	2.56e-122
UCEC	THSD1	0.97	6.79	-1.983	7.57e-67
UCS	THSD1	1.31	6.775	-1.751	3.14e-34
BLCA	BORA	5.18	1.735	1.176	6.89e-15
CESC	BORA	7.82	1.58	1.773	8.09e-19
COAD	BORA	9.55	2.02	1.805	3.59e-141
ESCA	BORA	8.285	2.75	1.308	5.92e-82
HNSC	BORA	5.69	2.14	1.091	8.83e-19
LUSC	BORA	6.265	1.965	1.293	2.87e-153
OV	BORA	4.23	1.285	1.195	8.03e-41
PAAD	BORA	3.07	0.71	1.251	3.49e-85
READ	BORA	11.695	1.745	2.209	6.78e-92
STAD	BORA	6.89	1.26	1.804	1.95e-114
THYM	BORA	4.855	0.49	1.974	6.29e-111
UCEC	BORA	4.535	1.59	1.096	1.25e-30
UCS	BORA	5.36	1.65	1.263	1.35e-28
BLCA	LRCH1	4.31	10.26	-1.084	3.47e-15
CESC	LRCH1	4.42	13.61	-1.431	1.29e-11
KICH	LRCH1	3.475	8.56	-1.095	1.87e-07
LUAD	LRCH1	4.85	13.22	-1.281	1.18e-142
LUSC	LRCH1	4.985	13.4	-1.267	1.66e-156
PAAD	LRCH1	10.65	1.45	2.249	9.67e-106
THYM	LRCH1	7.549	0.68	2.347	3.67e-107
UCEC	LRCH1	3.12	19.56	-2.319	8.58e-73
UCS	LRCH1	4.85	19.94	-1.84	1.44e-41
PAAD	SUCLA2	18.89	6.13	1.48	2.14e-75
THYM	SUCLA2	18.58	1.46	2.993	6.27e-108
ACC	RCBTB1	7.23	20.83	-1.407	1.79e-21
ESCA	RCBTB1	9.265	4.115	1.005	1.78e-44
THYM	RCBTB1	9.25	1.28	2.168	2.22e-75
UCEC	RCBTB1	6.555	15.87	-1.159	8.55e-26
UCS	RCBTB1	7	16.625	-1.139	9.18e-20
PAAD	MED4	37.369	12.31	1.527	5.88e-82
THYM	MED4	52.064	7.11	2.71	1.28e-92
ACC	PHF11	17.37	50.086	-1.476	1.11e-38
LUSC	PHF11	20.71	52.67	-1.306	3.87e-146
PRAD	PHF11	17.99	48.584	-1.385	1.25e-84
THCA	PHF11	32.904	77.069	-1.203	4.77e-171
UCS	PHF11	13.62	56.17	-1.967	1.24e-43
OV	COG3	6.63	18.41	-1.347	1.17e-61
THYM	COG3	11.73	2.13	2.024	4.57e-86
CESC	LMO7	33.165	10.2	1.609	0.00314
COAD	LMO7	87.353	9.97	3.01	3.6e-75
HNSC	LMO7	34.801	71.856	-1.025	4.98e-09
LUSC	LMO7	29.19	170.283	-2.504	6.63e-174
PAAD	LMO7	88.738	13.25	2.655	3.6e-89
READ	LMO7	90.744	7.99	3.351	3.5e-38
STAD	LMO7	62.665	25.01	1.291	4.75e-34
THYM	LMO7	31.665	0.56	4.388	3.29e-156
ESCA	SCEL	5.434	273.528	-5.415	2.38e-66
HNSC	SCEL	15.26	113.122	-2.811	2.88e-12
KIRP	SCEL	3.705	0.175	2.002	1.56e-12
LUAD	SCEL	14.46	42.721	-1.5	4.33e-45
LUSC	SCEL	3.515	41.965	-3.25	5.51e-147
OV	SCEL	1.6	0.11	1.228	6.99e-21
PAAD	SCEL	5.29	0.07	2.555	9.53e-65
THCA	SCEL	23.94	0.97	3.662	7.01e-154
PAAD	ITM2B	886.943	142.468	2.63	6.46e-99
STAD	ITM2B	942.5	306.787	1.616	1.31e-76
UCS	ITM2B	343.15	700.188	-1.027	4.08e-18
BLCA	SPRY2	5.56	19.739	-1.661	2.94e-11
BRCA	SPRY2	5.42	51.699	-3.037	1.48e-306
CESC	SPRY2	6.21	31.41	-2.168	5.62e-08
KICH	SPRY2	4.935	15.14	-1.443	2e-10
LUSC	SPRY2	11.915	30.75	-1.298	1.55e-64
PAAD	SPRY2	20.25	8.1	1.224	1.01e-45
PRAD	SPRY2	9.03	20.428	-1.095	3.35e-60
THCA	SPRY2	12.605	27.401	-1.062	8.14e-67
THYM	SPRY2	5.06	0.36	2.156	9.11e-76
UCEC	SPRY2	11.755	31.449	-1.347	5.5e-15
CESC	NUDT15	19.605	9.22	1.012	3.77e-07
COAD	NUDT15	24.39	7.58	1.565	3.88e-115
PAAD	NUDT15	11.28	3.44	1.468	4.22e-86
READ	NUDT15	26.953	7.025	1.8	3.7e-68
STAD	NUDT15	14.35	5.3	1.285	9.56e-95
THYM	NUDT15	10.515	0.4	3.04	2.56e-190
UCEC	NUDT15	17.77	7.86	1.083	5.63e-25
ACC	EDNRB	5.76	15.335	-1.273	2.87e-13
BLCA	EDNRB	1.56	10.705	-2.193	2.84e-21
BRCA	EDNRB	2.54	22.11	-2.707	7e-278
CESC	EDNRB	0.435	21.04	-3.941	4.37e-56
COAD	EDNRB	2.11	5.71	-1.109	6.02e-53
KICH	EDNRB	6.805	18.4	-1.314	0.0068
LUAD	EDNRB	3.01	42.899	-3.453	1.06e-251
LUSC	EDNRB	1.725	42.451	-3.995	NA
PRAD	EDNRB	3.29	11.125	-1.499	6.05e-44
THCA	EDNRB	10.165	21.33	-1	2.38e-33
THYM	EDNRB	1.659	0.27	1.066	7.9e-32
UCEC	EDNRB	0.595	10.82	-2.89	1.78e-76
UCS	EDNRB	1.47	11.785	-2.372	4.14e-31
BLCA	RCBTB2	3.98	10.36	-1.19	4.13e-16
BRCA	RCBTB2	5.24	11.57	-1.01	1.75e-103
KICH	RCBTB2	5.38	13.62	-1.196	0.000134
OV	RCBTB2	4.565	14.825	-1.508	2.13e-55
PAAD	RCBTB2	7.28	2.4	1.284	1.26e-52
UCEC	RCBTB2	4.94	13.7	-1.307	3.79e-37
BRCA	LCP1	45.711	20.23	1.138	2.25e-39
CESC	LCP1	21.62	7.31	1.445	0.000273
ESCA	LCP1	24.06	5.99	1.842	8.49e-46
KIRC	LCP1	46.01	9.03	2.229	5.96e-48
KIRP	LCP1	14.095	6.15	1.078	1.82e-08
OV	LCP1	18.645	3.31	2.188	7.39e-42
PAAD	LCP1	33.261	2.08	3.476	3.7e-79
PRAD	LCP1	132.931	64.226	1.038	6.97e-24
STAD	LCP1	34.15	7.8	1.998	2.59e-60
THCA	LCP1	18.635	7.4	1.225	1.08e-23
THYM	LCP1	137.93	460.225	-1.731	2.7e-38
OV	SETDB2	2.22	8.58	-1.573	1.75e-102
THYM	SETDB2	4.09	0.74	1.549	1.2e-86
UCEC	SETDB2	2.345	6.41	-1.147	3.42e-57
UCS	SETDB2	2.05	6.61	-1.319	7.62e-37
ESCA	SCRN1	28.39	8.915	1.568	9.56e-58
HNSC	SCRN1	22.42	6.654	1.614	4.72e-20
KICH	SCRN1	49.514	18.23	1.393	1.3e-09
PAAD	SCRN1	21.421	8.28	1.273	1.39e-37
THYM	SCRN1	12.364	0.76	2.925	1.8e-121
ACC	TNS3	7.55	27.554	-1.74	7.48e-22
CESC	TNS3	8.885	19.87	-1.078	0.000321
ESCA	TNS3	18.986	4.385	1.892	2.88e-62
LUSC	TNS3	13.42	41.629	-1.564	7.85e-115
THCA	TNS3	13.9	32.11	-1.152	3.8e-101
THYM	TNS3	6.55	0.91	1.983	2.39e-81
ESCA	CHST12	14.12	6.23	1.064	4.06e-68
HNSC	CHST12	9.78	4.01	1.106	1.05e-22
PAAD	CHST12	10.12	4.54	1.005	7.56e-48
THYM	CHST12	11.735	3.28	1.573	7.34e-33
CESC	IGF2BP3	2.22	0.05	1.617	0.00023
ESCA	IGF2BP3	14.13	1.87	2.398	1.43e-52
HNSC	IGF2BP3	6.72	0.754	2.138	6.35e-10
LUAD	IGF2BP3	3.83	0.65	1.55	1.39e-57
LUSC	IGF2BP3	12.485	0.675	3.009	1.58e-154
OV	IGF2BP3	1.68	0.03	1.38	5.5e-22
PAAD	IGF2BP3	2.39	0.22	1.474	3.72e-32
STAD	IGF2BP3	4.715	0.15	2.313	8.23e-69
UCEC	IGF2BP3	1.64	0.04	1.344	1.18e-19
UCS	IGF2BP3	6.43	0.03	2.851	9.83e-32
COAD	GPNMB	22.079	53.179	-1.231	8.55e-21
HNSC	GPNMB	244.314	76.744	1.658	2.29e-09
KICH	GPNMB	235.812	22.25	3.348	1.19e-17
KIRP	GPNMB	112.762	23.77	2.199	1.89e-13
LIHC	GPNMB	12.74	3.525	1.602	5.26e-25
LUSC	GPNMB	373.586	91.025	2.025	4.22e-74
PAAD	GPNMB	89.393	4.46	4.049	2e-82
READ	GPNMB	23.58	56.704	-1.231	2.15e-11
STAD	GPNMB	48.505	11.7	1.963	6.26e-26
THYM	GPNMB	22.139	0.41	4.037	9.28e-83
UCEC	GPNMB	30.499	131.598	-2.074	2.28e-24
UCS	GPNMB	37.859	133.43	-1.791	4.35e-16
LUAD	RAPGEF5	9.94	32.11	-1.598	1.67e-116
LUSC	RAPGEF5	7.86	32.446	-1.916	2.86e-176
STAD	RAPGEF5	7.78	2.65	1.266	1.48e-63
THYM	RAPGEF5	7.535	0.05	3.023	8.16e-176
UCEC	RAPGEF5	2.805	8.38	-1.302	2.2e-29
UCS	RAPGEF5	2.35	8.395	-1.488	6.1e-22
LIHC	RAC1	116.994	54.913	1.077	6.51e-63
PAAD	RAC1	288.314	42.949	2.719	3.29e-109
READ	RAC1	298.15	139.048	1.095	2.14e-31
STAD	RAC1	354.526	97.301	1.855	3.1e-125
COAD	KDELR2	145.744	61.349	1.235	8.2e-79
ESCA	KDELR2	167.323	51.145	1.691	1.37e-97
PAAD	KDELR2	136.522	37.689	1.83	3.03e-84
PRAD	KDELR2	177.81	82.458	1.099	1.21e-73
READ	KDELR2	157.87	58.746	1.411	2.77e-43
STAD	KDELR2	188.882	55.088	1.759	7.56e-107
THYM	KDELR2	39.789	7.45	2.271	6.57e-91
PAAD	NUPL2	21.31	8.64	1.211	4.11e-57
THYM	NUPL2	27.894	3.44	2.702	2.93e-101
BLCA	IL6	3	15.914	-2.08	6.62e-08
BRCA	IL6	1.39	11.68	-2.407	1.87e-95
ESCA	IL6	3.43	1.18	1.023	6.88e-08
KICH	IL6	0.35	3.51	-1.74	9.69e-06
LUAD	IL6	5.34	24.71	-2.02	3.8e-55
LUSC	IL6	9.005	27.099	-1.49	3.39e-27
PAAD	IL6	2.39	0.41	1.266	1.42e-21
THCA	IL6	1.335	4.06	-1.116	1.16e-16
PAAD	ZDHHC4	47.14	22.09	1.06	1.68e-55
THYM	ZDHHC4	47.881	5.81	2.844	1.09e-126
COAD	AOAH	18.83	4.57	1.832	2.27e-41
KIRC	AOAH	12.33	1.81	2.246	7.14e-65
KIRP	AOAH	4.37	1.54	1.08	3.05e-08
LUAD	AOAH	6.72	15.45	-1.091	1.37e-67
LUSC	AOAH	6.85	15.685	-1.088	1.64e-36
PAAD	AOAH	5.37	0.67	1.931	2.36e-54
READ	AOAH	22.297	3.89	2.252	1.01e-46
THYM	AOAH	10.315	65.999	-2.566	2e-62
BRCA	BZW2	80.32	36.319	1.124	9.37e-118
CESC	BZW2	54.53	21.96	1.274	1.2e-08
COAD	BZW2	102.978	32.83	1.62	1.44e-140
ESCA	BZW2	87.036	34.591	1.307	7.86e-71
LIHC	BZW2	15.3	6.63	1.095	1.43e-43
LUAD	BZW2	62.309	24.19	1.33	2.93e-127
LUSC	BZW2	77.999	24	1.66	1.89e-174
OV	BZW2	44.591	16.735	1.362	1.97e-41
PAAD	BZW2	40.09	13.74	1.479	2.08e-62
READ	BZW2	101.037	31.955	1.631	2.48e-67
STAD	BZW2	68.526	30.239	1.154	2.8e-62
THYM	BZW2	38.075	3.2	3.218	1.82e-128
UCEC	BZW2	55.674	20.45	1.402	1.72e-31
UCS	BZW2	73.822	19.855	1.843	1.98e-37
UCEC	DGKB	0.02	1.3	-1.173	8.84e-55
UCS	DGKB	0.1	1.34	-1.089	4.52e-17
PAAD	TBRG4	37.901	14.41	1.336	2.86e-63
THYM	TBRG4	34.801	10.26	1.669	8e-53
PAAD	DDX56	52.428	20.959	1.283	1.02e-58
THYM	DDX56	75.066	12.31	2.515	2.22e-100
PAAD	HUS1	9.05	3.8	1.066	6.75e-59
STAD	HUS1	13.925	4.38	1.472	1.32e-110
THYM	HUS1	8.205	2.63	1.342	2.55e-44
BLCA	NACAD	0.56	4.255	-1.752	2.26e-17
BRCA	NACAD	0.74	3.09	-1.233	3.6e-154
CESC	NACAD	0.345	7.86	-2.72	3.54e-35
COAD	NACAD	0.32	6.08	-2.423	5.68e-105
LUAD	NACAD	0.73	2.63	-1.069	1.24e-73
LUSC	NACAD	0.74	2.61	-1.053	2.85e-70
OV	NACAD	2.125	10.62	-1.895	5.47e-55
PAAD	NACAD	1.77	0.35	1.037	1.8e-36
PRAD	NACAD	1.155	4.035	-1.224	1.61e-84
READ	NACAD	0.365	6.745	-2.504	4.62e-49
THYM	NACAD	1.439	0.03	1.244	1.4e-76
UCEC	NACAD	0.98	11.16	-2.619	5.78e-61
UCS	NACAD	3.79	12.167	-1.459	5.26e-19
HNSC	CCM2	56.051	20.705	1.394	1.67e-33
PAAD	CCM2	40.63	10.99	1.796	1.31e-85
THYM	CCM2	96.015	40.279	1.233	4.01e-21
HNSC	MYO1G	5.13	1.645	1.213	9.7e-10
KIRC	MYO1G	5.07	0.665	1.866	1.29e-49
LUAD	MYO1G	9.49	22.23	-1.147	6.05e-32
LUSC	MYO1G	4.7	22.855	-2.065	1.69e-132
PAAD	MYO1G	4.09	0.38	1.883	1.94e-58
THCA	MYO1G	8.28	2.98	1.221	7.59e-17
ACC	TTYH3	8.03	23.47	-1.438	9.85e-25
BLCA	TTYH3	33.455	12.079	1.397	4.23e-13
COAD	TTYH3	49.189	13.32	1.809	1.28e-144
ESCA	TTYH3	75.183	6.18	3.407	2.77e-147
HNSC	TTYH3	35.041	6.908	2.188	1.03e-33
KICH	TTYH3	5.231	16.12	-1.458	1.07e-07
KIRC	TTYH3	68.831	16.984	1.957	1.37e-49
OV	TTYH3	31.904	14.435	1.092	6e-16
PAAD	TTYH3	46.859	3.37	3.453	4.81e-107
READ	TTYH3	45.814	12.985	1.743	4.98e-75
STAD	TTYH3	52.864	9.18	2.404	1.88e-123
THYM	TTYH3	19.014	5.69	1.581	2.13e-38
UCS	TTYH3	72.67	20.3	1.79	1.13e-37
COAD	CIDEB	3.08	9.14	-1.313	9.32e-70
ESCA	CIDEB	12.329	27.889	-1.116	1.44e-29
KICH	CIDEB	1.615	11.08	-2.208	3.61e-25
KIRC	CIDEB	36.921	15.12	1.234	1.87e-20
LIHC	CIDEB	62.721	137.997	-1.125	7.75e-24
OV	CIDEB	2.82	27.715	-2.91	2.02e-94
READ	CIDEB	3.385	9.075	-1.2	3.67e-41
UCEC	CIDEB	3.02	13.33	-1.834	1.76e-42
UCS	CIDEB	1.96	14.167	-2.357	1.9e-32
PAAD	TTC5	6.05	2.03	1.218	1.12e-66
THYM	TTC5	9.025	0.92	2.384	2.19e-120
CESC	MTHFS	35.479	16.01	1.101	2.25e-10
PAAD	MTHFS	35.849	16.66	1.061	6.77e-46
PRAD	MTHFS	63.39	30.609	1.026	1.36e-38
CESC	ADAMTS7	1.11	6.68	-1.864	7.97e-07
ESCA	ADAMTS7	3.185	0.865	1.166	8.85e-60
HNSC	ADAMTS7	1.78	0.33	1.064	5.66e-16
KIRC	ADAMTS7	2.72	0.595	1.222	1.14e-37
LUAD	ADAMTS7	2.27	5.58	-1.009	1.24e-55
LUSC	ADAMTS7	1.79	5.785	-1.282	2.36e-75
OV	ADAMTS7	1.57	7.2	-1.674	5.64e-36
PAAD	ADAMTS7	3.1	0.25	1.714	1.5e-72
UCEC	ADAMTS7	2.47	7.43	-1.281	6.36e-13
BRCA	ABHD17C	16.31	4.83	1.57	5.98e-122
CESC	ABHD17C	36.051	3.08	3.183	5.23e-16
COAD	ABHD17C	55.329	6.65	2.88	1.51e-60
KIRC	ABHD17C	3.72	15.182	-1.778	8.12e-62
OV	ABHD17C	12.925	1.725	2.353	1.5e-81
PAAD	ABHD17C	35.111	2.48	3.375	8.09e-110
READ	ABHD17C	51.904	4.685	3.218	8.63e-30
STAD	ABHD17C	47.831	8.84	2.311	9.26e-98
THYM	ABHD17C	3.685	0.46	1.682	2.75e-76
UCEC	ABHD17C	12.875	2.84	1.853	7.08e-45
UCS	ABHD17C	7.64	2.675	1.233	5.33e-20
ACC	IREB2	8.81	21.986	-1.228	8.08e-21
THYM	IREB2	9.755	2.15	1.772	2.27e-52
ACC	ALPK3	0.47	6.66	-2.381	3.41e-40
BLCA	ALPK3	0.755	2.817	-1.121	6.45e-10
COAD	ALPK3	0.98	4.96	-1.59	7.29e-16
HNSC	ALPK3	0.79	2.947	-1.141	7.68e-13
KICH	ALPK3	12.296	5.32	1.073	7.27e-09
LUSC	ALPK3	0.75	5.695	-1.936	3.89e-171
READ	ALPK3	0.965	5.605	-1.749	7.81e-13
KICH	TM6SF1	6.016	2.41	1.041	1.2e-06
LUAD	TM6SF1	3.8	11.13	-1.337	1.27e-106
LUSC	TM6SF1	1.83	11.055	-2.091	1.65e-187
PAAD	TM6SF1	3.02	0.39	1.532	2.04e-51
THYM	TM6SF1	1.27	5.56	-1.531	1.28e-23
UCEC	TM6SF1	0.745	2.74	-1.1	9.57e-38
ESCA	CIB2	7.008	2.825	1.066	5.54e-36
LUSC	CIB2	9.245	3.17	1.297	5.16e-75
PAAD	CIB2	5.97	2.2	1.123	3.56e-43
STAD	CIB2	7.29	2.08	1.428	9.18e-18
THYM	CIB2	38.625	0.34	4.886	5.74e-211
ACC	CALCOCO2	29.06	61.245	-1.05	7.41e-17
CESC	CALCOCO2	48.115	108.698	-1.159	5.6e-07
KICH	CALCOCO2	27.104	57.811	-1.065	0.000103
LUSC	CALCOCO2	48.775	119.378	-1.274	1.92e-132
OV	CALCOCO2	23.78	84.779	-1.791	5.98e-79
PAAD	CALCOCO2	56.649	25.21	1.137	9.9e-41
THCA	CALCOCO2	46.809	94.851	-1.003	1.07e-101
UCEC	CALCOCO2	22.035	103.6	-2.183	1.26e-59
UCS	CALCOCO2	23.3	111.569	-2.212	4.81e-40
ACC	RSAD1	16.57	42.01	-1.292	2.08e-28
CESC	RSAD1	11.43	47.1	-1.952	1.13e-17
KICH	RSAD1	11.06	27.77	-1.254	1.08e-09
LUSC	RSAD1	14.975	32.581	-1.072	1.06e-81
OV	RSAD1	9.94	45.335	-2.083	1.55e-105
STAD	RSAD1	10.715	25.47	-1.176	4.68e-47
THCA	RSAD1	22.765	48.61	-1.062	1.59e-148
THYM	RSAD1	28.734	3.7	2.661	5.89e-104
UCEC	RSAD1	20.175	43.021	-1.056	8.21e-32
ESCA	NMT1	97.332	40.569	1.242	3.55e-78
OV	NMT1	104.814	40.401	1.354	3.41e-34
PAAD	NMT1	35.121	14.86	1.187	1.07e-50
STAD	NMT1	102.429	26.96	1.887	1.05e-97
THYM	NMT1	40.941	12.64	1.621	8.5e-60
ACC	MYCBPAP	0.12	1.69	-1.264	6.48e-31
CESC	MYCBPAP	0.29	2.03	-1.232	5.17e-13
OV	MYCBPAP	0.43	8.45	-2.724	5.07e-137
THCA	MYCBPAP	0.43	2.08	-1.107	2.44e-124
UCEC	MYCBPAP	0.52	2.92	-1.367	1.19e-18
UCS	MYCBPAP	0.49	3.32	-1.536	3e-17
OV	SRSF1	68.704	161.904	-1.225	9.32e-52
PAAD	SRSF1	77.288	32.83	1.21	7.42e-43
THYM	SRSF1	121.09	13.47	3.077	2.51e-97
ACC	VEZF1	10.17	25.814	-1.263	2.58e-23
BLCA	VEZF1	15.47	35.21	-1.137	6.93e-08
PAAD	VEZF1	21.029	9.85	1.022	4.05e-40
THYM	VEZF1	22.135	4.82	1.991	5.29e-62
UCS	VEZF1	17.45	39.77	-1.144	3.1e-24
ACC	CHAD	0.53	8.35	-2.611	2.74e-41
OV	CHAD	0.39	2.83	-1.462	1.42e-65
PAAD	CHAD	0.6	8.93	-2.634	3.89e-85
STAD	CHAD	0.32	4.15	-1.964	5.83e-61
THCA	CHAD	0.51	3.91	-1.701	6.05e-130
THYM	CHAD	1.36	0.1	1.101	1.14e-78
PAAD	TACO1	13.95	4.98	1.322	3.22e-84
THYM	TACO1	19.425	2.27	2.643	3.97e-135
ESCA	DCAF7	40.825	15.775	1.318	3.77e-87
PAAD	DCAF7	23.34	6.91	1.622	1.3e-79
READ	DCAF7	35.404	16.615	1.047	6.52e-38
STAD	DCAF7	35.084	12.3	1.44	1.28e-106
THYM	DCAF7	27.695	5.42	2.16	6.07e-82
BLCA	LIMD2	27.5	9.776	1.403	9.32e-08
CESC	LIMD2	28.556	11.72	1.216	2.41e-06
ESCA	LIMD2	13.81	5.165	1.264	6.32e-34
HNSC	LIMD2	16.66	5.277	1.492	9.07e-19
KICH	LIMD2	3.395	9.28	-1.226	5.35e-08
KIRC	LIMD2	18.191	5.325	1.601	5.99e-37
OV	LIMD2	23.075	9.19	1.24	2.14e-25
PAAD	LIMD2	19.8	3.11	2.339	1.64e-60
STAD	LIMD2	18.545	6.66	1.351	1.19e-36
UCEC	LIMD2	34.28	10.37	1.634	1.51e-22
UCS	LIMD2	62.491	10.155	2.509	1.08e-40
BLCA	BRIP1	2.175	0.285	1.305	2.59e-14
BRCA	BRIP1	1.98	0.36	1.132	4.64e-102
CESC	BRIP1	4.87	0.24	2.243	2.44e-25
COAD	BRIP1	2.28	0.23	1.415	3.1e-44
ESCA	BRIP1	3.895	1.015	1.28	4.12e-41
LUSC	BRIP1	2.77	0.28	1.558	2.58e-138
READ	BRIP1	2.33	0.19	1.485	3.88e-16
STAD	BRIP1	2.18	0.22	1.382	4.58e-53
THYM	BRIP1	1.865	0.04	1.462	6.21e-106
UCEC	BRIP1	1.585	0.22	1.083	6.88e-32
UCS	BRIP1	2.35	0.22	1.457	2.61e-41
PAAD	KAT7	13.36	5.42	1.161	5.9e-58
THYM	KAT7	17.655	5.99	1.416	1.66e-35
UCEC	KAT7	12.745	28.23	-1.089	1.57e-29
CESC	RTP4	13.26	3.45	1.68	4.74e-05
ESCA	RTP4	7.155	1.105	1.954	2.1e-75
HNSC	RTP4	9.58	2.475	1.606	6.27e-11
KIRC	RTP4	11.7	3.61	1.462	3.04e-39
KIRP	RTP4	7.704	2.53	1.302	2.93e-14
LIHC	RTP4	5.18	1.725	1.181	3.04e-29
OV	RTP4	14.79	1.53	2.642	1.58e-54
PAAD	RTP4	11.8	0.79	2.838	6.57e-102
STAD	RTP4	8.115	2.23	1.497	7.4e-61
THYM	RTP4	9.05	0.66	2.598	1.45e-127
BLCA	ACTL6A	54.66	23.955	1.157	5.44e-18
CESC	ACTL6A	82.962	30.239	1.426	3.48e-11
COAD	ACTL6A	58.02	26.729	1.09	2.19e-101
ESCA	ACTL6A	66.148	27.3	1.247	7.81e-65
HNSC	ACTL6A	59.371	22.579	1.356	1.16e-26
LUSC	ACTL6A	101.824	24.45	2.014	2.66e-193
PAAD	ACTL6A	32.291	11.94	1.363	3.22e-68
READ	ACTL6A	64.637	26.68	1.246	8.32e-46
STAD	ACTL6A	42.299	17.89	1.197	1.93e-87
THYM	ACTL6A	40.659	3.49	3.214	8.16e-113
CESC	NDUFB5	125.369	54.89	1.177	5.78e-11
ESCA	NDUFB5	107.217	52.844	1.007	2.75e-59
LUSC	NDUFB5	153.542	50.885	1.575	1.37e-148
OV	NDUFB5	143.962	51.642	1.461	6.01e-60
PAAD	NDUFB5	74.171	23.63	1.61	9.32e-83
THYM	NDUFB5	99.981	7.19	3.624	9.78e-136
UCEC	NDUFB5	102.764	43.94	1.207	5.34e-40
UCS	NDUFB5	122.394	42.52	1.504	4.16e-39
BRCA	MRPL47	49.7	24.15	1.011	9.72e-179
CESC	MRPL47	74.186	23.16	1.638	7.17e-20
ESCA	MRPL47	57.887	23.825	1.246	1.31e-81
HNSC	MRPL47	61.12	28.984	1.051	8.8e-24
LIHC	MRPL47	30.3	14.075	1.054	2.66e-62
LUSC	MRPL47	81.275	22.39	1.815	2.7e-191
OV	MRPL47	50.364	15.58	1.631	8.34e-77
PAAD	MRPL47	34.401	6.25	2.288	1.82e-119
STAD	MRPL47	44.435	16.56	1.372	4.98e-103
THYM	MRPL47	51.301	2.4	3.943	1.87e-159
UCEC	MRPL47	60.524	23.811	1.31	6.33e-56
UCS	MRPL47	82.458	22.763	1.812	2.95e-43
PAAD	TRA2B	65.548	24.669	1.374	1.78e-57
THYM	TRA2B	113.02	14.12	2.915	1.9e-89
PAAD	45723	27.2	7.34	1.758	2.3e-70
THYM	45723	30.055	14.01	1.049	7.6e-16
COAD	GALNT5	8.34	0.41	2.728	1.86e-69
HNSC	GALNT5	1.33	4.765	-1.307	7.9e-08
KIRP	GALNT5	2.01	0.03	1.547	3.64e-20
PAAD	GALNT5	8.6	0.01	3.249	1.36e-93
READ	GALNT5	8.334	0.215	2.942	1.39e-35
STAD	GALNT5	4.725	1.33	1.297	1.5e-32
ACC	SCN7A	0	1.48	-1.31	1.34e-37
BLCA	SCN7A	0.02	2.498	-1.778	1.42e-60
BRCA	SCN7A	0.22	2.07	-1.331	6.22e-132
CESC	SCN7A	0.01	3.11	-2.025	2.32e-92
COAD	SCN7A	0.04	16.28	-4.054	8.84e-133
ESCA	SCN7A	0.14	2.1	-1.443	4.57e-41
LUAD	SCN7A	1.74	24.429	-3.214	1.23e-216
LUSC	SCN7A	0.385	24.83	-4.221	0
OV	SCN7A	0.09	32.19	-4.928	0
PRAD	SCN7A	1.39	5.755	-1.499	1.38e-61
READ	SCN7A	0.07	19.345	-4.249	3.98e-64
UCEC	SCN7A	0.03	8.16	-3.153	1.75e-86
UCS	SCN7A	0.11	8.64	-3.118	1.97e-31
ESCA	GATA4	3.505	0.04	2.115	1.88e-39
OV	GATA4	0.57	89.551	-5.85	6.64e-141
PAAD	GATA4	6.14	15.72	-1.228	3.38e-24
CESC	SKIL	16.29	7.51	1.023	0.000307
COAD	SKIL	11.92	5.26	1.045	2.42e-68
ESCA	SKIL	29.129	6.48	2.01	1.77e-104
HNSC	SKIL	14.56	6.095	1.133	1.01e-12
PAAD	SKIL	18.43	2.2	2.602	4.72e-93
READ	SKIL	13.14	5.09	1.215	1.11e-53
STAD	SKIL	21.64	5.34	1.836	1.18e-93
THYM	SKIL	3.575	1.16	1.083	1.47e-28
BRCA	EPRS	77.632	30.86	1.303	1.96e-204
LIHC	EPRS	37.111	13.56	1.388	3.34e-68
PAAD	EPRS	46.99	19.981	1.194	2.77e-65
STAD	EPRS	43.56	19.35	1.131	3.35e-81
THYM	EPRS	55.904	3.86	3.549	7.26e-153
BRCA	HLX	5.16	12.14	-1.093	6.57e-91
COAD	HLX	4.53	27.05	-2.343	1.48e-72
KIRC	HLX	16.381	3.31	2.012	2.6e-59
LUAD	HLX	6.44	26.87	-1.905	1.01e-161
LUSC	HLX	5.36	26.425	-2.108	1.07e-187
PAAD	HLX	11.89	1.75	2.229	7.69e-75
READ	HLX	5.08	31.606	-2.423	2.86e-34
THYM	HLX	3.955	14.39	-1.635	2.18e-27
KICH	VPS45	9.67	23.3	-1.187	4.33e-07
PAAD	VPS45	23.89	8.7	1.359	7.97e-79
THYM	VPS45	31.355	3.57	2.824	1.29e-131
PAAD	KCTD3	26.21	10.3	1.268	1.22e-52
THYM	KCTD3	12.925	0.31	3.41	7.71e-184
CESC	IL36G	2.3	0	1.722	0.00233
HNSC	IL36G	29.629	6.872	1.96	4.22e-07
LUSC	IL36G	3.29	0.06	2.017	6.44e-74
BRCA	IL1RN	8.44	2.87	1.286	1.32e-41
CESC	IL1RN	73.531	0.67	5.48	1.02e-08
COAD	IL1RN	9.44	1.26	2.208	4.84e-70
ESCA	IL1RN	80.518	1417.37	-4.121	1.73e-52
HNSC	IL1RN	141.68	697.355	-2.291	0.000401
LUSC	IL1RN	43.164	11.935	1.772	5.74e-38
OV	IL1RN	10.805	0.545	2.934	1.76e-68
PAAD	IL1RN	34.51	0.39	4.675	5.08e-101
READ	IL1RN	7.273	1.135	1.954	8.6e-38
STAD	IL1RN	30.525	6.8	2.015	1.2e-25
THCA	IL1RN	7.73	1.96	1.56	7.83e-58
THYM	IL1RN	0.62	48.89	-4.945	3.69e-109
UCEC	IL1RN	4.675	0.61	1.818	1.2e-25
UCS	IL1RN	3.72	0.6	1.561	4.19e-21
ESCA	IL36A	0.175	95.776	-6.364	6.68e-50
HNSC	IL36A	1.06	56.051	-4.792	2.61e-17
ESCA	IL36RN	0.947	12.73	-2.818	1.69e-15
LUSC	IL36RN	2.03	0.01	1.585	2.56e-80
STAD	CFC1	0.02	2.67	-1.847	1.9e-48
THYM	CFC1	4.26	0	2.395	3.53e-68
THCA	SMPD4	29.07	65.371	-1.142	1.43e-151
THYM	SMPD4	35.315	4.79	2.649	1.81e-92
PAAD	WDR33	16.31	7.36	1.05	8.54e-54
THYM	WDR33	19.275	4.28	1.941	2.33e-78
PAAD	CCDC115	36.41	8.63	1.958	7.57e-98
THYM	CCDC115	35.725	6.19	2.353	3.53e-84
ESCA	SAP130	19.211	8.465	1.094	1.66e-77
PAAD	SAP130	8.04	3.22	1.099	2.77e-68
STAD	SAP130	17.005	6.45	1.273	6.35e-71
THYM	SAP130	9.905	2.95	1.465	6.59e-52
BLCA	BIN1	11.325	69.317	-2.512	8.95e-17
BRCA	BIN1	10.16	34.279	-1.66	1.11e-128
CESC	BIN1	19.77	59.001	-1.531	3.55e-07
KICH	BIN1	10.325	45.361	-2.033	6.41e-15
KIRP	BIN1	150.398	66.963	1.156	4.8e-12
PAAD	BIN1	32.529	8.91	1.758	1.16e-74
THYM	BIN1	36.365	11.96	1.528	6.77e-34
ACC	HS6ST1	20.659	47.57	-1.165	1.74e-14
CESC	HS6ST1	37.068	12.55	1.49	3.65e-05
KICH	HS6ST1	16.385	45.949	-1.433	3.78e-07
KIRC	HS6ST1	13.82	44.535	-1.619	1.19e-54
KIRP	HS6ST1	10.52	41.873	-1.896	2.79e-25
LUSC	HS6ST1	40.696	18.635	1.087	1.41e-73
PAAD	HS6ST1	25.47	10.27	1.232	3.73e-36
THYM	HS6ST1	26.42	1.51	3.449	4.12e-166
UCEC	HS6ST1	47.145	13.59	1.722	5.24e-37
UCS	HS6ST1	39.879	12.84	1.563	8.55e-26
BRCA	UGGT1	18.12	8.23	1.051	1.06e-99
CESC	UGGT1	16.754	6.16	1.31	9.62e-11
COAD	UGGT1	18.5	6.61	1.357	1.54e-117
ESCA	UGGT1	30.274	7.08	1.952	2.52e-137
LIHC	UGGT1	14.17	5.615	1.197	1.69e-55
PAAD	UGGT1	14.92	5.82	1.223	1.48e-68
READ	UGGT1	20.325	6.285	1.55	2.79e-77
STAD	UGGT1	25.08	6.1	1.877	4.12e-154
THYM	UGGT1	7.8	2.8	1.212	1.85e-46
UCEC	UGGT1	17.539	7.51	1.123	4.07e-39
ACC	GYPC	19.88	60.454	-1.557	9.02e-18
BLCA	GYPC	8.41	74.125	-2.997	5.11e-18
BRCA	GYPC	21.06	92.41	-2.082	1.23e-200
CESC	GYPC	8.72	103.128	-3.421	2.29e-20
COAD	GYPC	7.28	65.798	-3.012	3.01e-97
KICH	GYPC	7.169	43.94	-2.46	7.28e-15
KIRC	GYPC	82.081	38.429	1.075	9.89e-32
LUAD	GYPC	21.529	102.892	-2.205	8.01e-206
LUSC	GYPC	15.155	104.658	-2.709	2.1e-214
OV	GYPC	17.665	89.765	-2.282	4.45e-70
PAAD	GYPC	33.079	12.4	1.347	9.65e-30
PRAD	GYPC	16.34	38.74	-1.197	8.45e-50
READ	GYPC	8.1	71.565	-2.995	1.88e-46
THCA	GYPC	12.045	36.249	-1.514	2.3e-118
THYM	GYPC	121.418	256.888	-1.075	2.84e-52
UCEC	GYPC	7.37	75.008	-3.183	2.96e-79
UCS	GYPC	8.11	73.31	-3.028	1.29e-49
PAAD	STAM	9.66	3.98	1.098	1.41e-56
THYM	STAM	8.345	2.06	1.611	1.43e-54
PAAD	ABI1	28.541	7.01	1.883	2.85e-86
STAD	ABI1	32.075	14.77	1.069	3.8e-74
PAAD	YME1L1	41.541	14.18	1.487	2.69e-71
STAD	YME1L1	45.251	20.32	1.117	2.29e-65
THYM	YME1L1	37.926	11.15	1.68	3.69e-43
ACC	DNAJC1	33.139	15.135	1.081	7.43e-22
BRCA	DNAJC1	41.24	18.41	1.122	2.43e-83
THYM	DNAJC1	22.98	2.84	2.643	9.51e-101
PAAD	NIPSNAP3A	17.84	5.17	1.61	3.06e-76
THYM	NIPSNAP3A	16.72	2.08	2.524	2.11e-80
PAAD	LRRC8A	46.52	6.59	2.646	7.01e-92
THYM	LRRC8A	11.368	2.27	1.919	6.27e-77
UCEC	LRRC8A	13.585	33.201	-1.23	1.12e-31
UCS	LRRC8A	15.79	34.42	-1.077	7.8e-20
OV	CDK9	35.705	129.525	-1.83	3.96e-72
THYM	CDK9	60.41	16.08	1.846	2.96e-62
UCEC	CDK9	35.885	93.967	-1.364	4.68e-51
UCS	CDK9	35.08	99.919	-1.484	1.05e-36
CESC	TXN	494.438	138.236	1.831	8.27e-13
COAD	TXN	519.614	173.032	1.581	1.11e-74
LIHC	TXN	347.458	121.873	1.504	5.75e-63
LUSC	TXN	392.976	175.046	1.162	1.55e-69
OV	TXN	170.466	81.103	1.062	7.82e-29
PAAD	TXN	274.05	44.649	2.591	5.84e-99
READ	TXN	512.052	159.398	1.677	9.38e-35
STAD	TXN	333.963	131.461	1.338	1.03e-56
THYM	TXN	277.318	42.6	2.674	5.67e-72
UCEC	TXN	336.904	118.742	1.497	6.47e-45
PAAD	ODF2	15.68	6.3	1.192	4.3e-55
THYM	ODF2	19.87	2.86	2.435	3.77e-83
OV	KIAA0368	20.835	46.064	-1.108	6.68e-40
THYM	KIAA0368	35.354	5.94	2.389	1.95e-97
UCS	KIAA0368	24.88	51.839	-1.03	1.11e-25
PAAD	TOR1B	16.61	5.33	1.476	2.49e-78
STAD	TOR1B	17.33	7.98	1.029	3.26e-64
PAAD	C9orf78	43.459	15.82	1.402	1.96e-68
THYM	C9orf78	86.879	32.78	1.379	1.01e-45
CESC	SMC2	14.45	3.29	1.849	5.22e-13
COAD	SMC2	9.72	2.83	1.485	1.33e-142
ESCA	SMC2	16.235	4.5	1.648	7e-84
HNSC	SMC2	11.41	5.13	1.018	6.68e-14
LUSC	SMC2	9.345	2.79	1.449	1.34e-139
PAAD	SMC2	3.88	0.82	1.423	1.25e-87
READ	SMC2	10.125	2.715	1.582	1.31e-81
STAD	SMC2	9.395	2.08	1.755	1.16e-116
THYM	SMC2	8.145	0.29	2.826	1.82e-141
BLCA	KLF4	14.51	64.471	-2.078	4.68e-16
BRCA	KLF4	11.12	67.041	-2.489	3.51e-177
CESC	KLF4	30.345	74.759	-1.273	0.000846
COAD	KLF4	25.44	56.199	-1.113	2.96e-18
KICH	KLF4	3.31	8.96	-1.209	7.84e-08
LUAD	KLF4	10.55	87.997	-2.946	2.43e-167
LUSC	KLF4	24.365	88.159	-1.814	1.17e-87
OV	KLF4	4.17	46.139	-3.189	1.22e-93
PAAD	KLF4	27.41	3.13	2.782	3.84e-87
READ	KLF4	22.444	47.38	-1.045	1.91e-08
THCA	KLF4	13.845	28.929	-1.012	1.3e-34
UCEC	KLF4	5.768	32.311	-2.299	7.67e-49
UCS	KLF4	3.42	31.994	-2.9	6.58e-40
KIRC	RALGPS1	1.74	8.53	-1.798	5.42e-75
THCA	RALGPS1	6.495	15.76	-1.161	2.05e-149
UCS	RALGPS1	2.77	6.92	-1.071	3.05e-19
ESCA	FAM129B	135.002	446.107	-1.717	1.21e-37
PAAD	FAM129B	127.371	51.449	1.291	5.99e-32
THYM	FAM129B	16.25	5.89	1.324	2.52e-31
LUSC	ST6GALNAC4	17.465	37.914	-1.076	2.91e-101
PRAD	ST6GALNAC4	4.61	14.295	-1.447	2.09e-86
STAD	ST6GALNAC4	23.96	11.39	1.01	1.26e-34
ACC	TMOD1	14.29	43.599	-1.544	4.17e-18
BLCA	TMOD1	1.82	19.93	-2.892	1.5e-34
BRCA	TMOD1	1.44	11.86	-2.398	1.43e-225
CESC	TMOD1	2.99	55.95	-3.835	4.35e-20
COAD	TMOD1	0.91	19.18	-3.401	2.8e-114
KIRP	TMOD1	1.255	4.955	-1.401	3.02e-09
LUAD	TMOD1	2.49	14.25	-2.128	7.36e-176
LUSC	TMOD1	1.225	14.64	-2.813	6.91e-163
READ	TMOD1	1.045	23.795	-3.6	1.53e-53
STAD	TMOD1	2.295	7.3	-1.333	2.44e-40
THCA	TMOD1	7.09	23.569	-1.603	9.88e-104
UCEC	TMOD1	9.76	51.339	-2.282	1.26e-38
UCS	TMOD1	5.84	53.247	-2.987	9.33e-36
BRCA	DAB2IP	12.26	28.999	-1.178	3.82e-109
LUAD	DAB2IP	11.87	30.099	-1.273	6.38e-111
LUSC	DAB2IP	12.995	29.615	-1.129	1.69e-69
PAAD	DAB2IP	18.95	6.56	1.4	1.44e-52
PRAD	DAB2IP	9.92	24.555	-1.227	1.82e-65
THYM	DAB2IP	11.247	0.09	3.49	1.48e-210
UCEC	DAB2IP	11.42	40.419	-1.738	2.26e-51
UCS	DAB2IP	13.93	42.549	-1.544	2.92e-33
BLCA	STXBP1	3.92	14.02	-1.61	4.14e-10
BRCA	STXBP1	9.79	27.319	-1.392	3.31e-130
CESC	STXBP1	7.44	32.45	-1.987	9.54e-13
KICH	STXBP1	6	13.85	-1.085	8.24e-09
LUSC	STXBP1	11.32	38.534	-1.682	1.16e-141
OV	STXBP1	14.41	38.875	-1.372	2.41e-46
THYM	STXBP1	10.57	0.36	3.089	1.16e-172
UCEC	STXBP1	6.715	43.389	-2.524	2.98e-63
UCS	STXBP1	9.8	44.711	-2.082	8.6e-45
BLCA	SLC2A8	19.01	43.433	-1.151	1.62e-08
THYM	SLC2A8	8.399	1.18	2.108	8.34e-93
ACC	ANGPTL2	17.111	6.425	1.286	3.18e-18
BLCA	ANGPTL2	10.115	46.639	-2.1	2.6e-09
BRCA	ANGPTL2	24.35	69.141	-1.468	2.02e-93
CESC	ANGPTL2	6.84	46.759	-2.607	1.58e-14
COAD	ANGPTL2	14.65	41.389	-1.438	2.34e-19
KICH	ANGPTL2	3.53	9.34	-1.191	0.00305
KIRC	ANGPTL2	31.111	9.584	1.601	2.43e-31
OV	ANGPTL2	6.87	42.449	-2.465	1.2e-61
PAAD	ANGPTL2	23.88	1.55	3.286	6.08e-94
READ	ANGPTL2	14.238	49.039	-1.715	6.73e-10
STAD	ANGPTL2	21.64	6.76	1.545	3.38e-10
THYM	ANGPTL2	3.53	0.05	2.109	1.4e-131
UCEC	ANGPTL2	9.001	53.101	-2.436	4.22e-47
UCS	ANGPTL2	21.07	56.878	-1.391	2.49e-13
KICH	ZFP37	0.15	1.48	-1.109	2.42e-14
OV	ZFP37	0.76	4	-1.506	7.14e-95
UCEC	ZFP37	0.935	3.06	-1.069	7.53e-35
COAD	SLC31A1	18.61	6.24	1.438	3.13e-86
PAAD	SLC31A1	10.69	3.91	1.251	3.01e-64
READ	SLC31A1	18.534	5.825	1.517	1.05e-40
STAD	SLC31A1	17.505	7.54	1.116	2.36e-51
UCEC	SLC31A1	11.724	5.36	1	4.3e-19
ACC	TLR4	1.04	5.8	-1.737	7.49e-39
BLCA	TLR4	1.565	4.615	-1.13	9.2e-07
BRCA	TLR4	4.05	11.27	-1.281	3.52e-88
CESC	TLR4	0.905	2.97	-1.059	3.65e-07
LUAD	TLR4	3.85	13.13	-1.543	2.94e-124
LUSC	TLR4	2.69	13.015	-1.925	4.4e-153
PAAD	TLR4	3.88	0.54	1.664	5.78e-61
THCA	TLR4	2.26	5.67	-1.033	1.01e-92
THYM	TLR4	1.01	14.39	-2.937	7.27e-50
UCEC	TLR4	1.095	4.25	-1.325	1.72e-26
UCS	TLR4	0.84	4.164	-1.489	6.33e-32
COAD	ALDOB	9.61	0.87	2.504	4.46e-43
KICH	ALDOB	0.57	550.499	-8.457	2.68e-30
KIRC	ALDOB	13.72	897.954	-5.932	2.15e-43
KIRP	ALDOB	1.35	982.867	-8.71	2.34e-63
PAAD	ALDOB	15.72	45.86	-1.487	8.27e-13
READ	ALDOB	8.235	0.825	2.339	1.36e-37
OV	STX17	5.135	11.49	-1.026	1.07e-35
THYM	STX17	4.26	0.85	1.508	1.24e-59
UCEC	STX17	4.285	10.63	-1.138	2.54e-28
UCS	STX17	3.37	10.93	-1.449	3.7e-41
PAAD	PRPF4	13.48	4.86	1.305	2.32e-64
STAD	PRPF4	15.185	6.95	1.026	6e-67
THYM	PRPF4	13.638	2.91	1.905	4.52e-78
ACC	FPGS	29.97	62.062	-1.026	3.02e-17
OV	FPGS	56.332	122.989	-1.113	3.52e-36
PAAD	FPGS	42.929	18.93	1.14	1.06e-43
THYM	FPGS	42.875	5.96	2.656	3.7e-80
UCS	FPGS	26.67	68.116	-1.321	2.96e-33
OV	USP20	8.955	30.82	-1.676	1.08e-81
PAAD	USP20	16.62	7.58	1.038	2.9e-38
THYM	USP20	72.897	11.03	2.619	3.63e-94
COAD	KIF12	13.17	2.21	2.142	1.16e-40
ESCA	KIF12	2.29	0.17	1.492	8.08e-40
KICH	KIF12	6.961	112.68	-3.836	3.1e-25
LUAD	KIF12	4.29	1.28	1.214	7.68e-42
OV	KIF12	6.455	0.755	2.087	2.61e-44
READ	KIF12	13.92	0.765	3.08	7.01e-18
THCA	KIF12	8.78	34.57	-1.863	4.74e-133
THYM	KIF12	7.864	0	3.148	1.27e-143
UCEC	KIF12	13.248	0.92	2.892	4.85e-22
UCS	KIF12	3.17	0.7	1.295	1.06e-06
PAAD	ATP6V1G1	120.3	26.541	2.139	3.75e-96
PRAD	ATP6V1G1	349.366	130.815	1.41	2.29e-82
THYM	ATP6V1G1	156.91	18.45	3.021	3.99e-93
PAAD	TEX10	8.53	3.38	1.121	5.81e-65
THYM	TEX10	15.355	1.29	2.836	1.34e-138
ACC	GARNL3	3.82	13.045	-1.543	7.68e-31
BLCA	GARNL3	2.19	12.315	-2.061	5.81e-23
CESC	GARNL3	1.81	13.72	-2.389	2.78e-27
OV	GARNL3	2.715	14.375	-2.049	2.29e-93
READ	GARNL3	2.489	6.05	-1.015	7.15e-18
THCA	GARNL3	2.98	12.65	-1.778	9.95e-196
UCEC	GARNL3	2.055	26.969	-3.195	3.43e-89
UCS	GARNL3	3.21	28.63	-2.815	3.91e-57
PAAD	MRPL50	8.96	3.46	1.159	2e-69
THYM	MRPL50	8.48	0.42	2.739	5.58e-167
COAD	DPM2	45.32	21.01	1.073	5.29e-117
THYM	DPM2	48.883	16.31	1.527	4.05e-116
ACC	TSTD2	3.31	9.85	-1.332	2.93e-30
OV	TSTD2	4.925	15.9	-1.512	3.1e-52
THCA	TSTD2	7.12	16.62	-1.118	5.39e-105
THYM	TSTD2	6.735	0.57	2.301	7.27e-81
UCEC	TSTD2	3.905	14.62	-1.671	1.66e-36
UCS	TSTD2	4.76	15.015	-1.475	1.68e-29
PAAD	PSMB7	130.843	54.258	1.255	1.69e-61
THYM	PSMB7	232.904	27.07	3.059	8.95e-125
OV	NR5A1	0.615	35.95	-4.516	1.08e-98
THYM	NR5A1	1.285	0.03	1.149	6.15e-80
PAAD	C9orf156	8.28	3.56	1.025	1.34e-53
THYM	C9orf156	15.975	4.47	1.634	1.18e-48
PAAD	RABEPK	15.51	5.13	1.429	1.94e-88
THYM	RABEPK	17.8	3.26	2.142	3.13e-94
UCEC	GOLGA1	5.26	12.31	-1.088	4.21e-38
UCS	GOLGA1	4.59	12.49	-1.271	6.05e-39
OV	XPA	6.26	17.615	-1.358	2.69e-81
THYM	XPA	17.35	1.27	3.015	2.69e-161
UCEC	XPA	8.655	20.05	-1.124	1.05e-53
UCS	XPA	9.43	20.285	-1.029	1.51e-39
PAAD	ANP32B	122.538	60.559	1.005	4.84e-41
THYM	ANP32B	292.541	28.489	3.315	1.29e-130
PAAD	PDCL	8.53	2.09	1.625	4.2e-96
THYM	PDCL	9.99	1.07	2.408	4.62e-122
ACC	CTSV	1.84	0.185	1.261	2.84e-28
BLCA	CTSV	5.235	0.329	2.23	4.68e-08
CESC	CTSV	34.065	0.34	4.71	9.15e-18
COAD	CTSV	9.19	0.34	2.927	4.55e-131
ESCA	CTSV	19.38	8.94	1.036	1.76e-13
HNSC	CTSV	54.989	9.399	2.429	1.87e-21
KICH	CTSV	0.445	2.97	-1.458	2.16e-11
KIRC	CTSV	0.66	3.108	-1.307	1.95e-51
LUAD	CTSV	3.27	0.54	1.471	1.11e-66
LUSC	CTSV	22.579	0.54	3.937	2.52e-229
OV	CTSV	7.475	0.125	2.913	1.62e-76
PAAD	CTSV	3.88	0.71	1.513	3.23e-41
READ	CTSV	13.785	0.25	3.564	1.35e-103
STAD	CTSV	7.27	1.12	1.964	2.57e-55
THYM	CTSV	164.802	0.02	7.345	1.6e-167
UCEC	CTSV	22.144	0.22	4.246	1e-58
UCS	CTSV	9.98	0.2	3.194	3.52e-48
BRCA	LMX1B	14.08	5.7	1.17	2.67e-47
KIRC	LMX1B	0.02	1.4	-1.234	1.04e-77
KIRP	LMX1B	0.06	1.815	-1.409	1.9e-34
CESC	ARPC5L	80.1	25.451	1.616	4.39e-19
OV	ARPC5L	34.04	15.399	1.095	7.7e-38
PAAD	ARPC5L	48.431	10.86	2.059	8.42e-103
THYM	ARPC5L	41.276	10.17	1.92	2.93e-62
UCEC	ARPC5L	54.85	26.051	1.046	8.2e-42
BLCA	ENPP2	5.255	20.204	-1.761	2.39e-10
BRCA	ENPP2	10.06	82.951	-2.924	1.16e-203
CESC	ENPP2	3.94	38.17	-2.987	1.28e-17
COAD	ENPP2	5.49	18.699	-1.602	4.32e-59
KIRC	ENPP2	137.386	47.727	1.506	7.45e-17
LIHC	ENPP2	14.99	3.555	1.812	3.86e-30
LUSC	ENPP2	13.78	34.13	-1.249	2.3e-58
PAAD	ENPP2	23.07	4.02	2.261	8.93e-40
READ	ENPP2	6.47	18.699	-1.399	1.75e-25
THYM	ENPP2	8.645	0.19	3.019	7.62e-121
UCEC	ENPP2	9.745	93.118	-3.131	8.3e-49
UCS	ENPP2	20.949	93.373	-2.104	5.38e-16
BLCA	DSCC1	4.38	1.62	1.038	2.42e-10
CESC	DSCC1	6.79	2.3	1.239	1.81e-11
COAD	DSCC1	7.54	1.49	1.778	4.46e-172
ESCA	DSCC1	7.62	1.775	1.635	4.04e-92
HNSC	DSCC1	4.96	1.545	1.228	6.27e-27
LUSC	DSCC1	6.725	1.075	1.896	6.18e-203
OV	DSCC1	5.625	1.575	1.363	1.24e-58
READ	DSCC1	7.955	1.465	1.861	8.63e-105
STAD	DSCC1	5.65	1.07	1.684	1.89e-112
THYM	DSCC1	5.83	0.06	2.688	4.13e-169
UCS	DSCC1	8.66	2.9	1.309	2.83e-28
COAD	DERL1	54.511	22.55	1.237	2.31e-87
LIHC	DERL1	56.191	26.628	1.05	6.69e-50
PAAD	DERL1	42.899	11.04	1.866	3.28e-88
READ	DERL1	55.913	21.705	1.326	2.96e-50
STAD	DERL1	45.795	16.57	1.413	5.77e-84
ACC	MYC	8.05	29.635	-1.759	7.61e-21
BRCA	MYC	49.731	103.049	-1.036	1.54e-47
COAD	MYC	141.023	31.78	2.115	4.49e-81
KICH	MYC	4.971	13.11	-1.241	0.000247
KIRC	MYC	48.89	12.275	1.91	5.44e-41
KIRP	MYC	28.023	12.475	1.107	2.31e-10
LUSC	MYC	79.853	37.14	1.084	2.24e-31
READ	MYC	137.772	31.365	2.1	9.16e-35
STAD	MYC	63.661	24.46	1.345	5.45e-18
THCA	MYC	8.94	22.88	-1.264	1.79e-66
THYM	MYC	37.239	5.5	2.557	8.7e-60
ACC	NOV	37.569	362.101	-3.235	2.79e-16
BRCA	NOV	2.68	7.22	-1.159	2.86e-47
CESC	NOV	1.455	6.55	-1.621	5.79e-05
OV	NOV	5.795	1.28	1.576	4.39e-23
PAAD	NOV	6.91	1.54	1.639	5.69e-54
THCA	NOV	6.415	17.24	-1.299	1.22e-93
ACC	IL33	1.86	9.045	-1.812	2.44e-36
BLCA	IL33	2.125	26.263	-3.125	5.32e-13
BRCA	IL33	3.02	26.951	-2.798	2.99e-136
CESC	IL33	2.67	25.221	-2.837	1.39e-05
ESCA	IL33	3.125	9.27	-1.316	4.15e-19
HNSC	IL33	2.49	12.744	-1.978	4.26e-12
LUAD	IL33	7.67	26.159	-1.647	1.45e-72
LUSC	IL33	5.81	25.829	-1.978	6.92e-67
PAAD	IL33	5.53	0.99	1.714	8.07e-40
STAD	IL33	5.215	17.6	-1.581	8.59e-28
THCA	IL33	2.79	12.52	-1.835	1.92e-130
THYM	IL33	1.125	0.04	1.031	1.63e-49
UCEC	IL33	3.49	27.119	-2.647	1.2e-40
UCS	IL33	2.37	26.855	-3.047	1.04e-47
PAAD	TMEM261	24.34	10.82	1.1	9.11e-53
THYM	TMEM261	55.834	2.56	3.997	2.95e-161
OV	POLR1E	11.6	27.709	-1.188	2.44e-44
THYM	POLR1E	18.45	1.81	2.791	1.25e-120
PAAD	PLAA	10.19	3.94	1.18	1.03e-56
THYM	PLAA	11.49	2.57	1.807	3.56e-61
BLCA	IL11RA	5.185	19.903	-1.757	1.19e-21
BRCA	IL11RA	6.55	27.899	-1.936	6.84e-225
CESC	IL11RA	6.285	39.17	-2.463	4.64e-21
COAD	IL11RA	4	42.299	-3.114	1.52e-149
ESCA	IL11RA	3.28	14.355	-1.843	4.63e-83
KICH	IL11RA	4.305	13.07	-1.407	5.96e-14
LUAD	IL11RA	7.26	27.01	-1.762	1.76e-148
LUSC	IL11RA	4.66	27.01	-2.307	5.17e-162
OV	IL11RA	7.675	52.692	-2.63	2.31e-53
PRAD	IL11RA	10.41	32.682	-1.562	2.12e-75
READ	IL11RA	4.08	46.985	-3.24	2.18e-95
STAD	IL11RA	2.615	14.88	-2.135	2.23e-102
THCA	IL11RA	23.016	67.512	-1.512	1.73e-132
THYM	IL11RA	18.59	5.06	1.693	3.06e-43
UCEC	IL11RA	5.135	61.048	-3.338	1.11e-76
STAD	UBAP2	23.125	9.87	1.15	3.19e-97
THYM	UBAP2	15.5	1.5	2.722	1.24e-125
BLCA	RNF38	6.8	17.753	-1.266	7.81e-13
CESC	RNF38	7.875	17.9	-1.091	4.8e-08
STAD	RNF38	18.445	6.36	1.402	6.14e-42
THYM	RNF38	9.044	3.88	1.041	1.23e-20
UCEC	RNF38	6.975	20.579	-1.436	1.33e-40
UCS	RNF38	6.76	20.664	-1.481	5.49e-34
BLCA	TLN1	84.855	183.405	-1.103	1.24e-14
CESC	TLN1	83.94	253.931	-1.586	5.39e-10
COAD	TLN1	89.263	316.135	-1.813	2.54e-40
LUAD	TLN1	115.8	251.026	-1.11	7.17e-102
LUSC	TLN1	89.765	252.676	-1.483	2.38e-125
PAAD	TLN1	118.487	33.669	1.785	6.08e-58
READ	TLN1	86.117	353.115	-2.023	1.09e-19
UCEC	TLN1	87.568	342.936	-1.957	2.81e-48
UCS	TLN1	90.653	364.606	-1.996	2.44e-43
ACC	CCL21	0.44	14.36	-3.415	3.01e-19
BLCA	CCL21	3.75	22.379	-2.299	0.000265
BRCA	CCL21	8.34	72.69	-2.98	1.49e-75
CESC	CCL21	8.384	48.05	-2.386	4.84e-05
COAD	CCL21	13.46	54.981	-1.953	3.52e-36
ESCA	CCL21	13.888	62.634	-2.096	6.45e-36
KIRC	CCL21	2.55	9.808	-1.606	1.08e-07
KIRP	CCL21	0.995	13.385	-2.85	5.83e-16
LIHC	CCL21	7.73	17.895	-1.114	1.24e-06
LUAD	CCL21	51.019	147.43	-1.513	1.26e-41
LUSC	CCL21	41.969	150.852	-1.821	5.47e-57
OV	CCL21	1.325	15.574	-2.834	2.06e-23
PAAD	CCL21	38.751	3.36	3.189	3.69e-38
READ	CCL21	15.73	52.106	-1.666	4.09e-16
THCA	CCL21	3.35	432.602	-6.639	1.44e-175
THYM	CCL21	2.055	0.11	1.461	1e-34
UCEC	CCL21	2.875	34.47	-3.194	6.18e-20
UCS	CCL21	2.46	31.814	-3.246	9.01e-12
KIRC	SIT1	3.25	0.34	1.665	5.81e-37
OV	SIT1	1.37	0.13	1.069	1.16e-26
PAAD	SIT1	1.7	0.11	1.282	6.95e-42
STAD	SIT1	2.92	0.68	1.222	5.24e-30
THYM	SIT1	63.842	5.05	3.422	3.32e-59
BLCA	DNAJB5	3.675	22.85	-2.351	1.44e-20
COAD	DNAJB5	1.92	29.449	-3.382	3.34e-82
KICH	DNAJB5	2.67	6.53	-1.037	3.62e-09
PAAD	DNAJB5	7.52	1.24	1.927	1.5e-61
PRAD	DNAJB5	9.565	21.119	-1.066	4.55e-36
READ	DNAJB5	2.105	33.66	-3.481	1.51e-37
THYM	DNAJB5	7.74	0.33	2.716	4.26e-130
UCEC	DNAJB5	4.425	31.93	-2.602	9.75e-48
UCS	DNAJB5	7.81	32.96	-1.947	2.68e-21
CESC	SPAG8	0.58	3.67	-1.564	2.17e-08
COAD	SPAG8	0.35	2.59	-1.411	1.92e-86
LUAD	SPAG8	0.94	4.5	-1.503	1.58e-72
LUSC	SPAG8	0.72	4.43	-1.659	1.03e-105
OV	SPAG8	1.755	5.9	-1.324	2.84e-27
PRAD	SPAG8	1.32	3.67	-1.009	4.71e-51
READ	SPAG8	0.35	2.93	-1.542	7.31e-47
THCA	SPAG8	3.65	8.89	-1.089	1.76e-99
THYM	SPAG8	3.86	0.22	1.994	5e-160
UCEC	SPAG8	1.885	5.82	-1.241	3.28e-07
UCS	SPAG8	1.04	6.559	-1.89	3.88e-27
PAAD	DCTN3	69.338	31.441	1.117	1.32e-50
THYM	DCTN3	138.389	26.88	2.322	8.98e-91
KIRC	CD72	4.48	1.115	1.374	2.29e-39
PAAD	CD72	5.23	1.77	1.169	1.04e-28
BLCA	TMEM8B	5.88	19.174	-1.552	8.15e-19
CESC	TMEM8B	4.165	23.3	-2.234	2.63e-18
KICH	TMEM8B	29.504	13.03	1.12	2.34e-12
OV	TMEM8B	9.625	37.689	-1.864	2.02e-73
PAAD	TMEM8B	10.21	4.6	1.001	7.11e-43
THYM	TMEM8B	8.67	0.65	2.551	1.18e-143
UCEC	TMEM8B	7.455	29.1	-1.832	1.74e-65
UCS	TMEM8B	9.87	30.21	-1.522	9.72e-33
PAAD	GRHPR	68.979	30.46	1.153	6.66e-57
THYM	GRHPR	83.092	10.27	2.899	9.65e-115
BLCA	ALDH1B1	13.27	41.823	-1.585	1.93e-13
ESCA	ALDH1B1	14.48	5.69	1.21	5.36e-28
PAAD	ALDH1B1	15.64	2.99	2.06	3.22e-80
STAD	ALDH1B1	22.3	7.45	1.463	1.83e-19
THYM	ALDH1B1	7.364	0.27	2.719	1.02e-175
UCEC	ALDH1B1	12.474	34.251	-1.387	6.92e-20
UCS	ALDH1B1	15.09	33.69	-1.108	4.49e-08
BLCA	ARHGEF39	5.215	1.84	1.13	1.42e-10
CESC	ARHGEF39	8.065	3.12	1.138	6.04e-10
ESCA	ARHGEF39	8.055	2.68	1.299	4.43e-53
HNSC	ARHGEF39	3.94	1.13	1.214	2.1e-19
KIRC	ARHGEF39	2.03	0.41	1.104	8.18e-52
LIHC	ARHGEF39	1.81	0.4	1.005	5.91e-37
LUSC	ARHGEF39	5.355	2.135	1.019	2.37e-67
OV	ARHGEF39	6.375	1.185	1.755	6.77e-50
THYM	ARHGEF39	4.88	0.36	2.112	5.23e-80
CESC	DENND4C	8.235	17.67	-1.016	3.33e-05
LUSC	DENND4C	7.72	19.655	-1.244	3.7e-133
OV	DENND4C	6.645	17.945	-1.309	6.89e-46
THYM	DENND4C	6.82	0.81	2.111	9.26e-60
UCEC	DENND4C	5.095	19.419	-1.744	1.73e-44
UCS	DENND4C	4.08	20.333	-2.07	5.25e-41
COAD	RPS6	3725.97	1779.8	1.065	2.51e-41
LIHC	RPS6	1117.07	553.925	1.011	2.63e-40
READ	RPS6	3975.3	1753.17	1.181	3.79e-18
THYM	RPS6	3915.96	258.245	3.917	1.2e-123
COAD	CNPY3	51.421	23.92	1.073	2.84e-95
ESCA	CNPY3	41.104	17.62	1.177	6.8e-58
HNSC	CNPY3	39.791	18.004	1.102	3.4e-19
KICH	CNPY3	11.8	32.81	-1.401	3.6e-06
KIRP	CNPY3	58.781	25.656	1.165	3.88e-30
READ	CNPY3	49.519	23.135	1.066	3.89e-44
COAD	FOXP4	41.02	18.86	1.081	9.12e-89
ESCA	FOXP4	53.824	12.065	2.069	2.41e-101
OV	FOXP4	50.035	15.249	1.651	3.11e-34
READ	FOXP4	47.076	18.615	1.293	2.26e-51
THYM	FOXP4	19.925	1.43	3.106	1.19e-130
BRCA	PPIL1	27.751	11.49	1.203	3.55e-148
COAD	PPIL1	29.421	10.28	1.431	2.2e-119
ESCA	PPIL1	33.77	14.66	1.151	2.8e-65
KICH	PPIL1	5.995	19.251	-1.534	4.13e-10
LUAD	PPIL1	28.259	11.78	1.195	8.97e-114
LUSC	PPIL1	34.651	11.39	1.525	2.53e-153
PAAD	PPIL1	17.16	6.66	1.245	1.96e-56
READ	PPIL1	29.819	10.205	1.46	1.85e-48
STAD	PPIL1	26.62	8.73	1.505	5.66e-110
THYM	PPIL1	22.575	0.94	3.603	6.89e-184
UCS	PPIL1	43.591	15.545	1.43	4.02e-26
KICH	KLC4	11.845	34.13	-1.452	3.74e-11
OV	KLC4	15.49	38.892	-1.275	3.63e-40
PAAD	KLC4	26.279	11.2	1.161	3.27e-46
THYM	KLC4	26.95	3.97	2.492	1.17e-111
ACC	KIF13A	5.53	18.17	-1.554	2.01e-26
BLCA	KIF13A	13.515	31.527	-1.164	1.05e-07
PAAD	KIF13A	13.95	3.94	1.598	1.08e-79
UCEC	KIF13A	9.4	26.13	-1.383	9.09e-50
UCS	KIF13A	10.23	26.43	-1.288	8.5e-27
BRCA	PIM1	13.61	28.62	-1.02	3.37e-54
ESCA	PIM1	29.329	141.621	-2.233	1.97e-51
OV	PIM1	16.225	44.246	-1.393	5.49e-32
PAAD	PIM1	33.779	6.35	2.242	1.08e-52
THCA	PIM1	9.23	21.75	-1.153	1.9e-68
THYM	PIM1	25.045	54.56	-1.093	8.42e-38
UCEC	PIM1	14.3	36.141	-1.28	2.88e-24
KIRC	GMPR	4.38	25.338	-2.291	9.87e-70
KIRP	GMPR	10.905	23.506	-1.042	5.94e-14
LUSC	GMPR	3.78	13.08	-1.559	3.67e-99
READ	GMPR	5.005	11.725	-1.083	0.000549
STAD	GMPR	3.735	19.92	-2.143	3.83e-64
THYM	GMPR	6.225	18.56	-1.437	9.58e-30
OV	CMTR1	17.275	39.22	-1.138	1.63e-37
THYM	CMTR1	22.351	5.14	1.927	1.58e-52
BLCA	TFAP2A	15.264	3.918	1.726	5.1e-07
CESC	TFAP2A	29.681	1.32	3.725	3.11e-18
KIRC	TFAP2A	0.53	9.91	-2.834	2.84e-64
KIRP	TFAP2A	0.17	7.74	-2.901	3.15e-31
LUAD	TFAP2A	4.68	0.39	2.031	3.56e-109
LUSC	TFAP2A	21.125	0.39	3.993	7.3e-303
OV	TFAP2A	10.145	0.33	3.067	4.89e-47
PAAD	TFAP2A	5.75	0.14	2.566	1.64e-85
STAD	TFAP2A	10.115	0.48	2.909	2.92e-92
THYM	TFAP2A	2.585	0.01	1.828	5.02e-70
UCEC	TFAP2A	12.024	0.36	3.259	1.25e-47
UCS	TFAP2A	7.79	0.365	2.687	1.12e-29
KICH	SLC22A7	0.01	5.96	-2.785	1.6e-19
KIRC	SLC22A7	0.5	8.738	-2.699	2.8e-42
KIRP	SLC22A7	0.815	15.567	-3.19	3.07e-13
LIHC	TMEM14B	75.572	32.725	1.183	8.04e-79
OV	TMEM14B	126.679	57.695	1.121	2.14e-36
PAAD	TMEM14B	59.272	22.689	1.347	4.15e-68
THYM	TMEM14B	99.556	7.38	3.585	2.38e-138
UCS	TMEM14B	122.368	58.175	1.06	1.94e-35
BRCA	TMEM63B	33.07	14.34	1.151	2.2e-131
PAAD	TMEM63B	21.621	5.16	1.877	4.07e-96
STAD	TMEM63B	33.1	16.04	1.001	1.42e-38
THYM	FRS3	5.19	0.59	1.961	2.62e-129
UCEC	FRS3	4.01	10.15	-1.154	1.61e-36
KICH	TJAP1	7.015	15.73	-1.062	1.68e-09
PRAD	TJAP1	16.03	33.719	-1.028	2.69e-65
THCA	TJAP1	15.91	38.22	-1.214	7.25e-170
THYM	TJAP1	19.21	4.28	1.936	1.69e-66
UCEC	TJAP1	18.2	41.469	-1.145	2.16e-41
BRCA	CAPN11	0.44	4.84	-2.02	1.67e-286
UCEC	CAPN11	0.06	1.61	-1.3	8.78e-60
UCS	CAPN11	0.1	1.775	-1.335	4.28e-26
COAD	TINAG	6.1	0.89	1.909	1.05e-06
KICH	TINAG	0.265	12.42	-3.407	6.53e-13
PAAD	TINAG	1.26	0	1.176	4.89e-41
READ	TINAG	7.635	0.425	2.599	8.77e-09
KIRP	SLC22A23	1.055	6.246	-1.818	1.32e-31
THCA	SLC22A23	1.7	6.96	-1.56	2.31e-166
THYM	SLC22A23	8.43	0.61	2.55	2.11e-128
COAD	TUBB2A	18.22	52.702	-1.482	2.02e-29
KIRC	TUBB2A	13.05	32.262	-1.243	8.62e-21
LIHC	TUBB2A	60.17	28.979	1.029	6.93e-21
PAAD	TUBB2A	39.281	14.43	1.384	1.56e-44
PRAD	TUBB2A	58.347	19.8	1.513	1.96e-45
READ	TUBB2A	15.47	57.245	-1.822	5.59e-19
UCEC	TUBB2A	9.14	39.17	-1.986	3.59e-21
LIHC	LRRC1	2.35	0.34	1.322	5.08e-35
PAAD	LRRC1	13.23	3.68	1.604	2.67e-75
THYM	LRRC1	13.395	0.13	3.671	1.41e-210
BLCA	FOXF2	2.78	7.349	-1.143	2.03e-05
COAD	FOXF2	2.24	19.721	-2.677	5.65e-104
HNSC	FOXF2	4.15	0.945	1.405	2.63e-19
LUAD	FOXF2	2.96	16.53	-2.146	2.76e-151
LUSC	FOXF2	4.92	17.16	-1.617	8.4e-103
PAAD	FOXF2	4.27	0.34	1.976	6.08e-85
PRAD	FOXF2	1.765	5.56	-1.246	1.4e-27
READ	FOXF2	2.955	22.484	-2.57	7.42e-43
THCA	FOXF2	0.48	3.08	-1.463	1.12e-111
UCS	FOXF2	1.49	0.17	1.09	8.53e-14
KICH	BPHL	10.257	36.74	-1.745	2.48e-11
LUAD	BPHL	23.441	8.7	1.333	1.13e-142
LUSC	BPHL	19.395	8.49	1.104	3.38e-103
PAAD	BPHL	15.99	7.38	1.02	4.33e-51
THYM	BPHL	13.34	0.81	2.986	1e-177
BRCA	TUBB2B	3.01	7.59	-1.099	9.18e-17
COAD	TUBB2B	2.12	11.07	-1.952	9.68e-42
KIRC	TUBB2B	1.68	13.313	-2.417	1.35e-65
LUAD	TUBB2B	3.69	1.29	1.034	6.82e-36
LUSC	TUBB2B	4.21	1.315	1.17	1.9e-42
PAAD	TUBB2B	5.89	2.43	1.006	3.77e-24
READ	TUBB2B	1.675	12.44	-2.329	1.55e-23
UCS	TUBB2B	81.673	3.559	4.181	2.45e-32
BLCA	UQCC2	107.843	49.509	1.108	7.26e-14
BRCA	UQCC2	100.572	35.981	1.458	1.09e-194
CESC	UQCC2	130.065	49.879	1.365	5.31e-11
COAD	UQCC2	89.971	41.671	1.092	1.09e-81
LIHC	UQCC2	98.373	32.169	1.583	2.57e-91
LUAD	UQCC2	109.061	38.141	1.492	6e-144
LUSC	UQCC2	107.533	38.869	1.445	6.84e-140
OV	UQCC2	92.799	33.489	1.443	1.04e-42
PAAD	UQCC2	65.421	24.04	1.407	5.43e-73
THYM	UQCC2	107.25	4.36	4.336	8.63e-164
UCEC	UQCC2	134.339	61.78	1.108	3.28e-33
UCS	UQCC2	168.955	60.589	1.464	6.33e-26
BLCA	HMGA1	208.773	57.964	1.831	8.54e-19
BRCA	HMGA1	77.648	26.629	1.509	3.9e-135
CESC	HMGA1	249.578	19.88	3.585	3.71e-28
COAD	HMGA1	333.651	28.709	3.494	1.06e-161
LIHC	HMGA1	36.319	6.9	2.24	1.21e-60
LUAD	HMGA1	132.77	39.14	1.737	1.25e-105
LUSC	HMGA1	273.708	39.789	2.752	1.09e-233
OV	HMGA1	327.783	3.685	6.133	2.58e-210
PAAD	HMGA1	149.075	11.51	3.585	3.31e-110
READ	HMGA1	294.127	20.355	3.789	1.22e-77
STAD	HMGA1	319.085	34.611	3.168	6.85e-120
THCA	HMGA1	78.094	36.011	1.096	5.14e-41
THYM	HMGA1	174.973	21.76	2.951	2.45e-92
UCEC	HMGA1	199.182	12.26	3.916	1.37e-70
UCS	HMGA1	178.378	11.984	3.788	1.86e-49
BLCA	TCF19	12.695	4.895	1.216	1.17e-06
CESC	TCF19	32.29	6.72	2.108	1.87e-16
COAD	TCF19	11.93	4.18	1.32	4.09e-99
KICH	TCF19	1.725	4.94	-1.124	3.89e-05
LIHC	TCF19	4.27	0.44	1.872	9.63e-54
LUSC	TCF19	14.37	4.06	1.603	6.81e-134
PAAD	TCF19	5.41	1.1	1.61	6.61e-90
READ	TCF19	11.165	4.03	1.274	3.3e-48
STAD	TCF19	9.415	2.96	1.395	4.09e-71
THYM	TCF19	15.714	0.9	3.137	1.9e-126
KICH	FLOT1	71.384	162.533	-1.176	0.00013
PAAD	FLOT1	144.998	40.771	1.805	1.66e-67
ACC	IER3	5.62	26.895	-2.075	7.6e-22
BLCA	IER3	70.289	156.001	-1.139	0.000794
BRCA	IER3	112.571	36.001	1.618	3.43e-74
CESC	IER3	111.596	23.131	2.222	0.00049
COAD	IER3	204.066	47.359	2.084	6.61e-84
KICH	IER3	18.054	97.951	-2.377	9.64e-15
KIRP	IER3	36.395	92.825	-1.327	1.22e-07
OV	IER3	43.286	19.667	1.099	1.18e-12
PAAD	IER3	133.972	25.591	2.344	7.75e-44
PRAD	IER3	19.35	41.662	-1.068	6.58e-23
READ	IER3	159.719	44.389	1.824	3.16e-37
UCEC	IER3	86.243	29.821	1.501	8.49e-17
HNSC	MDC1	12.98	5.824	1.035	1.32e-19
KICH	MDC1	4.7	14.43	-1.437	1.42e-11
OV	MDC1	13.415	37.431	-1.415	8.74e-40
THCA	MDC1	13.82	38.39	-1.41	9.2e-189
THYM	MDC1	22.601	1.96	2.995	1.67e-102
UCEC	MDC1	15.115	38.539	-1.295	7.17e-28
COAD	PGBD1	0.93	3.76	-1.302	5.11e-58
READ	PGBD1	1.11	4.11	-1.276	3.99e-27
THYM	PGBD1	2.125	0.1	1.506	1.02e-160
ACC	ATAT1	3.41	7.97	-1.024	5.06e-27
KICH	ATAT1	1.46	6.88	-1.679	7.12e-22
THCA	ATAT1	6.11	17.66	-1.392	3.69e-140
THYM	ATAT1	8.54	1.16	2.143	1.66e-127
BRCA	TPMT	14.15	5.42	1.239	4.21e-140
CESC	TPMT	12.83	5.26	1.144	3.27e-09
COAD	TPMT	24.68	7.35	1.621	4.73e-50
KICH	TPMT	8.134	24.271	-1.468	3.61e-09
OV	TPMT	11.495	3.36	1.519	2.9e-63
PAAD	TPMT	11.58	3.19	1.586	8.95e-91
READ	TPMT	23.23	6.755	1.644	3.02e-27
STAD	TPMT	16	5.09	1.481	5.81e-88
THYM	TPMT	8.765	1.31	2.08	4.37e-92
UCEC	TPMT	13.365	6.11	1.015	2.41e-21
ACC	CLPS	0	3.834	-2.273	7.93e-33
CESC	CLPS	0	5.56	-2.714	4.49e-45
COAD	CLPS	0	2.31	-1.727	6.62e-52
ESCA	CLPS	0	3.58	-2.195	1.88e-50
OV	CLPS	0.1	4.544	-2.334	2.36e-64
PAAD	CLPS	20.97	38160.7	-10.762	3.75e-70
PRAD	CLPS	0	1.11	-1.077	2.91e-67
READ	CLPS	0	3.02	-2.007	1.06e-25
STAD	CLPS	0.05	4.67	-2.433	1.25e-59
UCEC	CLPS	0	3.73	-2.242	1.3e-33
UCS	CLPS	0	4.665	-2.502	8.76e-21
CESC	RNF144B	11.2	4.75	1.085	0.00012
KICH	RNF144B	2.765	10.89	-1.659	5.51e-10
LUAD	RNF144B	7.01	23.87	-1.635	2.97e-135
LUSC	RNF144B	8.745	23.4	-1.324	9.12e-86
OV	RNF144B	9.08	1.29	2.138	5.73e-53
PAAD	RNF144B	4.45	1.28	1.257	1.58e-57
UCEC	RNF144B	10.79	4.78	1.028	2.29e-13
BLCA	NRM	29.156	13.874	1.02	1.28e-06
ESCA	NRM	29.666	12.6	1.173	3.17e-58
HNSC	NRM	29.8	10.964	1.364	3.94e-40
KICH	NRM	2.32	9.86	-1.71	3.84e-10
KIRC	NRM	20.5	9.015	1.102	9.97e-37
KIRP	NRM	21.29	8.06	1.299	8.4e-24
LIHC	NRM	8.47	2.63	1.383	5.02e-42
PAAD	NRM	18.81	4.57	1.83	2.4e-81
STAD	NRM	21.97	6.78	1.562	9.18e-102
THYM	NRM	34.47	11.58	1.495	8.31e-48
PAAD	TAF8	9.17	2.62	1.49	3.03e-91
THYM	TAF8	13.24	3.88	1.545	4.31e-51
BLCA	FAM8A1	6.56	14.733	-1.057	6.85e-09
CESC	FAM8A1	5.895	20.06	-1.611	2.86e-13
KICH	FAM8A1	4.945	10.95	-1.007	0.000322
UCEC	FAM8A1	7.9	22.641	-1.409	3.68e-46
KICH	C6orf52	0.315	2.06	-1.218	1.37e-14
OV	C6orf52	4.295	0.835	1.529	1.14e-36
THYM	C6orf52	1.975	0.07	1.475	8.45e-153
UCEC	C6orf52	5.054	0.56	1.956	2.08e-37
UCS	C6orf52	3.87	0.525	1.675	2.44e-28
CESC	FGFBP1	60.25	0.29	5.569	0.000211
COAD	FGFBP1	6.78	1.29	1.764	2.34e-07
ESCA	FGFBP1	38.074	263.36	-2.758	1.12e-28
LUSC	FGFBP1	48.819	2.32	3.908	7.15e-111
PAAD	FGFBP1	4.09	0.11	2.197	6.07e-53
READ	FGFBP1	5.78	0.65	2.039	0.00161
UCEC	FGFBP1	1.534	0.1	1.204	1.79e-17
BRCA	FGFBP2	0.33	5.27	-2.237	1.06e-140
COAD	FGFBP2	0.14	3.3	-1.915	2.27e-95
KIRC	FGFBP2	2.45	0.545	1.159	7.65e-28
LUAD	FGFBP2	0.39	3.93	-1.827	1.67e-138
READ	FGFBP2	0.14	4.065	-2.152	1.33e-44
THYM	FGFBP2	1.425	12.45	-2.472	2.22e-35
BLCA	CPEB2	2.1	8.109	-1.555	2.19e-23
PAAD	CPEB2	4.6	1.75	1.026	8.68e-45
READ	CPEB2	3.78	8.815	-1.038	3.35e-28
UCEC	CPEB2	1.965	6.61	-1.36	1.84e-41
UCS	CPEB2	1.5	6.735	-1.629	4.7e-30
BRCA	FHDC1	4.12	1.34	1.13	1.31e-90
CESC	FHDC1	3.465	0.7	1.393	3.42e-05
COAD	FHDC1	4.26	1.5	1.073	1.88e-41
KICH	FHDC1	7.505	1.3	1.887	1.24e-18
OV	FHDC1	2.355	0.34	1.324	1.31e-47
PAAD	FHDC1	2.51	0.41	1.316	2.96e-75
READ	FHDC1	4.285	1.27	1.219	6.91e-20
ACC	TLR2	1.93	5.459	-1.14	1.38e-18
KIRC	TLR2	7.14	2.32	1.294	1.56e-32
LUAD	TLR2	10.43	31.71	-1.517	1.21e-81
LUSC	TLR2	6.575	32.36	-2.139	1.12e-169
PAAD	TLR2	5.8	1.53	1.426	1.06e-39
PRAD	TLR2	1.14	3.523	-1.08	1.45e-55
THYM	TLR2	1.595	66.652	-4.704	7.48e-97
CESC	MGARP	0.165	1.75	-1.239	4.48e-25
OV	MGARP	0.73	14.539	-3.167	6.24e-122
UCEC	MGARP	0.24	4.67	-2.193	5.31e-81
UCS	MGARP	0.35	4.69	-2.075	2.24e-26
ACC	MYO7A	5.42	40.555	-2.694	3.29e-53
LIHC	MYO7A	4.79	10.68	-1.012	2.73e-22
OV	MYO7A	1.405	6.195	-1.581	2.7e-59
LUSC	FCHSD2	11.145	23.665	-1.022	8.9e-92
PAAD	FCHSD2	11.9	3.07	1.664	1.1e-69
THYM	FCHSD2	11.694	4.53	1.199	2.55e-30
ACC	ARRB1	1.99	5.495	-1.119	3.39e-15
BLCA	ARRB1	7.05	16.288	-1.103	1.41e-05
CESC	ARRB1	4.73	12.43	-1.229	8.01e-05
KICH	ARRB1	2.628	12.87	-1.935	9.06e-14
LUSC	ARRB1	5.77	43.696	-2.723	9.5e-221
UCEC	ARRB1	3.575	11.97	-1.503	5.63e-38
ACC	SLCO2B1	3.14	34.064	-3.082	2.82e-43
CESC	SLCO2B1	4.43	13.34	-1.401	0.000179
KIRC	SLCO2B1	30.511	9.918	1.529	1.64e-29
LUAD	SLCO2B1	23.659	62.171	-1.357	1.8e-79
LUSC	SLCO2B1	11.47	62.335	-2.345	6.17e-136
PAAD	SLCO2B1	18.98	7.46	1.24	2.07e-23
STAD	SLCO2B1	25.765	7.03	1.737	1.57e-46
THYM	SLCO2B1	9.39	0.21	3.102	1.14e-115
UCEC	SLCO2B1	3.215	16.9	-2.086	2.34e-40
UCS	SLCO2B1	4.37	17.705	-1.8	1.06e-17
ESCA	PRKRIR	27.819	7.775	1.716	3.08e-100
THYM	PRKRIR	18.72	2.26	2.597	3.78e-88
CESC	ANKRD42	2.975	7.31	-1.064	1.91e-06
PAAD	ANKRD42	6.02	2.04	1.207	2.83e-78
THYM	ANKRD42	3.17	0.55	1.428	9.21e-96
ACC	IL18BP	5.03	13.255	-1.241	3.45e-20
HNSC	IL18BP	8.39	3.635	1.019	3.43e-08
KICH	IL18BP	4.605	11.4	-1.146	1.67e-12
KIRC	IL18BP	26.31	10.56	1.24	2.81e-33
LUSC	IL18BP	12.055	31.67	-1.323	9.13e-85
PAAD	IL18BP	10.68	2.76	1.635	3.05e-42
STAD	IL18BP	16.52	5.56	1.417	4.57e-39
THCA	IL18BP	6.675	15.21	-1.079	4.52e-66
UCEC	IL18BP	6.13	15.2	-1.184	2.45e-20
UCS	IL18BP	5.1	15.47	-1.433	2.89e-24
CESC	NUMA1	85.665	211.043	-1.291	5.52e-15
OV	NUMA1	110.155	224.185	-1.019	5.51e-29
READ	NUMA1	70.78	156.112	-1.13	2.87e-19
THYM	NUMA1	150.507	25.53	2.514	5.34e-86
UCEC	NUMA1	109.64	254.99	-1.21	7.28e-46
UCS	NUMA1	108.94	267.509	-1.288	2.4e-30
PAAD	CCDC90B	32.271	11.52	1.41	1.83e-70
THYM	CCDC90B	37.375	3.19	3.195	1.51e-130
KICH	SYTL2	4.03	27.05	-2.479	1.22e-13
KIRP	SYTL2	59.55	17.718	1.694	1.93e-10
LUSC	SYTL2	7.12	20.085	-1.377	7.56e-86
PAAD	SYTL2	27.1	2.02	3.218	5.87e-96
UCEC	SYTL2	3.225	14.56	-1.881	1.58e-32
UCS	SYTL2	3.18	15.769	-2.004	6.27e-29
ACC	RAB30	3.18	7.58	-1.037	2.1e-13
BLCA	RAB30	1.59	4.94	-1.197	1.17e-10
CESC	RAB30	1.565	4.4	-1.074	3.83e-07
OV	RAB30	1.4	5.02	-1.327	3.19e-65
UCEC	RAB30	1.17	5.66	-1.618	6.26e-52
UCS	RAB30	1.59	5.789	-1.39	3.08e-21
ACC	CREBZF	13.06	32.565	-1.255	2.01e-27
CESC	CREBZF	17.804	47.861	-1.378	1.38e-07
LUAD	CREBZF	20.89	44.829	-1.066	2.03e-54
LUSC	CREBZF	17.895	45.37	-1.295	4.57e-67
OV	CREBZF	12.16	74.708	-2.524	2.99e-107
THCA	CREBZF	17.49	63.782	-1.809	8.17e-170
THYM	CREBZF	18.865	2.72	2.417	2.52e-59
UCEC	CREBZF	14.345	74.671	-2.302	6.77e-46
UCS	CREBZF	14.03	82.919	-2.481	2.08e-45
ACC	LRRC32	14.73	36.625	-1.258	1.17e-19
BLCA	LRRC32	10.59	30.704	-1.452	3.04e-07
BRCA	LRRC32	20.82	51.911	-1.278	5.87e-68
CESC	LRRC32	5.625	86.103	-3.717	3.04e-25
KICH	LRRC32	10.91	55.069	-2.235	4.17e-15
KIRP	LRRC32	12.32	43.655	-1.745	5.59e-22
LUAD	LRRC32	12.16	105.829	-3.021	1.31e-220
LUSC	LRRC32	9.535	109.326	-3.388	2.02e-247
PAAD	LRRC32	59.05	6.01	3.099	2.9e-95
PRAD	LRRC32	11.02	23.99	-1.056	7.25e-30
THCA	LRRC32	14.885	54.67	-1.809	3.17e-89
THYM	LRRC32	3.795	0.23	1.963	1.6e-90
UCEC	LRRC32	9.57	44.35	-2.101	1.36e-43
UCS	LRRC32	11.94	43.226	-1.773	7.73e-22
CESC	PRCP	35.215	74.181	-1.054	1.98e-06
PAAD	PRCP	47.698	12.73	1.827	2.62e-73
COAD	NARS2	18.21	6.98	1.267	4.17e-127
PAAD	NARS2	9.71	4.03	1.09	1.15e-64
READ	NARS2	20.035	6.82	1.428	4.59e-69
THYM	NARS2	19.25	0.69	3.583	7.11e-183
PAAD	RNF121	19.311	6.87	1.368	2.11e-77
THYM	RNF121	12.16	2.27	2.009	2.52e-93
CESC	MRPL15	51.111	24.57	1.027	8.59e-10
COAD	MRPL15	75.619	34.47	1.111	2.99e-86
LIHC	MRPL15	50.699	24.155	1.039	4.54e-54
LUAD	MRPL15	55.379	24.35	1.153	4.35e-119
LUSC	MRPL15	58.086	23.784	1.253	7.79e-137
OV	MRPL15	72.649	21.304	1.723	2.48e-84
PAAD	MRPL15	41.671	10.1	1.943	6.04e-96
READ	MRPL15	73.648	33.35	1.12	1.27e-39
STAD	MRPL15	46.429	22.181	1.033	2.41e-73
THYM	MRPL15	38.3	3.39	3.162	4.88e-117
UCEC	MRPL15	70.506	23.65	1.537	5.83e-49
UCS	MRPL15	77.39	22.35	1.747	1.49e-34
BRCA	PI15	1.05	11.85	-2.648	1.76e-40
CESC	PI15	0.24	2.71	-1.581	5.96e-28
COAD	PI15	0.3	2.49	-1.425	1.37e-54
ESCA	PI15	1.83	0.29	1.133	1.83e-28
OV	PI15	0.18	4.084	-2.107	1.93e-88
PAAD	PI15	1.34	0.07	1.129	8.98e-48
READ	PI15	0.38	2.865	-1.486	3.47e-21
UCEC	PI15	0.19	6.79	-2.711	6.62e-60
UCS	PI15	1.64	6.355	-1.478	7.73e-07
COAD	TTPA	2.02	0.45	1.059	6.46e-39
READ	TTPA	2.355	0.395	1.266	8.97e-39
ACC	GGH	22.86	5.695	1.833	7.84e-37
BLCA	GGH	40.975	5	2.807	1.25e-17
BRCA	GGH	23.95	8.55	1.385	2.33e-60
CESC	GGH	57.711	4.65	3.377	5.92e-27
COAD	GGH	100.21	7.61	3.555	1.49e-95
ESCA	GGH	47.135	18.47	1.306	2.98e-44
HNSC	GGH	48.9	20.469	1.217	5.14e-21
KICH	GGH	1.475	17.78	-2.924	1.24e-18
LIHC	GGH	121.852	51.186	1.235	2.02e-23
LUAD	GGH	18.621	7.62	1.187	6.23e-48
LUSC	GGH	48.98	7.25	2.599	1.85e-219
OV	GGH	26.14	3.16	2.706	6.62e-79
PAAD	GGH	10.75	3.5	1.385	2.66e-59
READ	GGH	157.04	5.345	4.639	3.3e-61
STAD	GGH	28.52	3.79	2.624	3.31e-93
THYM	GGH	16.804	1.54	2.809	6.42e-113
UCEC	GGH	45.505	5.13	2.923	6.43e-58
UCS	GGH	59.639	5.15	3.302	8.93e-54
BRCA	SULF1	71.52	18.32	1.908	4.87e-103
ESCA	SULF1	30.191	5.705	2.218	2.47e-59
HNSC	SULF1	25.569	5.589	2.012	2.32e-13
KICH	SULF1	2.755	8.98	-1.41	2.85e-05
KIRC	SULF1	27.62	11.509	1.194	3.8e-18
LUAD	SULF1	35.49	10.79	1.63	3.82e-59
LUSC	SULF1	47.735	11.235	1.994	5.82e-85
OV	SULF1	25.13	11.55	1.058	8.77e-06
PAAD	SULF1	123.356	1.14	5.861	6.95e-118
STAD	SULF1	56.437	3.25	3.756	1.3e-98
THYM	SULF1	2.73	0.08	1.788	2.74e-67
COAD	TGS1	12.17	5.38	1.046	8.54e-121
ESCA	TGS1	14.09	5.895	1.13	1.12e-78
PAAD	TGS1	6.56	1.99	1.338	1.39e-79
READ	TGS1	12.894	5.24	1.155	3e-61
STAD	TGS1	10.05	3.64	1.252	9.47e-91
THYM	TGS1	9.93	1.01	2.443	1.58e-115
LUSC	SDCBP	93.935	207.979	-1.138	3.46e-107
PAAD	SDCBP	131.279	24.55	2.372	3.92e-88
THYM	SDCBP	60.27	188.431	-1.628	3.26e-30
BLCA	NEK1	2.25	6.01	-1.109	5.74e-17
CESC	NEK1	2.445	6.4	-1.103	3.67e-08
OV	NEK1	1.48	6.75	-1.644	5.3e-119
PAAD	NEK1	3.36	1.06	1.082	2.33e-57
THYM	NEK1	3.4	0.23	1.839	2.01e-126
UCEC	NEK1	2.325	6.4	-1.154	1.85e-41
ESCA	DDX60	14.649	2.38	2.211	2.71e-83
HNSC	DDX60	20.8	5.04	1.852	2.23e-15
PAAD	DDX60	14.85	1.34	2.76	7.93e-97
THYM	DDX60	9.98	0.97	2.479	6.04e-69
UCS	DDX60	3.56	8.635	-1.079	1.54e-07
COAD	SORL1	16.37	5.93	1.326	2.64e-40
ESCA	SORL1	13.17	5.18	1.197	7.75e-34
HNSC	SORL1	10.11	4.19	1.098	5.58e-05
KICH	SORL1	42.399	10.98	1.857	3.53e-07
LIHC	SORL1	6.55	15	-1.084	4.73e-27
PAAD	SORL1	13.26	2.07	2.216	1.24e-79
READ	SORL1	19.35	5.425	1.663	1.8e-30
STAD	SORL1	9.15	3.01	1.34	5.36e-47
THYM	SORL1	9.282	56.7	-2.488	6.61e-37
CESC	TMPRSS4	98.718	0.9	5.714	4.3e-12
COAD	TMPRSS4	132.137	9.12	3.718	1.38e-59
KICH	TMPRSS4	0.84	13.77	-3.005	6.56e-17
KIRC	TMPRSS4	0.18	12.709	-3.538	4.54e-123
KIRP	TMPRSS4	0.25	13.551	-3.541	3.69e-35
LUAD	TMPRSS4	47.221	1.05	4.556	1.03e-169
LUSC	TMPRSS4	126.622	1.05	5.96	7.45e-227
OV	TMPRSS4	32.298	0.08	4.946	3.01e-87
PAAD	TMPRSS4	136.305	0.08	6.99	1.29e-129
READ	TMPRSS4	116.73	2.729	4.981	4.79e-29
STAD	TMPRSS4	80.423	3.46	4.19	8.21e-103
THCA	TMPRSS4	24.511	0.34	4.251	3.26e-112
UCEC	TMPRSS4	72.153	0.2	5.93	7.53e-78
UCS	TMPRSS4	6.97	0.19	2.744	9.41e-20
PAAD	BUD13	11.85	4.36	1.261	2.1e-88
THYM	BUD13	23.775	3.47	2.471	1.03e-120
BRCA	TRPC6	0.98	3.77	-1.268	2.92e-160
CESC	TRPC6	0.42	2.61	-1.346	9.39e-08
COAD	TRPC6	0.35	2.11	-1.204	3.97e-79
LUAD	TRPC6	3.27	11.91	-1.596	1.51e-71
LUSC	TRPC6	1.325	12.24	-2.51	7.88e-182
READ	TRPC6	0.415	2.49	-1.302	1.85e-33
THCA	TRPC6	2.65	8.07	-1.313	4.38e-94
UCEC	TRPC6	0.45	3.18	-1.527	3.03e-30
UCS	TRPC6	0.94	3.415	-1.186	1.45e-14
COAD	MMP7	37.139	0.09	5.129	1.45e-181
ESCA	MMP7	23.288	0.3	4.224	9.54e-43
HNSC	MMP7	22.34	3.442	2.394	0.000321
KICH	MMP7	7.305	116.009	-3.817	4e-09
KIRC	MMP7	34.849	118.217	-1.734	7.56e-08
KIRP	MMP7	382.521	81.965	2.209	2.75e-09
LUAD	MMP7	43.299	5.83	2.697	2.44e-77
LUSC	MMP7	36.724	5.67	2.5	7.85e-82
OV	MMP7	91.297	0.065	6.437	3.19e-85
PAAD	MMP7	794.938	20.11	5.237	4.58e-61
PRAD	MMP7	58.761	24.569	1.225	2.8e-10
READ	MMP7	27.695	0.09	4.718	3.61e-147
STAD	MMP7	26.25	0.21	4.493	2.3e-77
THCA	MMP7	4.29	0.18	2.164	8.61e-61
UCEC	MMP7	124.283	13.37	3.124	2.34e-14
CESC	C11orf70	1.46	5.18	-1.329	0.0034
KICH	C11orf70	0.27	2.47	-1.45	2.97e-12
PAAD	C11orf70	3.44	0.28	1.794	3.02e-91
COAD	DCUN1D5	26.79	12.13	1.082	3.61e-95
LUSC	DCUN1D5	40.109	14.805	1.379	4.91e-144
PAAD	DCUN1D5	14.63	6.73	1.016	5.27e-46
THYM	DCUN1D5	21.25	1.74	3.022	1.21e-140
ACC	YAP1	8.9	24.425	-1.361	1.16e-19
BLCA	YAP1	24.035	60.081	-1.287	1.22e-06
PAAD	YAP1	30.63	5.65	2.25	2.23e-68
STAD	YAP1	39.881	18.181	1.092	1.86e-26
THYM	YAP1	8.89	0.06	3.222	2.51e-136
UCEC	YAP1	26.275	68.45	-1.348	3.1e-29
UCS	YAP1	26.57	70.061	-1.366	9.76e-21
BRCA	TRIM29	15.39	64.592	-2.001	7.83e-17
CESC	TRIM29	338.649	5.13	5.792	1.85e-10
COAD	TRIM29	41.9	2.02	3.828	1.09e-174
ESCA	TRIM29	296.06	1101.11	-1.891	1.45e-20
KICH	TRIM29	0.15	2.24	-1.494	6.72e-17
LUSC	TRIM29	300.037	5.125	5.619	4.12e-229
OV	TRIM29	32.34	0.97	4.081	8.12e-65
PAAD	TRIM29	99.85	0.75	5.849	1.18e-94
PRAD	TRIM29	24.63	101.641	-2.002	3.84e-32
READ	TRIM29	48.675	2.01	4.045	1.01e-115
STAD	TRIM29	24.145	0.84	3.772	2.89e-59
THCA	TRIM29	5.745	1.07	1.704	3.74e-50
THYM	TRIM29	102.86	0.24	6.388	5.8e-240
COAD	SLC37A4	29.761	12.82	1.154	8.78e-34
KICH	SLC37A4	17.925	38.239	-1.052	6.62e-06
KIRC	SLC37A4	113.369	47.269	1.245	5e-24
READ	SLC37A4	30.674	10.95	1.406	1.5e-15
THYM	SLC37A4	14.695	1.76	2.508	9.32e-123
CESC	POU2F3	2.875	0.16	1.74	0.0011
OV	POU2F3	7.92	0.16	2.943	2.78e-62
PAAD	POU2F3	3.68	0.2	1.963	1.02e-58
THCA	POU2F3	6.475	2.02	1.308	3.25e-59
ACC	RDX	47.629	172.714	-1.837	6.88e-21
COAD	RDX	5.45	20.12	-1.711	7.84e-40
OV	RDX	15.86	34.045	-1.056	1.56e-30
READ	RDX	7.675	21.72	-1.389	3.37e-15
THYM	RDX	12.67	0.94	2.817	2.72e-108
ACC	PPP2R1B	4.07	10.33	-1.16	3.32e-20
OV	PPP2R1B	5.195	12.633	-1.138	7.01e-32
THYM	PPP2R1B	6.705	0.82	2.082	1.8e-106
KIRC	FDX1	9.25	19.925	-1.03	1.06e-32
THYM	FDX1	10.83	0.67	2.825	3.29e-171
COAD	C11orf1	42.759	16.3	1.339	3.47e-112
OV	C11orf1	46.936	22.585	1.023	1.53e-26
READ	C11orf1	44.957	15.935	1.44	8.2e-62
THYM	C11orf1	31.625	1.53	3.689	6.01e-174
ACC	FXYD6	20.44	52.517	-1.32	1.53e-06
BLCA	FXYD6	5.475	90.803	-3.826	4.86e-23
BRCA	FXYD6	15.86	40.229	-1.29	5.81e-73
CESC	FXYD6	5.335	120.634	-4.263	2.15e-14
COAD	FXYD6	8.22	188.509	-4.361	1.4e-90
KIRP	FXYD6	13.82	47.535	-1.712	3.87e-15
LUAD	FXYD6	17.9	88.162	-2.238	1.46e-165
LUSC	FXYD6	19.96	88.113	-2.088	5.36e-100
OV	FXYD6	23.455	318.058	-3.706	1.43e-81
PAAD	FXYD6	33.611	9.04	1.785	5.85e-44
PRAD	FXYD6	18.97	66.006	-1.746	6.35e-62
READ	FXYD6	9.2	220.097	-4.438	6.2e-43
THCA	FXYD6	27.68	71.858	-1.345	1.47e-92
THYM	FXYD6	37.562	2.86	3.321	5.2e-94
UCEC	FXYD6	14.505	390.505	-4.658	3.98e-75
UCS	FXYD6	64.928	431.794	-2.715	5.87e-35
BLCA	ARHGAP20	0.125	2.604	-1.68	5.76e-51
BRCA	ARHGAP20	0.42	4.16	-1.861	0
CESC	ARHGAP20	0.11	2.66	-1.721	4e-41
LUSC	ARHGAP20	0.43	2.57	-1.32	1.03e-144
UCEC	ARHGAP20	0.06	2.06	-1.529	2.58e-99
UCS	ARHGAP20	0.18	2.08	-1.384	3.55e-36
OV	FXYD2	0.65	5.65	-2.011	5.98e-89
THYM	FXYD2	76.53	0.36	5.833	1.29e-141
UCEC	FXYD2	0.99	4.29	-1.411	0.00827
UCS	FXYD2	1.36	4.604	-1.248	0.00392
BLCA	MMP13	1.785	0.195	1.221	0.000455
BRCA	MMP13	5.71	0.02	2.718	6.85e-112
CESC	MMP13	1.11	0.02	1.049	0.00775
ESCA	MMP13	1.19	0	1.131	6.27e-40
HNSC	MMP13	12.63	0.115	3.612	1.24e-14
LUAD	MMP13	2.41	0.01	1.755	4.09e-71
LUSC	MMP13	3.48	0.015	2.142	6.02e-70
CESC	TMPRSS13	9.67	0.18	3.177	1.45e-08
COAD	TMPRSS13	3.06	0.21	1.746	2.42e-100
LUAD	TMPRSS13	11.74	2.8	1.745	6.55e-96
LUSC	TMPRSS13	13.065	2.715	1.921	4.29e-101
OV	TMPRSS13	2.32	0.11	1.581	5.11e-30
READ	TMPRSS13	3.933	0.2	2.04	1.14e-87
UCEC	TMPRSS13	7.333	0.17	2.832	3.81e-44
CESC	CASP1	33.7	12.61	1.35	0.0029
KICH	CASP1	3.235	7.76	-1.049	9.45e-09
KIRC	CASP1	32.139	8.35	1.825	1.87e-55
KIRP	CASP1	16.015	6.77	1.131	1.29e-09
LUAD	CASP1	24.939	54.221	-1.09	4.92e-73
PAAD	CASP1	26.679	2.65	2.923	4.12e-83
PRAD	CASP1	6.235	13.664	-1.019	1.2e-33
STAD	CASP1	25.509	8.65	1.458	3.24e-35
THYM	CASP1	25.429	54.048	-1.059	2.62e-08
COAD	CASP5	3.6	1.27	1.019	0.0016
READ	CASP5	3.83	0.52	1.668	0.00304
THYM	CASP5	0.14	2.96	-1.796	5.13e-45
OV	MAP2K5	8.635	18.86	-1.044	8.88e-45
THYM	MAP2K5	20.386	2.53	2.599	2.11e-134
ACC	SQRDL	5.94	20.245	-1.614	2.11e-20
CESC	SQRDL	66.006	23.61	1.445	3.35e-05
KIRC	SQRDL	64.632	27.275	1.215	2.23e-57
OV	SQRDL	18.12	7.065	1.245	4.38e-16
PAAD	SQRDL	56.72	15.09	1.843	2.34e-74
THYM	SQRDL	20.1	44.811	-1.118	1.92e-15
UCS	SQRDL	6.68	17.725	-1.286	3.47e-14
ESCA	CTDSPL2	17.88	5.145	1.619	1.63e-103
PAAD	CTDSPL2	7.1	2.51	1.206	3.12e-58
STAD	CTDSPL2	14.34	3.8	1.676	5.06e-87
THYM	CTDSPL2	7.365	0.93	2.116	3.67e-86
OV	SLTM	23.67	60.095	-1.308	1.66e-55
PAAD	SLTM	43.459	20.74	1.032	4.46e-26
THYM	SLTM	54.204	11.27	2.17	1.87e-58
ACC	THBS1	3.25	43.388	-3.385	4.43e-43
BLCA	THBS1	30.595	86.611	-1.471	2.5e-09
CESC	THBS1	11.07	64.592	-2.442	4.61e-05
ESCA	THBS1	66.511	18.62	1.783	9.32e-23
KICH	THBS1	7.014	52.081	-2.728	2.55e-12
KIRP	THBS1	19.845	59.51	-1.537	2.91e-06
LUAD	THBS1	42.629	272.516	-2.648	8.05e-104
LUSC	THBS1	31.725	295.639	-3.18	2.12e-142
OV	THBS1	18.98	84.691	-2.101	1.41e-29
PAAD	THBS1	87.111	12.01	2.76	2.46e-38
THCA	THBS1	9.395	29.449	-1.551	5.62e-37
THYM	THBS1	2.539	8.53	-1.429	4.12e-15
UCEC	THBS1	8.419	109.409	-3.551	1.11e-50
UCS	THBS1	10.56	116.267	-3.343	4.53e-28
ACC	MAPKBP1	3.95	14.395	-1.637	2.04e-47
BLCA	MAPKBP1	4.2	14.637	-1.588	1.06e-15
BRCA	MAPKBP1	4.89	11.36	-1.069	6.82e-113
CESC	MAPKBP1	6.945	16.27	-1.12	0.00109
COAD	MAPKBP1	3.21	10.09	-1.397	2.68e-68
LUAD	MAPKBP1	3.63	10.42	-1.302	4.06e-121
OV	MAPKBP1	3.605	24.698	-2.48	3.75e-105
PRAD	MAPKBP1	3.595	12.67	-1.573	1.24e-87
READ	MAPKBP1	2.89	10.82	-1.603	2.08e-41
THCA	MAPKBP1	5.42	24.71	-2.002	6.61e-186
THYM	MAPKBP1	4.419	1.32	1.224	6.44e-43
UCEC	MAPKBP1	2.825	19.251	-2.404	6.71e-79
UCS	MAPKBP1	3.32	20.76	-2.333	9.5e-52
BLCA	NUSAP1	26.905	2.255	3.1	1e-25
BRCA	NUSAP1	25.72	1.89	3.209	2.88e-260
CESC	NUSAP1	64.201	1.09	4.963	1.5e-51
COAD	NUSAP1	31.13	3.4	2.868	2.11e-136
ESCA	NUSAP1	41.339	15.675	1.344	1.57e-41
HNSC	NUSAP1	30.541	13.494	1.122	3.25e-21
KIRC	NUSAP1	11.67	2.165	2.001	1.04e-69
LIHC	NUSAP1	8.31	1.675	1.799	6.66e-43
LUAD	NUSAP1	14.49	3.46	1.796	9.36e-97
LUSC	NUSAP1	33.825	3.56	2.933	2.42e-234
OV	NUSAP1	25.36	5.35	2.054	1.68e-58
PAAD	NUSAP1	10.83	0.61	2.877	3.03e-104
READ	NUSAP1	28.014	2.32	3.128	2.37e-65
STAD	NUSAP1	31.42	1.91	3.478	1.06e-136
THYM	NUSAP1	47.261	1.62	4.203	3.18e-107
UCEC	NUSAP1	25.195	1.42	3.436	2.84e-73
UCS	NUSAP1	32.41	1.255	3.889	2.53e-67
PAAD	NDUFAF1	13.28	4.98	1.256	1.08e-69
THYM	NDUFAF1	16.875	4.33	1.746	6.41e-43
BLCA	KIF23	13.735	1.405	2.615	4.6e-22
BRCA	KIF23	11.41	1.69	2.206	2.78e-191
CESC	KIF23	22.545	1.63	3.162	2e-30
COAD	KIF23	12.27	2.14	2.079	6.77e-129
ESCA	KIF23	20.414	6.52	1.51	6.12e-63
HNSC	KIF23	15.62	5.119	1.442	4.32e-33
LIHC	KIF23	1.48	0.19	1.059	1.63e-35
LUAD	KIF23	6.57	2.18	1.251	5.33e-55
LUSC	KIF23	18.035	2.275	2.539	2.87e-223
OV	KIF23	10.305	1.14	2.401	2.01e-80
PAAD	KIF23	4.17	0.36	1.927	1.38e-88
READ	KIF23	12.22	1.77	2.255	2.91e-57
STAD	KIF23	11.314	1.54	2.277	2.9e-111
THYM	KIF23	8.02	0.3	2.795	2.2e-118
UCEC	KIF23	10.375	2.35	1.764	4.65e-28
UCS	KIF23	12.7	2.565	1.942	2.65e-31
ACC	ITGA11	0.59	2.96	-1.316	1.34e-19
BRCA	ITGA11	10.82	4.43	1.122	5.62e-33
CESC	ITGA11	0.92	20.43	-3.48	8.33e-20
COAD	ITGA11	4.51	1.19	1.331	5.63e-47
ESCA	ITGA11	3.714	0.65	1.515	1.02e-49
HNSC	ITGA11	1.85	0.28	1.155	1.47e-07
KICH	ITGA11	0.455	2.6	-1.307	6.68e-14
KIRP	ITGA11	0.43	3.07	-1.509	5.44e-18
LUAD	ITGA11	4.62	1.34	1.264	1.64e-52
LUSC	ITGA11	3.795	1.39	1.005	1.73e-32
PAAD	ITGA11	9.23	0.34	2.933	1.35e-77
READ	ITGA11	5.474	1.145	1.594	4e-36
STAD	ITGA11	6.535	0.91	1.98	3.86e-67
UCEC	ITGA11	0.81	51.438	-4.857	1.82e-88
UCS	ITGA11	1.88	54.712	-4.274	3.19e-46
BLCA	CASC5	3.375	0.32	1.729	7.78e-18
BRCA	CASC5	2.32	0.23	1.432	1.56e-158
CESC	CASC5	6.015	0.14	2.621	1.4e-30
COAD	CASC5	3.97	0.43	1.797	1.91e-134
ESCA	CASC5	8.675	1.67	1.857	6.63e-99
LIHC	CASC5	3.48	1.025	1.146	2.11e-31
LUSC	CASC5	3.545	0.455	1.643	9.16e-195
OV	CASC5	2.345	0.12	1.579	5.06e-79
PAAD	CASC5	1.44	0.07	1.189	1.01e-80
READ	CASC5	3.555	0.315	1.792	2.59e-73
STAD	CASC5	6.345	0.29	2.509	2.22e-129
THYM	CASC5	4.185	0.16	2.16	6.78e-92
UCEC	CASC5	2.565	0.14	1.645	6.68e-51
UCS	CASC5	2.78	0.13	1.742	3.45e-43
ESCA	HAUS2	16.365	6.64	1.185	1.4e-79
PAAD	HAUS2	8.06	3.01	1.176	2.4e-64
STAD	HAUS2	13.045	4.03	1.481	2.12e-94
THYM	HAUS2	8.575	1.39	2.002	3.04e-73
PAAD	RTF1	13.54	5.29	1.209	3.33e-64
STAD	RTF1	24.1	10.72	1.099	8.34e-68
THYM	RTF1	14.91	5.33	1.33	1.85e-36
ACC	PARP6	22.751	52.211	-1.164	1.55e-17
COAD	PARP6	19.56	58.108	-1.524	1.11e-53
LUAD	PARP6	29.07	62.569	-1.08	6.76e-69
OV	PARP6	36.985	100.45	-1.417	5.39e-53
PRAD	PARP6	16.815	78.14	-2.151	2.9e-71
READ	PARP6	17.059	63.416	-1.835	1.06e-43
STAD	PARP6	17.325	37.111	-1.056	9.51e-32
THCA	PARP6	31.535	114.19	-1.824	1.25e-182
THYM	PARP6	39.615	15.54	1.296	3.85e-43
UCEC	PARP6	36.309	87.662	-1.249	3.75e-24
UCS	PARP6	33.739	90.634	-1.399	3.99e-28
LIHC	RPLP1	1491.24	599.659	1.313	9.12e-80
PAAD	RPLP1	2189.22	698.927	1.646	1.69e-46
THYM	RPLP1	4856.83	426.351	3.507	2.33e-137
ACC	PAQR5	3.52	13.35	-1.667	2.47e-17
KIRC	PAQR5	11.16	37.993	-1.681	1.03e-31
KIRP	PAQR5	11.13	29.568	-1.333	9.28e-08
LUSC	PAQR5	2.17	5.455	-1.026	2.04e-46
READ	PAQR5	5.05	0.804	1.745	0.000204
CESC	LRRC49	2.545	8.96	-1.49	1.45e-08
KICH	LRRC49	1.52	4.24	-1.056	6.64e-08
OV	LRRC49	3.015	12.185	-1.715	1.3e-80
PAAD	LRRC49	3.49	0.86	1.271	7.76e-63
THYM	LRRC49	5.235	0.04	2.584	4.98e-158
PAAD	RMDN3	26	10.33	1.253	1.15e-67
THYM	RMDN3	26.9	2.63	2.942	3.16e-104
COAD	ITPKA	6.88	2.09	1.351	9.76e-05
ESCA	ITPKA	3.71	0.32	1.835	2.64e-72
KICH	ITPKA	3.56	0.18	1.95	1.73e-26
LIHC	ITPKA	3.46	0.555	1.52	1.66e-33
LUAD	ITPKA	3.37	0.55	1.495	3.67e-64
PAAD	ITPKA	3.86	0.66	1.55	2.64e-45
CESC	UACA	20.29	44.059	-1.082	4.76e-07
KICH	UACA	11.07	26.58	-1.192	9.12e-10
LUAD	UACA	11.66	43.721	-1.821	5.7e-150
LUSC	UACA	12.73	44.558	-1.73	1.36e-155
OV	UACA	14.505	52.001	-1.773	2.69e-66
PAAD	UACA	34.561	9.17	1.806	6.22e-72
THYM	UACA	13.608	0.25	3.547	1.34e-189
ESCA	SMAD6	5.17	2.02	1.031	5.04e-24
LUAD	SMAD6	3.96	34.189	-2.827	2.52e-162
LUSC	SMAD6	2.705	34.045	-3.242	5.27e-194
PAAD	SMAD6	6.04	1.44	1.529	7.12e-56
PRAD	SMAD6	3.29	7.695	-1.019	1.87e-53
THYM	SMAD6	2.72	0.07	1.798	1.09e-110
ACC	PLCB2	1.79	12.05	-2.226	3.88e-33
KIRC	PLCB2	9.89	2.225	1.756	1.48e-35
KIRP	PLCB2	8.725	2.925	1.309	7.95e-11
LUAD	PLCB2	14.05	46.859	-1.669	1.85e-95
LUSC	PLCB2	7.1	47.086	-2.57	1.34e-192
PAAD	PLCB2	12.55	2.05	2.151	2.63e-42
THYM	PLCB2	28.129	68.478	-1.254	3.41e-22
PAAD	TMEM62	21.63	6.13	1.666	1.78e-80
THYM	TMEM62	8.269	2.76	1.302	7.73e-44
UCS	TMEM62	5.79	13.715	-1.116	6.6e-16
ACC	PAK6	0.36	1.935	-1.11	1.37e-14
CESC	PAK6	5.765	0.3	2.38	1.27e-05
ESCA	PAK6	7.974	18.34	-1.108	9.3e-18
KIRC	PAK6	0.07	4.16	-2.27	7.68e-153
KIRP	PAK6	0.11	4.205	-2.229	5.26e-52
LUSC	PAK6	6.15	0.9	1.912	1.29e-131
OV	PAK6	3.07	0.305	1.641	1.49e-56
STAD	PAK6	2.67	0.72	1.093	7.55e-36
COAD	ADAM10	33.321	15.26	1.078	4.21e-45
ESCA	ADAM10	61.339	18.8	1.655	2.18e-79
PAAD	ADAM10	41.599	6.66	2.475	4.54e-80
PRAD	ADAM10	37.919	18.05	1.031	1.2e-06
READ	ADAM10	30.35	14.605	1.006	3.11e-22
STAD	ADAM10	54.545	10.17	2.314	3.42e-104
ACC	DUOX1	0.18	15.16	-3.776	1.06e-65
CESC	DUOX1	21.859	3.03	2.504	0.0035
ESCA	DUOX1	24.837	108.732	-2.086	7.29e-47
HNSC	DUOX1	28.62	59.133	-1.022	0.00064
LUAD	DUOX1	6.42	87.389	-3.574	1.37e-164
LUSC	DUOX1	14.48	87.054	-2.508	4.34e-131
OV	DUOX1	1.57	4.355	-1.059	3.67e-13
PAAD	DUOX1	3.7	0.69	1.476	2.01e-51
PRAD	DUOX1	2.355	15.699	-2.315	9.51e-85
STAD	DUOX1	2.67	31.029	-3.126	1.4e-42
THYM	DUOX1	13.9	0.22	3.61	1.07e-163
BRCA	STRA6	4.27	1.43	1.117	2.74e-51
COAD	STRA6	2.63	0.13	1.684	9.84e-94
ESCA	STRA6	4.839	1.845	1.037	1.55e-22
HNSC	STRA6	3.68	0.665	1.491	1.37e-09
KICH	STRA6	0.125	1.94	-1.386	1.4e-12
KIRC	STRA6	0.2	3.03	-1.748	1.39e-64
KIRP	STRA6	0.16	3.005	-1.788	2.1e-23
LUAD	STRA6	3.53	0.23	1.881	6.42e-84
LUSC	STRA6	4.5	0.23	2.161	1.69e-107
OV	STRA6	7.72	0.83	2.253	1.29e-34
PAAD	STRA6	14.03	0.09	3.785	5.21e-97
READ	STRA6	3.557	0.13	2.012	1.77e-87
STAD	STRA6	2.37	0.08	1.642	1.9e-62
THCA	STRA6	10.83	0.33	3.153	7.59e-111
THYM	STRA6	2.03	0	1.599	1.27e-99
UCEC	STRA6	17.093	1.53	2.838	1.09e-15
UCS	STRA6	30.199	1.369	3.719	1.01e-12
OV	CYP19A1	0.175	1.989	-1.347	4.87e-69
THCA	CYP19A1	0.1	1.58	-1.23	3.5e-100
CESC	ZNF280D	10.935	44.08	-1.917	1.44e-18
OV	ZNF280D	11.05	37.38	-1.671	6.69e-103
THYM	ZNF280D	29.641	1.25	3.767	6.92e-160
UCEC	ZNF280D	10.99	40.531	-1.792	3.38e-70
UCS	ZNF280D	12.07	41.871	-1.714	2.43e-44
BRCA	SEMA6D	1.28	5.89	-1.595	3.74e-101
CESC	SEMA6D	0.27	5.54	-2.364	3.86e-12
COAD	SEMA6D	1.24	5.86	-1.615	3.41e-85
KICH	SEMA6D	2.42	7.46	-1.307	0.000423
KIRC	SEMA6D	1.78	11.649	-2.186	8.65e-55
KIRP	SEMA6D	0.97	6.709	-1.969	1.93e-25
LUAD	SEMA6D	0.75	5.36	-1.862	6.18e-140
OV	SEMA6D	2.905	13.445	-1.887	8.33e-53
PAAD	SEMA6D	1.33	4.89	-1.338	5.92e-50
PRAD	SEMA6D	0.675	4.15	-1.62	2.57e-105
READ	SEMA6D	1.345	5.435	-1.457	2.17e-39
THCA	SEMA6D	1.91	6.81	-1.424	3.28e-77
THYM	SEMA6D	1.555	0.01	1.339	1.3e-90
UCEC	SEMA6D	0.36	2.19	-1.23	1.39e-22
ACC	BCL2L10	0.4	2.395	-1.278	1.97e-14
CESC	BCL2L10	4.06	0.78	1.507	0.00389
KIRC	BCL2L10	0.57	2.83	-1.287	2.9e-35
LUSC	BCL2L10	1.515	0.04	1.274	1.09e-114
PRAD	SPTBN5	0.34	1.77	-1.048	4.75e-68
THCA	SPTBN5	0.63	2.58	-1.135	3.41e-116
ACC	GCOM1	0.21	3.05	-1.743	1.84e-25
BLCA	GCOM1	0.625	4.395	-1.731	1.57e-17
ESCA	GCOM1	1.425	4.685	-1.229	6.89e-14
HNSC	GCOM1	0.6	4.139	-1.683	7.57e-16
KICH	GCOM1	5.115	0.38	2.148	5.71e-09
KIRC	GCOM1	0.13	1.265	-1.003	2.42e-33
LUAD	GCOM1	0.32	2.76	-1.51	7.97e-124
LUSC	GCOM1	0.26	2.86	-1.615	1.7e-155
UCEC	GCOM1	0.03	1.46	-1.256	2.59e-48
UCS	GCOM1	0.06	1.75	-1.375	1.26e-23
CESC	GCHFR	48.924	12.18	1.921	9.01e-06
COAD	GCHFR	37.681	9.48	1.884	1.53e-76
ESCA	GCHFR	13.94	31.265	-1.111	4.05e-20
KICH	GCHFR	14.365	34.58	-1.211	1.95e-08
PAAD	GCHFR	30.969	5.1	2.39	6.12e-87
READ	GCHFR	27.319	7.826	1.682	2.45e-32
STAD	GCHFR	18.275	8.63	1.001	3.27e-27
THYM	GCHFR	48.356	5.32	2.965	1.75e-96
UCEC	GCHFR	35.648	9.49	1.805	1.47e-27
UCS	GCHFR	25.141	9.23	1.354	7.91e-12
LUSC	BCAR3	7.37	17.05	-1.109	1.12e-56
PAAD	BCAR3	15.3	1.57	2.665	1.53e-112
THYM	BCAR3	5.02	0.11	2.439	3.84e-147
BLCA	TTLL7	1.365	7.02	-1.762	1.19e-14
COAD	TTLL7	0.42	4.4	-1.927	1.92e-92
LUAD	TTLL7	0.81	5.25	-1.788	9.93e-109
LUSC	TTLL7	1.645	5.055	-1.195	1.19e-67
PAAD	TTLL7	1.76	5.79	-1.299	1.53e-40
READ	TTLL7	0.425	4.87	-2.042	5.79e-46
STAD	TTLL7	1.41	3.96	-1.041	9.23e-28
THCA	TTLL7	0.55	3.67	-1.591	2.16e-155
UCEC	TTLL7	1.58	10.8	-2.193	3.13e-34
UCS	TTLL7	1.99	11.314	-2.042	1.7e-33
ESCA	FNBP1L	18.325	6.865	1.297	1.33e-53
PAAD	FNBP1L	17.99	6.2	1.399	1.58e-52
THYM	FNBP1L	6.876	0.16	2.763	7.92e-147
KICH	CCBL2	8.352	19.44	-1.128	3.86e-05
THYM	CCBL2	23.51	5.13	1.999	1.77e-62
PAAD	GTF2B	26.921	9.02	1.478	1.17e-78
THYM	GTF2B	37.444	9.54	1.867	7.47e-52
OV	RABGGTB	33.291	68.192	-1.013	9.47e-41
THYM	RABGGTB	43.844	3.77	3.233	1.41e-103
ESCA	IFI44L	10.395	1.13	2.419	1.12e-53
HNSC	IFI44L	10.36	1.91	1.965	2.25e-10
KICH	IFI44L	1.24	3.76	-1.088	6.66e-07
KIRC	IFI44L	15.02	4.445	1.557	2.77e-19
OV	IFI44L	21.395	4.87	1.932	3.72e-19
PAAD	IFI44L	9.02	0.48	2.759	2.73e-57
STAD	IFI44L	8.44	1.55	1.888	7.71e-37
THYM	IFI44L	4.735	0.35	2.087	2.68e-42
ACC	GIPC2	0.87	13.985	-3.002	8.49e-31
BRCA	GIPC2	0.33	2.86	-1.537	4.22e-270
COAD	GIPC2	10.23	2.41	1.72	4.95e-41
KICH	GIPC2	0.18	4.33	-2.175	2.65e-24
LUSC	GIPC2	0.23	1.49	-1.017	1.22e-75
OV	GIPC2	0.18	1.37	-1.006	3.53e-30
READ	GIPC2	10.765	1.675	2.137	6.24e-29
STAD	GIPC2	5.765	1.85	1.247	8.69e-34
UCEC	GIPC2	0.355	1.91	-1.103	1.31e-13
UCS	GIPC2	0.26	1.76	-1.131	3.25e-22
CESC	ARHGAP29	2.18	9.6	-1.737	6.95e-05
KICH	ARHGAP29	4.745	22.441	-2.029	1.81e-15
LUAD	ARHGAP29	8.21	27.401	-1.625	5.86e-117
LUSC	ARHGAP29	2.985	26.883	-2.807	7.76e-217
READ	ARHGAP29	2.25	5.66	-1.035	7.32e-16
THYM	ARHGAP29	3.675	0.07	2.127	1.29e-91
CESC	IFI44	66.673	14.51	2.125	0.000201
ESCA	IFI44	32.778	9.645	1.666	5.8e-35
HNSC	IFI44	48.6	8.96	2.316	3.13e-19
KICH	IFI44	3.115	12.89	-1.755	1.05e-12
KIRC	IFI44	25.24	10.11	1.24	2.06e-17
LUSC	IFI44	19.52	40.12	-1.003	1.59e-37
PAAD	IFI44	30.909	3.54	2.813	4.89e-46
STAD	IFI44	21.146	10.02	1.007	5.63e-13
THYM	IFI44	31.53	1.86	3.508	8.28e-92
BLCA	SLC44A5	3.365	0.87	1.223	0.00739
LUAD	SLC44A5	2.33	0.18	1.497	5.23e-66
LUSC	SLC44A5	3.465	0.17	1.932	2.44e-143
THYM	SLC44A5	2.215	0.01	1.67	7.36e-83
COAD	RPL7P9	75.3	22.29	1.712	1e-123
LIHC	RPL7P9	28.391	9.16	1.533	6.36e-64
OV	RPL7P9	25.05	56.351	-1.139	5.54e-23
READ	RPL7P9	79.884	20.885	1.886	7.29e-68
THYM	RPL7P9	65.596	1.93	4.506	5.08e-151
UCS	RPL7P9	83.389	35.739	1.2	2.61e-16
CESC	CLCA2	53.695	0.13	5.597	0.000198
LUSC	CLCA2	69.49	0.12	5.976	6.83e-171
KIRC	DBT	3.84	11.124	-1.325	3.8e-30
THYM	DBT	2.32	0.21	1.456	9.89e-131
COAD	IFT172	71.209	33.88	1.05	1.9e-51
KICH	IFT172	4.455	15.51	-1.598	4.83e-13
PAAD	IFT172	53.69	9.17	2.427	3.6e-80
READ	IFT172	67.885	32.36	1.046	3.57e-25
THCA	IFT172	17.135	36.941	-1.065	1.04e-113
THYM	IFT172	9.078	1.07	2.283	1.53e-83
BRCA	EPT1	10.72	4.48	1.097	1.54e-90
COAD	EPT1	9.15	3.8	1.08	1e-124
LUSC	EPT1	12.44	4.39	1.318	1.92e-119
READ	EPT1	9.46	3.62	1.179	5.48e-62
STAD	EPT1	9.13	2.67	1.465	6.49e-86
THYM	EPT1	3.16	0.29	1.689	3.42e-108
BLCA	CGREF1	3.03	0.724	1.225	6e-05
COAD	CGREF1	21.19	1.12	3.388	1.67e-202
KICH	CGREF1	0.05	1.78	-1.405	1.29e-16
KIRC	CGREF1	21.021	2.195	2.785	1.67e-59
KIRP	CGREF1	6.955	2.495	1.187	2.89e-09
LIHC	CGREF1	9.8	4.105	1.081	2.46e-14
LUSC	CGREF1	5.645	0.82	1.868	5.66e-81
PAAD	CGREF1	7.55	0.71	2.322	2.21e-85
PRAD	CGREF1	25.595	2.59	2.889	3.66e-129
READ	CGREF1	23.503	1.07	3.565	7.31e-173
STAD	CGREF1	7.695	2.36	1.372	1.68e-29
UCEC	CGREF1	3.805	10.78	-1.294	1.73e-11
ACC	KHK	2.99	8.289	-1.219	4.95e-10
CESC	KHK	10.835	4.72	1.049	0.00283
KICH	KHK	1.8	52.479	-4.256	7.39e-27
KIRP	KHK	17.08	121.713	-2.763	1.04e-13
THYM	KHK	2.655	0.67	1.13	6.27e-49
UCEC	KHK	3.125	9.31	-1.322	5.01e-28
BRCA	ADCY3	23.41	67.461	-1.488	2.42e-131
CESC	ADCY3	37.496	76.962	-1.018	8.96e-06
HNSC	ADCY3	34.009	15.88	1.052	2.44e-24
KICH	ADCY3	4.705	12.43	-1.235	7.94e-07
KIRC	ADCY3	24.841	10.59	1.157	5.08e-27
LUAD	ADCY3	20.3	51.172	-1.292	6.44e-88
OV	ADCY3	17.89	89.39	-2.258	1.61e-80
PAAD	ADCY3	26.39	7.14	1.751	1.71e-60
PRAD	ADCY3	12.11	41.62	-1.701	6.48e-78
THCA	ADCY3	9.9	49.21	-2.204	1.17e-152
THYM	ADCY3	19.959	4.35	1.97	2.71e-40
UCEC	ADCY3	13.81	81.058	-2.47	3.15e-63
UCS	ADCY3	21.529	89.514	-2.006	2.95e-42
PAAD	PPM1B	20.72	8.45	1.201	3.62e-53
THYM	PPM1B	18.21	4.8	1.728	9.17e-34
ESCA	PNPT1	18.97	7.715	1.196	1.11e-63
STAD	PNPT1	12.16	5.26	1.072	3.04e-53
THYM	PNPT1	7.21	0.53	2.424	1.2e-108
CESC	DYNC2LI1	12.98	27.86	-1.046	4.87e-06
KICH	DYNC2LI1	9.345	37.61	-1.9	1.36e-07
KIRP	DYNC2LI1	81.868	28.879	1.472	1.56e-15
OV	DYNC2LI1	13.22	41.286	-1.572	1.11e-62
PAAD	DYNC2LI1	16.79	6.72	1.204	2.75e-60
THYM	DYNC2LI1	15.465	0.35	3.608	2.59e-199
UCS	DYNC2LI1	18.939	40.184	-1.046	1.33e-19
KICH	THUMPD2	1.785	5.91	-1.311	2.02e-16
OV	THUMPD2	5.785	20.831	-1.686	2.98e-98
THCA	THUMPD2	6.345	13.86	-1.017	3.02e-151
THYM	THUMPD2	12.79	0.75	2.978	3.09e-154
ACC	CYP1B1	1.08	5.83	-1.715	1.58e-16
BLCA	CYP1B1	1.53	8.722	-1.942	6.77e-07
CESC	CYP1B1	1.53	19.46	-3.016	2.16e-13
COAD	CYP1B1	0.45	2.03	-1.063	8.92e-18
KICH	CYP1B1	1.53	15.05	-2.665	1.76e-15
KIRC	CYP1B1	6.41	20.215	-1.518	4.39e-14
KIRP	CYP1B1	5.47	14.325	-1.244	0.000203
PAAD	CYP1B1	11.77	0.84	2.795	3.9e-57
READ	CYP1B1	0.55	2.175	-1.035	2.16e-09
THCA	CYP1B1	14.489	5.76	1.196	8.8e-11
THYM	CYP1B1	49.578	3.51	3.487	2.13e-47
UCEC	CYP1B1	1.415	28.201	-3.596	9.24e-74
UCS	CYP1B1	4.43	28.175	-2.426	1.43e-16
KICH	RAB1A	60.166	121.827	-1.006	0.000431
PAAD	RAB1A	125.156	49.24	1.328	4.06e-53
THYM	RAB1A	73.83	28.959	1.321	8.91e-21
BRCA	ACTR2	111.329	50.001	1.139	7.25e-91
COAD	ACTR2	106.528	43.23	1.282	8.44e-80
PAAD	ACTR2	83.562	11.58	2.749	8.13e-107
READ	ACTR2	114.047	41.655	1.431	1.18e-47
STAD	ACTR2	81.303	27.359	1.537	1.92e-110
BLCA	SLC5A6	25.37	10.343	1.217	4.36e-10
COAD	SLC5A6	45.94	18.23	1.287	8.75e-82
READ	SLC5A6	54.369	18.505	1.505	2.92e-53
THCA	SLC5A6	6.95	20.9	-1.462	1.02e-180
THYM	SLC5A6	9.72	2.28	1.709	8.97e-63
CESC	PREPL	11.275	33.16	-1.477	6.87e-07
KICH	PREPL	14.105	29.691	-1.023	7.85e-05
OV	PREPL	18.21	39.921	-1.091	1.19e-34
THYM	PREPL	10.595	0.79	2.695	2.09e-113
UCEC	PREPL	14.76	37.93	-1.305	3.32e-33
COAD	SLC3A1	6.86	1.04	1.946	4.05e-08
KICH	SLC3A1	12.144	143.717	-3.461	4.14e-10
KIRP	SLC3A1	365.226	180.743	1.011	1.6e-06
LIHC	SLC3A1	0.66	2.48	-1.068	0.00859
READ	SLC3A1	6.43	0.65	2.171	2.61e-07
STAD	SLC3A1	1.84	0.39	1.031	1.46e-20
ACC	EMILIN1	6.01	39.925	-2.545	5.17e-28
BLCA	EMILIN1	16.725	123.021	-2.807	3.59e-10
CESC	EMILIN1	7.69	133.213	-3.949	1.52e-16
COAD	EMILIN1	27.07	133.712	-2.263	5.78e-39
HNSC	EMILIN1	14.8	2.879	2.026	1.38e-13
KICH	EMILIN1	2.535	17.259	-2.369	1.33e-15
KIRP	EMILIN1	5.55	17.751	-1.517	3.66e-14
LUAD	EMILIN1	30.819	83.62	-1.411	5.02e-64
LUSC	EMILIN1	24.955	86.252	-1.749	3.28e-75
OV	EMILIN1	15.339	167.793	-3.369	9.72e-76
PAAD	EMILIN1	69.261	5.9	3.348	2.82e-73
PRAD	EMILIN1	31.33	80.979	-1.342	4.67e-38
READ	EMILIN1	25.244	145.486	-2.481	2.03e-20
THCA	EMILIN1	5.465	27.261	-2.128	1.34e-91
THYM	EMILIN1	5.255	0.3	2.266	9.48e-95
UCEC	EMILIN1	16.174	212.437	-3.635	1.33e-68
OV	FBXO11	15.88	40.119	-1.285	4.84e-49
PAAD	FBXO11	19.68	8.74	1.086	3.12e-48
THYM	FBXO11	17.1	6.42	1.286	5.8e-26
UCEC	FBXO11	19.05	41.59	-1.087	2.65e-34
LIHC	ATRAID	74.109	34.835	1.068	2.76e-73
PAAD	ATRAID	132.853	46.401	1.498	3.06e-77
THYM	ATRAID	146.108	23.06	2.612	3.26e-103
BLCA	CENPO	7.23	2.359	1.293	6.21e-15
CESC	CENPO	10.845	3.65	1.349	3.3e-18
COAD	CENPO	8.18	2.52	1.383	5.66e-132
ESCA	CENPO	10.485	3.91	1.226	9.02e-76
HNSC	CENPO	8.67	2.765	1.361	8.24e-36
LUSC	CENPO	11.175	3.82	1.337	6.22e-142
PAAD	CENPO	3.66	0.77	1.397	4.31e-98
READ	CENPO	7.905	2.315	1.426	6.63e-63
STAD	CENPO	7.745	1.69	1.701	2e-124
THYM	CENPO	8.1	0.68	2.437	8.78e-133
UCS	CENPO	13.31	3.815	1.571	3.26e-39
ESCA	LRPPRC	61.765	25.535	1.242	3.82e-76
STAD	LRPPRC	47.325	20.69	1.156	1.46e-86
THYM	LRPPRC	44.691	1.85	4.003	4.95e-178
ACC	TRIM54	0.09	8.79	-3.167	3.39e-36
HNSC	TRIM54	0.32	1.97	-1.17	1.38e-05
PAAD	TRIM54	3.87	0.14	2.095	2.58e-55
THYM	DTNB	22.59	2.02	2.966	3.44e-145
UCEC	DTNB	24.564	7.41	1.604	1.29e-46
UCS	DTNB	16.511	7.539	1.036	2.2e-18
PAAD	ACTR1A	59.21	16.71	1.765	7.89e-89
THYM	ACTR1A	62.324	27.88	1.133	1.33e-34
ESCA	CYP2C9	0.77	4.35	-1.596	4.88e-36
LIHC	CYP2C9	134.596	470.368	-1.798	1.48e-18
PAAD	CYP2C9	2.51	0.09	1.687	1.1e-40
STAD	CYP2C9	1.08	5.72	-1.692	2.99e-21
CESC	TMEM180	7.165	2.7	1.142	1.6e-07
KICH	TMEM180	0.485	2.32	-1.161	1.12e-14
PAAD	TMEM180	4.93	1.79	1.088	8.23e-54
ACC	CYP2C8	0.51	2.605	-1.255	1.98e-23
LIHC	CYP2C8	85.017	509.168	-2.568	9.37e-30
STAD	CYP2C8	0.22	2.7	-1.601	1.52e-57
ACC	MYOF	6.91	15.24	-1.038	8.99e-09
KIRC	MYOF	45.93	20.834	1.104	1.93e-23
OV	MYOF	29.57	13.908	1.036	4.21e-12
PAAD	MYOF	54.33	3.02	3.783	1.88e-106
PRAD	MYOF	13.95	37.061	-1.348	1.29e-46
STAD	MYOF	36.185	10.71	1.667	7.79e-35
THYM	MYOF	4.735	1.06	1.477	8.48e-36
UCEC	MYOF	17.325	42.479	-1.246	1.84e-20
UCS	MYOF	9.81	43.178	-2.031	3.16e-26
ACC	LOXL4	0.23	1.68	-1.124	2.04e-05
BRCA	LOXL4	1.2	6.63	-1.794	1.13e-114
CESC	LOXL4	1.705	7.84	-1.708	0.00384
COAD	LOXL4	0.43	4.7	-1.995	5.16e-86
KICH	LOXL4	0.235	4.97	-2.273	4.55e-15
LIHC	LOXL4	3.58	0.72	1.413	6.21e-11
PAAD	LOXL4	8.75	2.08	1.662	8.21e-32
READ	LOXL4	0.515	5.75	-2.156	2.69e-35
THYM	LOXL4	1.525	0.05	1.266	3.28e-94
UCEC	LOXL4	1.05	7.45	-2.043	5.97e-36
KIRC	STAMBPL1	7.56	1.17	1.98	1.43e-65
OV	STAMBPL1	1.175	12.525	-2.637	2.19e-152
PAAD	STAMBPL1	5.58	1.39	1.461	3.06e-77
THYM	STAMBPL1	3.75	0.91	1.314	2.76e-46
BLCA	CH25H	1.235	6.645	-1.774	2.27e-14
ESCA	CH25H	1.665	7.46	-1.667	1.52e-32
HNSC	CH25H	2.27	8.394	-1.523	6.4e-12
KICH	CH25H	0.235	1.71	-1.134	1.8e-08
LUSC	CH25H	3.72	9.969	-1.217	4.72e-32
PAAD	CH25H	3.77	0.34	1.832	6.18e-56
PAAD	ATAD1	18.191	5	1.677	1.52e-94
STAD	ATAD1	18.74	8.81	1.009	6.29e-45
THYM	ATAD1	13.63	1.44	2.584	6.58e-113
KIRC	BTBD16	3.35	0.195	1.864	1.39e-48
PAAD	BTBD16	1.21	0.07	1.046	9.55e-48
ACC	KIF11	2.73	0.66	1.168	9.04e-24
BLCA	KIF11	8.995	1.085	2.261	3.77e-20
BRCA	KIF11	8.96	0.65	2.594	7.27e-232
CESC	KIF11	16.92	0.41	3.668	1.08e-41
COAD	KIF11	10.93	0.64	2.863	3.79e-173
ESCA	KIF11	18.275	4.71	1.755	5e-82
LUAD	KIF11	4.97	0.74	1.779	2.27e-135
LUSC	KIF11	11.32	0.71	2.849	1.75e-291
OV	KIF11	7.86	0.355	2.709	1.6e-114
PAAD	KIF11	3.55	0.19	1.935	5.86e-105
READ	KIF11	10.71	0.46	3.004	2.58e-93
STAD	KIF11	11.135	0.47	3.045	7.04e-160
THYM	KIF11	11.601	0.25	3.333	1.04e-127
UCEC	KIF11	8.885	0.4	2.82	1.64e-74
UCS	KIF11	14.43	0.39	3.473	1.84e-69
BLCA	TACC2	16.165	58.585	-1.795	4.17e-18
LUAD	TACC2	29.11	63.241	-1.093	2.58e-32
LUSC	TACC2	24.755	61.896	-1.288	3.04e-78
PAAD	TACC2	19.59	8.08	1.181	1.49e-50
THCA	TACC2	22.875	59.342	-1.338	3.7e-119
THYM	TACC2	16.605	0.11	3.987	2.88e-203
UCEC	TACC2	14.035	31.939	-1.131	3.95e-23
UCS	TACC2	13.91	32.11	-1.151	4.56e-21
ACC	DUSP5	19.631	8.19	1.167	0.00471
ESCA	DUSP5	12.785	52.888	-1.967	6.21e-27
HNSC	DUSP5	20.5	46.586	-1.146	2.22e-07
KICH	DUSP5	2.38	12.72	-2.021	1.84e-09
PAAD	DUSP5	23.169	2.15	2.94	8.96e-77
THCA	DUSP5	61.59	11.84	2.285	3.44e-58
BLCA	CALHM2	12.825	32.552	-1.279	9.84e-06
CESC	CALHM2	7.905	82.19	-3.224	2.73e-24
COAD	CALHM2	6.4	15.27	-1.137	5.7e-45
KICH	CALHM2	3.32	9.03	-1.215	1.26e-06
LUAD	CALHM2	11.71	31.291	-1.345	1.35e-113
LUSC	CALHM2	10.25	31.49	-1.53	3.28e-131
OV	CALHM2	28.06	62.27	-1.122	2.17e-25
PAAD	CALHM2	20.41	3.23	2.34	5.02e-76
PRAD	CALHM2	7.655	21.18	-1.358	4.71e-61
READ	CALHM2	5.684	16.195	-1.363	6.64e-27
THCA	CALHM2	8.995	28.541	-1.563	3.53e-118
UCEC	CALHM2	6.25	96.382	-3.748	2.7e-91
UCS	CALHM2	11.37	98.598	-3.009	1.32e-54
KICH	ARL3	4.21	14.76	-1.597	1.07e-12
PAAD	ARL3	8.48	2.23	1.553	2.89e-92
THYM	ARL3	12.19	1.01	2.714	1.35e-149
ACC	CEP55	2.54	0.525	1.215	2.23e-19
BLCA	CEP55	13.125	0.923	2.877	6.17e-26
BRCA	CEP55	8.66	0.4	2.787	6.23e-228
CESC	CEP55	24.295	0.17	4.434	2.51e-50
COAD	CEP55	17.97	0.76	3.43	6.52e-202
ESCA	CEP55	24.005	5.13	2.028	2.31e-88
HNSC	CEP55	20.949	5.197	1.824	1.1e-39
KIRC	CEP55	1.71	0.235	1.134	1.56e-37
LUAD	CEP55	8.5	0.73	2.457	3.41e-147
LUSC	CEP55	18.56	0.715	3.512	7.69e-306
OV	CEP55	10.71	0.1	3.412	1.45e-125
PAAD	CEP55	5.54	0.06	2.625	1.35e-107
READ	CEP55	17.87	0.485	3.668	3.16e-105
STAD	CEP55	14.885	0.53	3.376	2.65e-159
THYM	CEP55	9.99	0.15	3.256	1.92e-118
UCEC	CEP55	12.719	0.12	3.615	6.88e-87
UCS	CEP55	11.03	0.105	3.445	1.28e-72
BLCA	KIF20B	3.42	1.2	1.007	5.03e-09
CESC	KIF20B	6.705	1.36	1.707	4.01e-14
COAD	KIF20B	5.23	1.08	1.583	7.32e-171
ESCA	KIF20B	9.64	2.385	1.652	1.79e-90
LUSC	KIF20B	3.72	1.045	1.207	7.15e-153
PAAD	KIF20B	1.83	0.26	1.167	7.27e-85
READ	KIF20B	5.495	1	1.699	1.55e-97
STAD	KIF20B	6.34	0.75	2.068	3.89e-157
THYM	KIF20B	3.665	0.13	2.046	2.46e-144
BLCA	ENTPD1	6.31	18.103	-1.386	2.46e-12
CESC	ENTPD1	5.895	13.86	-1.108	5.24e-06
KIRC	ENTPD1	23.669	6.885	1.646	2.7e-48
PAAD	ENTPD1	15.67	1.06	3.017	1.07e-102
STAD	ENTPD1	14.785	4.38	1.553	2.88e-50
THCA	ENTPD1	59.954	9.35	2.558	3.44e-157
THYM	ENTPD1	4.19	13.74	-1.506	1.22e-21
UCEC	ENTPD1	5.65	24.411	-1.934	7.37e-40
UCS	ENTPD1	4.79	23.585	-2.086	1.85e-27
ESCA	EXOC6	7.64	2.835	1.172	5.71e-44
PAAD	EXOC6	10	3.74	1.215	7.46e-48
CESC	PLCE1	1.94	7.02	-1.448	2.3e-05
COAD	PLCE1	3.65	10.68	-1.329	4.8e-63
KIRP	PLCE1	1.545	4.829	-1.196	2.35e-11
LUAD	PLCE1	2.02	9.18	-1.753	7.88e-130
LUSC	PLCE1	1.455	8.875	-2.008	7.63e-153
OV	PLCE1	1.92	5.028	-1.046	2.18e-20
PRAD	PLCE1	1.105	3.65	-1.143	8.43e-71
READ	PLCE1	3.314	10.04	-1.356	2.07e-31
UCEC	PLCE1	2.22	9.93	-1.763	1.71e-34
UCS	PLCE1	3.18	10.45	-1.454	8.5e-14
ACC	RBP4	0.39	7.435	-2.601	3.84e-13
BLCA	RBP4	0.85	10.034	-2.576	5.09e-08
BRCA	RBP4	3.47	203.233	-5.514	2.32e-199
COAD	RBP4	7.93	2.95	1.177	7.06e-20
HNSC	RBP4	0.23	1.79	-1.182	5.98e-06
KICH	RBP4	0.09	37.909	-5.158	1.42e-32
KIRC	RBP4	10.18	48.765	-2.154	1.31e-05
LUAD	RBP4	3.71	16.46	-1.89	2.24e-52
LUSC	RBP4	1.525	15.265	-2.687	2.08e-101
PAAD	RBP4	31.86	9.68	1.621	2.16e-21
PRAD	RBP4	1.15	4.36	-1.318	9.62e-37
READ	RBP4	15.83	2.82	2.139	5.6e-27
UCS	RBP4	5.36	0.96	1.698	5.02e-15
PAAD	DNAJC13	11.54	3.5	1.479	3.93e-74
THYM	DNAJC13	10.41	2.27	1.803	5.65e-57
UCEC	DNAJC13	8.425	19.981	-1.154	2.25e-31
UCS	DNAJC13	9.42	20.735	-1.061	2.22e-22
BLCA	GPR87	27.835	12.959	1.047	0.000198
CESC	GPR87	57.601	0.13	5.697	1.11e-07
ESCA	GPR87	14.295	38.726	-1.377	5.51e-21
LUAD	GPR87	2.09	0.1	1.49	3.43e-62
LUSC	GPR87	43.075	0.095	5.331	1.31e-272
PAAD	GPR87	2.8	0.02	1.897	5.71e-45
PRAD	GPR87	1.81	6.175	-1.352	1.92e-33
PAAD	ANXA7	85.46	21.151	1.965	4.96e-85
THYM	ANXA7	66.844	18.97	1.764	7.59e-47
PAAD	FAM149B1	12.64	5.63	1.041	6.82e-52
THYM	FAM149B1	11.825	2.13	2.035	3.36e-102
KICH	ASCC1	7.664	16.91	-1.048	0.000256
PAAD	ASCC1	17.99	8.11	1.06	6.19e-29
THYM	ASCC1	20.264	4.92	1.845	4.59e-65
COAD	PLA2G12B	1.48	0.12	1.147	2.51e-11
KIRP	PLA2G12B	0.125	1.81	-1.321	1.87e-09
READ	PLA2G12B	3.173	0.07	1.964	4.93e-21
THCA	PLA2G12B	1.29	0.02	1.167	8.99e-82
ESCA	ZNF365	0.65	3.224	-1.356	5.35e-15
PAAD	ZNF365	2.19	0.06	1.589	5.52e-70
PAAD	ADAMTS14	2.95	0.05	1.911	9.09e-76
UCS	ADAMTS14	1.31	0.155	1	6.34e-15
LIHC	RPS24	1646.51	799.358	1.042	1.05e-50
OV	RPS24	2682.29	5826.65	-1.119	1.5e-25
THYM	RPS24	5711.88	67.06	6.391	2.1e-166
COAD	DNA2	3.9	1.41	1.024	1.51e-96
ESCA	DNA2	5.67	1.8	1.252	4.02e-70
STAD	DNA2	3.775	1.24	1.092	5.67e-55
THYM	DNA2	2.805	0.25	1.606	5.1e-89
ACC	AOX1	38.94	294.545	-2.887	3.88e-30
BLCA	AOX1	0.305	13.038	-3.427	2.82e-50
BRCA	AOX1	2.02	24.739	-3.091	4.47e-204
CESC	AOX1	0.4	15.96	-3.599	2.25e-37
COAD	AOX1	0.63	6.43	-2.188	1.34e-97
ESCA	AOX1	0.53	5.72	-2.135	4.45e-55
HNSC	AOX1	0.74	2.568	-1.036	2.4e-17
KICH	AOX1	0.305	15.37	-3.649	2.39e-25
KIRP	AOX1	12.395	26.71	-1.049	8.43e-05
LUAD	AOX1	1.63	18.989	-2.926	7.91e-163
LUSC	AOX1	0.945	20.49	-3.466	3.15e-256
OV	AOX1	0.84	40.719	-4.503	5.07e-181
PAAD	AOX1	3.92	33.721	-2.819	5.39e-65
PRAD	AOX1	4.38	21.595	-2.07	1.47e-73
READ	AOX1	0.745	6.89	-2.177	3.83e-38
STAD	AOX1	0.775	4.69	-1.681	2.29e-47
THCA	AOX1	0.605	20.51	-3.744	3.61e-219
THYM	AOX1	2.521	0.12	1.652	2.74e-60
UCEC	AOX1	0.26	10.19	-3.151	8.51e-91
UCS	AOX1	0.76	10.38	-2.693	5.23e-29
BRCA	ATIC	119.917	52.928	1.165	7.14e-195
COAD	ATIC	129.122	55.422	1.206	4.8e-106
ESCA	ATIC	85.674	37.875	1.157	1.03e-52
HNSC	ATIC	75.368	34.54	1.104	2.28e-25
KICH	ATIC	19.129	49.179	-1.318	1.07e-05
LIHC	ATIC	66.201	32.119	1.021	6.32e-41
LUAD	ATIC	96.448	45.87	1.056	1.68e-105
PAAD	ATIC	85.822	27.94	1.585	6.79e-70
READ	ATIC	143.747	55.05	1.369	2.44e-53
STAD	ATIC	79.475	29.619	1.394	1.03e-83
THYM	ATIC	138.054	7.03	4.114	9.67e-140
UCEC	ATIC	141.97	63.76	1.143	1.22e-43
UCS	ATIC	133.916	63.725	1.06	7.75e-27
PAAD	SMARCAL1	11.96	2.97	1.707	2.92e-107
THYM	SMARCAL1	17.46	2.42	2.432	1.54e-122
STAD	BARD1	3.875	1.36	1.047	6.61e-75
THYM	BARD1	3.35	0.29	1.754	5.01e-91
KIRC	STAT4	2.68	0.7	1.114	3.63e-35
LUSC	STAT4	1.84	7.48	-1.578	1.89e-122
ACC	CARF	1.21	3.97	-1.169	3.38e-27
BLCA	CARF	1.11	3.25	-1.01	2.24e-18
CESC	CARF	1.15	4.69	-1.404	3.52e-16
OV	CARF	1.88	6.53	-1.387	2.37e-72
THYM	CARF	2.58	0.24	1.53	3.54e-91
UCEC	CARF	1.12	6.82	-1.883	4.04e-58
UCS	CARF	0.89	7.22	-2.121	7.19e-47
PAAD	ASNSD1	19.53	6.46	1.46	7.46e-89
THYM	ASNSD1	26.165	2.6	2.916	2.19e-110
LIHC	METTL5	34.82	15.849	1.088	3.81e-72
OV	METTL5	66.567	25.909	1.328	4.79e-67
PAAD	METTL5	44.31	21.24	1.027	2.23e-53
THYM	METTL5	41.939	2.15	3.769	1.89e-164
KICH	SSB	27.245	59.829	-1.107	0.000226
PAAD	SSB	69.07	18.35	1.856	3.48e-86
THYM	SSB	86.174	4.23	4.059	1.96e-133
PAAD	NAB1	17.57	3.97	1.902	3.14e-85
STAD	NAB1	20.785	9.74	1.02	5.59e-48
THYM	NAB1	8.475	1.59	1.871	2.05e-74
ESCA	PPIG	57.045	24.82	1.169	4.2e-64
PAAD	PPIG	23.65	9.15	1.28	3.79e-62
STAD	PPIG	41.895	16.09	1.328	4.39e-85
THYM	PPIG	25.854	3.99	2.428	5.41e-71
CESC	FASTKD1	18.375	8.29	1.06	1.42e-10
PAAD	FASTKD1	11.89	5.42	1.006	5.74e-44
THYM	FASTKD1	18.865	1	3.312	6.17e-159
KICH	MDH1B	0.255	3.08	-1.701	1.94e-26
THCA	MDH1B	1.865	7.2	-1.517	1.49e-154
THYM	MDH1B	1.375	0	1.248	8.61e-130
KIRC	HECW2	5.01	1.4	1.324	1.31e-24
LUAD	HECW2	2.87	8.53	-1.3	6.4e-102
LUSC	HECW2	1.23	8.525	-2.095	2.93e-219
PAAD	HECW2	1.67	0.27	1.072	8.78e-60
ACC	IDH1	90.49	225.72	-1.309	9.22e-12
COAD	IDH1	101.131	29.549	1.741	1.38e-50
KICH	IDH1	12.565	27.291	-1.06	0.000622
PAAD	IDH1	66.008	16.17	1.964	7.03e-78
PRAD	IDH1	208.491	83.725	1.306	4.15e-36
READ	IDH1	98.639	25.775	1.896	1.17e-23
STAD	IDH1	71.495	30.93	1.183	5.98e-44
THYM	IDH1	17.5	5.95	1.412	7.99e-22
UCEC	IDH1	67.81	22.781	1.533	6.76e-26
BRCA	OLA1	117.587	44.08	1.395	3.85e-134
CESC	OLA1	80.736	38.04	1.066	5.04e-07
COAD	OLA1	132.348	36.201	1.842	3.49e-167
ESCA	OLA1	119.547	50.97	1.214	2.8e-71
LIHC	OLA1	40.941	16.146	1.291	6.74e-61
LUAD	OLA1	77.272	33.49	1.182	1.79e-146
LUSC	OLA1	108.6	33.066	1.686	9.53e-207
OV	OLA1	110.35	29.83	1.853	3.08e-80
PAAD	OLA1	65.462	24.06	1.407	1.58e-65
PRAD	OLA1	82.675	38.775	1.073	1.91e-54
READ	OLA1	143.643	34.84	2.013	3.34e-79
STAD	OLA1	88.315	28.349	1.606	1.36e-108
THYM	OLA1	89.771	6.35	3.626	6.13e-128
UCEC	OLA1	104.821	36.811	1.485	2.75e-31
UCS	OLA1	112.01	35.569	1.628	5.73e-43
ESCA	SSFA2	73.053	18.685	1.911	2.39e-94
KICH	SSFA2	16.13	37	-1.149	0.000119
THYM	SSFA2	23.254	5.98	1.797	1.8e-31
UCS	SSFA2	19.56	42.43	-1.079	1.3e-14
LUSC	FAM117B	6.785	2.485	1.16	1.09e-80
PAAD	FAM117B	3.81	1.31	1.058	7.03e-65
PRAD	FAM117B	10.32	4.525	1.035	4.78e-38
READ	FAM117B	5.75	2.265	1.048	7.34e-49
STAD	FAM117B	4.865	1.56	1.196	3.19e-90
THYM	FAM117B	5.995	0.76	1.991	5.94e-97
COAD	WDR12	51.771	16.781	1.569	6.65e-145
LUSC	WDR12	42.105	14.405	1.484	2.74e-129
PAAD	WDR12	21.099	8.09	1.282	1.54e-59
READ	WDR12	54.991	16.595	1.67	6.46e-71
STAD	WDR12	29.359	11.46	1.285	2.35e-68
THYM	WDR12	24.86	1.74	3.238	3.36e-138
UCEC	WDR12	45.474	20.18	1.134	3.45e-24
UCS	WDR12	47.97	20.629	1.179	3.98e-28
ESCA	ABI2	20.584	6.48	1.529	1.82e-75
KICH	ABI2	8.06	17.259	-1.011	0.000344
PAAD	ABI2	15.47	3.1	2.006	1.9e-89
STAD	ABI2	19.975	6.25	1.533	6.32e-51
THYM	ABI2	14.62	0.89	3.047	5.7e-142
ESCA	ITGAV	45.155	9.72	2.106	1.79e-97
HNSC	ITGAV	35.981	12.355	1.469	1.64e-11
PAAD	ITGAV	39.829	6.47	2.45	1.08e-72
STAD	ITGAV	27.335	10.81	1.263	5.82e-42
THYM	ITGAV	9.142	0.31	2.953	5.93e-135
UCEC	ITGAV	12.105	30.141	-1.249	2.33e-21
UCS	ITGAV	11.68	29.99	-1.289	7.93e-16
ACC	SLC40A1	19.2	319.206	-3.987	2.07e-19
BLCA	SLC40A1	11.435	29.004	-1.271	0.000102
CESC	SLC40A1	11.985	62.839	-2.298	0.00105
COAD	SLC40A1	65.19	18.371	1.773	1.02e-51
ESCA	SLC40A1	33.207	7.125	2.074	2.39e-54
LUSC	SLC40A1	30.045	68.785	-1.169	3.18e-38
OV	SLC40A1	39.87	141.999	-1.807	1.01e-23
PAAD	SLC40A1	71.639	14.46	2.232	5.99e-64
READ	SLC40A1	69.055	16.969	1.963	1.74e-32
STAD	SLC40A1	67.787	17.05	1.93	2.26e-60
THYM	SLC40A1	21.724	8.36	1.28	4.24e-10
UCS	SLC40A1	24.58	75.937	-1.589	5.09e-14
PAAD	SLC35A5	15.42	4.68	1.531	3.85e-76
THYM	SLC35A5	13.265	3.11	1.795	5.81e-45
BRCA	SENP7	6.32	13.7	-1.006	6.65e-74
CESC	SENP7	4.285	13.86	-1.491	8.14e-10
COAD	SENP7	2.74	9.56	-1.498	3.03e-91
OV	SENP7	3.55	25.545	-2.544	2.09e-129
READ	SENP7	2.745	10.165	-1.576	2.85e-51
THCA	SENP7	6.895	15	-1.019	6.7e-100
THYM	SENP7	6.88	1.23	1.821	6.27e-40
UCEC	SENP7	3.795	24.411	-2.406	7.21e-62
UCS	SENP7	4.45	25.189	-2.265	3.83e-44
PAAD	COX17	80.918	22.49	1.802	2.94e-95
THYM	COX17	99.729	6.62	3.725	3.15e-152
ACC	PARP9	10.97	24.6	-1.097	6.34e-16
BRCA	PARP9	43.26	18.85	1.157	2.92e-80
CESC	PARP9	52.45	20.281	1.329	4.3e-06
ESCA	PARP9	37.595	17.885	1.031	1.06e-37
HNSC	PARP9	46.921	22.904	1.003	2.69e-10
OV	PARP9	27.67	12.72	1.063	1.19e-19
PAAD	PARP9	31.701	7.8	1.894	7.11e-64
STAD	PARP9	28.33	10.99	1.29	8.63e-64
KICH	MNS1	0.53	6.25	-2.244	6.71e-17
PAAD	MNS1	3.39	0.61	1.447	4.52e-73
STAD	MNS1	2.815	0.66	1.201	4.35e-53
THYM	MNS1	5.56	0	2.714	7.38e-208
UCEC	MNS1	4.94	1.85	1.06	9.07e-10
UCS	MNS1	5.18	1.725	1.181	1.05e-16
PAAD	USP8	17.79	7.21	1.195	3.51e-56
THYM	USP8	16.145	5.67	1.362	1.15e-29
BLCA	SECISBP2L	4.82	13.2	-1.287	3.78e-12
CESC	SECISBP2L	4.57	12.11	-1.235	3.12e-10
KICH	SECISBP2L	22.569	10.57	1.027	2.55e-07
LUSC	SECISBP2L	6.095	18.43	-1.453	5.56e-147
OV	SECISBP2L	5.775	14.1	-1.156	3.14e-40
THYM	SECISBP2L	4.53	0.67	1.727	1.53e-66
UCEC	SECISBP2L	5.88	16.47	-1.344	4.95e-33
UCS	SECISBP2L	4.51	16.965	-1.705	2.13e-42
PAAD	TMOD3	17.99	3	2.247	2.76e-87
STAD	TMOD3	26.531	6.43	1.89	6.96e-97
COAD	GLCE	21.159	7.16	1.441	2.04e-103
PAAD	GLCE	9.26	2.56	1.527	9.98e-82
READ	GLCE	20.593	6.71	1.486	4.18e-58
THYM	GLCE	5.42	0.57	2.032	2.69e-127
ACC	SHF	1.18	8.805	-2.169	5.4e-26
BLCA	SHF	2.935	10.075	-1.493	1.53e-08
CESC	SHF	2.315	17.23	-2.459	3.37e-12
OV	SHF	5.035	21.175	-1.878	1.9e-64
PAAD	SHF	8.32	0.92	2.279	8.77e-98
PRAD	SHF	4.02	9.415	-1.053	1.93e-73
THYM	SHF	5.485	0.24	2.387	7.54e-132
UCEC	SHF	5.14	15.96	-1.466	1.8e-35
CESC	APH1B	3.07	8	-1.145	4.65e-09
ESCA	APH1B	6.005	2.5	1.001	1.26e-46
HNSC	APH1B	4.98	1.81	1.09	7.84e-14
PAAD	APH1B	9.41	1.67	1.963	1.34e-91
UCEC	APH1B	4.185	10.56	-1.157	1.67e-29
PAAD	VWA9	22.04	9.22	1.173	3.11e-64
THYM	VWA9	26.299	2.12	3.129	4.56e-134
BLCA	CILP	0.295	13.799	-3.515	2.6e-18
CESC	CILP	0.13	15.09	-3.832	6.21e-39
COAD	CILP	0.27	9.82	-3.091	1.73e-111
ESCA	CILP	0.265	3.96	-1.971	2.82e-35
PAAD	CILP	4.23	0.95	1.423	1.37e-23
READ	CILP	0.285	10.37	-3.145	1.21e-59
UCEC	CILP	0.215	6.19	-2.565	8.31e-47
UCS	CILP	0.78	6.54	-2.083	2.45e-09
OV	PARP16	6.155	14.2	-1.087	2.25e-39
THYM	PARP16	14.339	1.94	2.383	3.31e-116
UCEC	PARP16	4.69	14.17	-1.415	1.21e-57
ACC	SEMA7A	10.18	2.35	1.739	7.04e-16
BLCA	SEMA7A	11.18	4.448	1.161	0.00461
HNSC	SEMA7A	6.45	2.234	1.204	9.25e-15
OV	SEMA7A	3.01	8.084	-1.18	1.14e-23
PAAD	SEMA7A	20.43	0.37	3.967	2.03e-95
STAD	SEMA7A	5.32	1.67	1.243	1.11e-31
THYM	SEMA7A	8.56	1.97	1.687	9.06e-38
LIHC	UBL7	29.531	12.445	1.183	6.04e-78
PAAD	UBL7	36.309	15.61	1.167	5.15e-59
THYM	UBL7	77.885	23.35	1.696	9.84e-73
BLCA	ARHGAP24	1.67	7.947	-1.745	8.17e-16
BRCA	ARHGAP24	3.99	10.18	-1.164	4.91e-109
CESC	ARHGAP24	2.4	6.44	-1.13	0.00411
COAD	ARHGAP24	1.92	5.09	-1.06	7.26e-40
KICH	ARHGAP24	21.84	46.72	-1.063	0.000679
KIRC	ARHGAP24	28.899	80.635	-1.449	3.44e-22
LUAD	ARHGAP24	5.55	15.51	-1.334	1.59e-120
OV	ARHGAP24	1.33	4.98	-1.36	1.1e-47
READ	ARHGAP24	1.895	5.79	-1.23	4.82e-23
THCA	ARHGAP24	4.895	19.39	-1.79	1.01e-71
UCEC	ARHGAP24	1.56	8.82	-1.94	7.02e-47
ACC	FAM13A	5.34	14.115	-1.253	8.74e-18
BRCA	FAM13A	5.84	30.581	-2.207	4.08e-240
CESC	FAM13A	4.865	15.519	-1.494	2.69e-07
LIHC	FAM13A	3.1	15.24	-1.986	4.48e-37
LUSC	FAM13A	7.185	18.09	-1.222	2.34e-93
OV	FAM13A	5.415	26.984	-2.125	1.69e-83
UCEC	FAM13A	5.75	20.41	-1.665	1.18e-36
UCS	FAM13A	7.54	21.684	-1.409	1.15e-30
OV	HERC3	12.87	40.279	-1.573	1.28e-26
PAAD	HERC3	37.139	13.54	1.391	9.81e-32
THYM	HERC3	44.763	9.19	2.167	2.64e-26
UCEC	HERC3	21.579	47.32	-1.098	1.34e-15
UCS	HERC3	17.6	47.565	-1.385	1.47e-16
PAAD	HERC6	7.65	2.07	1.494	3.22e-36
THYM	HERC6	5.705	0.84	1.865	8.14e-75
UCS	HERC6	2.71	8.839	-1.407	4.3e-13
ESCA	HERC5	4.17	1.31	1.162	4.3e-49
HNSC	HERC5	6.22	1.29	1.657	1.21e-16
THYM	HERC5	8.765	1.34	2.061	7.99e-59
UCEC	HERC5	3.385	16.2	-1.972	6.72e-22
UCS	HERC5	5.73	16.294	-1.362	4.77e-17
ACC	PCDH10	0.01	1.39	-1.243	5.63e-33
CESC	PCDH10	0.02	1.05	-1.007	1.28e-22
OV	AP1AR	5.29	11.735	-1.018	2.18e-42
PAAD	AP1AR	9.52	3.01	1.391	2.4e-67
STAD	AP1AR	11.655	4.92	1.096	7.4e-75
THYM	AP1AR	5.57	0.6	2.038	1.42e-81
PAAD	COPS4	22.04	8.7	1.248	9.97e-69
THYM	COPS4	38.413	3.61	3.096	3.14e-109
PAAD	HNRNPD	168.265	78.438	1.091	1.92e-40
THYM	HNRNPD	316.705	42.179	2.879	1.09e-98
LIHC	RASGEF1B	4.63	11.45	-1.145	2.47e-31
LUAD	RASGEF1B	7.92	19.12	-1.174	5.5e-111
LUSC	RASGEF1B	5.875	19.03	-1.543	5.07e-129
OV	RASGEF1B	7.605	2.24	1.409	2.42e-39
PAAD	RASGEF1B	7.08	0.61	2.327	8.64e-105
STAD	RASGEF1B	7.215	2.82	1.105	6.82e-41
BLCA	AGPAT9	0.77	3.41	-1.317	1.36e-11
BRCA	AGPAT9	1.48	4.4	-1.123	1.31e-85
CESC	AGPAT9	1.43	5.1	-1.328	1.34e-05
COAD	AGPAT9	2.6	6.28	-1.016	5.64e-40
KICH	AGPAT9	46.388	18.301	1.296	0.0004
KIRC	AGPAT9	4.79	31.756	-2.5	2.32e-46
KIRP	AGPAT9	3.92	19.271	-2.043	9.16e-26
OV	AGPAT9	0.615	15.394	-3.344	6.91e-180
PAAD	AGPAT9	3.23	0.43	1.565	4.7e-72
READ	AGPAT9	2.17	5.69	-1.078	1.14e-17
THCA	AGPAT9	10.3	22.55	-1.059	1.63e-55
THYM	AGPAT9	0.96	5.07	-1.631	4.9e-23
UCEC	AGPAT9	0.59	3.21	-1.405	3.66e-19
UCS	AGPAT9	0.84	3.185	-1.186	1.36e-15
BLCA	FGF2	0.33	5.29	-2.242	3.72e-34
BRCA	FGF2	0.9	9.52	-2.469	9.18e-199
CESC	FGF2	0.34	9.96	-3.032	4.33e-29
COAD	FGF2	0.46	8.53	-2.707	6.43e-82
KICH	FGF2	0.475	2.89	-1.399	0.00012
LUAD	FGF2	0.52	4.87	-1.949	1.89e-191
LUSC	FGF2	0.88	5.05	-1.686	1.56e-130
OV	FGF2	0.22	7.525	-2.805	5.29e-226
PAAD	FGF2	1.64	0.21	1.126	1.17e-44
PRAD	FGF2	1.45	4.665	-1.209	4.1e-63
READ	FGF2	0.655	10.175	-2.755	2.04e-38
UCEC	FGF2	0.36	12.49	-3.31	4.08e-118
UCS	FGF2	1.42	12.745	-2.506	6.64e-55
OV	BBS7	4.325	10.33	-1.089	7.66e-52
PAAD	BBS7	6.18	1.77	1.374	1.66e-83
THYM	BBS7	5.33	0.43	2.146	1.39e-162
ACC	KIAA1109	8.19	21.91	-1.318	7.81e-25
CESC	KIAA1109	10.19	30.751	-1.505	3.36e-09
COAD	KIAA1109	9.8	23.87	-1.203	1.09e-85
LUAD	KIAA1109	12.42	31.449	-1.274	8.04e-97
LUSC	KIAA1109	8.41	31.62	-1.793	5.22e-172
OV	KIAA1109	5.08	43.796	-2.881	5.56e-139
READ	KIAA1109	10.1	24.861	-1.22	3.95e-45
THYM	KIAA1109	9.9	3.4	1.309	5.88e-22
UCEC	KIAA1109	8.654	39.7	-2.076	2.05e-57
UCS	KIAA1109	7.21	41.765	-2.381	4.79e-49
BRCA	BMPR1B	4.21	0.46	1.835	2.33e-45
KICH	BMPR1B	23.004	3.46	2.428	9.16e-10
KIRC	BMPR1B	0.13	5.864	-2.603	9.79e-73
KIRP	BMPR1B	0.06	4.15	-2.281	6.39e-37
PRAD	BMPR1B	28.779	11.855	1.212	3.32e-39
THYM	BMPR1B	1.635	0	1.398	1.33e-92
UCEC	BMPR1B	4.184	0.92	1.433	1.71e-15
BLCA	MMRN1	0.27	6.979	-2.651	4.14e-37
BRCA	MMRN1	0.81	15.03	-3.147	4.42e-194
CESC	MMRN1	0.38	18.539	-3.824	2.29e-55
COAD	MMRN1	0.47	6.51	-2.353	1.16e-107
ESCA	MMRN1	0.605	4.93	-1.885	1.22e-51
HNSC	MMRN1	0.48	2.47	-1.229	1.55e-15
LUAD	MMRN1	1.65	13.31	-2.433	1.23e-165
LUSC	MMRN1	0.91	14.14	-2.987	8.92e-234
OV	MMRN1	0.23	2.79	-1.624	7.49e-64
PAAD	MMRN1	2.48	0.64	1.085	4.58e-23
READ	MMRN1	0.54	6.88	-2.355	2.57e-49
THCA	MMRN1	0.89	27.27	-3.903	3.22e-270
UCEC	MMRN1	0.98	13.6	-2.882	3.03e-56
UCS	MMRN1	1.12	11.615	-2.573	6.22e-34
ACC	PDE5A	1.56	4.78	-1.175	2.13e-14
BLCA	PDE5A	2.31	12.449	-2.023	2.02e-26
BRCA	PDE5A	4.63	12.48	-1.26	5.1e-57
CESC	PDE5A	2.545	17.06	-2.349	9.73e-17
COAD	PDE5A	4.13	21.78	-2.151	3.04e-92
LUAD	PDE5A	3.72	14.6	-1.725	4.87e-169
LUSC	PDE5A	2.865	14.595	-2.013	2.21e-187
OV	PDE5A	1.615	6.957	-1.605	1.21e-79
PRAD	PDE5A	10.555	22.355	-1.015	1.94e-28
READ	PDE5A	4.109	24.025	-2.292	6.8e-44
THCA	PDE5A	46.399	14.3	1.631	2.18e-49
THYM	PDE5A	3.105	0.79	1.197	4.65e-37
UCEC	PDE5A	2.37	11.55	-1.897	5.87e-54
UCS	PDE5A	4.56	11.52	-1.171	1.22e-18
ACC	PRDM5	1.26	3.705	-1.058	4.48e-18
BLCA	PRDM5	0.535	3	-1.382	1.95e-12
BRCA	PRDM5	1.24	4.13	-1.195	6.4e-158
CESC	PRDM5	0.835	8.01	-2.296	1.98e-13
LUAD	PRDM5	1.66	4.8	-1.125	1.55e-135
LUSC	PRDM5	1.395	4.735	-1.26	3.77e-130
OV	PRDM5	0.79	12.5	-2.915	6.14e-173
PRAD	PRDM5	1.51	4.325	-1.085	4.25e-69
THYM	PRDM5	1.909	0.24	1.23	6.76e-36
UCEC	PRDM5	0.595	8.05	-2.504	1.44e-87
UCS	PRDM5	1.54	8.82	-1.951	4e-46
KICH	NAAA	10.817	23.99	-1.081	0.00139
PAAD	NAAA	16.61	3.06	2.117	4.33e-85
PRAD	NAAA	98.393	35.76	1.435	1.32e-44
UCS	NAAA	5.52	15.019	-1.297	2.66e-16
PAAD	NUP54	19.34	8.57	1.088	1.95e-31
THYM	NUP54	29.158	1.89	3.383	1.43e-133
BLCA	CXCL9	4.96	0.954	1.609	0.00218
BRCA	CXCL9	16.63	1.58	2.773	1.45e-87
CESC	CXCL9	16.06	0.2	3.829	1.57e-05
COAD	CXCL9	8.18	0.36	2.755	2.8e-63
ESCA	CXCL9	12.074	0.41	3.213	1.87e-71
HNSC	CXCL9	22.239	1.854	3.025	3.77e-09
KIRC	CXCL9	20.06	1.73	2.948	6.04e-53
LIHC	CXCL9	4.18	0.765	1.553	2.88e-21
LUAD	CXCL9	22.91	4.77	2.051	1.99e-41
LUSC	CXCL9	19.115	4.755	1.805	4.74e-32
OV	CXCL9	4.45	0.08	2.335	1.27e-29
PAAD	CXCL9	4.9	0.09	2.436	1.27e-54
PRAD	CXCL9	4.05	1.07	1.287	7.84e-19
READ	CXCL9	7.223	0.31	2.65	4.76e-45
STAD	CXCL9	19.699	0.32	3.971	3.72e-95
THYM	CXCL9	5.809	0.03	2.725	1.85e-97
UCEC	CXCL9	2.9	0.25	1.642	8.98e-15
KIRC	BMP2K	15.55	7.08	1.034	4.24e-35
PAAD	BMP2K	7.49	2.29	1.368	1.68e-61
STAD	BMP2K	12.655	4.27	1.374	1.93e-67
ESCA	G3BP2	54.689	23.32	1.195	8.72e-59
PAAD	G3BP2	43.251	10.02	2.006	5.48e-87
PRAD	G3BP2	79.726	34.859	1.171	5.17e-23
STAD	G3BP2	49.428	20.17	1.252	3.93e-54
THYM	G3BP2	27.195	6.47	1.916	5.53e-46
CESC	45911	16.415	35.569	-1.07	0.000214
ESCA	45911	36.096	13.065	1.399	5.15e-75
PAAD	45911	40.201	6.8	2.401	1.12e-84
STAD	45911	40.52	12.52	1.619	6.08e-95
THYM	45911	12.075	1.14	2.611	6.28e-103
KICH	FRAS1	0.175	5.06	-2.367	9.6e-15
KIRC	FRAS1	2.9	8.13	-1.227	2.62e-16
LUAD	FRAS1	0.84	2.89	-1.08	6.34e-61
THCA	FRAS1	2.025	8.87	-1.706	3.78e-110
THYM	FRAS1	2.71	0	1.891	1.51e-98
UCEC	FRAS1	2.64	0.57	1.213	2.54e-14
UCS	FRAS1	3.67	0.57	1.573	4.73e-17
ESCA	SCARB2	61.62	29.004	1.061	3.6e-52
PAAD	SCARB2	69.898	23.769	1.517	9.48e-63
THYM	SCARB2	32.075	2.84	3.107	3.31e-106
ESCA	CCNG2	14.825	52.755	-1.764	1.54e-34
KICH	CCNG2	62.359	24.721	1.301	6.18e-09
PAAD	CCNG2	18.491	4.01	1.96	3.62e-59
THYM	CCNG2	16.464	4.77	1.598	3.76e-21
ESCA	CNOT6L	14.41	6.44	1.051	3.56e-52
PAAD	CNOT6L	7.14	2.72	1.13	1.23e-49
STAD	CNOT6L	11.515	4.3	1.24	9.97e-62
THYM	CNOT6L	11.48	3.51	1.468	8.89e-20
UCS	CNOT6L	3.4	7.925	-1.02	5.42e-20
HNSC	SHROOM3	1.88	7.12	-1.495	1.16e-20
KIRC	SHROOM3	2.08	13.964	-2.28	3.8e-49
LUSC	SHROOM3	3.35	9.225	-1.233	4.81e-67
OV	SHROOM3	9.61	0.59	2.738	5.89e-84
PAAD	SHROOM3	19.2	1.88	2.81	3.67e-97
STAD	SHROOM3	29.08	9.87	1.468	8.7e-44
THYM	SHROOM3	1.35	0.01	1.218	3.14e-81
UCEC	SHROOM3	7.95	1.33	1.942	1.03e-33
UCS	SHROOM3	5.26	1.14	1.549	2.25e-13
ACC	ANXA3	0.43	2.145	-1.137	5.87e-08
BRCA	ANXA3	17.46	54.902	-1.598	1.9e-62
CESC	ANXA3	52.014	6.51	2.819	5.38e-08
COAD	ANXA3	77.219	21.08	1.825	3.07e-101
KICH	ANXA3	10.562	32.789	-1.547	0.000193
KIRC	ANXA3	3.66	28.486	-2.662	7.45e-37
LUAD	ANXA3	36.071	120.166	-1.709	2.81e-88
LUSC	ANXA3	21.065	116.937	-2.418	3.95e-131
OV	ANXA3	34.24	2.555	3.309	4.39e-94
PAAD	ANXA3	93.798	13.43	2.716	1.03e-52
READ	ANXA3	82.807	21.135	1.921	5.15e-53
THYM	ANXA3	4.31	58.351	-3.482	3.26e-49
UCEC	ANXA3	28.554	8.91	1.576	1.14e-16
PAAD	PPA2	59.759	24.401	1.258	3.65e-69
THYM	PPA2	48.895	9.85	2.201	6.17e-73
BLCA	CENPE	3.315	0.61	1.422	2.69e-14
BRCA	CENPE	2.66	0.33	1.46	1.2e-137
CESC	CENPE	4.91	0.09	2.439	3.62e-22
COAD	CENPE	3.01	0.49	1.428	2.09e-156
ESCA	CENPE	6.715	1.54	1.603	3.51e-81
HNSC	CENPE	3.53	1.194	1.046	2.02e-21
LUSC	CENPE	2.96	0.35	1.553	1.74e-177
PAAD	CENPE	1.12	0.05	1.014	3.39e-80
READ	CENPE	2.545	0.445	1.295	2.52e-79
STAD	CENPE	3.975	0.31	1.925	4.77e-121
THYM	CENPE	2.6	0.06	1.764	1.48e-102
UCEC	CENPE	2.51	0.25	1.489	1.38e-41
UCS	CENPE	3.44	0.25	1.829	1.48e-48
COAD	GSTCD	4.14	1.57	1	2.2e-125
PAAD	GSTCD	2.26	0.61	1.018	1.26e-72
STAD	GSTCD	5.28	1.27	1.468	7.84e-85
THYM	GSTCD	2.145	0.12	1.49	3.29e-118
PAAD	INTS12	13.1	4.46	1.369	7.7e-86
THYM	INTS12	16.305	3.1	2.078	1.58e-78
ESCA	ENPEP	2.58	0.55	1.208	1.35e-54
KICH	ENPEP	1.05	19.191	-3.3	3.7e-21
KIRC	ENPEP	103.078	28.593	1.814	2.77e-21
LUAD	ENPEP	1.97	5.98	-1.233	2.67e-64
LUSC	ENPEP	1.73	6.045	-1.368	6.18e-88
PAAD	ENPEP	2.66	0.65	1.149	4.07e-38
THCA	ENPEP	2.16	5.96	-1.139	8e-57
THYM	ENPEP	4.883	0.01	2.542	1.64e-129
UCEC	ENPEP	0.965	14.71	-2.999	1.13e-79
UCS	ENPEP	1.36	14.715	-2.735	1.83e-38
BRCA	CASP6	29.709	14.3	1.005	3.65e-93
COAD	CASP6	47.379	17.64	1.376	1.49e-45
LUAD	CASP6	22.841	10.68	1.029	9.97e-119
PAAD	CASP6	17.84	7.78	1.101	2.41e-44
READ	CASP6	43.433	15.635	1.417	1.55e-19
STAD	CASP6	23.395	10.34	1.105	5.53e-55
THYM	CASP6	13.55	1.58	2.496	2.54e-111
UCEC	CASP6	27.784	11	1.262	5.12e-30
BRCA	LEF1	15.64	5.04	1.462	1.31e-83
COAD	LEF1	8.9	1.87	1.786	1.59e-89
KIRP	LEF1	0.895	4.53	-1.545	5.06e-18
LIHC	LEF1	2.67	0.29	1.508	4.1e-38
OV	LEF1	14.645	2.83	2.03	6.32e-32
PAAD	LEF1	17.74	0.31	3.838	2.73e-111
READ	LEF1	9.665	1.79	1.935	1.22e-57
STAD	LEF1	9.46	1.32	2.173	5.87e-109
THYM	LEF1	274.326	7.03	5.1	3.72e-76
KIRC	HADH	30.189	80.258	-1.381	1.36e-39
KIRP	HADH	33.38	72.086	-1.088	7.36e-10
THYM	HADH	70.321	1.94	4.6	1.16e-181
KIRC	EGF	1.01	73.389	-5.21	1.5e-109
KIRP	EGF	0.91	22.36	-3.612	2.11e-64
PAAD	EGF	0.46	15.85	-3.529	1.24e-109
LIHC	PAPSS1	6.5	2.495	1.102	8.2e-35
PRAD	PAPSS1	49.165	21.159	1.179	8.68e-36
THYM	PAPSS1	27.329	7.3	1.771	2.3e-36
PAAD	SEC24B	11.35	5.09	1.02	3.92e-45
THYM	SEC24B	10.409	2.61	1.66	4.19e-44
UCEC	SEC24B	7.215	18.29	-1.232	9.45e-37
UCS	SEC24B	7.29	18.935	-1.266	2.04e-34
ESCA	PPP3CA	18.88	6.48	1.41	2.27e-88
KICH	PPP3CA	13.104	5.79	1.055	1.11e-10
PAAD	PPP3CA	17.95	2.86	2.296	2.86e-113
PRAD	PPP3CA	114.055	37.175	1.592	1.86e-53
STAD	PPP3CA	17.025	7.14	1.147	1.45e-75
THYM	PPP3CA	10.005	4.4	1.027	4.72e-20
ACC	SLC39A8	7.13	2.46	1.232	9.04e-24
COAD	SLC39A8	24.271	5.5	1.959	1.08e-50
ESCA	SLC39A8	9.75	1.51	2.099	9.11e-76
KIRP	SLC39A8	20.589	7.865	1.284	9.66e-11
LUAD	SLC39A8	34.071	102.16	-1.557	2.03e-61
LUSC	SLC39A8	10.675	99.604	-3.107	1e-169
READ	SLC39A8	24.725	4.58	2.205	2.16e-27
STAD	SLC39A8	8.245	1.48	1.898	1.09e-90
THYM	SLC39A8	11.1	1.62	2.207	5.36e-60
UCEC	SLC39A8	9.6	3.95	1.099	4.98e-11
KIRC	MTTP	0.11	1.723	-1.295	1.86e-25
KIRP	MTTP	0.06	1.49	-1.232	5.91e-45
OV	MTTP	0.1	1.29	-1.058	2.57e-94
HNSC	FBN2	1.85	0.205	1.242	3.23e-10
LUSC	FBN2	1.63	0.21	1.12	5.95e-51
UCS	FBN2	18.65	1.54	2.952	2.75e-32
ACC	MAPK8IP3	20.031	48.65	-1.239	1.13e-21
BRCA	MAPK8IP3	14.08	44.24	-1.585	3.74e-60
CESC	MAPK8IP3	17.525	69.29	-1.924	2.1e-07
COAD	MAPK8IP3	15.25	49.879	-1.647	3.73e-61
KIRC	MAPK8IP3	18.92	6.24	1.46	4.99e-11
LIHC	MAPK8IP3	5.62	18.72	-1.575	1.09e-15
LUAD	MAPK8IP3	19.65	72.218	-1.826	1.62e-59
LUSC	MAPK8IP3	15.94	73.31	-2.133	1.3e-91
OV	MAPK8IP3	11.875	100.802	-2.983	7.81e-101
PRAD	MAPK8IP3	12.995	82.813	-2.582	5.17e-57
READ	MAPK8IP3	14.47	51.485	-1.762	1.11e-49
STAD	MAPK8IP3	14.26	34.42	-1.215	2.17e-29
THCA	MAPK8IP3	13.08	94.798	-2.766	6.37e-168
UCEC	MAPK8IP3	12.893	76.198	-2.474	6.16e-45
UCS	MAPK8IP3	14.28	85.014	-2.493	4.12e-40
ACC	RGS3	59.54	27.495	1.087	7.65e-21
ESCA	RGS3	22.42	10.28	1.054	2.64e-31
HNSC	RGS3	25.649	11.04	1.146	3.58e-20
LUSC	RGS3	21.385	64.61	-1.551	1.1e-117
PAAD	RGS3	55.008	11.04	2.218	1.8e-84
ESCA	GUCD1	69.379	33.955	1.01	4.13e-49
PAAD	GUCD1	56.712	18.72	1.549	1.87e-72
THYM	GUCD1	59.455	25.149	1.209	1.68e-49
BLCA	KIAA1644	0.17	6.534	-2.687	3.71e-42
CESC	KIAA1644	0.28	17.36	-3.842	5.9e-40
COAD	KIAA1644	0.21	8.24	-2.933	3.69e-88
PRAD	KIAA1644	0.88	2.815	-1.021	5.06e-48
READ	KIAA1644	0.25	10.074	-3.147	2.29e-40
THYM	KIAA1644	1.52	0	1.333	6.9e-78
UCEC	KIAA1644	0.2	29.66	-4.675	3.67e-113
UCS	KIAA1644	0.64	33.248	-4.384	1.96e-59
ACC	PARVG	1.74	9.315	-1.912	7.1e-32
KIRC	PARVG	12.93	1.84	2.294	7.88e-66
KIRP	PARVG	9.175	2.125	1.703	1.21e-13
LUAD	PARVG	13.39	47.781	-1.761	2.37e-118
LUSC	PARVG	8.105	48.025	-2.429	1.41e-180
OV	PARVG	7.81	3.215	1.064	3.07e-17
PAAD	PARVG	11.54	1.96	2.083	8.72e-42
UCEC	PARVG	15.64	6.4	1.169	2.7e-10
ACC	B4GALNT3	3.8	10.02	-1.199	1.73e-13
BRCA	B4GALNT3	6.52	1.56	1.555	2.8e-64
COAD	B4GALNT3	17.421	2.89	2.243	5.35e-24
ESCA	B4GALNT3	22.415	10.705	1	3.06e-13
KICH	B4GALNT3	22.25	6.27	1.677	2.32e-10
KIRC	B4GALNT3	0.66	7.11	-2.289	3.3e-83
KIRP	B4GALNT3	0.53	7.035	-2.393	2.33e-34
OV	B4GALNT3	3.97	0.865	1.414	4.19e-25
PAAD	B4GALNT3	17.65	1.69	2.794	2.33e-88
READ	B4GALNT3	18.475	1.99	2.704	3.55e-14
STAD	B4GALNT3	12.935	38.47	-1.502	0.000871
THYM	B4GALNT3	3.124	0.28	1.688	4.06e-64
UCEC	B4GALNT3	18.397	5.05	1.681	2.14e-19
BRCA	ERP27	11.82	2.48	1.881	1.16e-60
COAD	ERP27	1.98	0.38	1.111	1.61e-54
KICH	ERP27	180.918	18.71	3.206	6.41e-08
KIRC	ERP27	1.64	24.546	-3.274	2.26e-70
KIRP	ERP27	1.52	19.255	-3.007	2.75e-42
OV	ERP27	14.384	0.28	3.587	4e-58
PAAD	ERP27	5.06	131.789	-4.454	1.02e-67
READ	ERP27	2.21	0.37	1.228	9.12e-48
THCA	ERP27	20.02	7.51	1.305	1.78e-28
UCEC	ERP27	3.315	0.49	1.534	1.93e-14
UCS	ERP27	2.26	0.435	1.184	9.54e-14
ESCA	ETV6	16.765	7.355	1.088	4.09e-65
OV	ETV6	13.545	4.48	1.408	5.89e-49
PAAD	ETV6	13.8	3.26	1.797	5.86e-90
STAD	ETV6	15.165	5.49	1.317	1.46e-90
BLCA	GABARAPL1	29.409	83.325	-1.471	2.86e-14
BRCA	GABARAPL1	29.41	112.438	-1.899	4.01e-236
CESC	GABARAPL1	24.644	77.449	-1.613	5.37e-10
COAD	GABARAPL1	15.401	67.921	-2.071	1.19e-85
KIRC	GABARAPL1	60.522	222.027	-1.858	1.55e-53
KIRP	GABARAPL1	94.506	195.299	-1.039	1.88e-09
LUAD	GABARAPL1	38.39	127.857	-1.71	4.12e-126
LUSC	GABARAPL1	48.734	127.689	-1.372	9.45e-105
OV	GABARAPL1	15.61	113.554	-2.786	1.81e-102
READ	GABARAPL1	16.48	76.494	-2.148	2.93e-36
STAD	GABARAPL1	18.075	66.16	-1.816	2.38e-76
UCEC	GABARAPL1	18.94	90.993	-2.206	3e-45
UCS	GABARAPL1	23.55	93.944	-1.951	1.08e-28
KICH	KIF21A	73.965	9.84	2.79	5.55e-22
LUSC	KIF21A	11.905	3.79	1.43	6.5e-84
THYM	KIF21A	1.735	0.17	1.225	7.08e-59
UCS	KIF21A	4.18	10.665	-1.171	3.58e-14
BLCA	CPNE8	1.43	4.453	-1.166	0.00101
BRCA	CPNE8	2.22	8.91	-1.622	5.26e-158
COAD	CPNE8	1.47	5.78	-1.457	6.42e-106
KICH	CPNE8	0.865	7.02	-2.105	1.71e-11
OV	CPNE8	1.07	4.915	-1.515	9.84e-69
PAAD	CPNE8	6.16	1.45	1.547	3.4e-64
READ	CPNE8	1.96	5.625	-1.162	5.97e-40
THCA	CPNE8	3.26	7.85	-1.055	7.26e-144
THYM	CPNE8	2.66	0.72	1.089	4.68e-33
UCEC	CPNE8	1.345	7.36	-1.834	3.64e-27
UCS	CPNE8	3	7.835	-1.143	3.29e-15
ACC	YARS2	20.49	9.465	1.038	3.85e-30
COAD	YARS2	22.86	8.83	1.279	4.71e-131
LUSC	YARS2	22.309	8.73	1.26	6.93e-155
PAAD	YARS2	15.6	4.12	1.697	1.54e-98
READ	YARS2	19.849	8.515	1.132	1.91e-54
STAD	YARS2	14.82	6.19	1.138	3.41e-83
THYM	YARS2	19.225	1.59	2.965	6.84e-148
UCEC	YARS2	28.565	11.64	1.226	1.85e-50
UCS	YARS2	28.839	11.205	1.29	1.25e-34
BRCA	FGD4	2.55	7.67	-1.288	2.02e-139
KICH	FGD4	11.904	5.21	1.055	4.74e-09
LUAD	FGD4	3.74	9.2	-1.106	3.11e-101
LUSC	FGD4	2.425	9.045	-1.552	9.74e-179
OV	FGD4	2.83	12.901	-1.86	1.26e-74
PAAD	FGD4	6.64	2.47	1.139	5.24e-46
THYM	FGD4	0.68	4.39	-1.682	1.04e-37
BRCA	PIK3C2G	0.39	3.94	-1.829	1.34e-64
KIRC	PIK3C2G	0	4.06	-2.339	7.21e-164
KIRP	PIK3C2G	0	2.57	-1.836	8.94e-55
STAD	PIK3C2G	0.805	7.59	-2.251	2.77e-14
COAD	FAM60A	60.909	14.86	1.965	2.88e-177
ESCA	FAM60A	61.235	20.01	1.567	4.55e-84
KICH	FAM60A	62.472	26.541	1.205	1.15e-05
LUSC	FAM60A	61.605	19.13	1.637	1.18e-155
OV	FAM60A	93.121	27.146	1.742	2.47e-50
PAAD	FAM60A	33.411	7.7	1.984	2e-66
READ	FAM60A	64.845	14.375	2.098	7.68e-90
STAD	FAM60A	42.045	8.65	2.157	1.77e-131
THYM	FAM60A	28.874	2.86	2.952	9.51e-80
PAAD	AEBP2	10.98	3.6	1.381	1.34e-67
STAD	AEBP2	15.25	5.57	1.307	7.55e-57
THYM	AEBP2	13.27	1.25	2.665	1.41e-101
PAAD	ETNK1	16.781	5.13	1.536	4.08e-59
THYM	ETNK1	11.375	2.52	1.814	1.83e-55
ESCA	ZCRB1	57.571	25.175	1.162	3.04e-77
LIHC	ZCRB1	33.481	15.205	1.089	2.93e-65
LUSC	ZCRB1	58.971	28.67	1.015	1.16e-132
OV	ZCRB1	72.7	35.001	1.034	2.33e-42
PAAD	ZCRB1	41.231	14.54	1.442	1.28e-77
STAD	ZCRB1	58.084	28.47	1.004	2.33e-67
THYM	ZCRB1	58.014	2.86	3.934	7.79e-161
KICH	TMEM117	9.215	2.41	1.583	1.5e-25
LUSC	TMEM117	7.675	1.485	1.804	1.89e-161
PAAD	TMEM117	3.91	0.95	1.332	4.93e-92
STAD	TMEM117	5.975	1.94	1.246	8.44e-52
THYM	TMEM117	1.95	0.1	1.423	2.2e-124
BLCA	PRICKLE1	1.295	5.273	-1.451	6.62e-07
CESC	PRICKLE1	0.95	8.68	-2.312	4.21e-18
COAD	PRICKLE1	0.63	2.95	-1.277	1.65e-42
KICH	PRICKLE1	0.6	2.78	-1.24	1.44e-12
KIRP	PRICKLE1	8.28	3.143	1.163	2.54e-08
LUAD	PRICKLE1	2.12	5.45	-1.048	1.22e-70
OV	PRICKLE1	3.255	7.625	-1.019	2.07e-12
PAAD	PRICKLE1	4.55	0.65	1.75	1.29e-58
READ	PRICKLE1	0.875	3.19	-1.16	5.98e-17
THYM	PRICKLE1	1.23	0.1	1.02	1.52e-66
UCEC	PRICKLE1	1.73	10.89	-2.123	1.89e-45
ACC	C1RL	27.07	76.114	-1.458	9.68e-19
CESC	C1RL	16.48	41.679	-1.288	4.29e-07
KICH	C1RL	3.56	17.41	-2.013	1.08e-15
KIRP	C1RL	35.71	12.219	1.474	2.95e-26
OV	C1RL	26.515	62.105	-1.198	4.25e-30
UCS	C1RL	12.66	39.695	-1.575	6.31e-23
OV	NDUFA9	95.912	42.25	1.164	1.96e-47
PAAD	NDUFA9	73.602	22.68	1.656	1.7e-76
THYM	NDUFA9	87.423	10.81	2.904	1.98e-113
HNSC	CLSTN3	12.63	5.009	1.181	2.11e-10
KICH	CLSTN3	7.39	28.789	-1.828	4.81e-13
PAAD	CLSTN3	24.14	6.93	1.665	3.68e-55
THYM	CLSTN3	28.424	11.12	1.28	1.26e-32
ACC	VAMP1	2.86	12.295	-1.784	8.26e-37
CESC	VAMP1	4.26	16.53	-1.737	5.99e-11
COAD	VAMP1	2.89	16.87	-2.2	6.88e-102
ESCA	VAMP1	3.1	7.96	-1.128	2.21e-49
KICH	VAMP1	1.47	4.88	-1.251	1.06e-13
LUAD	VAMP1	3.82	12.26	-1.46	3.86e-95
LUSC	VAMP1	4.435	12.805	-1.345	1.16e-82
OV	VAMP1	4.59	11.025	-1.105	4.07e-25
PRAD	VAMP1	3.68	16.87	-1.933	2.33e-94
READ	VAMP1	2.815	18.55	-2.357	2.02e-64
UCEC	VAMP1	3.32	25.419	-2.612	1.63e-70
UCS	VAMP1	4.07	28.484	-2.54	3.87e-49
OV	TAPBPL	40.514	17.81	1.142	1.48e-23
PAAD	TAPBPL	28.031	6.57	1.939	1.21e-83
THYM	TAPBPL	43.705	11.4	1.85	8.64e-66
UCS	TAPBPL	9.66	23.259	-1.186	2.13e-16
CESC	CD27	4.85	1.41	1.279	0.00227
KIRC	CD27	7.6	0.6	2.426	9.53e-38
LUAD	CD27	11.49	3.79	1.383	7.2e-54
PAAD	CD27	5	0.28	2.229	3.29e-57
STAD	CD27	6.335	2.04	1.271	1.1e-16
THYM	CD27	28.842	7.94	1.739	1.49e-25
CESC	RBP5	2.385	12.5	-1.996	8.02e-11
KICH	RBP5	3.645	130.906	-4.828	1.94e-33
KIRP	RBP5	75.695	225.127	-1.56	6.73e-08
OV	RBP5	1.925	7.88	-1.602	6.12e-36
PAAD	RBP5	6.3	2.27	1.159	1.14e-11
THCA	RBP5	2.485	8.89	-1.505	3.03e-83
UCEC	RBP5	4.02	15.21	-1.691	1.11e-31
UCS	RBP5	3.67	15.04	-1.78	3.58e-13
CESC	PIANP	0.21	17.74	-3.953	1.5e-52
COAD	PIANP	0.16	2.56	-1.618	2.49e-129
PRAD	PIANP	1	4.075	-1.343	3.47e-64
READ	PIANP	0.22	2.87	-1.665	1.4e-60
UCEC	PIANP	0.59	15.55	-3.38	3.42e-56
UCS	PIANP	6.33	18.404	-1.404	7.74e-11
KIRC	SLC38A4	0.22	3.095	-1.747	1.81e-24
KIRP	SLC38A4	0.285	1.685	-1.063	5.32e-07
THYM	SLC38A4	1.06	0	1.043	1.69e-69
CESC	AMIGO2	4.665	14.06	-1.411	0.000616
ESCA	AMIGO2	7.495	2.31	1.36	1.17e-42
HNSC	AMIGO2	10.02	2.07	1.844	1.19e-14
KIRP	AMIGO2	1.255	6.23	-1.681	1.11e-10
LUSC	AMIGO2	7.295	15.745	-1.013	5.43e-25
OV	AMIGO2	3.025	22.748	-2.561	8.68e-71
PAAD	AMIGO2	17.64	1.37	2.975	1.56e-94
PRAD	AMIGO2	3.435	8.079	-1.034	2.42e-29
READ	AMIGO2	8.175	17.61	-1.02	4.44e-05
THCA	AMIGO2	11.65	3.96	1.351	1.92e-62
UCEC	AMIGO2	6.225	21.69	-1.651	3.76e-19
UCS	AMIGO2	3.21	21.685	-2.43	8.91e-26
PAAD	SCAF11	25.989	10.68	1.208	8.27e-60
STAD	SCAF11	40.506	15.8	1.305	9.6e-94
THYM	SCAF11	24.328	9.4	1.284	3.88e-34
STAD	COL2A1	0.04	2.99	-1.94	7.47e-33
THYM	COL2A1	3.292	0	2.102	2.55e-74
UCS	COL2A1	38.109	0.08	5.178	1.87e-31
CESC	PPFIA2	0.115	4.04	-2.176	5.53e-50
OV	PPFIA2	0.105	1.359	-1.094	2.55e-71
UCEC	PPFIA2	0.12	1.86	-1.353	5.96e-42
UCS	PPFIA2	0.28	1.955	-1.207	7.66e-16
PAAD	LLPH	20.75	5.23	1.804	3.01e-99
THYM	LLPH	23.65	3.98	2.307	1.09e-90
COAD	RPL14P1	26.96	11.81	1.126	2.02e-80
LIHC	RPL14P1	9.55	3.85	1.121	7.29e-50
READ	RPL14P1	28.419	11.475	1.238	1.51e-46
THYM	RPL14P1	24.42	2.92	2.697	4.43e-98
BLCA	LRIG3	5.95	14.914	-1.195	0.000298
BRCA	LRIG3	5.53	21.64	-1.794	2.55e-137
OV	LRIG3	6.08	20.594	-1.609	9.45e-47
PAAD	LRIG3	17.92	8.1	1.056	4.48e-25
THYM	LRIG3	12.887	0.03	3.753	5.87e-148
UCEC	LRIG3	4.495	17.81	-1.775	1.49e-41
PAAD	45725	16.4	7.07	1.108	1.26e-43
THYM	45725	23.226	3.78	2.341	1.61e-79
BLCA	GLIPR1	5.815	15.249	-1.254	0.000412
ESCA	GLIPR1	12.109	3.015	1.707	3.28e-56
HNSC	GLIPR1	20.201	6.709	1.459	1.56e-10
KIRC	GLIPR1	17.24	5.254	1.544	1e-33
PAAD	GLIPR1	16	1.32	2.873	4.47e-75
STAD	GLIPR1	13.725	5.57	1.164	3.65e-17
THYM	GLIPR1	7.91	34.451	-1.992	1.16e-29
UCEC	GLIPR1	3.745	26.72	-2.546	3.4e-53
UCS	GLIPR1	5.78	27.673	-2.08	1.17e-26
COAD	PHLDA1	26.69	3.76	2.54	9.67e-131
KICH	PHLDA1	30.793	11.62	1.333	9.03e-09
KIRC	PHLDA1	29.321	13.559	1.058	1.18e-17
PAAD	PHLDA1	28.291	3.8	2.609	5.24e-86
READ	PHLDA1	25.065	3.785	2.446	2.34e-63
THYM	PHLDA1	2.795	0.23	1.625	3e-55
UCS	PHLDA1	14.61	6.005	1.156	2.31e-10
BRCA	TMEM19	18.25	7.41	1.195	3.88e-63
CESC	TMEM19	16.679	7.36	1.08	6.86e-05
COAD	TMEM19	16.53	7.41	1.06	2.63e-49
LUSC	TMEM19	24.43	8.585	1.408	1.28e-126
OV	TMEM19	11.22	2.99	1.615	4.11e-52
PAAD	TMEM19	13.16	3.11	1.785	8.01e-84
READ	TMEM19	16.61	6.925	1.152	4.38e-33
STAD	TMEM19	12.505	5.71	1.009	6.42e-50
THYM	TMEM19	10.065	1.34	2.241	2.17e-91
COAD	LGR5	14.41	0.5	3.361	4.29e-130
OV	LGR5	4.025	0.66	1.598	5.18e-16
READ	LGR5	21.17	0.255	4.143	6.44e-114
STAD	LGR5	3.07	0.39	1.55	2.16e-41
UCEC	LGR5	13.889	0.14	3.707	1.17e-27
UCS	LGR5	9.25	0.12	3.194	3.88e-25
LUAD	PTPRQ	0.03	1.56	-1.314	3.49e-168
LUSC	PTPRQ	0.14	1.445	-1.101	1.28e-91
THCA	PTPRQ	0.1	3.5	-2.032	2.18e-194
BRCA	DUSP6	29.449	61.209	-1.031	4.99e-45
COAD	DUSP6	55.28	22.099	1.285	8.8e-55
ESCA	DUSP6	47.685	10.395	2.095	2.76e-70
HNSC	DUSP6	47.791	22.846	1.033	3e-05
KIRP	DUSP6	18.115	44.944	-1.265	0.0008
OV	DUSP6	42.345	7.2	2.402	4.41e-46
PAAD	DUSP6	49.401	4.85	3.107	1.9e-114
READ	DUSP6	44.949	21.095	1.056	1.67e-22
STAD	DUSP6	38.61	11.72	1.639	4.84e-52
THCA	DUSP6	237.304	27.66	3.056	4.9e-145
COAD	POC1B	20.8	7.26	1.4	5.29e-140
ESCA	POC1B	12.815	5.145	1.169	1.3e-66
PAAD	POC1B	11.37	2.11	1.992	1.08e-90
READ	POC1B	22.02	7.08	1.51	1.53e-72
STAD	POC1B	17.095	5.5	1.477	6.97e-102
ESCA	TMTC3	10.98	4.765	1.055	3.3e-54
LUSC	TMTC3	12.235	3.4	1.589	1.45e-167
PAAD	TMTC3	3.72	0.78	1.407	2.95e-82
STAD	TMTC3	5.445	1.69	1.261	8.57e-73
THYM	TMTC3	2.335	0.1	1.6	4.67e-136
ACC	LUM	13.79	249.95	-4.085	6.52e-33
BLCA	LUM	182.955	429.644	-1.227	0.00751
BRCA	LUM	634.114	309.028	1.035	3.9e-22
CESC	LUM	122.178	361.712	-1.558	0.00135
COAD	LUM	232.227	103.457	1.159	7.89e-14
ESCA	LUM	248.792	35.633	2.769	5.19e-61
HNSC	LUM	237.354	45.244	2.366	9.3e-19
KICH	LUM	2.748	132.064	-5.15	1.56e-19
KIRC	LUM	28.08	128.288	-2.153	7.55e-17
KIRP	LUM	18.189	95.666	-2.333	3.97e-12
OV	LUM	70.45	301.151	-2.08	3.58e-16
PAAD	LUM	974.352	25.751	5.188	2.49e-99
READ	LUM	218.584	93.808	1.212	3.08e-08
STAD	LUM	299.621	41.72	2.815	1.43e-72
THCA	LUM	42.665	149.789	-1.788	5.87e-40
THYM	LUM	7.195	0.24	2.724	4.5e-55
UCEC	LUM	100.576	427.001	-2.075	2.17e-22
ACC	SNRPF	37.19	17.2	1.069	6.79e-28
BLCA	SNRPF	60.629	24.045	1.299	1.24e-25
CESC	SNRPF	66.015	21.64	1.566	2.3e-22
COAD	SNRPF	57.368	18.539	1.579	9.72e-149
LIHC	SNRPF	27.971	13.225	1.026	8.96e-55
LUSC	SNRPF	50.46	21.775	1.176	9.94e-135
PAAD	SNRPF	31.34	6.85	2.043	1.1e-109
READ	SNRPF	58.28	17.64	1.669	8.08e-75
STAD	SNRPF	45.265	13.31	1.693	2.87e-121
THYM	SNRPF	80.923	2.71	4.465	3.92e-189
UCEC	SNRPF	77.165	25.989	1.534	1.92e-61
UCS	SNRPF	67.069	25.54	1.359	1.91e-35
ACC	AMDHD1	1.74	8.328	-1.767	1.95e-22
KICH	AMDHD1	0.095	1.71	-1.307	9.69e-20
LIHC	AMDHD1	23.48	51.479	-1.1	1.8e-18
ESCA	NEDD1	12.92	4.48	1.345	3.85e-88
PAAD	NEDD1	5.74	1.78	1.278	5.21e-66
STAD	NEDD1	9.325	2.88	1.412	3.86e-82
THYM	NEDD1	7.865	1.1	2.078	4.27e-70
ACC	GAS2L3	3.33	0.72	1.332	1.44e-30
CESC	GAS2L3	3.59	0.68	1.45	2.95e-08
ESCA	GAS2L3	6.754	1.15	1.851	3.96e-94
KIRC	GAS2L3	13.12	1.25	2.65	1.82e-67
PAAD	GAS2L3	2.15	0.26	1.322	6.02e-70
STAD	GAS2L3	5.365	0.95	1.707	1.16e-89
UCEC	GAS2L3	2.3	0.48	1.157	4.16e-31
UCS	GAS2L3	2.88	0.505	1.366	3.86e-34
KIRC	SLC15A4	49.159	12.049	1.943	4.7e-87
KIRP	SLC15A4	24.285	10.78	1.102	4.24e-34
PAAD	SLC15A4	18.26	6.28	1.404	9.65e-58
UCEC	SLC15A4	11.26	26.42	-1.161	7.59e-35
UCS	SLC15A4	11.36	26.896	-1.174	2.69e-33
OV	RITA1	22.38	10.565	1.016	1.21e-34
PAAD	RITA1	10.63	3.83	1.268	5.01e-83
STAD	RITA1	13.655	5.94	1.078	6.08e-83
THYM	RITA1	14.675	1.94	2.415	2.16e-128
BLCA	SDSL	11.265	4.903	1.055	1.84e-06
BRCA	SDSL	15.73	5.15	1.444	2.88e-126
CESC	SDSL	9.925	2.07	1.831	1.32e-08
COAD	SDSL	14.58	4.72	1.446	7.41e-46
ESCA	SDSL	5.435	1.36	1.447	2.31e-53
OV	SDSL	11.42	4.41	1.199	1.67e-32
PAAD	SDSL	16.06	6.21	1.243	8.14e-59
READ	SDSL	12.28	4.105	1.379	3.45e-20
THYM	SDSL	6.475	0.66	2.171	3.19e-113
UCEC	SDSL	21.049	3.43	2.315	4.27e-51
UCS	SDSL	11.85	2.563	1.851	3.43e-17
CESC	GLTP	61.101	21.201	1.484	0.00485
ESCA	GLTP	38.434	234.956	-2.581	5.01e-48
KICH	GLTP	136.418	37.629	1.831	5.13e-09
LUSC	GLTP	66.883	26.616	1.298	2.37e-103
PAAD	GLTP	21.27	8.41	1.243	1.95e-67
THYM	GLTP	21.285	9.7	1.059	7.56e-26
KIRC	GIT2	35.07	12.303	1.439	7e-46
OV	GIT2	9.9	27.934	-1.408	5.32e-58
UCEC	GIT2	7.825	24.18	-1.513	1.56e-50
UCS	GIT2	10.65	25.195	-1.169	6.83e-30
OV	TCHP	5.965	16.55	-1.333	2.47e-54
THYM	TCHP	11.465	3.38	1.509	4.36e-52
UCS	TCHP	7.74	17.724	-1.099	1.05e-28
ACC	FAM222A	33.43	10.244	1.614	8.32e-14
CESC	FAM222A	2.19	0.58	1.014	3.43e-06
KIRC	FAM222A	0.7	5.975	-2.037	3.51e-108
KIRP	FAM222A	1.015	6.829	-1.958	1.49e-44
LIHC	FAM222A	4.25	1.125	1.305	9.91e-40
OV	FAM222A	1.81	9.68	-1.926	1.85e-57
PRAD	FAM222A	3.76	1.305	1.046	1.58e-32
UCS	FAM222A	4.28	0.375	1.941	9.91e-30
ESCA	NUPL1	21.835	10.045	1.048	8.83e-63
OV	NUPL1	8.495	19.874	-1.136	1.03e-39
PAAD	NUPL1	11.39	3.8	1.368	4.24e-66
READ	NUPL1	20.36	9.455	1.031	3.26e-40
STAD	NUPL1	17.025	6.96	1.179	3.1e-64
CESC	SLC46A3	2.455	6.21	-1.061	0.000196
ESCA	SLC46A3	7.7	3	1.121	9.03e-34
LIHC	SLC46A3	11.35	23.705	-1	3.01e-19
LUSC	SLC46A3	4.13	10.01	-1.102	2.44e-94
PAAD	SLC46A3	14.11	3.14	1.868	6.69e-77
STAD	SLC46A3	9.755	4.33	1.013	1.35e-24
UCS	SLC46A3	2.58	6.77	-1.118	2.7e-17
CESC	SLC7A1	15.81	6.51	1.162	0.000994
COAD	SLC7A1	24.08	7.75	1.519	1.61e-96
LUSC	SLC7A1	14.895	4.69	1.482	9.17e-95
OV	SLC7A1	12.665	2.39	2.011	3e-53
READ	SLC7A1	25.125	7.64	1.596	2.32e-53
STAD	SLC7A1	21.541	6.67	1.555	6.5e-66
THYM	SLC7A1	5.055	0.45	2.062	7.5e-114
COAD	PDX1	7.99	0.02	3.14	1.16e-241
READ	PDX1	7.869	0.02	3.12	1.82e-160
STAD	PDX1	6.72	0.07	2.851	8.59e-90
CESC	LNX2	6.83	2.85	1.024	2.88e-05
COAD	LNX2	10.71	4.09	1.202	3.57e-81
READ	LNX2	13.975	3.85	1.627	5.16e-72
STAD	LNX2	9.92	4.38	1.021	5.33e-54
THYM	LNX2	3.555	0.34	1.765	1.58e-123
ESCA	SUOX	7.985	17.05	-1.006	1.85e-50
THYM	SUOX	9.67	2.28	1.702	7.08e-59
KICH	CCDC65	0.305	1.69	-1.044	1.67e-23
LUSC	CCDC65	0.6	2.45	-1.109	6.61e-80
COAD	SLC39A5	52.94	16.03	1.663	8.9e-12
KICH	SLC39A5	0.085	22.38	-4.43	2.53e-28
LIHC	SLC39A5	52.399	108.891	-1.041	1.66e-12
PAAD	SLC39A5	6.1	174.876	-4.631	5.87e-83
READ	SLC39A5	55.871	3.31	3.722	6.62e-11
STAD	SLC39A5	11.41	0.36	3.19	9.13e-56
THCA	TARBP2	18.245	38.39	-1.033	1.15e-129
THYM	TARBP2	27.386	4.1	2.477	3.14e-101
HNSC	RDH16	2.28	0.36	1.27	1.91e-10
LIHC	RDH16	39.609	193.762	-2.262	1.83e-32
ACC	ACVRL1	4.34	10.92	-1.158	8.92e-24
BLCA	ACVRL1	4.86	16.278	-1.56	2.06e-14
BRCA	ACVRL1	7.97	29.339	-1.758	9.56e-197
CESC	ACVRL1	3.615	36.259	-3.013	4.66e-33
KICH	ACVRL1	5.05	17.16	-1.586	5.09e-16
KIRP	ACVRL1	5.73	14.865	-1.237	3.27e-17
LUAD	ACVRL1	9.62	106.447	-3.339	2.32e-291
LUSC	ACVRL1	6.59	106.458	-3.824	0
PAAD	ACVRL1	13.93	5.11	1.289	1.07e-41
PRAD	ACVRL1	4.725	15.32	-1.511	4.01e-73
THCA	ACVRL1	10.095	32.81	-1.608	4.04e-124
THYM	ACVRL1	4.37	0.45	1.889	5.8e-86
UCEC	ACVRL1	5.075	33.1	-2.489	5.41e-67
UCS	ACVRL1	9.27	36.381	-1.864	3.17e-30
OV	GPR84	1.41	0.2	1.006	1.35e-22
THYM	GPR84	0.38	5.89	-2.32	2.79e-50
LIHC	NABP2	19.38	7.77	1.217	3.32e-69
PAAD	NABP2	28.089	12.85	1.071	1.74e-62
STAD	NABP2	34.045	14.43	1.183	1.05e-81
THYM	NABP2	29.331	3.03	2.912	2.7e-143
ACC	N4BP2L1	2.15	7.725	-1.47	1.31e-28
BRCA	N4BP2L1	9.79	28.67	-1.459	1.69e-141
CESC	N4BP2L1	7.345	23.86	-1.575	5.83e-09
COAD	N4BP2L1	5.99	14.47	-1.146	1.76e-46
KICH	N4BP2L1	3.505	8.36	-1.055	1.48e-10
KIRC	N4BP2L1	16.6	7.005	1.137	1.54e-36
LIHC	N4BP2L1	12.22	28.05	-1.136	2.7e-43
LUAD	N4BP2L1	8.55	27.98	-1.602	7.59e-151
LUSC	N4BP2L1	6.39	27.259	-1.935	4.78e-179
OV	N4BP2L1	8.14	50.225	-2.487	7.43e-101
PRAD	N4BP2L1	7.31	18.258	-1.213	9.9e-52
THYM	N4BP2L1	24.405	4.1	2.317	3.69e-72
UCEC	N4BP2L1	4.205	27.68	-2.462	7.97e-72
UCS	N4BP2L1	4.55	30.3	-2.496	3.65e-37
ACC	SMARCC2	16.381	39.156	-1.208	1.23e-18
CESC	SMARCC2	24.36	58.141	-1.222	5.53e-05
OV	SMARCC2	35.185	72.378	-1.02	6.09e-28
THCA	SMARCC2	32.135	75.808	-1.213	4.9e-94
THYM	SMARCC2	19.985	7.47	1.309	3.7e-16
UCEC	SMARCC2	20.675	78.4	-1.873	1.62e-36
UCS	SMARCC2	23.87	82.698	-1.751	1.79e-30
BLCA	BRCA2	2.045	0.485	1.036	3.66e-09
CESC	BRCA2	3.4	0.49	1.562	6.61e-11
COAD	BRCA2	3.45	0.42	1.648	5.93e-175
ESCA	BRCA2	5.795	0.98	1.779	2.79e-103
READ	BRCA2	3.94	0.37	1.85	3.42e-104
STAD	BRCA2	4.18	0.46	1.827	1.47e-128
THYM	BRCA2	1.415	0.15	1.07	1.91e-63
PAAD	KANSL2	17.04	7.48	1.089	2.41e-50
THYM	KANSL2	26.514	3.83	2.51	6.28e-84
PAAD	CERS5	35.461	10	1.729	3.53e-78
THYM	CERS5	64.028	11.53	2.376	4.78e-84
ACC	MAP3K12	8.04	19.54	-1.184	5.56e-16
BRCA	MAP3K12	7.82	18.51	-1.145	3.48e-62
CESC	MAP3K12	2.99	48.19	-3.624	2.4e-31
COAD	MAP3K12	2.43	21.11	-2.688	8.82e-113
KICH	MAP3K12	1.83	6.42	-1.391	1.59e-13
KIRC	MAP3K12	7.86	3.43	1	1.09e-10
LUAD	MAP3K12	5.18	28.401	-2.25	4.52e-143
LUSC	MAP3K12	4.735	29.1	-2.392	2.55e-170
OV	MAP3K12	12.105	52.044	-2.017	1.44e-65
PRAD	MAP3K12	3.06	19.18	-2.313	2.23e-107
READ	MAP3K12	2.15	23.56	-2.963	3.39e-72
THCA	MAP3K12	5.675	25.01	-1.962	2.66e-137
UCEC	MAP3K12	6.83	54.848	-2.834	1.76e-63
UCS	MAP3K12	10.16	56.459	-2.364	9.38e-41
CESC	ITGB7	6.415	1.52	1.557	8.47e-05
OV	ITGB7	3.825	0.635	1.561	5.07e-43
PAAD	ITGB7	4.86	0.6	1.873	2.2e-69
STAD	ITGB7	4.46	1.35	1.216	4.92e-27
UCEC	ITGB7	4.835	1.29	1.349	7.46e-27
BLCA	GALNT6	5.255	1.235	1.485	7.54e-08
BRCA	GALNT6	59.792	11.81	2.247	2.23e-77
CESC	GALNT6	8.785	0.55	2.658	5.74e-06
COAD	GALNT6	25.96	1.77	3.283	2.77e-195
ESCA	GALNT6	18.535	1.615	2.901	1.96e-81
HNSC	GALNT6	21.591	3.565	2.307	2.05e-12
KICH	GALNT6	0.465	3.41	-1.59	2.39e-12
LUAD	GALNT6	15.02	3.28	1.904	4.56e-88
LUSC	GALNT6	10.66	3.235	1.461	2.72e-72
OV	GALNT6	15.565	0.805	3.198	1.13e-81
PAAD	GALNT6	9.91	2.31	1.721	1.81e-52
READ	GALNT6	26.129	1.5	3.44	7.3e-132
STAD	GALNT6	20.155	7.56	1.305	8.83e-32
THYM	GALNT6	4.13	1.29	1.164	1.42e-38
UCEC	GALNT6	9.47	0.48	2.823	2.54e-54
UCS	GALNT6	2.64	0.46	1.318	2.06e-20
ACC	CSAD	13.51	34.711	-1.299	1.53e-27
BRCA	CSAD	19.14	74.532	-1.907	4.94e-84
CESC	CSAD	17.94	65.14	-1.804	9.98e-08
COAD	CSAD	7.44	38.401	-2.223	5.11e-86
ESCA	CSAD	12.25	35.359	-1.456	4.1e-60
LIHC	CSAD	14.78	44.387	-1.524	1.13e-35
LUAD	CSAD	10.31	50.649	-2.191	1.74e-89
LUSC	CSAD	11.94	51.31	-2.015	3.13e-82
OV	CSAD	13.145	88.575	-2.663	1.15e-79
PRAD	CSAD	16.35	66.415	-1.958	2.76e-37
READ	CSAD	6.66	40.485	-2.437	1.56e-65
STAD	CSAD	6.92	29.229	-1.932	8.91e-62
THCA	CSAD	12.125	66.329	-2.359	8.43e-128
UCEC	CSAD	14.215	64.65	-2.109	7.45e-32
UCS	CSAD	14.11	67.113	-2.172	1.59e-28
BRCA	LMBR1L	18.14	50.23	-1.42	3.97e-149
CESC	LMBR1L	18.345	65.398	-1.779	3.04e-25
COAD	LMBR1L	18.61	53.578	-1.477	3.29e-72
ESCA	LMBR1L	18.015	39.6	-1.094	1.62e-45
LUAD	LMBR1L	24.2	66.56	-1.423	1e-86
LUSC	LMBR1L	18.19	67.179	-1.829	7.11e-138
OV	LMBR1L	13.855	93.26	-2.666	2.9e-125
PRAD	LMBR1L	18.895	63.35	-1.694	7.18e-67
READ	LMBR1L	17.779	56.106	-1.604	2.7e-43
THCA	LMBR1L	23.68	71.199	-1.549	6.28e-106
UCEC	LMBR1L	22.385	97.693	-2.077	3.99e-58
UCS	LMBR1L	21.491	107.109	-2.265	1.34e-52
PAAD	C12orf10	44.461	21.5	1.015	7.76e-49
THYM	C12orf10	67.805	10.65	2.562	1.38e-127
KIRP	ESYT1	78.476	36.61	1.079	2.13e-24
THYM	ESYT1	40.71	10.37	1.875	2.29e-40
BRCA	TMBIM6	610.691	284.029	1.102	8.42e-69
COAD	TMBIM6	454.708	221.367	1.035	3.87e-44
OV	TMBIM6	467.929	212.32	1.136	1.58e-36
PAAD	TMBIM6	379.379	115.423	1.708	1.18e-68
READ	TMBIM6	443.394	211.519	1.064	9.24e-21
STAD	TMBIM6	562.924	238.293	1.237	6.4e-66
THYM	ANKRD52	4.585	1.41	1.213	3.42e-46
UCEC	ANKRD52	6.915	15.24	-1.037	1.35e-18
UCS	ANKRD52	6.16	15.49	-1.204	1.34e-23
THYM	ZNF740	10.285	2.16	1.836	1.45e-65
UCEC	ZNF740	6.525	18.12	-1.345	5.31e-37
UCS	ZNF740	7.12	19.095	-1.307	4e-24
ACC	WDFY2	3.66	9.985	-1.237	4.84e-35
BRCA	WDFY2	3.23	7.96	-1.083	4.32e-161
KICH	WDFY2	0.76	3.77	-1.438	4.26e-15
LUAD	WDFY2	2.79	6.88	-1.056	7.87e-114
OV	WDFY2	2.13	9.565	-1.755	2.45e-84
PAAD	WDFY2	2.84	8.16	-1.254	6.66e-65
UCEC	WDFY2	2.27	7.73	-1.417	8.96e-44
UCS	WDFY2	2.13	8.48	-1.599	1.96e-35
OV	HNRNPA1L2	1.21	8.47	-2.099	1.55e-159
THYM	HNRNPA1L2	10.105	0.33	3.062	8.23e-189
ACC	LPAR6	5.82	16.35	-1.347	6.04e-23
ESCA	LPAR6	14.27	62.381	-2.053	2.19e-56
KICH	LPAR6	3.795	14.5	-1.693	1.16e-13
KIRC	LPAR6	32.34	14.684	1.088	4.7e-23
LUAD	LPAR6	10.45	25.359	-1.203	9.34e-94
PAAD	LPAR6	20.129	3.2	2.331	6.97e-78
PRAD	LPAR6	22.515	48.291	-1.068	3.12e-37
THYM	LPAR6	21.495	3.05	2.474	1.49e-54
UCEC	LPAR6	7.485	25.47	-1.641	1.28e-37
UCS	LPAR6	7.98	24.995	-1.533	9.09e-21
CESC	ESD	69.99	153.457	-1.122	5.87e-08
OV	ESD	53.66	113.901	-1.072	2.27e-46
PAAD	ESD	84.559	23.52	1.803	1.82e-87
THYM	ESD	153.441	13.66	3.397	2.85e-127
UCEC	ESD	65.55	141.965	-1.103	6.27e-36
ESCA	RB1	34.744	15.89	1.082	3.75e-35
PAAD	RB1	15.519	3.18	1.983	1.52e-48
STAD	RB1	26.915	6.46	1.904	1.28e-75
THYM	RB1	17.51	2.68	2.33	1.9e-55
ESCA	SBNO1	13.05	5.895	1.027	1.69e-67
STAD	SBNO1	8.995	3.14	1.272	1.08e-77
THYM	SBNO1	5.385	1.35	1.442	5.92e-49
THYM	MORN3	2.009	0.29	1.222	3.42e-72
UCEC	MORN3	1.95	0.44	1.035	3.76e-18
READ	SETD1B	6.834	16.8	-1.184	2.08e-22
THCA	SETD1B	6.23	14.89	-1.136	2.44e-135
THYM	SETD1B	6.845	2.75	1.065	4.01e-28
UCEC	SETD1B	5.915	28.929	-2.114	8.08e-59
UCS	SETD1B	5.04	30.31	-2.374	2.42e-47
LIHC	VPS33A	7.39	3.075	1.042	3.93e-52
PAAD	VPS33A	8.18	2.93	1.224	8.51e-70
THYM	VPS33A	10.045	3.35	1.344	8.09e-50
COAD	RHOF	12.99	5.95	1.009	1.08e-07
ESCA	RHOF	14.42	5.605	1.223	2.33e-24
LUSC	RHOF	6.99	16.675	-1.145	5.55e-57
OV	RHOF	31.075	4.815	2.464	5.1e-58
PAAD	RHOF	18.87	1.43	3.032	2.26e-96
STAD	RHOF	26.03	6.06	1.937	2.29e-40
LUSC	DENR	40.17	16.805	1.209	1.29e-163
PAAD	DENR	25.3	7.79	1.581	2.56e-87
STAD	DENR	26.129	11.84	1.079	2.73e-91
THYM	DENR	33.548	2.65	3.243	9.84e-132
BLCA	DIAPH3	2.46	0.285	1.429	7.88e-11
BRCA	DIAPH3	2.31	0.22	1.44	8.59e-129
CESC	DIAPH3	4.22	0.04	2.327	2.62e-20
COAD	DIAPH3	5.07	0.2	2.339	3.1e-212
ESCA	DIAPH3	5.3	1.69	1.228	1.15e-64
LUSC	DIAPH3	2.93	0.8	1.127	1.17e-108
OV	DIAPH3	2.145	0.05	1.583	1.9e-69
PAAD	DIAPH3	1.29	0.06	1.111	5.09e-77
READ	DIAPH3	5.045	0.15	2.394	2.64e-129
STAD	DIAPH3	3.725	0.63	1.535	1.73e-100
THYM	DIAPH3	1.815	0.05	1.423	7.72e-105
UCEC	DIAPH3	2.85	0.08	1.834	1.08e-48
UCS	DIAPH3	3.38	0.08	2.02	2.72e-48
ACC	SLAIN1	3.26	7.58	-1.01	7.61e-12
BLCA	SLAIN1	1.245	3.852	-1.112	0.00055
COAD	SLAIN1	0.79	3.02	-1.167	3.55e-24
LIHC	SLAIN1	0.63	2.575	-1.133	2.09e-27
LUSC	SLAIN1	2.075	6.23	-1.233	1.65e-63
OV	SLAIN1	14.005	4	1.585	1.33e-36
READ	SLAIN1	0.735	3.305	-1.311	1.54e-16
THYM	SLAIN1	7.31	0.89	2.136	4.69e-81
ACC	RBM26	9	20.345	-1.094	3.17e-32
OV	RBM26	11.185	28.698	-1.285	3.83e-52
THYM	RBM26	18.99	2.59	2.477	2.32e-91
UCEC	RBM26	12.435	30.96	-1.25	6.72e-33
ACC	MBNL2	15.3	33.56	-1.084	1.92e-16
ESCA	MBNL2	38.244	10.66	1.751	2.38e-84
LUSC	MBNL2	12.345	26.394	-1.038	1.04e-71
OV	MBNL2	16.945	35.165	-1.011	1.11e-29
PAAD	MBNL2	24.86	10.85	1.126	2.33e-33
STAD	MBNL2	31.645	10.9	1.456	8.45e-54
THYM	MBNL2	13.042	0.69	3.055	1.7e-124
UCEC	MBNL2	7.2	25.621	-1.699	1.95e-47
UCS	MBNL2	9.14	25.555	-1.389	1.93e-28
PAAD	ABHD13	4.95	1.42	1.298	2.35e-90
THYM	ABHD13	3.96	1.39	1.053	2.09e-23
COAD	RAB20	34.849	14.11	1.246	3.62e-78
ESCA	RAB20	9.864	2.505	1.632	1.63e-55
HNSC	RAB20	8.15	3.124	1.15	6.88e-10
KICH	RAB20	6.684	22.479	-1.611	7.68e-09
LUSC	RAB20	12.3	34.99	-1.436	5.2e-100
PAAD	RAB20	37.059	8.92	1.94	6.47e-86
READ	RAB20	34.589	12.915	1.355	1.55e-38
THYM	RAB20	5.79	14.75	-1.214	7.92e-23
UCEC	RAB20	20.604	6.4	1.546	3.21e-33
UCS	RAB20	15.63	6.134	1.221	2.39e-15
ACC	GRTP1	5.61	14.125	-1.194	2.61e-15
COAD	GRTP1	32.329	14.58	1.097	2.83e-38
KICH	GRTP1	4.785	12.16	-1.186	6.98e-10
LUSC	GRTP1	13.305	5.28	1.188	3.87e-78
PAAD	GRTP1	13.23	3.89	1.541	5.1e-44
READ	GRTP1	32.504	13.49	1.209	9.94e-22
THYM	GRTP1	10.105	0.26	3.14	1.61e-161
PAAD	CUL4A	30.651	13.61	1.115	5.02e-54
THYM	CUL4A	24.565	5.97	1.875	1.52e-82
LUAD	SSTR1	0.52	4.2	-1.774	6.35e-121
LUSC	SSTR1	0.145	3.965	-2.116	4.53e-227
HNSC	CDH24	4.73	1.245	1.352	6.02e-32
KICH	CDH24	0.705	2.75	-1.137	7.23e-14
PRAD	CDH24	1.58	5.01	-1.22	1.16e-60
THCA	CDH24	3.97	9.66	-1.101	2.21e-53
THYM	CDH24	15.869	0.15	3.875	6.25e-193
UCEC	CDH24	6.67	16.03	-1.151	1.01e-14
KIRC	CBLN3	4.7	1.695	1.081	3.74e-31
OV	CBLN3	3	9.235	-1.355	2.48e-38
PAAD	CBLN3	3.01	0.63	1.299	4.04e-54
READ	CBLN3	0.805	2.69	-1.032	1.78e-32
THYM	CBLN3	5.155	0.39	2.147	8.33e-125
UCEC	CBLN3	1.185	3.72	-1.111	1.78e-36
UCS	CBLN3	1.2	3.79	-1.123	1.97e-17
ACC	TSSK4	0.29	1.905	-1.171	4.78e-39
CESC	TSSK4	0.615	2.24	-1.004	1.63e-08
THCA	TSSK4	0.58	2.43	-1.118	1.16e-140
UCEC	TSSK4	0.29	2.49	-1.436	5.77e-60
UCS	TSSK4	0.23	2.89	-1.661	1.08e-40
BLCA	NOVA1	0.23	5.179	-2.329	9.17e-34
BRCA	NOVA1	2.82	22.07	-2.594	7.88e-67
CESC	NOVA1	0.135	13.92	-3.717	6.83e-69
COAD	NOVA1	0.2	8.08	-2.92	3.93e-128
OV	NOVA1	1.35	5.36	-1.436	5.41e-29
PRAD	NOVA1	1.37	4.515	-1.218	1.98e-53
READ	NOVA1	0.305	8.95	-2.931	1.31e-60
THYM	NOVA1	1.96	0.02	1.537	7.93e-106
UCEC	NOVA1	0.525	8.38	-2.621	4.88e-50
UCS	NOVA1	2.52	8.695	-1.462	7.64e-22
LIHC	FITM1	1.31	7.18	-1.824	8.48e-70
PAAD	FITM1	0.64	4.62	-1.777	1.95e-80
CESC	TMX1	25.08	11.41	1.071	4.6e-06
ESCA	TMX1	30.841	12.81	1.205	2.01e-65
PAAD	TMX1	15.82	5.61	1.347	6.87e-55
STAD	TMX1	20.619	7.97	1.269	8.37e-89
THYM	TMX1	11.445	2.05	2.029	2.48e-56
ACC	FRMD6	1.71	6.81	-1.527	4.06e-23
COAD	FRMD6	2.92	10.78	-1.587	9.11e-44
LUSC	FRMD6	27.814	7.34	1.789	1.49e-89
OV	FRMD6	2.765	13.015	-1.896	8.11e-52
PAAD	FRMD6	15.03	1.64	2.602	3.65e-77
PRAD	FRMD6	8.14	21.28	-1.285	2.02e-44
READ	FRMD6	3.15	11.905	-1.637	1.15e-20
THCA	FRMD6	2.86	7.06	-1.062	6.61e-73
THYM	FRMD6	5.255	0.07	2.547	1.34e-138
UCEC	FRMD6	2.91	65.562	-4.089	1.35e-84
UCS	FRMD6	7.7	66.735	-2.961	5.98e-41
BLCA	PELI2	0.825	9.208	-2.484	4.01e-34
BRCA	PELI2	1.37	6.78	-1.715	3.68e-205
COAD	PELI2	1.7	4.84	-1.113	1.62e-74
ESCA	PELI2	4.75	1.595	1.148	5.88e-31
OV	PELI2	4.52	11.725	-1.205	2.74e-23
THCA	PELI2	1.17	3.98	-1.198	1.1e-180
UCEC	PELI2	1.595	6.2	-1.472	5.27e-31
UCS	PELI2	1.91	6.445	-1.355	4.51e-22
CESC	RTN1	1.185	4.04	-1.206	0.000464
COAD	RTN1	1.11	6.7	-1.868	3.12e-70
LUAD	RTN1	3.23	9.13	-1.26	2.12e-77
LUSC	RTN1	2.06	8.825	-1.683	1.33e-99
PAAD	RTN1	6.09	1.55	1.475	5.42e-27
PRAD	RTN1	22.44	8.85	1.251	6.14e-35
READ	RTN1	1.195	7.3	-1.919	1.08e-36
THCA	RTN1	2.25	6.03	-1.113	3.55e-77
UCS	RTN1	5.97	1.905	1.263	1.81e-09
CESC	C14orf37	0.4	2.37	-1.267	4.53e-15
KIRC	C14orf37	1.09	10.205	-2.422	5e-93
OV	C14orf37	1.345	3.785	-1.029	3.58e-27
PAAD	C14orf37	1.77	0.24	1.16	4.73e-61
ESCA	SLC38A6	8.035	3.505	1.004	1.37e-53
LIHC	SLC38A6	6.79	2.24	1.266	2.44e-74
PAAD	SLC38A6	8.45	2.03	1.641	7.7e-85
THYM	SLC38A6	10.019	0.84	2.582	5.32e-155
PAAD	NAA30	6.65	2.57	1.1	7.95e-68
THYM	NAA30	5.77	0.43	2.243	4.6e-140
ACC	RDH12	0.65	2.405	-1.045	1.37e-08
ESCA	RDH12	0.825	13.345	-2.975	3.31e-69
HNSC	RDH12	2.94	11.595	-1.677	0.00279
STAD	RDH12	0.45	2.52	-1.28	2.12e-37
READ	DCAF5	11.705	26.469	-1.112	5.57e-31
THYM	DCAF5	17.248	7.17	1.159	7.69e-30
UCEC	DCAF5	14.195	34.059	-1.206	6.34e-30
UCS	DCAF5	13.45	35.004	-1.317	7.26e-38
COAD	RAB15	33.681	8.23	1.91	2.29e-96
ESCA	RAB15	11.865	4.575	1.206	1.42e-39
KIRC	RAB15	3.61	8.51	-1.045	7.66e-38
PAAD	RAB15	13.65	5.64	1.142	6.08e-35
READ	RAB15	31.054	7.64	1.891	3.46e-48
THYM	RAB15	4.645	0.66	1.766	2.59e-90
PAAD	WDR89	5.75	2.24	1.059	1.1e-76
THYM	WDR89	8.15	0.39	2.719	6.15e-179
ACC	ESR2	0.99	5.34	-1.672	1.29e-32
OV	ESR2	0.21	4.7	-2.236	3.84e-171
CESC	STON2	9.82	1.24	2.272	9.3e-07
HNSC	STON2	21.5	8.229	1.286	9.2e-14
KICH	STON2	0.42	6.44	-2.39	1.81e-17
LUSC	STON2	12.985	4.72	1.29	7.68e-49
OV	STON2	12.16	2.09	2.09	5.15e-50
PAAD	STON2	2.9	0.21	1.689	1.82e-91
THCA	STON2	4.615	10.52	-1.037	9.18e-87
THYM	STON2	2.31	0.16	1.513	7.73e-82
UCEC	STON2	7.285	0.6	2.372	1.07e-40
UCS	STON2	3.68	0.53	1.613	1.22e-24
BRCA	EFCAB11	13.92	5.73	1.149	1.38e-88
CESC	EFCAB11	13.985	4.12	1.549	1.16e-16
COAD	EFCAB11	9.92	2.87	1.497	2.71e-153
LIHC	EFCAB11	4.05	1.51	1.009	6.64e-59
LUSC	EFCAB11	8.475	2.45	1.458	5.26e-159
PAAD	EFCAB11	7.14	1	2.025	2.26e-114
READ	EFCAB11	9.585	2.77	1.489	5.56e-82
STAD	EFCAB11	7.34	2.25	1.36	3.77e-105
THYM	EFCAB11	7.145	0.4	2.54	3e-185
UCEC	EFCAB11	12.98	3.2	1.735	4.64e-59
UCS	EFCAB11	9.47	2.94	1.41	3.72e-34
KIRC	GPR65	2.26	0.48	1.139	3.16e-39
LUSC	GPR65	0.8	2.77	-1.067	5.37e-114
KICH	JDP2	4.544	18.16	-1.789	6.66e-10
KIRP	JDP2	7.23	16.925	-1.123	1.2e-13
LUAD	JDP2	22.34	48.291	-1.079	3.47e-87
LUSC	JDP2	17.125	48.9	-1.461	5.59e-111
PAAD	JDP2	26.19	5.87	1.985	3.49e-75
THYM	JDP2	9.11	19.24	-1.001	7.84e-10
KICH	AK7	0.675	3.39	-1.39	1.37e-10
PAAD	AK7	2.5	0.55	1.175	4.96e-58
OV	FAM181A	5.835	0	2.773	2.45e-76
UCEC	FAM181A	3.379	0.05	2.06	2.72e-27
ACC	FBLN5	9.14	49.256	-2.309	7.78e-30
BLCA	FBLN5	7.33	82.414	-3.324	2.62e-27
BRCA	FBLN5	22.811	114.769	-2.282	6.22e-164
CESC	FBLN5	6.865	155.427	-4.314	4.33e-25
COAD	FBLN5	6.21	54.628	-2.948	1.23e-101
KICH	FBLN5	6.07	83.02	-3.571	2.76e-23
KIRC	FBLN5	23.03	94.392	-1.989	5.68e-29
KIRP	FBLN5	20.644	78.457	-1.876	1.47e-19
LUAD	FBLN5	20.15	172.672	-3.038	2.35e-186
LUSC	FBLN5	9.885	175.824	-4.022	6.28e-271
OV	FBLN5	23.99	94.93	-1.941	7.86e-42
PRAD	FBLN5	21.5	45.523	-1.048	3.35e-26
READ	FBLN5	7.715	59.585	-2.797	1.66e-46
THCA	FBLN5	12.04	85.709	-2.733	1.57e-208
THYM	FBLN5	23.789	0.51	4.037	1.27e-155
UCEC	FBLN5	17.871	199.631	-3.41	3.19e-61
UCS	FBLN5	33.69	203.135	-2.557	1.24e-26
KICH	C14orf79	5.27	13.39	-1.199	2.24e-07
THYM	C14orf79	8.945	0.27	2.969	3.63e-223
CESC	WARS	132.669	47.95	1.449	0.000118
ESCA	WARS	118.824	38.74	1.592	4.8e-52
HNSC	WARS	195.252	64.335	1.587	2.64e-11
OV	WARS	77.23	27.96	1.434	5.9e-30
PAAD	WARS	77.718	21.85	1.785	2.33e-65
STAD	WARS	106.783	40.861	1.364	2.27e-49
THCA	WARS	171.111	82.538	1.043	1.95e-36
THYM	WARS	71.476	32.13	1.129	1.39e-25
PAAD	WDR20	10.87	4.56	1.094	9.78e-64
THYM	WDR20	10.485	2.59	1.678	1.61e-52
ESCA	NIPA2	42.295	18.755	1.132	5.23e-71
PAAD	NIPA2	27.401	7.68	1.71	1.39e-88
STAD	NIPA2	35.229	13.93	1.279	6.93e-95
THYM	NIPA2	21.174	6.81	1.505	4.66e-37
ACC	SLC12A6	2.21	5.435	-1.003	5.64e-18
LUAD	SLC12A6	6.63	16.16	-1.169	2.65e-105
PAAD	SLC12A6	6.86	2.2	1.296	7.3e-57
THYM	SLC12A6	5.075	13.31	-1.236	9.74e-20
UCEC	SLC12A6	2.515	9.35	-1.558	2.32e-44
UCS	SLC12A6	2.79	9.98	-1.535	4.07e-33
ACC	DUOXA1	0.05	3.589	-2.128	3.63e-53
CESC	DUOXA1	27.88	0.85	3.964	6.31e-05
ESCA	DUOXA1	15.585	150.294	-3.189	4.45e-60
LUAD	DUOXA1	6.77	57.281	-2.907	4.15e-120
LUSC	DUOXA1	15.985	55.079	-1.723	1.06e-71
PAAD	DUOXA1	2.52	0.14	1.627	2.1e-54
PRAD	DUOXA1	2.04	14.82	-2.38	1.7e-73
STAD	DUOXA1	0.805	15.15	-3.161	3.32e-47
THYM	DUOXA1	3.505	0.04	2.115	5e-95
PAAD	MFAP1	19.28	6.08	1.518	2.49e-77
THYM	MFAP1	25.704	4.41	2.303	2.55e-89
CESC	TCF12	15.04	31.86	-1.035	0.000101
ESCA	TCF12	38.224	12.56	1.532	3.44e-85
PAAD	TCF12	20.7	4.82	1.899	2.33e-76
STAD	TCF12	34.321	12.72	1.364	9.72e-55
THYM	TCF12	34.953	1.53	3.829	1.21e-131
ACC	SORD	6.86	25.789	-1.769	2.49e-22
BRCA	SORD	34.719	7.15	2.132	1.47e-102
CESC	SORD	20.08	6.47	1.497	0.00266
COAD	SORD	44.6	5.13	2.895	1.05e-191
KICH	SORD	9.36	20.569	-1.058	0.000214
KIRC	SORD	12.05	30.056	-1.251	1.92e-25
KIRP	SORD	8.135	27.22	-1.627	1.39e-14
LUAD	SORD	15.54	5.03	1.456	1.71e-121
LUSC	SORD	26.349	4.795	2.239	8.86e-179
OV	SORD	19.66	4.82	1.828	1.49e-48
PAAD	SORD	16.5	3.94	1.825	4.58e-75
READ	SORD	41.887	4.625	2.931	5.1e-104
STAD	SORD	28.545	9.79	1.453	1.61e-50
THYM	SORD	5.645	1.82	1.237	1.06e-44
UCEC	SORD	18.76	5.48	1.609	1.06e-20
PAAD	SERF2	1213.53	352.309	1.781	1.33e-57
THYM	SERF2	1219.31	379.537	1.681	3.43e-81
UCEC	SERF2	1653.38	734.795	1.169	2.28e-42
THYM	ZSCAN29	4.745	0.86	1.627	9.21e-64
UCEC	ZSCAN29	4.615	10.42	-1.024	6.79e-22
UCS	ZSCAN29	3.83	10.735	-1.281	4.96e-30
CESC	DUOXA2	2.02	0.2	1.331	0.00977
COAD	DUOXA2	5.87	0.13	2.604	1.83e-52
PAAD	DUOXA2	25.989	0.04	4.698	5.82e-67
READ	DUOXA2	11.454	0.11	3.488	8.29e-57
CESC	DUOX2	5.705	0.33	2.334	0.00225
COAD	DUOX2	10.15	0.62	2.783	9.4e-41
LUAD	DUOX2	0.67	2.79	-1.182	8.2e-31
PAAD	DUOX2	32.751	0.12	4.913	2.21e-70
PRAD	DUOX2	0.27	2.92	-1.626	3.64e-63
READ	DUOX2	17.224	0.54	3.565	2.35e-40
KICH	LYSMD2	31.37	10.67	1.472	3.12e-17
PAAD	LYSMD2	15.77	4.71	1.554	1.68e-73
STAD	LYSMD2	12.08	5.26	1.063	1.95e-61
THYM	LYSMD2	18.01	3.99	1.93	1.19e-53
UCEC	LYSMD2	5.475	14.16	-1.227	4.95e-30
UCS	LYSMD2	4.92	13.825	-1.324	6.11e-24
ACC	SLC27A2	0.82	10.598	-2.672	1.01e-12
BRCA	SLC27A2	3.89	0.85	1.402	3.05e-32
CESC	SLC27A2	2.935	0.3	1.598	3.15e-05
COAD	SLC27A2	16.11	0.87	3.194	1.29e-51
KICH	SLC27A2	2.825	9.9	-1.511	2.64e-05
LUAD	SLC27A2	5.67	1.04	1.709	9.49e-68
PRAD	SLC27A2	9.49	2.885	1.433	1.07e-60
READ	SLC27A2	13.595	0.445	3.336	1.79e-26
STAD	SLC27A2	7.24	0.4	2.557	2.96e-98
THCA	SLC27A2	6.735	1.43	1.67	4.19e-134
UCEC	SLC27A2	2.66	0.13	1.696	2.82e-28
ACC	FGF7	0.28	1.885	-1.172	4.37e-20
BLCA	FGF7	1.815	21.94	-3.027	2.34e-18
BRCA	FGF7	4.73	25.76	-2.223	1.51e-134
CESC	FGF7	0.655	59.05	-5.181	4.34e-38
COAD	FGF7	2.22	16.81	-2.468	5.01e-58
HNSC	FGF7	1.03	3.42	-1.123	1.96e-07
KICH	FGF7	25.531	3.54	2.547	1.21e-07
KIRC	FGF7	0.7	4.337	-1.651	2.15e-16
KIRP	FGF7	0.21	3.333	-1.84	3.14e-33
LUAD	FGF7	5.01	21.78	-1.922	8.43e-101
LUSC	FGF7	3.31	23.115	-2.484	1.87e-135
OV	FGF7	0.73	20.649	-3.646	6.82e-104
PAAD	FGF7	6.13	1.57	1.472	2.14e-22
PRAD	FGF7	3.195	10.89	-1.503	1.37e-45
READ	FGF7	3.104	18.645	-2.259	4.35e-24
THCA	FGF7	1.02	23.65	-3.609	1.08e-196
UCEC	FGF7	0.395	42.839	-4.974	2.59e-101
UCS	FGF7	0.99	42.99	-4.466	2.57e-45
BLCA	HDC	0.33	3.78	-1.846	3.08e-25
BRCA	HDC	0.74	2.55	-1.029	4.96e-29
CESC	HDC	0.41	2.82	-1.438	4.3e-10
COAD	HDC	0.4	2.41	-1.284	1.61e-50
ESCA	HDC	0.52	3.34	-1.514	1.58e-45
LUAD	HDC	1.27	9.99	-2.275	1.16e-112
LUSC	HDC	1.115	10.935	-2.496	3.7e-136
PRAD	HDC	0.5	2.949	-1.397	6.85e-62
READ	HDC	0.335	2.64	-1.447	3.52e-23
STAD	HDC	0.675	11.92	-2.947	8.5e-108
UCEC	HDC	0.18	4.64	-2.257	1.53e-34
UCS	HDC	0.15	6.745	-2.752	1.04e-22
COAD	GCNT3	30.189	4.13	2.604	3.4e-11
HNSC	GCNT3	2.17	17.556	-2.549	1.84e-14
KIRP	GCNT3	10.39	3.109	1.471	4.63e-08
LUAD	GCNT3	8.79	0.3	2.913	3.11e-121
LUSC	GCNT3	1.68	0.3	1.044	8.28e-52
PAAD	GCNT3	61.362	0.32	5.562	3.45e-106
READ	GCNT3	24.843	1.365	3.45	2.74e-06
STAD	GCNT3	42.709	2.21	3.767	2.4e-54
THYM	GCNT3	1.7	0	1.433	4.12e-88
UCEC	GCNT3	1.62	0.09	1.265	2.18e-17
LIHC	GTF2A2	61.158	26.395	1.182	2.64e-79
LUSC	GTF2A2	124.896	60.854	1.025	1.36e-111
PAAD	GTF2A2	89.759	17.579	2.288	9.03e-111
STAD	GTF2A2	87.89	38.149	1.183	6.49e-64
THYM	GTF2A2	180.905	17.41	3.305	4.48e-121
LIHC	SRP14	253.474	113.165	1.156	5.62e-83
PAAD	SRP14	337.419	79.362	2.074	5.36e-87
THYM	SRP14	488.884	47.5	3.336	1.32e-117
OV	BAHD1	8.565	24.925	-1.439	1.67e-47
THYM	BAHD1	13.77	1.44	2.598	5.45e-114
PAAD	DISP2	1.87	0.36	1.077	5.75e-41
THYM	DISP2	1.74	0.02	1.426	2.09e-117
UCS	DISP2	2.48	0.54	1.176	7.9e-08
OV	CDAN1	5.145	24.794	-2.07	6.09e-93
THYM	CDAN1	12.71	1.45	2.484	9.78e-125
PAAD	TLE3	20.53	5.41	1.748	9.42e-66
THYM	TLE3	30.264	61.682	-1.004	5.48e-18
COAD	ANP32A	130.707	59.552	1.121	3.66e-73
PAAD	ANP32A	97.342	20.74	2.177	1.48e-93
READ	ANP32A	131.374	57.501	1.178	1.13e-29
THYM	ANP32A	209.956	75.509	1.463	9.29e-44
UCS	ANP32A	150.216	71.644	1.058	1.74e-33
CESC	COMMD4	147.277	67.568	1.113	9.44e-12
LIHC	COMMD4	110.17	35.546	1.605	6.49e-117
PAAD	COMMD4	84.729	20.75	1.979	2.08e-95
THYM	COMMD4	160.785	9.77	3.909	5.71e-151
ESCA	UBE2Q2	27.18	11.36	1.189	1.64e-56
LIHC	UBE2Q2	5.68	2.01	1.15	2.45e-28
PAAD	UBE2Q2	19.419	5.59	1.632	6.7e-76
THYM	UBE2Q2	18.705	1.58	2.933	1.68e-115
HNSC	PSTPIP1	5.48	1.87	1.175	9.89e-14
KIRC	PSTPIP1	4.85	0.915	1.611	6.47e-32
LUAD	PSTPIP1	6.61	17.33	-1.268	1.21e-65
LUSC	PSTPIP1	6.29	18.07	-1.387	3.96e-76
PAAD	PSTPIP1	5.99	0.92	1.864	1.31e-52
THYM	PSTPIP1	20.689	83.887	-1.969	6.91e-36
PAAD	ETFA	79.489	32.311	1.273	1.4e-60
THYM	ETFA	66.853	16.82	1.929	7.11e-65
CESC	BCL2A1	5.435	0.95	1.722	1.11e-06
COAD	BCL2A1	4.5	1.03	1.438	9.09e-36
ESCA	BCL2A1	4.37	0.78	1.593	1.31e-42
HNSC	BCL2A1	5.8	2.038	1.163	1.06e-07
KIRC	BCL2A1	4.34	0.87	1.514	3.27e-36
KIRP	BCL2A1	4.405	0.825	1.566	9.81e-14
LUAD	BCL2A1	12.98	43.779	-1.679	2.51e-100
LUSC	BCL2A1	10.76	45.296	-1.977	3.55e-96
OV	BCL2A1	2.965	0.495	1.407	4.32e-30
PAAD	BCL2A1	8.61	0.23	2.966	6.4e-76
READ	BCL2A1	4.388	0.87	1.527	6.89e-20
STAD	BCL2A1	7.385	0.83	2.196	6.86e-66
THYM	BCL2A1	3.49	41.599	-3.246	8.16e-63
UCEC	BCL2A1	3.4	0.7	1.372	4.99e-17
THYM	HMG20A	11.647	1.98	2.085	2.02e-74
UCEC	HMG20A	7.804	18.76	-1.166	1.31e-26
COAD	SCAPER	4.98	10.98	-1.002	1.6e-75
OV	SCAPER	4.3	14.039	-1.505	6.3e-80
READ	SCAPER	4.585	10.98	-1.101	1.54e-39
THYM	SCAPER	12.25	1.31	2.52	5.33e-101
UCEC	SCAPER	5.075	12.68	-1.171	3.76e-35
UCS	SCAPER	5.55	12.755	-1.07	1.19e-22
COAD	TSPAN3	262.413	117.922	1.147	4.87e-23
ESCA	TSPAN3	155.427	56.909	1.434	6.59e-58
PAAD	TSPAN3	340.78	46.449	2.849	3.97e-101
READ	TSPAN3	250.661	108.785	1.197	2.86e-12
STAD	TSPAN3	288.814	92.417	1.633	2.15e-87
THYM	TSPAN3	135.871	5.28	4.446	9.79e-148
PAAD	WDR61	39.409	18.699	1.037	1.01e-57
THYM	WDR61	68.812	5.2	3.493	7.46e-135
PAAD	NCOA2	6.67	2.3	1.217	1.27e-52
STAD	NCOA2	12.41	4.33	1.331	3.01e-63
ACC	NEIL1	6.56	49.75	-2.747	1.13e-59
BRCA	NEIL1	11.63	31.71	-1.373	3.64e-70
CESC	NEIL1	8.07	42.94	-2.276	2.78e-10
COAD	NEIL1	8.04	35.341	-2.007	4.52e-96
ESCA	NEIL1	6.935	23.475	-1.625	1.06e-71
KICH	NEIL1	3.995	22.25	-2.219	1.06e-21
LIHC	NEIL1	8.76	20.924	-1.168	7.68e-20
LUAD	NEIL1	10.94	38.141	-1.713	1e-78
LUSC	NEIL1	5.495	38.63	-2.609	6.1e-150
OV	NEIL1	4.87	55.276	-3.261	8.78e-118
PRAD	NEIL1	19.495	53.519	-1.411	1.33e-22
READ	NEIL1	7.945	37.064	-2.089	2.27e-71
STAD	NEIL1	5.755	26.159	-2.007	4.71e-76
THCA	NEIL1	11.74	53.19	-2.089	4.84e-152
THYM	NEIL1	30.94	5.04	2.403	2.89e-45
UCEC	NEIL1	14.643	46.038	-1.588	5.36e-24
UCS	NEIL1	5.61	49.201	-2.925	3.91e-42
ACC	MAN2C1	55.629	206.958	-1.877	7.17e-34
BRCA	MAN2C1	30.049	186.314	-2.593	1.1e-187
CESC	MAN2C1	44.284	223.634	-2.31	1.39e-19
COAD	MAN2C1	39.879	155.793	-1.939	1.44e-68
ESCA	MAN2C1	38.245	105.076	-1.435	2.9e-53
LUAD	MAN2C1	43.761	241.837	-2.44	2.56e-126
LUSC	MAN2C1	46.728	244.162	-2.361	2.3e-128
OV	MAN2C1	30.89	325.349	-3.355	7.38e-142
PRAD	MAN2C1	48.839	232.687	-2.229	4.95e-60
READ	MAN2C1	33.801	161.668	-2.225	4.92e-50
STAD	MAN2C1	27.529	105.287	-1.897	2.35e-66
THCA	MAN2C1	63.089	341.915	-2.42	6.99e-178
THYM	MAN2C1	82.403	26.469	1.602	3.11e-34
UCEC	MAN2C1	44.595	293.17	-2.69	5.58e-59
UCS	MAN2C1	46.359	305.684	-2.695	1.47e-50
ACC	DNAJA4	6.14	16.429	-1.288	9.76e-21
OV	DNAJA4	6.64	16.367	-1.185	2.25e-18
PAAD	DNAJA4	18.77	3.82	2.036	7.14e-44
THYM	DNAJA4	12.574	4.92	1.197	3.32e-06
ESCA	MESDC1	15.62	5.895	1.269	2.68e-78
PAAD	MESDC1	8.51	3.56	1.06	9.67e-51
STAD	MESDC1	13.615	5.11	1.258	2.63e-77
THYM	MESDC1	4.525	1.14	1.368	5.3e-43
ACC	TPM1	41.671	98.557	-1.222	1.34e-20
BLCA	TPM1	105.163	711.702	-2.747	5.2e-22
CESC	TPM1	82.261	663.613	-2.997	1.37e-09
COAD	TPM1	239.004	1599.6	-2.737	1.86e-60
KICH	TPM1	67.477	223.324	-1.712	5.31e-08
LUAD	TPM1	114.229	264.201	-1.203	3.35e-56
LUSC	TPM1	107.716	271.742	-1.327	4.68e-70
OV	TPM1	81.88	329.206	-1.994	7.35e-69
PAAD	TPM1	358.318	137.481	1.376	4.01e-15
PRAD	TPM1	335.111	811.191	-1.273	7.64e-42
READ	TPM1	233.77	1808.71	-2.946	4.13e-29
THYM	TPM1	29.487	7.48	1.846	8.15e-56
UCEC	TPM1	84.944	1365.39	-3.991	3.05e-89
UCS	TPM1	165.248	1388.06	-3.063	2.38e-33
HNSC	IGF1R	13.21	6.044	1.012	4.98e-10
THYM	IGF1R	9.084	3.26	1.243	1.79e-27
UCEC	IGF1R	5.69	14.76	-1.236	3.01e-20
UCS	IGF1R	7.16	15.524	-1.018	6.45e-14
BLCA	ARRDC4	3.77	10.793	-1.306	1.49e-10
COAD	ARRDC4	7.58	26.65	-1.688	4.76e-99
KICH	ARRDC4	4.794	16.52	-1.596	5.73e-10
LUAD	ARRDC4	5.54	13.9	-1.188	6.64e-78
READ	ARRDC4	8.07	27.95	-1.674	1.58e-42
THCA	ARRDC4	7.695	16.84	-1.037	2.34e-64
THYM	ARRDC4	4.66	1.24	1.337	2.22e-28
UCEC	ARRDC4	4.57	11.39	-1.153	2.63e-26
UCS	ARRDC4	3.99	11.684	-1.346	1.61e-20
BLCA	PIF1	4.55	1.694	1.043	4.09e-09
CESC	PIF1	7.72	1.33	1.904	1.57e-14
HNSC	PIF1	3.1	0.665	1.3	1.2e-21
OV	PIF1	3.625	0.82	1.346	3.58e-31
PAAD	PIF1	1.93	0.17	1.324	7.31e-67
THYM	PIF1	5.505	0.4	2.216	5.81e-64
UCEC	PIF1	5.265	1.24	1.484	5.13e-25
UCS	PIF1	6.32	1.425	1.594	1.04e-22
BRCA	CYP11A1	0.48	1.96	-1	5.13e-102
CESC	CYP11A1	0.09	1.86	-1.392	1.98e-06
ESCA	CYP11A1	0.14	5.175	-2.437	2.23e-101
HNSC	CYP11A1	0.18	1.705	-1.197	1.5e-12
KICH	CYP11A1	14.434	0.44	3.422	1.07e-31
OV	CYP11A1	1.34	35.209	-3.952	4.38e-107
UCEC	CYP11A1	0.37	2.12	-1.187	1.42e-24
ACC	BBS4	7.89	17.84	-1.084	6.24e-23
CESC	BBS4	7.895	23.15	-1.441	1.15e-09
COAD	BBS4	5.89	13.55	-1.078	1.58e-55
KICH	BBS4	6.335	16.511	-1.255	4.05e-09
OV	BBS4	7.81	31.154	-1.868	2.25e-83
READ	BBS4	5.34	14.625	-1.301	6.25e-39
THCA	BBS4	11.905	31.43	-1.329	2.37e-153
THYM	BBS4	12.365	1.85	2.229	2.14e-87
UCEC	BBS4	7.735	23.821	-1.507	5.98e-37
UCS	BBS4	8.67	25.649	-1.463	1.04e-27
ESCA	PML	75.538	27.905	1.405	6.35e-63
HNSC	PML	68.412	29.175	1.202	1.21e-17
KIRC	PML	46.401	19.505	1.209	6.99e-58
PAAD	PML	52.399	7.26	2.693	1.18e-101
STAD	PML	51.834	23.14	1.13	2.23e-46
THYM	PML	44.996	12.22	1.799	9.71e-59
UCS	PML	30.5	69.634	-1.165	2.33e-24
PAAD	LINS	6.88	2.57	1.142	1.08e-59
THYM	LINS	7.09	2.73	1.117	8.38e-35
UCEC	LINS	4.32	10.55	-1.118	1.07e-34
UCS	LINS	4.6	11.085	-1.11	5.94e-26
COAD	ULK3	19.66	41.36	-1.036	1.74e-54
ESCA	ULK3	25.23	70.641	-1.45	1.43e-56
READ	ULK3	17.789	44.015	-1.261	4.64e-29
THCA	ULK3	20.805	72.078	-1.745	1.85e-134
THYM	ULK3	19.815	7.83	1.237	5.3e-26
UCS	ULK3	20.7	48.185	-1.181	2.99e-22
BRCA	PCSK6	15.63	5.74	1.303	3.97e-30
COAD	PCSK6	10.56	4.78	1	1.95e-20
KICH	PCSK6	0.59	3.18	-1.395	8.55e-14
KIRC	PCSK6	40.599	3.935	3.075	8.67e-50
KIRP	PCSK6	0.52	3.01	-1.399	3.29e-11
OV	PCSK6	1.6	6.069	-1.443	2.61e-18
PAAD	PCSK6	7.58	1.12	2.017	1.94e-66
PRAD	PCSK6	9.825	2.23	1.745	4.94e-60
READ	PCSK6	11.22	3.94	1.307	4.84e-15
THCA	PCSK6	0.43	2.91	-1.451	1.7e-187
THYM	PCSK6	39.147	1.07	4.278	1.22e-107
ACC	CELF6	0.88	3.65	-1.306	1.53e-26
BRCA	CELF6	0.47	3.16	-1.501	8.59e-173
CESC	CELF6	0.45	9.83	-2.901	7.48e-37
COAD	CELF6	0.3	4.78	-2.153	4.47e-129
KICH	CELF6	0.515	3.6	-1.602	3.01e-17
LUAD	CELF6	0.51	4.92	-1.971	1.08e-153
LUSC	CELF6	0.45	5.06	-2.063	8.36e-170
OV	CELF6	0.725	14.795	-3.195	5.69e-143
PRAD	CELF6	0.675	5.525	-1.962	5.15e-71
READ	CELF6	0.235	5.21	-2.33	6.21e-80
THCA	CELF6	1.265	15.34	-2.851	6.1e-193
THYM	CELF6	2.235	0.44	1.168	1.72e-63
UCEC	CELF6	0.58	8.49	-2.586	4.59e-61
UCS	CELF6	0.57	10.255	-2.842	6.72e-47
PAAD	SCAMP2	75.019	22.869	1.671	3.61e-80
STAD	SCAMP2	94.28	42.949	1.116	1.13e-52
ACC	LMAN1L	0.16	1.735	-1.237	2.39e-15
PRAD	LMAN1L	20.377	53.733	-1.356	4.54e-08
HNSC	HAPLN3	17.82	8.258	1.023	2.45e-11
KIRC	HAPLN3	5.16	1.105	1.549	9.39e-34
OV	HAPLN3	12.745	4.99	1.198	3.12e-17
PAAD	HAPLN3	15.94	0.66	3.351	8.08e-93
STAD	HAPLN3	7.475	2.66	1.211	3.45e-30
UCEC	HAPLN3	28.402	12.34	1.14	1.48e-12
ESCA	RHCG	39.095	3387.25	-6.401	1.2e-64
HNSC	RHCG	105.653	1117.96	-3.391	1.82e-08
KICH	RHCG	900.916	62.15	3.836	5.06e-17
KIRC	RHCG	0.07	83.202	-6.298	9.4e-114
KIRP	RHCG	0.11	72.399	-6.047	3.34e-82
LUSC	RHCG	15.124	0.33	3.6	5.36e-97
OV	POLG	14.255	31.04	-1.071	1.03e-42
PAAD	POLG	30.811	13.67	1.117	2.34e-46
THCA	POLG	18.181	39.04	-1.062	2.76e-166
THYM	POLG	47.901	13.64	1.74	3.9e-55
BLCA	FANCI	15.68	4.005	1.737	5.06e-22
BRCA	FANCI	14.27	3.66	1.712	8.19e-162
CESC	FANCI	29.185	3.19	2.849	3.9e-40
COAD	FANCI	16.88	3.31	2.053	1.02e-164
ESCA	FANCI	24.199	8.02	1.482	3.3e-61
HNSC	FANCI	18.21	6.015	1.453	3.49e-28
KIRC	FANCI	4.01	1.475	1.017	6.25e-37
LIHC	FANCI	3.08	0.565	1.382	2.24e-48
LUAD	FANCI	8.06	3.5	1.01	2.4e-60
LUSC	FANCI	23.075	3.575	2.396	7.94e-205
OV	FANCI	8.475	3.645	1.028	1.03e-27
PAAD	FANCI	6.21	0.95	1.887	4.55e-92
READ	FANCI	18.14	3.19	2.192	7.39e-87
STAD	FANCI	15.06	2.79	2.083	1.89e-109
THYM	FANCI	23.854	0.82	3.771	3.86e-129
UCEC	FANCI	13.235	3.45	1.678	6.81e-57
UCS	FANCI	13.66	3.58	1.679	5.19e-40
BRCA	ABHD2	26.67	12.42	1.044	5.61e-32
COAD	ABHD2	32.13	11.07	1.457	3.38e-84
ESCA	ABHD2	42.805	8.265	2.241	5.35e-73
KICH	ABHD2	58.409	11.87	2.207	1.4e-15
PAAD	ABHD2	47.5	13.68	1.724	7.7e-56
PRAD	ABHD2	66.244	20.875	1.62	2.08e-33
READ	ABHD2	31.825	10.505	1.513	1.94e-42
STAD	ABHD2	54.915	18.61	1.512	4.01e-44
UCEC	ABHD2	7.11	15.62	-1.035	3.68e-20
UCS	ABHD2	6.19	16.564	-1.289	1.13e-20
BLCA	TICRR	2.515	0.75	1.006	4.5e-10
CESC	TICRR	5.115	1.17	1.495	5.09e-11
COAD	TICRR	2.79	0.89	1.004	6.25e-85
LUSC	TICRR	3.845	0.52	1.672	1.3e-155
STAD	TICRR	3.205	0.49	1.497	1.39e-78
THYM	TICRR	2.55	0.06	1.744	1.77e-115
ACC	NTRK3	0.13	1.485	-1.137	6.74e-37
BLCA	NTRK3	0.09	2.929	-1.85	6.04e-55
BRCA	NTRK3	0.78	6.69	-2.111	7.02e-106
CESC	NTRK3	0.08	9.74	-3.314	1.2e-57
COAD	NTRK3	0.09	2	-1.461	1.49e-95
KICH	NTRK3	0.19	2.08	-1.372	1.23e-21
KIRP	NTRK3	0.465	2.634	-1.311	5.88e-20
LUAD	NTRK3	0.28	5.11	-2.255	3.79e-216
LUSC	NTRK3	0.16	5.33	-2.448	6.09e-215
OV	NTRK3	0.265	2.539	-1.484	2.54e-37
PRAD	NTRK3	0.8	6.685	-2.094	7.18e-103
READ	NTRK3	0.14	2.245	-1.509	6.6e-48
UCEC	NTRK3	0.25	11.59	-3.332	6e-89
UCS	NTRK3	0.49	13.005	-3.233	2.6e-48
CESC	DET1	2.229	7.51	-1.398	9.91e-10
OV	DET1	3.895	11.69	-1.374	1.35e-58
THYM	DET1	6.375	0.4	2.397	6.92e-169
UCEC	DET1	2.755	9.89	-1.536	1.82e-66
UCS	DET1	3.92	10.465	-1.221	1.57e-24
BLCA	MFGE8	42.181	127.972	-1.579	4.72e-07
BRCA	MFGE8	78.749	304.605	-1.938	1.02e-103
CESC	MFGE8	45.299	407.342	-3.141	2.19e-17
COAD	MFGE8	49.339	109.69	-1.137	3.76e-29
HNSC	MFGE8	66.809	29.316	1.161	3.03e-10
KICH	MFGE8	14.507	53.589	-1.816	2.69e-08
KIRP	MFGE8	11.224	42.127	-1.819	2.36e-16
LUAD	MFGE8	65.748	197.813	-1.575	2.07e-94
LUSC	MFGE8	72.473	202.938	-1.473	5.77e-79
OV	MFGE8	144.542	296.337	-1.031	2.32e-13
PAAD	MFGE8	114.761	19.38	2.506	9.62e-65
PRAD	MFGE8	57.42	133.051	-1.198	5.07e-40
READ	MFGE8	49.399	113.071	-1.178	2.73e-19
THYM	MFGE8	46.08	7.67	2.441	2.54e-51
UCEC	MFGE8	95.822	483.944	-2.324	7.73e-41
UCS	MFGE8	82.042	523.718	-2.66	1.02e-37
KICH	ZNF710	10.975	4.84	1.036	8.2e-08
STAD	ZNF710	12.205	5.34	1.059	8.88e-71
OV	UNC45A	26.049	54.33	-1.032	3.49e-39
PAAD	UNC45A	40.271	17.701	1.142	5.45e-54
THYM	UNC45A	46.936	10.65	2.041	1.99e-88
ACC	MCTP2	0.36	3.515	-1.731	8.84e-33
BRCA	MCTP2	0.89	3.15	-1.135	1.82e-49
KICH	MCTP2	0.355	1.85	-1.073	1.42e-08
KIRC	MCTP2	6.07	1.98	1.246	5.29e-33
READ	MCTP2	6.695	1.88	1.418	8.84e-08
STAD	MCTP2	6.58	1.94	1.366	2.94e-56
THYM	MCTP2	3.245	19.311	-2.259	1.2e-37
ESCA	FURIN	59.366	25.04	1.213	1.1e-58
THYM	FURIN	15.78	35.451	-1.119	4.52e-18
PAAD	IQGAP1	102.593	20.45	2.272	1.83e-89
STAD	IQGAP1	100.649	38.401	1.367	1.12e-63
UCEC	IQGAP1	61.721	174.09	-1.481	1.5e-36
UCS	IQGAP1	36.191	177.011	-2.259	2.06e-41
BLCA	CRTC3	9.04	20.651	-1.109	1.98e-16
CESC	CRTC3	9.215	30.98	-1.646	3.05e-10
LUAD	CRTC3	11.58	24.439	-1.016	2.4e-105
OV	CRTC3	10.945	37.759	-1.698	4.17e-61
PAAD	CRTC3	13.83	4.22	1.506	7.48e-72
THYM	CRTC3	10.915	3.79	1.315	1.66e-33
UCEC	CRTC3	8.035	30.61	-1.807	2.82e-63
UCS	CRTC3	9.24	31.725	-1.676	1.29e-38
PAAD	EFTUD1	8.89	2.26	1.601	2.72e-92
THYM	EFTUD1	10.545	1.15	2.425	6.66e-114
ESCA	SH3GL3	0.435	2.195	-1.155	4.41e-20
LUAD	SH3GL3	0.07	1.67	-1.319	2.98e-139
THYM	SH3GL3	3.405	0.01	2.125	7.35e-104
PAAD	SEC11A	129.993	50.011	1.361	3.5e-63
THYM	SEC11A	102.518	21.98	2.171	1.58e-71
PAAD	GLYR1	36.74	15.42	1.201	2.88e-52
THYM	GLYR1	36.495	12.33	1.492	2.52e-42
COAD	PMM2	47.14	17.43	1.385	1.39e-93
KIRP	PMM2	25.584	11.304	1.111	2.25e-29
READ	PMM2	44.983	16.145	1.423	1.36e-41
STAD	PMM2	30.975	14.13	1.08	3.11e-70
THYM	PMM2	10.7	2.78	1.63	5.24e-45
KICH	SLC5A2	0.08	10.91	-3.463	3.72e-19
KIRC	SLC5A2	0.33	14.509	-3.544	2.18e-72
KIRP	SLC5A2	0.26	23.564	-4.285	4.86e-40
HNSC	ITGAX	3.98	0.99	1.323	1.32e-12
KIRC	ITGAX	8.69	0.915	2.339	6.67e-62
KIRP	ITGAX	10.995	1.175	2.463	8.47e-32
LUAD	ITGAX	11.33	97.18	-2.993	1.53e-153
LUSC	ITGAX	8.565	97.954	-3.371	6.66e-195
PAAD	ITGAX	10.05	1.2	2.329	4.57e-47
STAD	ITGAX	7.015	2.34	1.263	3.59e-30
THYM	ITGAX	2.63	185.721	-5.685	2.48e-153
BLCA	TGFB1I1	14.14	79.807	-2.416	1.9e-20
BRCA	TGFB1I1	21.791	56.578	-1.337	5.17e-107
CESC	TGFB1I1	11.035	141.66	-3.567	1.2e-21
COAD	TGFB1I1	16.41	168.055	-3.279	1.58e-70
HNSC	TGFB1I1	13.94	4.85	1.353	8.57e-11
KICH	TGFB1I1	4.525	19.28	-1.876	3.21e-13
KIRP	TGFB1I1	4.075	15.545	-1.705	1.4e-16
LUAD	TGFB1I1	15.22	66.412	-2.055	4.77e-155
LUSC	TGFB1I1	15.185	67.444	-2.08	1.52e-153
OV	TGFB1I1	18.125	93.483	-2.305	1.06e-63
PAAD	TGFB1I1	36.481	3.75	2.98	1.44e-88
PRAD	TGFB1I1	26.23	82.104	-1.61	1.45e-56
READ	TGFB1I1	17.745	196.052	-3.394	2.42e-33
THYM	TGFB1I1	5.975	0.72	2.02	1.52e-75
UCEC	TGFB1I1	8.468	321.616	-5.091	5.79e-111
UCS	TGFB1I1	17.43	332.554	-4.178	3.64e-60
CESC	C16orf58	33.649	84.301	-1.3	8.05e-08
OV	C16orf58	49.36	114.178	-1.194	1.38e-47
THYM	C16orf58	41.31	6.56	2.485	5.59e-83
UCEC	C16orf58	43.361	89.908	-1.035	1.69e-28
UCS	C16orf58	43.221	97.863	-1.161	9.05e-26
OV	ARMC5	4.61	11.18	-1.118	3.35e-47
THYM	ARMC5	14.525	1.22	2.806	4.32e-154
PAAD	PARN	22.279	7.08	1.527	3.57e-87
THYM	PARN	24.685	3.65	2.466	2e-98
CESC	FTO	13.645	35.16	-1.304	1.02e-07
ESCA	FTO	27.405	11.51	1.183	5.02e-67
PAAD	FTO	20.141	6.33	1.528	1.93e-71
STAD	FTO	18.36	8.33	1.053	4.62e-27
THYM	FTO	16.725	1.6	2.769	3.23e-100
UCEC	FTO	11.725	32.45	-1.394	7.47e-39
UCS	FTO	15.83	32.789	-1.006	4.38e-22
PAAD	UQCRC2	108.54	46.98	1.191	1.18e-56
THYM	UQCRC2	160.646	24.891	2.642	1.15e-97
HNSC	CDR2	9.7	4.182	1.046	5.28e-14
KIRP	CDR2	37.715	16.635	1.134	1.88e-18
OV	CDR2	5.99	13.495	-1.052	1.7e-40
PAAD	CDR2	20.74	4.98	1.862	1.69e-85
THYM	CDR2	15.105	2.75	2.103	1.55e-55
BRCA	IGSF6	5.04	1.78	1.119	3.99e-58
ESCA	IGSF6	3.04	0.81	1.158	2.37e-68
KIRC	IGSF6	7.78	0.935	2.182	2.02e-70
KIRP	IGSF6	4.48	0.789	1.615	6.35e-26
PAAD	IGSF6	5.13	0.29	2.248	1.85e-70
STAD	IGSF6	5.505	0.68	1.953	2.09e-91
THYM	IGSF6	4.38	26.279	-2.342	1.3e-37
LUSC	ARHGAP17	22	46.339	-1.041	5.31e-126
PAAD	ARHGAP17	30.619	12.55	1.223	1.19e-50
THYM	ARHGAP17	33.77	6.67	2.181	6.21e-85
BLCA	NKD1	0.37	1.998	-1.13	3.2e-06
CESC	NKD1	0.28	3.06	-1.665	2.87e-06
COAD	NKD1	7.91	1.92	1.609	2.49e-49
LUAD	NKD1	0.71	6.49	-2.131	3.99e-134
LUSC	NKD1	0.535	6.585	-2.305	2.19e-165
READ	NKD1	14.118	2.05	2.309	6.61e-49
UCEC	NKD1	0.785	4.15	-1.529	1.38e-10
UCS	NKD1	1.56	4.48	-1.098	2.25e-12
OV	DHX38	12.48	59.699	-2.171	1.21e-111
PAAD	DHX38	30.93	14.81	1.014	8.32e-43
THCA	DHX38	23.305	51.002	-1.097	4.8e-164
THYM	DHX38	43.615	8.24	2.272	8.44e-75
UCEC	DHX38	28.435	58.74	-1.021	2.9e-40
UCS	DHX38	29.86	60.77	-1.001	2.6e-26
BLCA	MARVELD3	9.97	3.292	1.354	1.39e-11
BRCA	MARVELD3	12.1	4.7	1.201	1.83e-103
CESC	MARVELD3	11.92	0.26	3.358	5.08e-27
COAD	MARVELD3	17.41	1.89	2.671	5.51e-30
ESCA	MARVELD3	12.88	3.32	1.684	5.49e-81
HNSC	MARVELD3	7.71	3.318	1.012	6e-11
KIRC	MARVELD3	3.46	10.865	-1.412	1.14e-25
LUAD	MARVELD3	9.28	2.55	1.534	5.55e-151
LUSC	MARVELD3	10.54	2.47	1.734	1.54e-175
OV	MARVELD3	6.975	0.535	2.377	7.1e-98
READ	MARVELD3	16.7	0.78	3.314	1.12e-14
STAD	MARVELD3	12.725	1.6	2.4	3.99e-119
THYM	MARVELD3	1.93	0.01	1.536	9.61e-119
UCEC	MARVELD3	12.1	0.31	3.322	7.78e-76
UCS	MARVELD3	3.01	0.26	1.67	4.52e-16
LIHC	CHST4	0.03	1.585	-1.327	6.97e-19
PAAD	CHST4	10.51	1.74	2.071	1.22e-36
ESCA	ZFHX3	7.475	1.295	1.885	9.91e-109
STAD	ZFHX3	6.275	1.67	1.446	9.79e-50
THYM	ZFHX3	1.375	0.08	1.137	3.16e-88
ESCA	CLEC18B	0.44	2.665	-1.348	2.3e-52
KICH	CLEC18B	0.895	13.74	-2.959	1.98e-19
KIRC	CLEC18B	47.649	17.303	1.41	2.69e-10
KIRP	CLEC18B	5.12	23.418	-1.996	1.26e-09
THCA	CLEC18B	0.2	1.43	-1.018	1.97e-115
KICH	CPNE2	57.867	23.259	1.279	2.07e-11
KIRC	CPNE2	42.279	20.18	1.031	1.19e-40
OV	CPNE2	41.316	18.515	1.117	1.34e-19
PAAD	CPNE2	23.769	5.06	2.031	3.38e-78
STAD	CPNE2	19.795	8.45	1.138	6.26e-37
ESCA	NLRC5	32.165	13.235	1.22	1.73e-29
HNSC	NLRC5	25.329	7.49	1.633	5.29e-22
KICH	NLRC5	16.823	6.08	1.332	4.14e-08
KIRC	NLRC5	17.13	4.63	1.687	2.36e-48
LUAD	NLRC5	17.019	39.791	-1.179	1.86e-50
LUSC	NLRC5	15.06	40.995	-1.387	7.23e-69
PAAD	NLRC5	16.511	2.88	2.174	1.04e-62
PRAD	NLRC5	4.94	12.975	-1.234	2.36e-29
STAD	NLRC5	21.51	9.17	1.146	9.18e-43
THCA	NLRC5	7.47	18.02	-1.167	9.11e-55
THYM	NLRC5	13.65	45.581	-1.669	1.28e-30
UCEC	NLRC5	13.33	28.12	-1.023	8.65e-10
UCS	NLRC5	5.9	28.744	-2.108	6.32e-31
PAAD	KATNB1	14.12	6.28	1.054	2.75e-60
THYM	KATNB1	20.92	7.7	1.333	2.23e-41
BRCA	KIFC3	8.03	19.71	-1.197	2.04e-85
HNSC	KIFC3	31.51	13.724	1.143	5.78e-11
KICH	KIFC3	5.193	75.971	-3.636	2.3e-17
LUSC	KIFC3	16.255	56.404	-1.734	5.55e-114
OV	KIFC3	6.675	20.764	-1.504	1.15e-39
PRAD	KIFC3	6.155	24.44	-1.83	1.01e-81
THCA	KIFC3	44.07	92.481	-1.053	7.45e-93
BLCA	NUDT7	2.795	8.469	-1.319	2.94e-11
BRCA	NUDT7	4.83	11.59	-1.111	2.37e-112
THYM	NUDT7	7.1	0.8	2.17	4.68e-99
UCEC	NUDT7	3.995	10.18	-1.162	2.72e-29
UCS	NUDT7	2.9	9.835	-1.474	3.03e-27
ESCA	GCSH	28.949	13.92	1.005	2.48e-43
THYM	GCSH	36.567	0.37	4.777	6.31e-222
UCEC	GCSH	41.21	19.38	1.05	2e-23
CESC	CMTM3	15.415	46.869	-1.544	3.13e-07
HNSC	CMTM3	20.9	7.41	1.381	6.29e-14
KICH	CMTM3	5.339	11.8	-1.014	5.6e-05
KIRC	CMTM3	31.169	9.77	1.579	1.08e-44
KIRP	CMTM3	32.475	9.944	1.613	9.77e-21
PAAD	CMTM3	56.759	2.42	4.078	4.85e-106
STAD	CMTM3	18.435	7.31	1.226	7.38e-28
THYM	CMTM3	53.567	22.721	1.202	6.16e-21
LUAD	CMTM2	0.49	6.13	-2.259	6.09e-197
LUSC	CMTM2	0.4	6.47	-2.416	1.23e-157
THYM	CMTM2	1.475	88.849	-5.182	7.46e-104
BLCA	CDH11	5.02	22.686	-1.976	1.13e-05
BRCA	CDH11	41.969	13.73	1.545	4.36e-48
CESC	CDH11	3.5	24.36	-2.495	1.47e-08
COAD	CDH11	16.16	6.45	1.204	1.51e-29
ESCA	CDH11	15.274	2.455	2.236	9.45e-65
HNSC	CDH11	12.42	1.654	2.338	2.21e-10
KICH	CDH11	0.88	5.2	-1.722	3.7e-09
KIRP	CDH11	0.94	4.867	-1.596	3.31e-10
LUSC	CDH11	19.38	43.235	-1.118	5.78e-35
OV	CDH11	11.035	111.329	-3.222	2.45e-48
PAAD	CDH11	35.309	0.89	4.264	4.86e-95
READ	CDH11	15.508	6.44	1.15	4.74e-22
STAD	CDH11	25.35	4.42	2.281	2.44e-57
THYM	CDH11	2.125	0.03	1.601	3.55e-59
UCEC	CDH11	4.26	24.841	-2.297	7.12e-31
ESCA	NOL3	19.54	44.676	-1.153	1.88e-39
KIRC	NOL3	106.609	11.39	3.119	7.41e-108
KIRP	NOL3	45.991	16.07	1.461	7.24e-31
OV	NOL3	9.42	41.086	-2.014	9.19e-75
THYM	NOL3	11.395	1.96	2.066	1.95e-74
UCS	NOL3	19	43.35	-1.149	2.56e-13
PAAD	MAP1LC3B	49.98	11.59	2.018	4.65e-90
STAD	MAP1LC3B	55.01	23.811	1.175	9.59e-49
OV	MBTPS1	27.856	65.593	-1.207	1.87e-48
PAAD	MBTPS1	43.77	18.34	1.211	2.36e-58
THYM	MBTPS1	40.32	6.83	2.4	3.89e-73
ACC	CDH13	5.41	1.23	1.523	3.93e-26
BRCA	CDH13	7.84	18.41	-1.135	2.34e-69
CESC	CDH13	4.265	40.649	-2.984	2.31e-08
HNSC	CDH13	23.75	11.164	1.025	0.000736
KIRC	CDH13	44.479	9.516	2.113	2.42e-32
KIRP	CDH13	1.22	7.05	-1.858	3.45e-14
LIHC	CDH13	3.25	0.32	1.687	8.79e-84
LUAD	CDH13	3.45	25.46	-2.572	5.82e-171
LUSC	CDH13	8.32	25.719	-1.519	1.61e-45
PAAD	CDH13	3.82	0.19	2.018	1.04e-83
STAD	CDH13	6.505	1.28	1.719	1.95e-46
THCA	CDH13	8.325	3.51	1.048	1.74e-53
THYM	CDH13	3.625	0.12	2.046	8.98e-86
UCEC	CDH13	1.82	55.169	-4.316	2.16e-84
UCS	CDH13	2.51	59.332	-4.103	4.77e-38
OV	ZCCHC14	5.865	15.285	-1.246	3.2e-38
THYM	ZCCHC14	4.235	0.67	1.648	3.12e-80
UCEC	ZCCHC14	4.95	14.23	-1.356	9.01e-47
UCS	ZCCHC14	6.65	15.03	-1.067	1.79e-25
LUSC	TLDC1	10.03	4.51	1.001	6.01e-72
PAAD	TLDC1	8.22	1.46	1.906	1.06e-60
THYM	TLDC1	2.885	0.57	1.307	4.28e-74
LIHC	OSGIN1	89.492	40.993	1.108	4.62e-09
OV	OSGIN1	1.165	4.29	-1.289	2.55e-47
ACC	IRF8	0.65	3.55	-1.463	1.78e-29
COAD	IRF8	20.25	7.16	1.381	5.69e-41
ESCA	IRF8	6.43	1.85	1.382	3.99e-32
KICH	IRF8	1.115	4.34	-1.336	9.73e-08
KIRC	IRF8	10.75	4.485	1.099	1.08e-13
LUSC	IRF8	5.545	19.275	-1.631	2.5e-101
PAAD	IRF8	13.3	1.17	2.72	1.08e-70
READ	IRF8	19.265	5.015	1.752	7.66e-19
STAD	IRF8	20.035	4.94	1.824	4.54e-56
COAD	RHOT2	53.201	118.069	-1.135	1.23e-39
ESCA	RHOT2	37.926	85.805	-1.157	1.22e-47
LUAD	RHOT2	48.761	116.751	-1.243	4.09e-49
LUSC	RHOT2	49.976	118.352	-1.227	5.59e-51
OV	RHOT2	35.624	127.216	-1.808	2.97e-79
PRAD	RHOT2	64.263	152.471	-1.234	2.33e-38
READ	RHOT2	49.188	120.901	-1.28	4.76e-29
STAD	RHOT2	33.415	76.198	-1.166	1.25e-41
THCA	RHOT2	44.235	172.505	-1.939	2.15e-179
THYM	RHOT2	89.93	37.34	1.246	1.05e-30
UCEC	RHOT2	64.119	134.177	-1.054	2.06e-21
UCS	RHOT2	70.141	145.83	-1.045	2.5e-23
COAD	RPS2	3907.96	1346.87	1.536	7.44e-76
KIRC	RPS2	1949.38	794.167	1.294	3.89e-62
KIRP	RPS2	1790.44	798.002	1.165	5.21e-27
READ	RPS2	3804.52	1322.04	1.524	1.55e-28
THYM	RPS2	3495.05	552.181	2.66	3.14e-98
UCEC	RPS2	3768.83	1802.27	1.064	2.87e-32
UCS	RPS2	4269.05	1716.49	1.314	1.05e-35
PAAD	NDUFB10	130.779	57.791	1.164	5.39e-55
THYM	NDUFB10	186.935	33.481	2.446	4.88e-104
THYM	PDPK1	9.99	3.55	1.272	9.53e-28
UCEC	PDPK1	5.71	20.06	-1.65	3.25e-47
UCS	PDPK1	6.36	20.97	-1.578	1.31e-35
COAD	TIGD7	0.71	2.59	-1.07	1.51e-63
OV	TIGD7	2.055	8.18	-1.587	3.3e-79
READ	TIGD7	0.815	2.895	-1.102	8.56e-30
THYM	TIGD7	3.725	0.28	1.884	7.51e-129
UCEC	TIGD7	1.58	4.99	-1.215	1.73e-37
LUSC	TCF25	68.721	142.982	-1.046	1.06e-93
OV	TCF25	50.364	141.803	-1.475	3.87e-67
THYM	TCF25	105.295	49.61	1.071	8.43e-29
HNSC	GALNS	17.47	6.984	1.21	1.84e-21
PAAD	GALNS	17.74	4.93	1.66	5.48e-68
THCA	GALNS	12.7	26.44	-1.002	7.29e-129
OV	GAS8	8.325	23.715	-1.406	8.94e-56
THYM	GAS8	8.685	0.54	2.653	2.2e-162
UCS	GAS8	8.16	17.805	-1.038	2.06e-13
ESCA	NCOR1	71.908	31.779	1.153	3.09e-63
STAD	NCOR1	74.166	32.739	1.156	1.5e-60
THYM	NCOR1	35.563	11.16	1.588	2.7e-43
UCS	NCOR1	22.4	54.443	-1.244	1.81e-37
BLCA	MYOCD	0.165	12.018	-3.482	8.41e-56
CESC	MYOCD	0.04	8.67	-3.217	5.66e-74
COAD	MYOCD	0.45	13.56	-3.328	1.98e-94
LUAD	MYOCD	0.16	2.25	-1.486	1.49e-145
LUSC	MYOCD	0.06	2.295	-1.636	4.03e-204
OV	MYOCD	0.06	3.724	-2.156	1.11e-135
PRAD	MYOCD	1.995	6.345	-1.294	9.56e-41
READ	MYOCD	0.645	15.282	-3.307	1.19e-40
UCEC	MYOCD	0.03	13.4	-3.805	5.72e-123
UCS	MYOCD	0.05	14.28	-3.863	4.14e-68
ACC	KSR1	6.57	24.775	-1.768	8.44e-34
BRCA	KSR1	6.37	19.61	-1.484	1.06e-107
CESC	KSR1	12.064	48.64	-1.926	4.35e-06
KICH	KSR1	4.708	21.341	-1.969	7.4e-15
KIRC	KSR1	45.651	16.425	1.421	1.14e-19
LUAD	KSR1	17.94	40.109	-1.118	6.96e-44
LUSC	KSR1	16.065	40.765	-1.291	5.57e-67
OV	KSR1	6.46	45.416	-2.637	1.93e-82
PAAD	KSR1	13.23	56.032	-2.003	1.56e-57
PRAD	KSR1	3.155	18.895	-2.26	7.31e-96
THCA	KSR1	11.2	60.408	-2.332	4.22e-175
UCEC	KSR1	5.79	50.942	-2.935	1.34e-56
UCS	KSR1	8.62	53.395	-2.499	2.67e-27
COAD	CIRH1A	33.7	16.14	1.018	1.2e-73
ESCA	CIRH1A	43.966	19.085	1.163	4.07e-61
KICH	CIRH1A	11.474	24.82	-1.05	8.14e-08
PAAD	CIRH1A	20.51	9.69	1.009	5.23e-49
STAD	CIRH1A	29.359	11.02	1.337	4.69e-81
THYM	CIRH1A	20.025	2.26	2.689	1.64e-119
ACC	RANBP10	6.91	20.35	-1.432	9.33e-24
LUAD	RANBP10	5.1	11.6	-1.047	9.02e-101
OV	RANBP10	6.015	17.273	-1.381	1.91e-53
THCA	RANBP10	4.1	13.43	-1.501	1.64e-178
UCEC	RANBP10	5.915	18.25	-1.477	6.25e-44
UCS	RANBP10	5.88	20.025	-1.612	6.26e-34
LUAD	CTRL	0.45	2.3	-1.186	5.35e-112
LUSC	CTRL	0.5	2.365	-1.166	3.13e-108
OV	CTRL	0.32	2.95	-1.581	1.14e-124
PAAD	CTRL	1.63	931.943	-8.471	1.8e-72
ESCA	GFOD2	12.055	26.479	-1.074	7.31e-40
PAAD	GFOD2	12.46	3.68	1.524	2.7e-89
THYM	GFOD2	11.065	4.91	1.03	1.32e-25
COAD	NOB1	77.939	24.08	1.654	9.8e-168
READ	NOB1	70.55	23.44	1.55	3.65e-70
THYM	NOB1	50.806	5.02	3.105	5.82e-123
ACC	TOM1L1	7.28	15.89	-1.028	3.42e-14
BRCA	TOM1L1	42.349	16.12	1.34	2.09e-67
CESC	TOM1L1	18.945	8.26	1.107	0.00118
COAD	TOM1L1	36.359	14.51	1.268	2.71e-87
KICH	TOM1L1	20.52	48.559	-1.203	4.8e-05
LUAD	TOM1L1	35.661	15.26	1.173	2.63e-100
OV	TOM1L1	19.345	6.3	1.479	1.65e-51
READ	TOM1L1	33.59	14.135	1.192	3.51e-34
THYM	TOM1L1	9.374	0.12	3.211	1.26e-144
UCEC	TOM1L1	23.89	9.6	1.231	1.64e-13
KICH	TOB1	17.955	40.341	-1.125	0.000478
THYM	TOB1	13.785	5.57	1.17	3.24e-14
ESCA	VPS53	23.424	10.785	1.051	7.02e-63
STAD	VPS53	19.11	6.43	1.437	6.05e-85
ACC	SGSM2	10.62	41.04	-1.855	8.9e-40
CESC	SGSM2	26.809	60.93	-1.155	1.63e-05
COAD	SGSM2	10.41	47.241	-2.08	1.35e-92
ESCA	SGSM2	20.18	51.899	-1.321	1.19e-62
LUAD	SGSM2	24.271	58.5	-1.235	1.63e-54
LUSC	SGSM2	17.15	58.985	-1.725	2.82e-116
OV	SGSM2	14.41	58.946	-1.96	2.53e-72
PRAD	SGSM2	41.755	101.177	-1.257	4.3e-40
READ	SGSM2	8.49	51.594	-2.47	2.04e-66
STAD	SGSM2	13.82	34.179	-1.247	1.44e-45
THCA	SGSM2	32.015	93.961	-1.524	2.19e-151
THYM	SGSM2	35.015	11.06	1.578	2.4e-45
UCEC	SGSM2	30.079	65.249	-1.092	5.39e-25
UCS	SGSM2	24.989	69.329	-1.436	8.84e-23
ACC	NPEPPS	22.099	73.886	-1.697	5.24e-32
ESCA	NPEPPS	57.873	133.773	-1.195	1.16e-30
OV	NPEPPS	26.78	70.455	-1.363	8.93e-47
UCEC	NPEPPS	28.04	70.082	-1.291	3.74e-25
UCS	NPEPPS	29.13	75.264	-1.34	9.22e-24
ACC	SKAP1	0.77	6.944	-2.166	4.82e-10
BRCA	SKAP1	14.11	4.25	1.525	9.42e-54
CESC	SKAP1	7.245	1.99	1.463	0.00159
COAD	SKAP1	9.29	1.42	2.088	8.66e-101
LIHC	SKAP1	7.37	17.729	-1.162	1.17e-13
OV	SKAP1	11.075	0.31	3.204	1.15e-94
PAAD	SKAP1	12.31	1.77	2.265	7.34e-63
READ	SKAP1	9.42	1.29	2.186	2.13e-67
STAD	SKAP1	5.845	1.21	1.631	1.88e-73
THYM	SKAP1	34.035	6.34	2.255	7.38e-27
UCEC	SKAP1	9.31	1.83	1.865	2.41e-17
BRCA	LRRC46	3.4	0.82	1.274	1.19e-68
KIRP	LRRC46	3.53	0.86	1.284	1.27e-25
BRCA	SCRN2	22.76	60.572	-1.374	1.82e-114
KICH	SCRN2	16.16	45.05	-1.424	2.63e-13
OV	SCRN2	14.29	41.869	-1.487	6.95e-58
THYM	SCRN2	53.236	5.16	3.138	7.75e-121
KICH	SSH2	6.28	13.96	-1.039	5.7e-07
OV	SSH2	10.935	4.125	1.22	1.8e-43
OV	RHBDL3	0.1	2.135	-1.511	7.13e-85
UCEC	RHBDL3	0.17	1.45	-1.066	4.84e-18
ACC	ABCA8	9.17	49.35	-2.308	9.73e-26
BLCA	ABCA8	0.32	10.982	-3.182	1.68e-52
BRCA	ABCA8	1.06	32.54	-4.025	0
CESC	ABCA8	0.13	12.29	-3.556	4.86e-75
COAD	ABCA8	0.22	16.93	-3.877	6.27e-225
ESCA	ABCA8	0.555	6.835	-2.333	2.46e-73
HNSC	ABCA8	0.31	2.21	-1.293	6.05e-22
KICH	ABCA8	0.22	3.14	-1.763	3.92e-11
KIRC	ABCA8	1.31	5.354	-1.46	2.9e-28
LIHC	ABCA8	3.33	13.07	-1.7	7.44e-40
LUAD	ABCA8	1.38	27.35	-3.574	5.44e-249
LUSC	ABCA8	0.58	27.625	-4.179	0
OV	ABCA8	0.35	76.968	-5.852	4.83e-299
PRAD	ABCA8	2.655	9.877	-1.573	5.19e-50
READ	ABCA8	0.355	18.02	-3.811	2.04e-109
STAD	ABCA8	1	9.73	-2.424	1.38e-68
THCA	ABCA8	2.44	25.98	-2.971	3.48e-172
UCEC	ABCA8	0.325	20.559	-4.024	4.07e-101
UCS	ABCA8	0.84	21.398	-3.606	1.13e-46
ESCA	G6PC3	62.745	30.165	1.032	2.75e-37
PAAD	G6PC3	60.778	21.13	1.481	7.8e-72
STAD	G6PC3	71.644	35.309	1.001	1.07e-74
THYM	G6PC3	48.095	7.05	2.609	7.93e-106
BRCA	CLTC	193.326	85.171	1.173	5.06e-106
ESCA	CLTC	191.572	70.238	1.435	3.41e-92
PAAD	CLTC	115.824	23.94	2.228	1.17e-104
STAD	CLTC	132.132	51.51	1.342	2.17e-80
THYM	CLTC	115.539	20.081	2.467	5.14e-70
PAAD	BCAS3	9.98	3.3	1.352	2.36e-79
THYM	BCAS3	15.645	3.8	1.794	3.93e-81
BLCA	PTRH2	34.315	15.856	1.067	8.67e-15
CESC	PTRH2	28.535	13.39	1.037	1.25e-08
COAD	PTRH2	32.769	13.91	1.179	4.04e-111
LIHC	PTRH2	27.851	13.168	1.026	1.48e-61
LUAD	PTRH2	29.29	13.6	1.053	6.09e-112
LUSC	PTRH2	30.32	13.23	1.138	2.1e-106
PAAD	PTRH2	22.57	6.82	1.592	5.03e-86
READ	PTRH2	31.349	13.57	1.151	3.36e-51
STAD	PTRH2	23.915	9.53	1.243	4.43e-102
THYM	PTRH2	19.26	2.55	2.513	6.08e-98
UCEC	PTRH2	33.48	14.89	1.118	3.48e-41
UCS	PTRH2	30.93	13.78	1.111	4.7e-27
ACC	SS18	18.86	51.504	-1.403	4.85e-33
OV	SS18	24.656	55.735	-1.145	7.43e-31
PAAD	SS18	30.07	13.2	1.13	2.99e-49
THYM	SS18	29.584	3.24	2.851	1.82e-107
PAAD	AFG3L2	24.12	10.35	1.146	2.15e-57
THYM	AFG3L2	25.469	1.99	3.146	5.3e-125
ACC	SLMO1	0.65	2.42	-1.052	5.58e-26
CESC	SLMO1	1.895	5.56	-1.18	0.00018
HNSC	SLMO1	2.21	0.49	1.107	3.23e-25
OV	SLMO1	1.905	6.45	-1.359	2.02e-52
THYM	SLMO1	2.33	0.06	1.651	4.86e-183
UCEC	SLMO1	1.895	9.35	-1.838	1.76e-36
UCS	SLMO1	4.1	10.075	-1.119	2.17e-18
ACC	IMPA2	5.13	14.86	-1.371	6.98e-15
BLCA	IMPA2	30.025	78.818	-1.363	1.23e-06
CESC	IMPA2	83.975	35.15	1.233	0.00149
ESCA	IMPA2	57.569	146.473	-1.332	4.01e-32
PAAD	IMPA2	49.251	145.713	-1.546	4.51e-37
THCA	IMPA2	19.485	40.949	-1.034	5.64e-56
THYM	IMPA2	11.385	30.25	-1.335	4.94e-15
BLCA	GNAL	0.83	9.443	-2.513	1.04e-34
BRCA	GNAL	1.32	4.67	-1.289	2.05e-121
CESC	GNAL	1.93	5.74	-1.202	0.00102
COAD	GNAL	1.02	4.36	-1.408	4.39e-72
OV	GNAL	0.56	2.615	-1.212	1.35e-48
READ	GNAL	1.3	4.825	-1.341	2.61e-28
THYM	GNAL	5.895	0.77	1.962	3.79e-62
UCEC	GNAL	0.725	5.96	-2.013	3.12e-66
UCS	GNAL	1.7	5.945	-1.363	8.35e-14
BRCA	SLC39A6	254.901	48.711	2.364	1.03e-60
ESCA	SLC39A6	30.355	12.045	1.265	1.16e-48
LUSC	SLC39A6	41.4	13.255	1.573	2.74e-148
PAAD	SLC39A6	19.521	6.77	1.401	8.1e-55
PRAD	SLC39A6	145.885	55.943	1.367	1.55e-42
STAD	SLC39A6	17.21	7.62	1.079	6.59e-49
THYM	SLC39A6	11.925	1.51	2.364	1.16e-84
BRCA	GALNT1	48.22	22.941	1.04	8.06e-59
LUSC	GALNT1	45.526	18.22	1.275	2.03e-106
PAAD	GALNT1	28.23	6.21	2.019	5.54e-91
PRAD	GALNT1	31.215	14.76	1.031	6.22e-34
STAD	GALNT1	33.466	9.43	1.724	6.99e-81
THYM	GALNT1	12.455	4.93	1.182	3.18e-24
CESC	ASXL3	0.02	1.35	-1.204	3.42e-28
OV	ASXL3	0.06	2.82	-1.849	1.35e-144
THCA	ASXL3	0.07	1.68	-1.325	1.93e-195
PAAD	ESCO1	10.21	2.71	1.595	5.38e-90
THYM	ESCO1	12.729	2.22	2.092	4.74e-73
BLCA	OSBPL1A	9.815	28.207	-1.433	1.1e-09
CESC	OSBPL1A	9.33	33.49	-1.739	1.67e-14
COAD	OSBPL1A	8.36	25.12	-1.481	2.69e-83
PAAD	OSBPL1A	14.64	4.81	1.429	9.1e-50
READ	OSBPL1A	6.915	26.31	-1.787	4.75e-56
THCA	OSBPL1A	10.38	24.519	-1.165	1.61e-106
THYM	OSBPL1A	9.264	1.46	2.061	7.11e-63
UCEC	OSBPL1A	8.795	34.139	-1.843	5.4e-51
UCS	OSBPL1A	12.32	34.13	-1.399	1.55e-32
ACC	GATA6	19.1	41.818	-1.091	2.35e-20
BLCA	GATA6	1.13	13.57	-2.774	2.66e-36
CESC	GATA6	1.205	5.54	-1.568	1.6e-06
COAD	GATA6	14.19	6.36	1.045	1.95e-47
ESCA	GATA6	5.695	0.53	2.129	4.02e-46
KICH	GATA6	0.2	1.91	-1.278	2.02e-10
LUAD	GATA6	3.13	15.401	-1.99	1.1e-142
LUSC	GATA6	1.865	14.99	-2.481	1.96e-237
OV	GATA6	10.975	66.116	-2.487	4.55e-50
READ	GATA6	12.2	5.35	1.056	5.76e-20
UCEC	GATA6	0.855	25.74	-3.85	4.74e-97
UCS	GATA6	2.28	27.124	-3.1	3.57e-37
OV	GREB1L	0.14	3.755	-2.06	1.88e-158
THCA	GREB1L	1.335	3.97	-1.09	3.65e-79
ACC	NPC1	27.319	57.308	-1.042	5.99e-12
KICH	NPC1	43.096	17.78	1.231	2.38e-14
OV	NPC1	11.26	28.105	-1.247	3.04e-40
PAAD	NPC1	23.25	6.46	1.701	7.9e-73
THYM	NPC1	12.63	5.74	1.016	2.08e-09
UCS	NPC1	13.32	31.71	-1.192	5.65e-29
KICH	SLC14A1	1.77	9.94	-1.982	2.31e-07
KIRC	SLC14A1	2.74	9.57	-1.499	2.32e-31
KIRP	SLC14A1	0.485	5.693	-2.172	1.09e-34
LUAD	SLC14A1	0.43	2.7	-1.372	7.82e-83
LUSC	SLC14A1	0.29	2.69	-1.516	3.65e-60
PRAD	SLC14A1	11.335	34.353	-1.519	2.49e-17
THCA	SLC14A1	1.175	4.95	-1.452	2.8e-69
ACC	ARRB2	11.42	47.339	-1.961	3.78e-40
KICH	ARRB2	43.443	18.78	1.168	8.74e-09
KIRC	ARRB2	46.122	17.205	1.372	2.64e-76
LUAD	ARRB2	42.42	146.931	-1.768	1.93e-172
LUSC	ARRB2	31.129	149.333	-2.226	2.25e-224
PAAD	ARRB2	34.071	9.17	1.786	6.29e-55
THYM	ARRB2	55.35	467.816	-3.057	1.29e-105
ACC	SLC13A5	0.15	1.634	-1.196	6.62e-05
LIHC	SLC13A5	60.4	161.954	-1.408	4.26e-25
PAAD	SLC13A5	1.79	0.06	1.396	2.84e-32
KIRP	ZMYND15	3.815	1.275	1.082	4.32e-17
LUAD	ZMYND15	2.63	7.79	-1.276	2.18e-104
LUSC	ZMYND15	1.425	7.77	-1.855	2.5e-203
PAAD	ZMYND15	3.55	0.72	1.403	1.06e-67
PAAD	WRAP53	6.72	2.45	1.162	9.21e-69
THYM	WRAP53	20.075	2.12	2.756	6.69e-127
UCEC	WRAP53	18.509	7.67	1.17	4.46e-30
ACC	MINK1	20.71	43.635	-1.04	2.39e-21
ESCA	MINK1	63.304	137.172	-1.103	1.41e-32
LUAD	MINK1	27.62	82.91	-1.552	4.67e-120
LUSC	MINK1	35.005	83.876	-1.237	3.98e-91
OV	MINK1	24.005	121.216	-2.289	4.87e-92
PRAD	MINK1	24.256	64.574	-1.377	5.47e-64
THCA	MINK1	21.895	65.041	-1.528	1.07e-143
THYM	MINK1	32.754	14.77	1.098	8.47e-23
UCEC	MINK1	19.915	61.772	-1.586	3.29e-40
UCS	MINK1	14.69	66.189	-2.098	3.78e-43
CESC	SAT2	36.365	105.032	-1.505	3.64e-10
KICH	SAT2	37.545	140.263	-1.874	5.52e-13
LUSC	SAT2	44.03	91.277	-1.035	2.5e-95
OV	SAT2	27.125	203.699	-2.864	2.95e-129
READ	SAT2	43.096	92.654	-1.087	1.89e-22
STAD	SAT2	29.5	70.262	-1.224	1.03e-59
THYM	SAT2	80.345	18.31	2.075	1.51e-67
LUSC	ASGR1	1.48	4.475	-1.142	4.09e-104
PAAD	ASGR1	1.99	0.29	1.213	1.71e-52
THYM	ASGR1	0.93	4.95	-1.624	5.64e-40
UCS	ASGR1	4.93	1.71	1.13	2.42e-11
ACC	PIK3R5	0.82	5.56	-1.85	2.1e-42
KIRC	PIK3R5	4.92	0.655	1.839	1.01e-57
LUAD	PIK3R5	3.9	26.319	-2.479	6.06e-196
LUSC	PIK3R5	2.58	26.635	-2.948	2.43e-240
PAAD	PIK3R5	3.45	0.79	1.314	1.07e-31
READ	PIK3R5	0.97	3.385	-1.154	6.69e-27
THYM	PIK3R5	6.896	36.859	-2.261	1.39e-54
COAD	TP53	56.121	14.86	1.849	4.8e-78
LUSC	TP53	33.204	15.31	1.068	1.5e-32
OV	TP53	54.468	22.675	1.228	1.06e-06
PAAD	TP53	22.579	6.13	1.726	1.69e-66
READ	TP53	53.265	14.355	1.821	2.46e-40
STAD	TP53	42.16	10.62	1.893	3.98e-69
THYM	TP53	48.929	4.07	3.3	1.25e-126
UCEC	TP53	51.058	23.19	1.106	1.94e-09
ACC	CCDC40	1.19	4.46	-1.318	8.53e-38
CESC	CCDC40	0.935	3.91	-1.343	0.00142
KICH	CCDC40	1.27	5.28	-1.468	9.8e-15
LUSC	CCDC40	1.685	5.59	-1.295	2.26e-91
THCA	CCDC40	2.83	10.12	-1.538	7.52e-161
UCS	CCDC40	4.21	9.495	-1.01	9.42e-16
PAAD	ARHGDIA	241.988	77.761	1.625	6.22e-60
THYM	ARHGDIA	255.91	118.036	1.11	4.1e-30
ACC	TMC6	2.73	9.715	-1.522	3.38e-28
BLCA	TMC6	62.04	23.264	1.377	8.76e-17
KICH	TMC6	4.33	17.75	-1.815	7.41e-13
OV	TMC6	26.225	5.549	2.056	4.21e-56
PAAD	TMC6	46.32	8.67	2.291	2.02e-57
STAD	TMC6	36.806	14.39	1.297	3.27e-63
THCA	TMC6	55.065	23.659	1.185	3.14e-41
UCEC	TMC6	37.584	16.82	1.115	3.14e-25
BLCA	SLC16A3	76.829	33.885	1.158	2.6e-05
BRCA	SLC16A3	22.941	10.56	1.05	9.83e-52
CESC	SLC16A3	89.719	21.33	2.022	3.31e-08
COAD	SLC16A3	70.15	20.649	1.717	9.21e-65
HNSC	SLC16A3	70.121	20.304	1.739	2.23e-15
KICH	SLC16A3	9.367	25.21	-1.338	0.0017
KIRC	SLC16A3	178.155	18.53	3.197	8.44e-97
KIRP	SLC16A3	66.346	22.49	1.52	1.17e-14
OV	SLC16A3	31.895	6.768	2.082	3.39e-35
PAAD	SLC16A3	101.293	1.89	5.146	3.76e-120
PRAD	SLC16A3	6.355	15.85	-1.196	3.54e-45
READ	SLC16A3	57.837	19.72	1.506	2.42e-33
STAD	SLC16A3	41.54	14.69	1.439	2.95e-51
THYM	SLC16A3	10.115	164.962	-3.9	5.97e-109
UCEC	SLC16A3	57.733	13.06	2.063	1.02e-32
UCS	SLC16A3	46.491	13.549	1.707	2.06e-19
CESC	CARD14	5.085	0.69	1.848	0.000321
ESCA	CARD14	6.6	17.005	-1.244	7.44e-26
LUSC	CARD14	3.23	0.92	1.14	4.56e-84
STAD	CARD14	2.19	0.35	1.241	2.99e-42
BLCA	TTYH2	0.99	3.61	-1.212	3.85e-07
CESC	TTYH2	0.73	7.48	-2.293	1.13e-14
COAD	TTYH2	1.19	4.66	-1.37	4.67e-65
OV	TTYH2	2.15	17.83	-2.58	8.1e-105
READ	TTYH2	1.255	5.195	-1.458	5.43e-32
THCA	TTYH2	4.755	11.19	-1.083	6.96e-60
THYM	TTYH2	7.13	1.58	1.656	3.16e-48
UCEC	TTYH2	0.82	7.82	-2.277	2.38e-69
PAAD	RAB40B	10.99	4.31	1.175	1.76e-56
THYM	RAB40B	7.545	0.23	2.796	1.58e-159
KICH	EIF4A3	21.479	53.831	-1.286	5.81e-05
PAAD	EIF4A3	52.37	14.54	1.78	4.21e-87
STAD	EIF4A3	57.495	27.53	1.036	1.64e-57
THYM	EIF4A3	96.699	23.2	2.013	3.05e-55
BLCA	ANAPC11	220.8	107.072	1.037	8.45e-16
CESC	ANAPC11	213.782	91.303	1.218	1.38e-09
LIHC	ANAPC11	192.35	76.061	1.327	2.94e-80
PAAD	ANAPC11	134.298	40.87	1.692	3.63e-76
THYM	ANAPC11	190.598	21.52	3.089	2.55e-115
UCEC	ANAPC11	227.196	91.119	1.309	2.72e-48
UCS	ANAPC11	249.465	88.874	1.479	3.01e-42
PAAD	TBCD	68.812	28.111	1.262	2.4e-49
THYM	TBCD	266.224	14.51	4.107	1.22e-149
OV	FN3KRP	17.875	37	-1.01	1.61e-35
PAAD	FN3KRP	24.56	8.38	1.446	9.14e-79
THYM	FN3KRP	27.7	2.75	2.936	4.66e-123
KIRP	NARF	61.86	26.728	1.181	1.72e-24
PAAD	NARF	40.299	18.46	1.086	2.04e-37
UCEC	NARF	88.864	42.7	1.04	4.14e-27
UCS	NARF	101.489	44.659	1.167	1.4e-15
ESCA	RPTOR	14.85	6.92	1.001	4.91e-63
PAAD	RPTOR	8.04	2.88	1.22	8.31e-75
THYM	RPTOR	15.485	1.28	2.854	8.66e-125
STAD	FOXK2	27.345	13.05	1.013	1.82e-53
THYM	FOXK2	17.47	3.88	1.92	1.89e-73
KICH	TRIM65	3.335	8.48	-1.129	2.98e-10
THYM	TRIM65	9.805	1.72	1.99	7.03e-94
BLCA	CBX8	5.125	1.92	1.069	5.64e-16
CESC	CBX8	5.755	2	1.171	1.8e-06
COAD	CBX8	8.75	1.95	1.725	1.29e-201
LIHC	CBX8	4.54	1.57	1.108	3.04e-47
OV	CBX8	4.915	1.785	1.087	2.18e-39
PAAD	CBX8	3.98	1.23	1.159	1.26e-62
READ	CBX8	8.195	1.88	1.675	2.54e-109
THYM	CBX8	3.595	0.56	1.559	1.67e-101
UCEC	CBX8	7.39	2.25	1.368	2.61e-31
UCS	CBX8	9.28	2.07	1.744	2.09e-27
ESCA	SECTM1	17.974	8.36	1.019	1.46e-20
KICH	SECTM1	1.34	10.46	-2.292	5.89e-14
LIHC	SECTM1	5.34	2.085	1.039	2.14e-23
OV	SECTM1	20.488	5.014	1.837	2.44e-19
PAAD	SECTM1	11.35	1.2	2.489	2.87e-62
STAD	SECTM1	29.104	10.02	1.45	3.26e-26
THYM	SECTM1	12.495	81.968	-2.62	4.51e-46
UCS	SECTM1	5.46	13.848	-1.201	1.65e-08
KIRP	RNF157	9.91	3.895	1.156	3.62e-08
LIHC	RNF157	3.3	0.58	1.444	2.72e-30
PRAD	RNF157	5.165	1.855	1.111	9.91e-27
UCS	RNF157	6.7	0.785	2.109	6.63e-35
HNSC	CEP131	8.59	3.395	1.126	2.54e-22
LIHC	CEP131	5.98	2.185	1.132	4.99e-49
PAAD	CEP131	8.52	3.33	1.137	2.27e-40
THYM	CEP131	19.274	1.7	2.909	8.49e-132
CESC	ZNF750	21.96	0.26	4.188	8.02e-05
ESCA	ZNF750	10.914	78.664	-2.741	1.37e-36
HNSC	ZNF750	30.6	78.558	-1.332	0.000492
LUSC	ZNF750	13.43	1.575	2.486	1.13e-119
THYM	ZNF750	15.817	0.02	4.043	2.56e-158
BRCA	CBX4	22.239	9.21	1.187	3.89e-108
CESC	CBX4	16.695	6.48	1.242	3.47e-08
COAD	CBX4	18.83	6.41	1.42	6.3e-127
READ	CBX4	17.745	6.435	1.334	1e-62
STAD	CBX4	20.26	7.91	1.255	3.35e-78
THYM	CBX4	30.774	8.06	1.81	2.29e-44
UCS	CBX4	13.17	5.433	1.139	1.66e-20
LIHC	RNF165	0.16	1.53	-1.125	1.52e-80
PRAD	RNF165	0.685	2.445	-1.032	1.46e-60
THYM	RNF165	2.729	0.15	1.697	1.52e-88
UCS	RNF165	2.07	0.32	1.218	2.37e-22
STAD	DYM	24.37	10.85	1.098	3.84e-60
THYM	DYM	25.324	6.53	1.806	9.34e-72
BLCA	MAPK4	0.085	1.939	-1.437	1.74e-16
COAD	MAPK4	0.03	3.1	-1.993	1.18e-85
KIRC	MAPK4	0.03	3.465	-2.116	1.35e-112
KIRP	MAPK4	0.335	3.81	-1.849	8.99e-25
LUAD	MAPK4	0.17	1.89	-1.305	5.29e-55
LUSC	MAPK4	0.19	1.795	-1.232	8.5e-78
OV	MAPK4	0.11	1.365	-1.091	2.04e-54
READ	MAPK4	0.05	3.69	-2.159	2.03e-38
THCA	MAPK4	0.26	3.39	-1.801	7.35e-93
THYM	MAPK4	4.535	0.01	2.454	2.42e-137
OV	MBD1	17.475	53.949	-1.573	8.62e-69
READ	MBD1	16.51	41.84	-1.291	2.37e-39
THCA	MBD1	26.795	56.712	-1.054	2.29e-143
THYM	MBD1	30.364	10.31	1.472	3.65e-38
UCEC	MBD1	21.285	55.429	-1.34	4.48e-41
UCS	MBD1	25.451	56.655	-1.124	4.92e-34
ACC	SMAD4	7.06	20.98	-1.447	2.95e-23
BLCA	SMAD4	13.19	35.148	-1.349	2.1e-07
CESC	SMAD4	16.49	36.88	-1.115	0.000359
THYM	SMAD4	15.53	3.97	1.734	5.82e-41
UCEC	SMAD4	12.27	42.819	-1.723	1.53e-34
UCS	SMAD4	15.77	44.401	-1.437	6.23e-28
COAD	TNFRSF11A	7.17	2.27	1.321	6.78e-14
PAAD	TNFRSF11A	4.97	0.6	1.9	1.86e-70
READ	TNFRSF11A	5.58	1.39	1.461	6.61e-05
STAD	TNFRSF11A	6.9	0.81	2.126	1.3e-67
LUAD	ZCCHC2	6.17	13.96	-1.061	3.35e-100
LUSC	ZCCHC2	6.14	14.1	-1.081	3.67e-117
OV	ZCCHC2	4.19	9.545	-1.023	1.23e-33
UCS	ZCCHC2	3.47	10.808	-1.401	3.42e-36
KICH	FBXO15	0.235	2.68	-1.575	3.88e-26
THYM	FBXO15	3.725	0.08	2.129	8.43e-198
ACC	PMAIP1	1.83	0.185	1.256	1.6e-21
BRCA	PMAIP1	9.42	2.07	1.763	2.13e-93
CESC	PMAIP1	21.53	1.3	3.292	8.09e-14
COAD	PMAIP1	8.07	1.3	1.979	5e-136
KICH	PMAIP1	7.271	1.11	1.971	3.1e-09
LUAD	PMAIP1	8.88	3.11	1.265	1.51e-50
LUSC	PMAIP1	19.325	3.06	2.324	9.79e-152
OV	PMAIP1	4.415	0.37	1.983	6.64e-68
PAAD	PMAIP1	4.92	0.3	2.187	3.18e-87
READ	PMAIP1	7.858	1.235	1.987	7.08e-67
STAD	PMAIP1	5.51	0.81	1.847	4.31e-79
THCA	PMAIP1	3.1	0.58	1.376	2.31e-74
THYM	PMAIP1	5.28	0.83	1.779	3.84e-34
UCEC	PMAIP1	6.265	0.83	1.989	1.57e-31
UCS	PMAIP1	7.96	0.755	2.352	2.08e-25
BLCA	P3H4	15.205	6.265	1.157	1.35e-08
BRCA	P3H4	20.831	6.88	1.47	1.39e-144
ESCA	P3H4	17.304	3.03	2.183	1.65e-88
HNSC	P3H4	14.11	2.89	1.958	1.61e-29
KICH	P3H4	3.415	11.33	-1.482	4.4e-07
KIRP	P3H4	23.495	8.955	1.299	6.54e-27
LIHC	P3H4	3.91	1.29	1.1	1.17e-35
LUAD	P3H4	17.08	6.89	1.196	1.51e-67
LUSC	P3H4	20.564	7.135	1.406	6.02e-87
PAAD	P3H4	18.539	6.5	1.381	3.53e-64
STAD	P3H4	14.045	4.21	1.53	3.31e-65
THYM	P3H4	6.337	0.35	2.442	3.78e-132
UCS	P3H4	48.741	14.1	1.72	5.39e-26
KICH	NT5C3B	22.525	52.53	-1.186	1.78e-06
THYM	NT5C3B	29.981	3.14	2.904	1.25e-109
ACC	ERBB2	1.99	5.105	-1.03	1.56e-13
BRCA	ERBB2	112.539	48.06	1.211	5.52e-61
KIRC	ERBB2	35.931	91.356	-1.322	2.09e-27
LUAD	ERBB2	85.407	39.849	1.081	9.52e-61
PAAD	ERBB2	68.09	16.14	2.011	1.22e-52
READ	ERBB2	65.179	31.306	1.035	3.27e-14
STAD	ERBB2	64.35	26.77	1.235	1.81e-30
THYM	ERBB2	8.38	0.72	2.447	2.51e-71
BLCA	GRB7	35.695	14.636	1.231	1.71e-10
CESC	GRB7	34.285	0.9	4.215	2.62e-16
COAD	GRB7	28.23	2.09	3.242	1.86e-95
KICH	GRB7	10.379	38.999	-1.814	2.81e-14
KIRC	GRB7	9.53	26.105	-1.364	7.98e-38
OV	GRB7	56.83	1.085	4.794	1.9e-163
READ	GRB7	26.695	1.2	3.654	2.71e-43
THCA	GRB7	22.51	10.66	1.012	1.61e-30
THYM	GRB7	1.535	0.03	1.299	3.15e-70
UCEC	GRB7	22.09	1.91	2.988	1.8e-36
UCS	GRB7	12.7	1.745	2.319	5.78e-12
OV	MIEN1	70.514	23.305	1.557	1.08e-49
PAAD	MIEN1	61.188	22.49	1.405	9.55e-63
THYM	MIEN1	71.988	20.42	1.769	3.11e-52
UCEC	MIEN1	85.858	37	1.193	8.35e-28
ACC	PNMT	0.03	1.539	-1.302	7.92e-13
CESC	PNMT	0.225	8.14	-2.899	1.3e-06
COAD	PNMT	0.21	2.41	-1.495	4.86e-66
ESCA	PNMT	0.18	1.925	-1.31	1.63e-25
LUAD	PNMT	0.5	4.65	-1.913	5.58e-78
LUSC	PNMT	0.21	4.335	-2.14	1.93e-111
PRAD	PNMT	0.33	4.72	-2.105	1.89e-89
READ	PNMT	0.245	2.83	-1.621	1.64e-25
STAD	PNMT	0.18	3.31	-1.869	1.93e-43
UCEC	PNMT	0.83	3.35	-1.249	0.000694
BRCA	STAC2	1.5	50.059	-4.352	1.85e-60
CESC	STAC2	0.06	3.43	-2.063	8.24e-23
KICH	STAC2	39.385	6.38	2.452	1.47e-11
KIRC	STAC2	0.19	4.899	-2.309	1.73e-14
KIRP	STAC2	0.03	6.42	-2.849	1.95e-38
PRAD	STAC2	0.64	2.58	-1.126	5.03e-37
UCEC	STAC2	0.15	4.4	-2.231	4.21e-25
UCS	STAC2	1.19	5.28	-1.52	1.49e-08
ACC	IGFBP4	31.71	192.771	-2.567	1.44e-25
CESC	IGFBP4	153.963	840.322	-2.441	2.08e-11
COAD	IGFBP4	184.515	376.628	-1.025	6.27e-15
KICH	IGFBP4	39.029	254.248	-2.673	1.53e-17
OV	IGFBP4	80.977	1146.96	-3.808	1.75e-112
PAAD	IGFBP4	399.845	51.99	2.919	5.97e-78
PRAD	IGFBP4	116.65	292.845	-1.321	4.88e-55
READ	IGFBP4	166.975	401.428	-1.26	2.54e-07
THYM	IGFBP4	68.697	1.24	4.96	6.46e-127
UCEC	IGFBP4	84.75	736.171	-3.104	8.13e-57
UCS	IGFBP4	221.873	740.496	-1.734	1.6e-23
CESC	FKBP10	24.495	98.92	-1.971	0.000246
ESCA	FKBP10	27.349	10.685	1.279	7.4e-23
HNSC	FKBP10	29.941	4.113	2.597	1.55e-17
KICH	FKBP10	4.625	14.59	-1.471	8.27e-06
KIRC	FKBP10	84.138	11.68	2.747	1.5e-56
PAAD	FKBP10	66.87	7.66	2.97	2.14e-86
STAD	FKBP10	32.335	10.58	1.525	2.02e-26
THYM	FKBP10	13.59	0.23	3.568	5.4e-136
OV	TXNL4A	85.271	36.955	1.185	7.2e-46
THYM	TXNL4A	152.112	18.581	2.967	1.28e-116
UCEC	TXNL4A	127.986	52.731	1.263	1.12e-44
UCS	TXNL4A	144.396	52.01	1.456	1.61e-38
BRCA	CTB-55O6.8	9.34	3.93	1.069	4.13e-49
COAD	CTB-55O6.8	17.22	7.1	1.17	3.43e-33
KIRC	CTB-55O6.8	3.35	14.129	-1.798	2.02e-64
LUSC	CTB-55O6.8	2.1	6.225	-1.221	4.1e-91
OV	CTB-55O6.8	10.93	0.795	2.733	7.13e-67
READ	CTB-55O6.8	16.105	5.72	1.348	7.86e-13
UCEC	CTB-55O6.8	7.2	2.53	1.216	4.29e-15
HNSC	SAMD1	42.191	19.93	1.045	4.84e-31
LIHC	SAMD1	17.89	7.82	1.099	1.54e-43
OV	SAMD1	66.879	27.408	1.257	5.02e-38
PAAD	SAMD1	25.351	9.62	1.311	2.28e-47
THYM	SAMD1	64.879	5.38	3.368	5.39e-117
ESCA	BRD4	54.309	24.7	1.106	1.51e-75
STAD	BRD4	38.039	15.77	1.219	8.61e-71
ACC	SLC39A3	49.511	23.28	1.057	6.93e-19
LIHC	SLC39A3	29.3	11.91	1.231	4.85e-71
PAAD	SLC39A3	28.099	7.59	1.76	8.94e-100
THYM	SLC39A3	28.934	5.81	2.136	6.67e-90
BLCA	NFIC	12.975	41.885	-1.618	1.4e-16
CESC	NFIC	21.11	60.162	-1.468	1.99e-07
COAD	NFIC	15.02	40.83	-1.385	3.66e-33
READ	NFIC	12.565	44.578	-1.749	5.47e-22
THYM	NFIC	14.235	4.13	1.57	5.93e-47
UCEC	NFIC	17.58	72.058	-1.975	4.41e-56
UCS	NFIC	12.36	73.274	-2.475	2.06e-46
BRCA	TPGS1	3.36	10.31	-1.375	4.72e-22
CESC	TPGS1	4.53	17.56	-1.747	1.9e-08
LUAD	TPGS1	4	10.45	-1.195	4.63e-90
LUSC	TPGS1	3.19	10.745	-1.487	1.91e-91
READ	TPGS1	3.105	9.36	-1.336	4.82e-47
THCA	TPGS1	5.965	14.87	-1.188	2.93e-55
THYM	TPGS1	11.845	3.52	1.507	2.63e-48
UCEC	TPGS1	6.215	16.71	-1.296	1.73e-19
UCS	TPGS1	7.01	17.29	-1.191	1.96e-20
BRCA	PPAP2C	90.993	35.089	1.35	6.84e-95
CESC	PPAP2C	102.057	22.409	2.138	1.28e-11
COAD	PPAP2C	138.246	7.85	3.976	2.3e-93
ESCA	PPAP2C	68.256	21.436	1.626	2.82e-57
HNSC	PPAP2C	59.991	28.252	1.06	1.05e-06
KICH	PPAP2C	1.098	6.92	-1.916	1.39e-05
KIRP	PPAP2C	21.81	5.031	1.919	1.25e-07
LUAD	PPAP2C	85.182	7.05	3.42	5.06e-201
LUSC	PPAP2C	73.409	6.905	3.235	2.68e-188
OV	PPAP2C	25.595	2.515	2.92	7.97e-51
PAAD	PPAP2C	108.352	13.81	2.884	2.52e-62
READ	PPAP2C	116.149	5.425	4.188	3.03e-42
STAD	PPAP2C	79.406	18.989	2.008	4.74e-65
THCA	PPAP2C	26.075	5.53	2.052	1.14e-73
THYM	PPAP2C	6.678	0.05	2.87	7.71e-125
UCEC	PPAP2C	107.656	12.29	3.031	7.83e-32
THCA	PRDM15	1.75	4.6	-1.026	2.36e-146
THYM	PRDM15	3.095	0.63	1.329	1.66e-77
KICH	PFKL	57.3	151.061	-1.383	4.43e-11
PAAD	PFKL	83.049	26.19	1.628	4.01e-49
THYM	PFKL	64.023	18.939	1.705	7.41e-54
ACC	VAV1	0.77	2.755	-1.085	3.67e-11
KIRC	VAV1	5.87	1.04	1.752	1.85e-53
KIRP	VAV1	3.395	0.885	1.221	3.42e-12
OV	VAV1	4.025	0.735	1.534	3.45e-32
PAAD	VAV1	8.25	0.45	2.673	5.39e-82
KICH	MVB12A	25.053	54.848	-1.1	5.25e-05
PAAD	MVB12A	48.789	19.71	1.266	8.22e-48
THYM	MVB12A	73.292	11.23	2.603	2.25e-102
KIRC	SH3GL1	44.622	21.465	1.022	4.97e-40
PAAD	SH3GL1	47.349	14.68	1.625	4.14e-74
THYM	SH3GL1	39.19	12.7	1.553	2.44e-70
OV	DUS3L	14.355	40.536	-1.436	7.58e-57
PRAD	DUS3L	17.745	37.795	-1.049	2.64e-41
THCA	DUS3L	14.745	42.06	-1.451	7.74e-177
THYM	DUS3L	32.53	5.04	2.473	5.8e-91
UCS	DUS3L	17.66	36.544	-1.009	9.65e-25
KIRC	DPP9	26.891	10.895	1.229	1.44e-51
PAAD	DPP9	26.939	9.63	1.394	3.27e-63
STAD	DPP9	37.36	17.39	1.061	1.06e-74
THYM	DPP9	22.695	8.6	1.303	7.87e-35
PAAD	CCDC97	16.68	6.51	1.235	2.44e-64
THYM	CCDC97	25.829	7.9	1.592	4.79e-50
BRCA	TMEM91	6.19	14.73	-1.129	3.74e-67
CESC	TMEM91	10.02	32.47	-1.603	0.000279
COAD	TMEM91	2.36	13.47	-2.107	3.88e-87
ESCA	TMEM91	4.845	16.215	-1.558	1.54e-40
KICH	TMEM91	2.23	10.37	-1.816	7.48e-20
KIRC	TMEM91	84.811	7.315	3.367	1.41e-56
LUSC	TMEM91	9.715	22.97	-1.162	1.29e-60
OV	TMEM91	3.75	18.77	-2.057	2.47e-93
PRAD	TMEM91	6.155	16.335	-1.277	4.57e-50
READ	TMEM91	2.12	16.135	-2.457	1.02e-49
THYM	TMEM91	11.095	33.469	-1.511	1.04e-22
UCEC	TMEM91	6.91	26.379	-1.791	7.88e-31
UCS	TMEM91	11.76	27.87	-1.178	7.54e-16
OV	SIRT3	9.47	26.224	-1.379	4.41e-57
THYM	SIRT3	14.734	4.12	1.62	1.86e-64
ESCA	IFITM3	716.016	326.581	1.13	1.27e-24
HNSC	IFITM3	930.136	457.65	1.022	4.15e-12
KICH	IFITM3	157.87	671.758	-2.082	1.94e-12
LUSC	IFITM3	599.202	1545.38	-1.365	7.75e-75
PAAD	IFITM3	974.149	176.093	2.461	6.13e-51
STAD	IFITM3	1042.87	296.05	1.813	7.69e-40
THCA	IFITM3	293.791	941.553	-1.677	1.68e-140
UCS	IFITM3	879.414	1766.28	-1.005	6.3e-11
ACC	ATHL1	1.75	8.955	-1.856	2.15e-30
BRCA	ATHL1	14.71	42.691	-1.476	5.52e-30
HNSC	ATHL1	7.43	2.28	1.362	6.89e-14
KICH	ATHL1	2.02	21.591	-2.903	2.64e-13
KIRC	ATHL1	23.88	5.5	1.936	4.83e-15
KIRP	ATHL1	61.684	18.165	1.71	1.34e-06
LIHC	ATHL1	9.89	26.485	-1.336	1.89e-07
LUAD	ATHL1	32.15	119.047	-1.857	1.88e-33
LUSC	ATHL1	15.42	122.657	-2.913	8.42e-109
PAAD	ATHL1	34.21	374.831	-3.416	1.09e-59
PRAD	ATHL1	8.745	57.468	-2.585	1.11e-55
READ	ATHL1	14.726	35.605	-1.219	1.15e-13
THCA	ATHL1	8.425	109.591	-3.553	5.37e-138
UCS	ATHL1	14.09	46.693	-1.66	8.29e-15
COAD	HUNK	4.99	1.16	1.471	7.12e-55
KICH	HUNK	0.07	3.03	-1.913	1.52e-23
KIRC	HUNK	1.56	4.295	-1.048	2.82e-26
OV	HUNK	3.685	0.385	1.758	2.71e-48
READ	HUNK	4.68	1.05	1.47	1.32e-46
BLCA	COL6A1	83.372	399.139	-2.246	3.68e-07
CESC	COL6A1	59.055	657.478	-3.455	4.38e-14
COAD	COL6A1	78.058	757.866	-3.263	4.99e-58
HNSC	COL6A1	165.42	23.423	2.769	9.71e-24
LUAD	COL6A1	82.338	260.384	-1.649	7.21e-62
LUSC	COL6A1	92.584	273.149	-1.551	1.25e-49
OV	COL6A1	109.318	859.05	-2.963	1.98e-52
PAAD	COL6A1	179.955	35.779	2.299	2.74e-50
PRAD	COL6A1	53.334	316.42	-2.546	1.93e-85
READ	COL6A1	72.473	880.329	-3.584	1.08e-33
THCA	COL6A1	36.289	168.615	-2.185	2.02e-122
THYM	COL6A1	186.185	0.73	6.758	1.58e-213
UCEC	COL6A1	76.362	1073.57	-3.796	1.18e-66
UCS	COL6A1	233.762	1113.78	-2.247	1.36e-26
PAAD	IFNAR1	15.36	5.14	1.414	1.27e-77
STAD	IFNAR1	17.085	7.81	1.038	1.35e-61
KICH	SOD1	151.161	348.037	-1.198	0.00016
PAAD	SOD1	235.502	42.801	2.433	5.51e-103
THYM	SOD1	315.194	23.659	3.681	3.63e-140
ACC	COL6A2	35.221	80.145	-1.164	3.63e-11
BLCA	COL6A2	101.539	617.309	-2.592	9.61e-09
CESC	COL6A2	62.669	699.945	-3.461	1.33e-13
COAD	COL6A2	102.273	857.087	-3.055	4.52e-70
HNSC	COL6A2	196.283	35.283	2.443	5.56e-18
KICH	COL6A2	16.708	38.821	-1.169	0.000102
KIRC	COL6A2	135.25	33.39	1.986	5.35e-33
LUAD	COL6A2	127.168	398.075	-1.639	6.7e-70
LUSC	COL6A2	128.711	404.71	-1.645	1.03e-58
OV	COL6A2	97.73	807.265	-3.033	2.17e-54
PAAD	COL6A2	277.798	30.049	3.167	2.09e-70
PRAD	COL6A2	113.909	453.481	-1.984	1.02e-69
READ	COL6A2	99.225	980.041	-3.291	1.47e-42
THCA	COL6A2	61.825	203.826	-1.705	6.85e-81
THYM	COL6A2	226.269	3.47	5.668	3.08e-125
UCEC	COL6A2	79.925	1160.31	-3.843	3.28e-72
UCS	COL6A2	308.579	1265.86	-2.033	1.02e-21
BLCA	SIK1	4.335	15.084	-1.592	0.000129
BRCA	SIK1	2.17	9.71	-1.756	1.71e-44
LIHC	SIK1	1.57	4.18	-1.011	3.14e-07
LUSC	SIK1	2.675	9.04	-1.45	4.25e-29
OV	SIK1	0.91	16.844	-3.224	3.54e-79
PRAD	SIK1	2.33	6.77	-1.222	7.57e-14
THCA	SIK1	1.2	4.23	-1.249	8.16e-19
THYM	SIK1	1.555	0.25	1.031	1.22e-16
UCEC	SIK1	1.32	4.72	-1.302	6.39e-11
UCS	SIK1	1.33	4.839	-1.325	7.06e-05
BLCA	TRPM2	11.125	2.149	1.945	5.92e-08
BRCA	TRPM2	10.54	3.23	1.448	1.86e-76
CESC	TRPM2	5.665	2.17	1.072	0.00162
COAD	TRPM2	17.96	2.59	2.401	1.61e-94
ESCA	TRPM2	6.475	1.14	1.804	5.51e-76
HNSC	TRPM2	6.64	1.27	1.751	1.38e-15
KIRC	TRPM2	5.04	0.855	1.703	9.65e-62
KIRP	TRPM2	3.775	0.97	1.277	8.73e-15
OV	TRPM2	7.77	1.03	2.111	5.28e-66
PAAD	TRPM2	4.82	0.6	1.863	1.44e-62
READ	TRPM2	16.289	2.495	2.306	6.36e-59
STAD	TRPM2	7.73	1.37	1.881	1.33e-78
UCEC	TRPM2	16.44	2.08	2.501	1.2e-60
UCS	TRPM2	7.36	2.035	1.462	6.33e-20
PAAD	SCYL1	61.601	26.64	1.179	7.26e-55
THYM	SCYL1	67.237	19.8	1.714	2.22e-65
CESC	TMEM50B	21.325	64.23	-1.547	7.11e-11
KICH	TMEM50B	18.664	48.499	-1.332	1.26e-07
LUSC	TMEM50B	19.45	56.596	-1.494	6.05e-145
OV	TMEM50B	23.5	98.858	-2.027	4.48e-85
READ	TMEM50B	21.3	43.65	-1.002	1.8e-25
THCA	TMEM50B	56.297	131.643	-1.211	2.45e-104
THYM	TMEM50B	27.55	5.46	2.144	5.33e-68
UCEC	TMEM50B	25.81	69.961	-1.404	7.59e-44
UCS	TMEM50B	20.619	74.607	-1.806	2.16e-33
ESCA	APP	323.046	87.22	1.877	3.93e-77
HNSC	APP	327.26	102.842	1.66	8.56e-18
PAAD	APP	327.079	65.321	2.307	1.81e-83
STAD	APP	280.371	99.139	1.49	2.04e-50
THYM	APP	235.404	8.21	4.682	1.49e-135
BRCA	DOPEY2	13.82	3.73	1.648	3.58e-115
COAD	DOPEY2	10.13	4.28	1.076	4.69e-37
PAAD	DOPEY2	6.12	1.04	1.803	6.28e-80
PRAD	DOPEY2	20.095	8.034	1.223	5.06e-36
READ	DOPEY2	10.1	3.86	1.191	3.84e-16
THYM	URB1	3.17	0.27	1.715	4.42e-119
UCEC	URB1	4.215	12.04	-1.322	1e-40
UCS	URB1	4.9	12.425	-1.186	8.23e-23
PAAD	AKT1	80.498	34.08	1.216	5.81e-52
THYM	AKT1	61.545	20.17	1.563	1.12e-40
BLCA	EMP3	28.115	81.991	-1.511	1.1e-05
CESC	EMP3	44.145	191.035	-2.089	1.76e-09
COAD	EMP3	25.599	111.46	-2.08	1.3e-54
HNSC	EMP3	73.618	22.515	1.666	5.09e-17
KICH	EMP3	13.72	38.66	-1.43	0.00032
KIRC	EMP3	108.45	32.75	1.697	2.14e-61
KIRP	EMP3	95.424	34.733	1.432	2.09e-18
LUAD	EMP3	60.9	155.179	-1.335	1.89e-95
LUSC	EMP3	48.406	159.122	-1.696	4.64e-124
OV	EMP3	32.439	115.615	-1.802	3.21e-54
PAAD	EMP3	85.692	5.33	3.776	1.34e-104
PRAD	EMP3	19.1	54.82	-1.474	4.71e-62
READ	EMP3	23.83	123.502	-2.326	3.43e-28
THYM	EMP3	61.175	131.89	-1.096	2.55e-19
UCEC	EMP3	31.862	179.469	-2.457	1.33e-59
CESC	SAE1	101.877	49.422	1.029	4.32e-05
LIHC	SAE1	33.261	12.505	1.343	9.86e-66
PAAD	SAE1	53.039	10.96	2.176	2.27e-106
THYM	SAE1	71.359	6.96	3.184	1.59e-116
OV	NTN5	0.4	3.555	-1.702	1.2e-82
THYM	NTN5	1.21	0.1	1.006	1.17e-108
UCEC	NTN5	0.41	1.97	-1.075	1.43e-37
UCS	NTN5	0.57	2.25	-1.05	7.03e-10
CESC	LMTK3	2.28	0.21	1.439	0.00191
COAD	LMTK3	1.71	0.31	1.049	1.13e-121
OV	LMTK3	1.635	0.28	1.042	3.58e-27
UCEC	LMTK3	1.875	0.21	1.249	9.52e-33
OV	GEMIN7	21.1	9.155	1.122	9.42e-44
PAAD	GEMIN7	20.589	6.01	1.623	1.12e-83
THYM	GEMIN7	23.705	9.26	1.268	5.69e-40
UCEC	GEMIN7	28.664	13.41	1.042	1.86e-39
UCS	GEMIN7	36.77	13.285	1.403	4.6e-34
BLCA	CBLC	39.93	15.943	1.273	7.35e-08
BRCA	CBLC	14.88	5.98	1.186	4.97e-70
CESC	CBLC	31.749	0.14	4.844	1.74e-20
COAD	CBLC	43.77	2.78	3.566	1.11e-60
KIRC	CBLC	0.45	4.485	-1.919	3.53e-74
LUAD	CBLC	11.58	1.43	2.372	3.63e-171
LUSC	CBLC	23.05	1.37	3.343	1.71e-237
OV	CBLC	19.055	0.05	4.256	2.46e-126
PAAD	CBLC	26.451	7.36	1.715	1.28e-41
READ	CBLC	37.16	1.21	4.11	6.39e-27
STAD	CBLC	33.561	7.76	1.98	1.07e-71
UCEC	CBLC	19.834	0.05	4.311	1.05e-78
UCS	CBLC	5.69	0.04	2.685	4.07e-22
CESC	WTIP	4.44	21.98	-2.079	8.69e-09
COAD	WTIP	2.09	6.12	-1.204	2.47e-39
KICH	WTIP	1.55	11.21	-2.259	8.01e-15
LUAD	WTIP	7	16.91	-1.163	1.08e-68
LUSC	WTIP	4.8	16.965	-1.631	2.73e-107
PAAD	WTIP	9.19	1.91	1.808	8.6e-57
READ	WTIP	2.385	6.765	-1.198	1.15e-17
THYM	WTIP	1.839	0.04	1.449	4.06e-77
UCEC	WTIP	7.19	23.94	-1.607	4.35e-29
ACC	ADAMTS10	2.14	22.325	-2.893	1.2e-40
BLCA	ADAMTS10	1.375	4.022	-1.08	3.13e-13
BRCA	ADAMTS10	3.68	21.6	-2.272	6.87e-133
CESC	ADAMTS10	1.505	29.59	-3.61	1.53e-30
COAD	ADAMTS10	1.31	16.979	-2.96	1.1e-110
ESCA	ADAMTS10	2.46	9.615	-1.617	7.95e-54
KICH	ADAMTS10	0.895	6.5	-1.985	8.42e-17
KIRC	ADAMTS10	7.96	2.22	1.476	1.03e-14
LUAD	ADAMTS10	3.66	26.69	-2.571	3.34e-117
LUSC	ADAMTS10	2.15	27.06	-3.155	8.81e-190
OV	ADAMTS10	2.24	36.339	-3.527	3.22e-119
PRAD	ADAMTS10	2.48	22.685	-2.767	5.21e-92
READ	ADAMTS10	1.425	19.045	-3.047	4.68e-71
THCA	ADAMTS10	4.94	24.17	-2.083	9.15e-110
UCEC	ADAMTS10	1.93	47.58	-4.051	7.18e-78
UCS	ADAMTS10	9.01	51.533	-2.392	6.11e-37
KIRC	SLC6A3	47.609	0.145	5.408	1.7e-59
THYM	SLC6A3	1.44	0	1.287	1.16e-72
KIRP	RNPEPL1	92.539	44.674	1.034	1.08e-27
PAAD	RNPEPL1	82.601	35.4	1.2	3.44e-37
LUSC	CAPN10	10.12	25.56	-1.256	5.1e-89
OV	CAPN10	8.035	27.85	-1.675	3.2e-73
PAAD	CAPN10	16.7	7.28	1.096	2.9e-30
PRAD	CAPN10	12.375	27.58	-1.095	1.39e-35
THCA	CAPN10	11.85	29.761	-1.259	8.61e-120
THYM	CAPN10	31.136	6.85	2.033	8.99e-71
ACC	MYO1F	1.7	7.22	-1.606	1.2e-27
KIRC	MYO1F	11.96	1.915	2.153	6.81e-61
KIRP	MYO1F	8.2	2.414	1.43	1.98e-14
LUAD	MYO1F	11.03	54.439	-2.204	1.38e-157
LUSC	MYO1F	6.705	55.088	-2.864	6.91e-215
PAAD	MYO1F	9.13	1.59	1.968	1.47e-45
THYM	MYO1F	6.82	263.014	-5.077	2.01e-141
UCS	MYO1F	2.86	8.108	-1.239	1.16e-16
PAAD	ERVK3-1	33.21	14.02	1.188	1.76e-63
THYM	ERVK3-1	47.045	10.33	2.084	1.33e-77
LUSC	NLRP12	0.07	1.19	-1.033	2.5e-148
THYM	NLRP12	0.03	10.74	-3.511	7.36e-70
PAAD	C19orf52	13.02	4.95	1.237	6.97e-82
THYM	C19orf52	19.43	2.44	2.57	2.73e-130
KICH	FBN3	12.955	1.37	2.558	1.38e-17
KIRC	FBN3	0	1.15	-1.104	7.86e-38
KIRP	FBN3	0	1.39	-1.257	1.73e-51
OV	FBN3	2.355	0.135	1.564	3.15e-22
THYM	FBN3	2.313	0	1.728	3.99e-57
UCS	FBN3	4.09	0.025	2.312	5.56e-27
PAAD	CARM1	23.429	10.81	1.049	5.23e-43
STAD	CARM1	38.969	16.05	1.229	2.19e-71
THYM	CARM1	16.705	7.29	1.095	1.09e-25
KICH	EVI5L	28.674	9.21	1.539	5.95e-17
PAAD	EVI5L	7.36	2.27	1.354	1.17e-81
READ	EVI5L	4.125	10.38	-1.151	1.71e-29
THYM	EVI5L	8.125	1.48	1.879	1.42e-98
COAD	TM4SF5	23.98	1.46	3.344	3.53e-66
KICH	TM4SF5	0	3.74	-2.245	1.39e-19
KIRP	TM4SF5	2.7	7.975	-1.278	0.000802
LIHC	TM4SF5	200.31	92.641	1.104	8.24e-12
PAAD	TM4SF5	19.59	0.16	4.15	3.39e-88
READ	TM4SF5	23.24	0.539	3.977	4.51e-38
STAD	TM4SF5	22.255	4.75	2.016	2.18e-35
ACC	SLC47A1	32.21	87.429	-1.413	1.88e-11
CESC	SLC47A1	1.11	22.579	-3.482	1.62e-17
KICH	SLC47A1	0.32	20	-3.992	5.35e-24
KIRC	SLC47A1	90.603	29.45	1.589	9.4e-08
KIRP	SLC47A1	60.791	27.831	1.1	0.00892
OV	SLC47A1	0.56	7.07	-2.371	3.99e-90
PRAD	SLC47A1	1.045	5.25	-1.612	1.96e-102
THYM	SLC47A1	4.794	0.11	2.384	7.93e-99
UCS	SLC47A1	1.8	11.365	-2.143	6.7e-29
PAAD	PSMB6	121.431	33.651	1.821	1.53e-90
THYM	PSMB6	205.706	24.65	3.011	1.01e-117
ACC	SIGLEC10	0.81	9.025	-2.469	1.45e-36
KIRC	SIGLEC10	6.28	0.595	2.19	2.14e-56
PAAD	SIGLEC10	4.23	0.82	1.523	2.92e-30
STAD	SIGLEC10	4.735	1.43	1.239	2.42e-28
THYM	SIGLEC10	4.12	23.71	-2.271	2.88e-34
KICH	KLK3	10.155	0.27	3.135	7.16e-38
PRAD	KLK3	16949.4	7851.76	1.11	5.33e-32
THCA	KLK3	0.06	1.43	-1.197	9.48e-45
ACC	FAM71E1	3.5	0.955	1.203	2.01e-29
COAD	FAM71E1	3.41	0.87	1.238	1.57e-130
KICH	FAM71E1	9.27	3.42	1.216	1.13e-11
OV	FAM71E1	10.495	3.18	1.459	7.32e-36
READ	FAM71E1	3.205	0.83	1.2	1.54e-80
THYM	FAM71E1	11.052	0.03	3.549	1.6e-171
UCEC	FAM71E1	6.92	0.92	2.044	7.33e-45
UCS	FAM71E1	6.91	0.845	2.1	5.06e-32
LIHC	RPS11	1591.31	734.489	1.114	6.98e-66
PAAD	RPS11	2826.5	1328.24	1.089	2.15e-30
THYM	RPS11	5383.77	737.448	2.866	4.34e-116
OV	RPL13A	2604.61	5822.61	-1.16	2.32e-30
THYM	RPL13A	5168.93	531.674	3.279	9.98e-115
STAD	CTU1	5.74	2.02	1.158	1.41e-72
THYM	CTU1	3.22	0.84	1.198	3.17e-57
ESCA	IGLON5	0.29	2.97	-1.622	5.31e-52
UCS	IGLON5	8.2	0.045	3.138	2.84e-21
ACC	RCN3	10.1	24.735	-1.213	1.65e-17
CESC	RCN3	17.38	65.94	-1.865	2.57e-06
ESCA	RCN3	20.9	7.115	1.432	1.06e-32
HNSC	RCN3	25.969	3.78	2.496	1.85e-22
KICH	RCN3	2.595	13.34	-1.996	4.05e-12
PAAD	RCN3	54.518	4.73	3.276	3.05e-85
PRAD	RCN3	9.365	20.93	-1.081	2.67e-28
STAD	RCN3	27.74	9.92	1.396	3.84e-31
THCA	RCN3	8.56	24.831	-1.434	2.66e-69
ACC	SLC2A5	0.37	2.595	-1.392	8.15e-10
KICH	SLC2A5	0.155	2.12	-1.434	2.49e-13
KIRC	SLC2A5	35.981	3.975	2.894	3.1e-34
LUSC	SLC2A5	2.985	0.895	1.072	5.28e-65
PAAD	SLC2A5	2.28	0.18	1.475	1.53e-52
PRAD	SLC2A5	1.47	8.695	-1.973	2.1e-38
STAD	SLC2A5	1.9	0.42	1.03	2.68e-15
ACC	RERE	11.96	41.276	-1.706	1.82e-31
BLCA	RERE	22.09	49.312	-1.124	4.29e-09
CESC	RERE	16.685	79.412	-2.185	1.7e-13
KICH	RERE	17.51	39.639	-1.135	2.05e-06
LUSC	RERE	18.81	42.34	-1.129	9.1e-83
UCEC	RERE	27.274	106.824	-1.931	4.45e-41
UCS	RERE	23.501	113.118	-2.22	3.32e-43
KICH	MMEL1	0.74	3.04	-1.215	6.79e-06
KIRC	MMEL1	0.38	1.779	-1.01	4.8e-45
LUSC	MMEL1	1.23	4.91	-1.406	3.22e-53
OV	MMEL1	9.025	0.475	2.765	9.53e-77
PAAD	MMEL1	11.81	0.98	2.694	2.87e-62
STAD	MMEL1	3.08	7.2	-1.007	1.67e-08
THCA	MMEL1	0.33	1.94	-1.144	1.04e-45
UCEC	MMEL1	12.535	1.27	2.576	7.12e-36
UCS	MMEL1	5.61	1.205	1.584	5.7e-13
KIRC	PRDM16	0.41	4.715	-2.019	7.42e-105
KIRP	PRDM16	0.05	3.87	-2.214	5.9e-83
LUSC	PRDM16	0.45	3.59	-1.662	1.99e-148
OV	PRDM16	0.12	1.61	-1.221	2.7e-46
THCA	PRDM16	3.395	10.76	-1.42	3.51e-125
UCEC	PRDM16	0.08	1.2	-1.026	1.26e-40
ACC	CELA2A	0	3.799	-2.263	4.1e-30
CESC	CELA2A	0	1.79	-1.48	2.5e-56
OV	CELA2A	0	1.165	-1.114	2.75e-95
PAAD	CELA2A	4.53	10247.6	-10.856	2.71e-61
STAD	CELA2A	0	1.14	-1.098	6.36e-47
UCEC	CELA2A	0	1.12	-1.084	1.59e-34
UCS	CELA2A	0	1.395	-1.26	9.38e-18
ESCA	PADI3	0.89	6.775	-2.04	1.74e-13
HNSC	PADI3	2.76	0.595	1.237	3.46e-06
LUSC	PADI3	1.7	0	1.433	1.53e-66
PAAD	FHAD1	2.04	0.49	1.029	2.22e-49
UCEC	FHAD1	1.98	0.33	1.164	2.46e-16
ESCA	PADI1	0.635	143.454	-6.465	1.48e-89
HNSC	PADI1	0.98	7.971	-2.18	1.86e-18
PAAD	PADI1	7.34	0.02	3.031	1.45e-49
ACC	EPHA2	1.47	6.235	-1.551	4.55e-28
BRCA	EPHA2	4.08	13.37	-1.5	2.46e-134
CESC	EPHA2	44.66	12.79	1.727	0.0026
COAD	EPHA2	30.279	6.7	2.022	6.37e-109
KICH	EPHA2	3.155	14.2	-1.871	1.51e-09
OV	EPHA2	14.78	4.95	1.407	7.7e-26
PAAD	EPHA2	49.439	3.77	3.403	2.62e-77
PRAD	EPHA2	2.64	8.555	-1.392	1.91e-47
READ	EPHA2	26.093	6.28	1.896	2.94e-49
STAD	EPHA2	35.291	7.34	2.121	2.42e-59
THYM	EPHA2	4.77	0.04	2.472	2.31e-103
KICH	ARHGEF19	0.88	5.3	-1.745	6.37e-13
LUAD	ARHGEF19	17.19	7.48	1.101	8.32e-70
LUSC	ARHGEF19	22.46	7.32	1.496	6.04e-119
PRAD	ARHGEF19	4.9	11.95	-1.134	3.13e-48
THYM	ARHGEF19	7.625	1.18	1.984	1.15e-90
CESC	EFHD2	100.792	35.55	1.478	3.35e-09
ESCA	EFHD2	100.848	39.62	1.326	8.33e-54
KIRC	EFHD2	33.481	12.885	1.312	3.05e-59
PAAD	EFHD2	92.558	26.07	1.789	3.04e-59
STAD	EFHD2	93.396	44.05	1.067	9.45e-49
THCA	EFHD2	100.893	41.85	1.25	1.46e-79
THYM	EFHD2	46.066	137.5	-1.557	2.22e-25
PAAD	PEX14	13.21	4.12	1.473	3.37e-89
THYM	PEX14	21.875	2.91	2.549	3.7e-116
CESC	PGD	160.652	33.871	2.213	7.87e-11
COAD	PGD	97.288	31.899	1.579	5.1e-92
ESCA	PGD	94.722	452.303	-2.244	3.08e-34
HNSC	PGD	118.594	273.67	-1.2	0.000411
PAAD	PGD	72.218	12.82	2.405	2.19e-100
READ	PGD	81.88	28.859	1.473	3.31e-36
THYM	PGD	74.687	282.596	-1.906	1.19e-30
UCEC	PGD	131.347	26.27	2.279	1.59e-56
UCS	PGD	118.504	24.836	2.21	1.58e-43
COAD	MYOM3	4.86	0.2	2.288	2.62e-116
KICH	MYOM3	0.185	7.24	-2.798	9.2e-21
PAAD	MYOM3	1.87	0.38	1.056	1.6e-38
READ	MYOM3	6.085	0.18	2.586	2.43e-111
BLCA	SH3BGRL3	313.603	139.556	1.162	2.98e-10
CESC	SH3BGRL3	286.015	102.849	1.467	3.93e-10
COAD	SH3BGRL3	261.251	123.75	1.072	8.2e-39
KIRP	SH3BGRL3	158.913	77.511	1.026	3.13e-22
LIHC	SH3BGRL3	70.629	32.565	1.094	3.58e-30
OV	SH3BGRL3	224.815	59.49	1.9	3.19e-73
PAAD	SH3BGRL3	316.946	46.15	2.753	3.93e-94
READ	SH3BGRL3	235.828	104.513	1.166	7.77e-17
STAD	SH3BGRL3	333.848	94.47	1.81	2.04e-92
UCEC	SH3BGRL3	184.285	89.921	1.027	7.37e-38
UCS	SH3BGRL3	228.127	88.055	1.363	5.4e-19
BLCA	CNKSR1	24.34	7.92	1.506	1.39e-09
CESC	CNKSR1	20.95	6.21	1.606	4.9e-09
COAD	CNKSR1	18.64	6.33	1.422	5.6e-23
KIRC	CNKSR1	0.35	6.085	-2.392	5.18e-92
KIRP	CNKSR1	0.27	7.449	-2.734	8.3e-29
OV	CNKSR1	20.1	6.029	1.586	2.69e-48
READ	CNKSR1	18.339	3.885	1.985	7.8e-10
THYM	CNKSR1	6.905	0.28	2.627	1.42e-121
UCEC	CNKSR1	18.3	4.46	1.822	7.53e-38
OV	RPL11	1612.8	3529.5	-1.129	4.98e-32
THYM	RPL11	3672.63	182.822	4.321	2.96e-145
BLCA	IL22RA1	1.775	0.344	1.046	1.85e-06
CESC	IL22RA1	4.31	0.17	2.182	2.13e-07
COAD	IL22RA1	20.81	0.75	3.64	2.12e-80
LUSC	IL22RA1	2.21	0.545	1.055	1.63e-63
PAAD	IL22RA1	12.11	64.4	-2.319	1.01e-51
READ	IL22RA1	23.474	0.46	4.067	6.33e-52
STAD	IL22RA1	9.93	0.78	2.618	7.36e-73
BLCA	ZNF593	21.805	8.626	1.244	9.21e-14
CESC	ZNF593	16.305	5.36	1.444	2.81e-10
COAD	ZNF593	18.95	6.21	1.468	3.06e-154
OV	ZNF593	16.875	7.62	1.052	5.54e-35
READ	ZNF593	14.93	5.995	1.187	4.31e-67
THYM	ZNF593	9.585	0.91	2.47	7.01e-147
UCEC	ZNF593	20.649	7.6	1.332	1.05e-54
UCS	ZNF593	20.26	7.255	1.365	2.54e-33
COAD	C1orf216	4.01	10.91	-1.249	4.6e-25
HNSC	C1orf216	5.53	2.135	1.059	3.87e-24
PAAD	C1orf216	7.43	1.57	1.714	2.1e-84
READ	C1orf216	4.01	11.82	-1.356	9.75e-16
THYM	C1orf216	4.625	0.86	1.597	4.19e-100
UCEC	C1orf216	5.575	15.04	-1.287	6.98e-37
ACC	EVA1B	8.69	22.81	-1.297	1.36e-11
CESC	EVA1B	12.72	55.23	-2.035	3.12e-15
COAD	EVA1B	8.16	18.95	-1.123	2.47e-44
HNSC	EVA1B	11.83	3.479	1.518	1.12e-16
KICH	EVA1B	5.145	30.099	-2.339	5.55e-22
LUAD	EVA1B	15.73	35.879	-1.14	4.56e-54
LUSC	EVA1B	11.415	36.68	-1.602	4.7e-98
PAAD	EVA1B	22.95	4.34	2.165	2.95e-57
PRAD	EVA1B	13.635	32.478	-1.194	1.58e-36
READ	EVA1B	7.685	20.335	-1.297	2.04e-29
THCA	EVA1B	17.155	47.422	-1.415	6.36e-66
UCEC	EVA1B	17.825	47.231	-1.357	1.25e-21
CESC	DMRTA2	1.475	0.02	1.279	0.0002
LUSC	DMRTA2	1.305	0.01	1.19	1.43e-77
BLCA	PLK4	7.145	1.599	1.648	1.03e-18
BRCA	PLK4	5.95	1.54	1.452	1.05e-133
CESC	PLK4	12.605	1.2	2.629	6.45e-28
COAD	PLK4	7.41	1.2	1.935	1.49e-129
HNSC	PLK4	7.6	2.81	1.175	9.89e-26
LUAD	PLK4	3.69	1.3	1.028	3.53e-70
LUSC	PLK4	6.755	1.265	1.776	1.37e-181
OV	PLK4	4.165	1.2	1.231	3.1e-45
PAAD	PLK4	2.7	0.33	1.476	2.45e-94
READ	PLK4	7.095	1.11	1.94	4.92e-60
STAD	PLK4	5.735	0.76	1.936	2.18e-113
THYM	PLK4	9.08	0.24	3.023	7.25e-134
UCEC	PLK4	8.34	1.21	2.079	5.14e-54
UCS	PLK4	8.32	1.215	2.073	2.03e-49
BRCA	MAP3K6	17.24	58.351	-1.702	2.31e-115
COAD	MAP3K6	9.44	32.079	-1.664	1.03e-57
ESCA	MAP3K6	24.41	78.8	-1.651	2.25e-58
LUAD	MAP3K6	24.69	110.736	-2.121	2.13e-121
LUSC	MAP3K6	24.08	112.36	-2.176	6.28e-128
OV	MAP3K6	9.91	25.209	-1.264	6.58e-37
PAAD	MAP3K6	29.229	9.3	1.553	1.16e-43
PRAD	MAP3K6	18.27	61.864	-1.706	1.5e-58
READ	MAP3K6	7.875	34.391	-1.996	6.7e-43
THCA	MAP3K6	26.155	61.93	-1.213	1.35e-43
THYM	MAP3K6	22.04	2.36	2.778	1.42e-116
UCEC	MAP3K6	22.335	69.382	-1.593	2.03e-28
UCS	MAP3K6	18.97	73.983	-1.909	9.56e-30
ACC	FCN3	7.54	23.84	-1.54	8.76e-09
BRCA	FCN3	1.32	4.96	-1.361	6.28e-125
KICH	FCN3	3.524	10.46	-1.341	3.18e-05
KIRP	FCN3	0.83	13.44	-2.98	8.71e-36
LIHC	FCN3	2.32	67.3	-4.363	6.93e-80
LUAD	FCN3	6.12	611.368	-6.426	1.13e-288
LUSC	FCN3	3.17	616.496	-7.21	0
THCA	FCN3	4.575	10.41	-1.033	9.77e-28
PAAD	GPN2	16.781	5.6	1.43	1.48e-80
THYM	GPN2	18.181	3.39	2.127	5.1e-100
CESC	SYTL1	52.399	2.78	3.82	6.25e-10
COAD	SYTL1	10.47	4.08	1.175	3.07e-25
ESCA	SYTL1	29.437	141.283	-2.225	2.07e-54
KICH	SYTL1	0.45	2.57	-1.3	4.04e-11
OV	SYTL1	15.37	1.365	2.791	4.62e-80
PAAD	SYTL1	29.681	69.271	-1.196	7.56e-25
STAD	SYTL1	13.48	44.51	-1.652	2.28e-09
THCA	SYTL1	51.38	20.359	1.294	7.1e-56
THYM	SYTL1	112.508	49.61	1.165	4.04e-29
UCEC	SYTL1	36.319	2.67	3.346	5.17e-64
UCS	SYTL1	12.04	2.435	1.925	5.99e-17
ACC	CELA3A	0	2.95	-1.982	1.34e-28
CESC	CELA3A	0	4.9	-2.561	1.66e-57
COAD	CELA3A	0	1.84	-1.506	7.97e-51
ESCA	CELA3A	0	3	-2	9.54e-50
OV	CELA3A	0	3.695	-2.231	3.64e-101
PAAD	CELA3A	47.431	32225.2	-9.378	1.01e-60
READ	CELA3A	0	2.545	-1.826	1.97e-24
STAD	CELA3A	0.1	7.65	-2.975	2.42e-76
UCEC	CELA3A	0	3.42	-2.144	2.5e-35
UCS	CELA3A	0.03	4.204	-2.337	2.5e-12
ACC	NBPF3	1.71	4.725	-1.079	1.6e-22
THYM	NBPF3	3.09	0.42	1.526	6.13e-66
BLCA	HSPG2	45.27	102.907	-1.167	4.46e-09
BRCA	HSPG2	50.359	107.15	-1.074	2.8e-68
CESC	HSPG2	40.965	105.843	-1.348	1.19e-07
COAD	HSPG2	46.109	162.77	-1.798	4.96e-34
HNSC	HSPG2	52.969	17.249	1.564	5.08e-20
KIRC	HSPG2	115.247	37.969	1.577	5.91e-27
LIHC	HSPG2	22.611	8.685	1.286	4.63e-31
PAAD	HSPG2	127.937	16.62	2.871	1.53e-85
PRAD	HSPG2	37.575	105.924	-1.471	8.96e-50
READ	HSPG2	44.935	176.203	-1.948	4.24e-19
THCA	HSPG2	61.545	135.344	-1.124	5.35e-53
THYM	HSPG2	24.495	0.34	4.25	4.41e-171
UCEC	HSPG2	55.218	203.826	-1.865	7.57e-40
UCS	HSPG2	61.601	209.273	-1.748	1.43e-29
CESC	ITGB3BP	32.6	13.98	1.165	3.72e-09
LIHC	ITGB3BP	8.56	3.155	1.202	1.98e-55
PAAD	ITGB3BP	12.77	5.75	1.029	1.74e-41
STAD	ITGB3BP	16.525	7.51	1.042	9.97e-67
THYM	ITGB3BP	28.31	1.13	3.782	1.58e-169
CESC	SERBP1	211.138	97.91	1.101	2.01e-06
COAD	SERBP1	175.764	78.113	1.16	7.32e-79
PAAD	SERBP1	112.088	48.401	1.195	6.08e-47
READ	SERBP1	172.475	75.745	1.177	6.14e-31
STAD	SERBP1	140.755	57.328	1.281	7.07e-76
THYM	SERBP1	158.522	19.22	2.98	1.52e-104
UCS	SERBP1	191.433	94.953	1.004	8.41e-29
CESC	BCL10	14.13	5.9	1.133	1.57e-06
COAD	BCL10	15.87	6.1	1.249	1.91e-38
OV	BCL10	9.585	3.545	1.22	6.24e-51
PAAD	BCL10	13.92	1.81	2.409	3.31e-104
READ	BCL10	14.875	5.585	1.27	3.35e-20
STAD	BCL10	12.19	4.88	1.166	4.04e-64
ACC	CYR61	13.76	33.793	-1.237	3.2e-08
BLCA	CYR61	46.165	355.611	-2.919	3.59e-16
BRCA	CYR61	73.008	297.882	-2.014	4.71e-81
CESC	CYR61	29.579	168.826	-2.473	8.56e-06
COAD	CYR61	27.149	66.911	-1.271	2.72e-19
KICH	CYR61	7.67	153.659	-4.157	3.28e-18
KIRP	CYR61	30.514	127.009	-2.022	3.77e-11
LIHC	CYR61	14.11	53.815	-1.859	1.21e-36
LUAD	CYR61	72.972	301.601	-2.032	4.1e-86
LUSC	CYR61	45.105	313.31	-2.769	7.17e-130
PAAD	CYR61	93.909	21.28	2.091	8.14e-31
READ	CYR61	23.675	81.083	-1.734	1.16e-11
THYM	CYR61	11.4	0.32	3.232	1.62e-81
UCEC	CYR61	39.18	212.187	-2.408	9.19e-33
UCS	CYR61	60.3	205.201	-1.75	3.85e-12
ESCA	PRKACB	10.83	4.365	1.141	2.88e-32
PAAD	PRKACB	19.09	3.01	2.325	2.96e-85
THYM	PRKACB	15.485	1.77	2.573	3.09e-67
ESCA	PIGK	15.605	5.035	1.46	3.73e-88
PAAD	PIGK	14.03	3.92	1.611	2.37e-77
STAD	PIGK	14.85	6.11	1.157	8.53e-69
THYM	PIGK	8.075	1.76	1.717	7.2e-47
ACC	TINAGL1	10.33	36.063	-1.71	5.9e-25
BRCA	TINAGL1	17.62	133.749	-2.855	3.46e-212
CESC	TINAGL1	54.226	111.198	-1.023	0.00627
ESCA	TINAGL1	79.085	31.67	1.294	9.91e-23
HNSC	TINAGL1	37.509	10.686	1.72	5.75e-11
KICH	TINAGL1	72.909	160.964	-1.132	0.000205
LUAD	TINAGL1	19.69	112.711	-2.458	4.15e-130
LUSC	TINAGL1	35.538	115.072	-1.668	7.23e-51
OV	TINAGL1	14.015	34.033	-1.222	2.36e-21
PAAD	TINAGL1	101.75	14.96	2.687	5.65e-68
PRAD	TINAGL1	16.725	79.619	-2.185	9.46e-96
THCA	TINAGL1	64.435	167.393	-1.364	1.62e-83
THYM	TINAGL1	6.96	0.21	2.718	6.48e-125
UCEC	TINAGL1	27.764	148.889	-2.382	7.13e-41
UCS	TINAGL1	16.05	158.852	-3.229	2.24e-34
ACC	AZIN2	2.46	6.525	-1.121	1.97e-16
CESC	AZIN2	1.735	8.49	-1.795	2.5e-10
KICH	AZIN2	0.72	4.18	-1.59	8.6e-16
OV	AZIN2	2.84	9.63	-1.469	1.9e-56
PAAD	AZIN2	6.06	1.02	1.805	4.23e-81
THYM	AZIN2	4.59	0.37	2.029	8.65e-117
UCEC	AZIN2	2.285	7.32	-1.341	2.18e-35
BLCA	KIF2C	18.385	1.242	3.112	5.16e-31
BRCA	KIF2C	9.85	0.78	2.608	6.58e-205
CESC	KIF2C	31.6	0.78	4.195	3.65e-63
COAD	KIF2C	16.999	1.46	2.871	1.87e-173
ESCA	KIF2C	20.449	5.35	1.756	3.53e-73
HNSC	KIF2C	19.471	4.648	1.858	1.23e-45
LIHC	KIF2C	2.21	0.17	1.456	6.32e-48
LUAD	KIF2C	7.41	1	2.072	2.09e-119
LUSC	KIF2C	17.16	1.03	3.161	7.9e-290
OV	KIF2C	13.6	0.685	3.115	1.19e-106
PAAD	KIF2C	4.56	0.19	2.224	2.01e-103
READ	KIF2C	15.155	1.27	2.831	1.28e-87
STAD	KIF2C	12.73	0.84	2.9	3.47e-137
THYM	KIF2C	20.82	0.45	3.912	1.69e-129
UCEC	KIF2C	19.205	0.95	3.373	1.21e-75
UCS	KIF2C	24.939	0.985	3.708	1.44e-75
CESC	PTPRF	124.184	36.691	1.732	8.82e-12
LUAD	PTPRF	87.571	37.291	1.21	6.77e-85
LUSC	PTPRF	128.671	37.1	1.767	1.56e-149
OV	PTPRF	102.785	29.58	1.763	1.44e-47
PAAD	PTPRF	77.139	21.67	1.785	6.87e-55
STAD	PTPRF	67.775	32.439	1.04	1.84e-35
THCA	PTPRF	78.514	37.33	1.053	1.02e-50
THYM	PTPRF	97.44	0.23	6.323	5.7e-251
ACC	CYP4B1	0.11	2.56	-1.681	2.11e-24
BRCA	CYP4B1	6.14	18.72	-1.466	1.34e-32
COAD	CYP4B1	0.18	5.73	-2.512	4.48e-77
ESCA	CYP4B1	0.565	33.584	-4.466	1.39e-111
HNSC	CYP4B1	0.76	16.783	-3.337	9.72e-34
KICH	CYP4B1	0.155	1.32	-1.006	0.00668
LUAD	CYP4B1	18.56	154.353	-2.99	9.48e-74
LUSC	CYP4B1	4.52	145.094	-4.726	4.36e-183
OV	CYP4B1	15.914	0.87	3.177	7e-33
PRAD	CYP4B1	3.685	20.44	-2.194	5.35e-54
READ	CYP4B1	0.15	6.87	-2.775	8.78e-35
STAD	CYP4B1	0.35	4.05	-1.903	1.04e-50
UCEC	CYP4B1	0.86	5.42	-1.787	2.08e-10
UCS	CYP4B1	0.32	5.563	-2.314	6.38e-12
ACC	TMEM61	1.33	4.83	-1.323	8.07e-21
KIRC	TMEM61	0.08	10.99	-3.473	3.56e-110
KIRP	TMEM61	1.385	12.965	-2.55	1.21e-41
OV	TMEM61	2.26	0	1.705	2.23e-46
THYM	TMEM61	1.555	0	1.353	3.99e-102
OV	LMO4	67.925	32.909	1.023	2.03e-25
PAAD	LMO4	72.458	11.05	2.608	1.63e-80
READ	LMO4	17.515	36.525	-1.019	4.18e-13
THYM	LMO4	33.49	6.01	2.299	2.42e-66
ACC	SYPL2	2.78	10.415	-1.594	3.11e-35
BLCA	SYPL2	0.14	1.619	-1.2	7.83e-28
CESC	SYPL2	0.1	4.35	-2.282	2.62e-50
COAD	SYPL2	0.11	3.72	-2.088	4.71e-85
KICH	SYPL2	2.12	7.32	-1.415	7.87e-10
KIRC	SYPL2	2.53	7.29	-1.232	1.02e-31
LUSC	SYPL2	0.12	1.42	-1.112	6.37e-200
OV	SYPL2	0.12	2.909	-1.803	1.06e-119
READ	SYPL2	0.15	4.075	-2.142	5.65e-40
THCA	SYPL2	2.72	10.68	-1.651	9.7e-126
UCEC	SYPL2	0.13	5.49	-2.522	5.54e-87
UCS	SYPL2	0.49	5.955	-2.223	2.95e-13
PAAD	MTF2	6.93	2.93	1.013	3.51e-42
THYM	MTF2	13.93	1.83	2.399	1.94e-82
ACC	SLC44A3	1.7	7.41	-1.639	9.8e-22
CESC	SLC44A3	8.395	2.48	1.433	0.000443
COAD	SLC44A3	35.579	6.25	2.335	1.25e-57
KICH	SLC44A3	9.98	22.29	-1.085	0.00282
LIHC	SLC44A3	6.79	1.63	1.567	1.13e-36
OV	SLC44A3	4.21	1.5	1.059	5.38e-21
PAAD	SLC44A3	21.23	9.78	1.044	2.96e-33
READ	SLC44A3	35.625	4.945	2.623	3.56e-32
THYM	SLC44A3	5.014	0.07	2.491	6.55e-148
UCEC	SLC44A3	12.68	2.53	1.954	1.83e-28
BRCA	IGSF3	16.01	4.63	1.595	1.16e-98
CESC	IGSF3	16.075	2.15	2.438	7.2e-09
KIRC	IGSF3	6.46	14.353	-1.041	6.86e-17
LUSC	IGSF3	22.765	4.705	2.059	1.16e-120
OV	IGSF3	2.375	0.365	1.306	5.05e-36
PAAD	IGSF3	5.4	0.79	1.838	2.52e-67
THYM	IGSF3	10.399	0.01	3.496	2.51e-191
UCEC	IGSF3	6.23	1.55	1.504	1.38e-22
UCS	IGSF3	9.23	1.455	2.059	2.03e-32
ESCA	ZNF697	2.39	0.61	1.074	3.93e-81
KICH	ZNF697	1.245	3.5	-1.003	4.77e-07
UCS	ZNF697	4.15	1.57	1.003	2.06e-16
KICH	CTTNBP2NL	2.235	6.49	-1.211	2.17e-08
PAAD	CTTNBP2NL	10.86	1.19	2.437	3.54e-102
STAD	CTTNBP2NL	10.275	3.24	1.411	3.62e-70
THYM	CTTNBP2NL	2.45	0.15	1.585	2.01e-98
OV	STRIP1	10.68	25.035	-1.156	6.06e-42
THYM	STRIP1	14.1	4.23	1.53	4.96e-48
UCEC	STRIP1	12.6	30.239	-1.2	7.48e-37
UCS	STRIP1	14.26	31.6	-1.095	4.56e-29
BRCA	PSMA5	75.342	35.321	1.072	8.82e-193
CESC	PSMA5	93.749	38.671	1.256	2.2e-20
COAD	PSMA5	96.121	38.159	1.31	2.99e-101
OV	PSMA5	58.72	27.5	1.067	9.17e-39
PAAD	PSMA5	64.641	14.99	2.037	7.78e-96
READ	PSMA5	87.253	36.89	1.22	3.15e-44
STAD	PSMA5	64.96	27.46	1.213	1.87e-89
THYM	PSMA5	89.281	10.77	2.939	1.29e-113
UCEC	PSMA5	86.363	40.901	1.06	5.22e-36
ACC	C1orf162	4.05	15.615	-1.718	1.82e-21
COAD	C1orf162	4.12	11.77	-1.319	2.71e-45
KICH	C1orf162	1.408	7.07	-1.745	5.04e-09
KIRC	C1orf162	36.559	6.384	2.347	1.42e-63
LUAD	C1orf162	23.24	74.012	-1.63	4.53e-106
LUSC	C1orf162	11.455	74.078	-2.592	3.09e-176
PAAD	C1orf162	20.15	3.55	2.217	2.18e-51
PRAD	C1orf162	3.63	9.145	-1.132	9.9e-42
READ	C1orf162	3.745	12.195	-1.476	2.95e-29
THYM	C1orf162	21.765	145.219	-2.683	4.05e-62
ACC	CD53	6	19.229	-1.531	7.45e-16
KICH	CD53	5.99	15.39	-1.229	0.00437
KIRC	CD53	53.6	15.365	1.738	7.97e-50
KIRP	CD53	23.685	11.286	1.007	2.07e-09
LUAD	CD53	55.521	118.504	-1.08	1.41e-69
LUSC	CD53	36.755	121.355	-1.696	2.52e-102
OV	CD53	16.885	5.615	1.435	1.81e-15
PAAD	CD53	38.39	3.09	3.268	2.86e-66
STAD	CD53	28.664	13.43	1.04	7.78e-22
THYM	CD53	71.933	377.02	-2.374	7.44e-55
ACC	PROK1	0.12	4.855	-2.386	8.1e-09
CESC	PROK1	0.07	1.19	-1.033	1.59e-14
OV	PROK1	0.13	188.229	-7.388	3.92e-238
PRAD	PROK1	1.615	7.589	-1.716	2.83e-37
CESC	CELSR2	26.145	6.27	1.901	2.46e-07
KICH	CELSR2	2.25	14.16	-2.222	2.38e-14
LUSC	CELSR2	13.38	2.61	1.994	5.62e-138
OV	CELSR2	29.865	1.58	3.581	1.45e-111
THYM	CELSR2	3.12	0.13	1.866	2.32e-123
UCEC	CELSR2	14.26	4.35	1.512	1.73e-25
ACC	ITGA10	0.31	1.655	-1.019	3.7e-17
BRCA	ITGA10	1.1	4.94	-1.5	9.19e-104
CESC	ITGA10	0.23	7	-2.701	1.49e-31
COAD	ITGA10	0.19	2.85	-1.694	7.81e-98
ESCA	ITGA10	0.51	2.105	-1.04	1.66e-55
KICH	ITGA10	0.11	1.36	-1.088	7.12e-14
LUAD	ITGA10	0.73	16.33	-3.324	3e-195
LUSC	ITGA10	0.37	16.6	-3.683	1.59e-269
OV	ITGA10	0.31	4.54	-2.08	1.45e-125
PRAD	ITGA10	0.415	2.74	-1.402	1.42e-75
READ	ITGA10	0.18	3.05	-1.779	8.36e-56
STAD	ITGA10	0.4	3.22	-1.592	4.7e-78
THCA	ITGA10	1.005	6.85	-1.969	1.55e-133
UCEC	ITGA10	0.27	5.76	-2.412	8.28e-71
UCS	ITGA10	0.56	6.67	-2.298	9.42e-27
HNSC	GPR161	5.2	1.815	1.139	3.33e-17
PRAD	GPR161	2.79	7.245	-1.121	1.79e-49
THYM	GPR161	1.07	0.02	1.021	2.16e-95
UCEC	GPR161	2.91	26.46	-2.812	8.82e-56
UCS	GPR161	7	27.94	-1.855	6.52e-21
ESCA	ALDH9A1	38.499	96.435	-1.303	7.59e-38
KICH	ALDH9A1	20.968	56.339	-1.384	3.02e-07
OV	ALDH9A1	22.34	47.515	-1.056	3.58e-39
PAAD	ALDH9A1	34.049	14	1.224	2.76e-62
THYM	ALDH9A1	48.23	7.56	2.524	1.62e-79
BRCA	ATP1B1	98.892	48.271	1.02	1.16e-46
CESC	ATP1B1	95.481	28.61	1.704	6.74e-05
COAD	ATP1B1	235.355	67.878	1.779	5.39e-60
KIRC	ATP1B1	448.852	1024.32	-1.189	2.82e-08
LIHC	ATP1B1	97.951	37.295	1.37	1.05e-40
LUAD	ATP1B1	241.486	58.338	2.031	6.58e-121
LUSC	ATP1B1	137.205	57.386	1.243	8.28e-56
PAAD	ATP1B1	244.043	37.61	2.666	2.33e-83
READ	ATP1B1	214.464	61.528	1.785	4.59e-33
THYM	ATP1B1	22.789	0.32	4.172	3.32e-155
UCS	ATP1B1	45.619	115.475	-1.321	2.01e-09
BRCA	TIPRL	28.13	13.3	1.026	8.22e-115
LIHC	TIPRL	13.95	6.325	1.029	3.05e-52
PAAD	TIPRL	15.96	5.14	1.466	2.83e-88
STAD	TIPRL	19.7	7.12	1.35	5.05e-100
THYM	TIPRL	18.46	3.41	2.142	9.9e-87
ESCA	NME7	19.375	5.49	1.651	2.02e-94
KICH	NME7	3.155	14.45	-1.895	1.83e-17
PAAD	NME7	16.45	3.53	1.946	1.17e-89
STAD	NME7	24.56	6.4	1.788	1.68e-64
THYM	NME7	27.419	0.79	3.989	4.21e-229
BRCA	POGK	25.109	10.98	1.124	1.16e-113
PAAD	POGK	14.8	4.29	1.579	2.43e-85
STAD	POGK	16.505	6.25	1.272	5.84e-84
THYM	POGK	9.405	1.73	1.93	3.45e-83
KICH	MPC2	54.084	113.598	-1.057	0.000425
LIHC	MPC2	279.053	110.929	1.323	3.79e-78
PAAD	MPC2	61.691	19.16	1.637	2.11e-75
PRAD	MPC2	275.86	93.804	1.546	2.28e-76
THYM	MPC2	66.886	8.84	2.786	1.63e-110
ACC	CREG1	41.4	112.333	-1.418	2e-14
KICH	CREG1	21.779	66.288	-1.563	5.77e-07
PAAD	CREG1	67.822	25.91	1.355	1.44e-56
STAD	CREG1	91.973	35.829	1.336	1.55e-70
THYM	CREG1	61.618	22.27	1.428	1.14e-38
ACC	DCAF6	21.201	50.67	-1.219	6.37e-16
PAAD	DCAF6	31.499	8.65	1.752	1.13e-94
THYM	DCAF6	36.663	6.11	2.405	1.64e-114
COAD	GPA33	81.899	8.73	3.091	1.76e-23
PAAD	GPA33	1.31	0.01	1.194	2.73e-40
READ	GPA33	73.846	2.464	4.433	1.16e-12
STAD	GPA33	5.413	0.08	2.57	1.02e-40
BRCA	RXRG	0.15	1.49	-1.115	8.61e-182
CESC	RXRG	0.04	1.49	-1.26	4.49e-12
COAD	RXRG	0.05	1.7	-1.363	5.26e-97
LUAD	RXRG	0.32	2.39	-1.361	1.69e-75
LUSC	RXRG	0.19	2.28	-1.463	1.19e-131
READ	RXRG	0.08	1.9	-1.425	7.91e-38
THCA	RXRG	49.235	1.13	4.56	1.32e-169
CESC	TBX19	1.64	5.8	-1.365	2.3e-18
OV	TBX19	2.32	6.325	-1.142	1.41e-42
PRAD	TBX19	0.87	3.425	-1.243	9.19e-89
UCEC	TBX19	2.38	10.78	-1.801	2.29e-46
UCS	TBX19	2.05	11.644	-2.052	6.47e-31
BLCA	UCK2	35.499	13.535	1.328	1.35e-17
CESC	UCK2	43.896	11.18	1.882	3.5e-22
COAD	UCK2	38.08	14.86	1.301	5.71e-97
KICH	UCK2	2.57	6.34	-1.04	7.16e-07
LIHC	UCK2	18.22	6	1.457	1.67e-52
LUSC	UCK2	41.704	11.105	1.819	2.07e-147
OV	UCK2	28.325	8.53	1.622	9.79e-84
PAAD	UCK2	25.569	8.65	1.461	4.32e-71
READ	UCK2	38.039	13.71	1.408	4.82e-49
STAD	UCK2	34.77	11.11	1.563	8.46e-111
THYM	UCK2	29.747	1.44	3.655	3.13e-133
UCEC	UCK2	37.822	12.94	1.478	8.81e-52
UCS	UCK2	39.681	13.13	1.526	1.38e-38
BRCA	TMCO1	175.898	52.859	1.716	1.21e-189
COAD	TMCO1	103.228	39.749	1.355	2.81e-49
ESCA	TMCO1	110.644	48.67	1.168	1.07e-71
LIHC	TMCO1	124.94	41.106	1.581	1.37e-83
LUAD	TMCO1	127.141	46.879	1.42	8.98e-154
LUSC	TMCO1	116.311	46.301	1.31	3.95e-150
OV	TMCO1	100.03	41.296	1.256	2.28e-44
PAAD	TMCO1	105.843	19.81	2.36	3.93e-114
PRAD	TMCO1	105.876	48.055	1.123	1.6e-35
READ	TMCO1	110.204	37.8	1.519	2.74e-36
STAD	TMCO1	104.741	32.999	1.637	9.71e-85
THYM	TMCO1	82.298	6.47	3.479	8.24e-100
CESC	XCL2	1.905	0.27	1.194	0.000772
KIRC	XCL2	2.35	0.3	1.366	1.77e-36
ESCA	POU2F1	11.47	2.15	1.985	1.45e-179
STAD	POU2F1	8.94	1.86	1.797	2.78e-120
ACC	DPT	0.23	4.59	-2.184	1.85e-19
BLCA	DPT	1.18	49.038	-4.521	1.68e-26
BRCA	DPT	17.06	190.916	-3.41	1.11e-174
CESC	DPT	1.355	122.938	-5.718	1.37e-37
COAD	DPT	2.44	156.129	-5.513	2.91e-121
ESCA	DPT	1.565	16.285	-2.752	2.12e-70
HNSC	DPT	4.82	11.432	-1.095	1.07e-06
KICH	DPT	0.08	5.85	-2.665	1.57e-15
KIRC	DPT	0.55	5.72	-2.116	3.75e-32
KIRP	DPT	0.08	3.436	-2.038	8.52e-50
LIHC	DPT	0.55	6.09	-2.194	2.82e-31
LUAD	DPT	11.91	37.94	-1.593	6.2e-63
LUSC	DPT	8.555	38.979	-2.065	3.02e-87
OV	DPT	0.37	8.368	-2.774	8.37e-61
PRAD	DPT	4.205	29.17	-2.535	2.74e-61
READ	DPT	2.99	182.41	-5.523	3.31e-60
STAD	DPT	2.205	23.18	-2.915	2.9e-79
THCA	DPT	1.435	64.101	-4.741	2.15e-205
UCEC	DPT	0.28	86.073	-6.088	1.48e-107
UCS	DPT	0.91	84.389	-5.482	4.54e-37
PAAD	MGST3	178.267	40.559	2.109	1.21e-91
THYM	MGST3	88.355	12.36	2.742	6.22e-100
LIHC	RFWD2	30.789	12.06	1.283	6.74e-78
PAAD	RFWD2	32.07	8.73	1.765	6.51e-97
STAD	RFWD2	27.634	13.21	1.011	3.79e-79
CESC	PVRL4	53.409	0.16	5.552	2.6e-19
COAD	PVRL4	6.81	0.31	2.576	1.52e-128
ESCA	PVRL4	21.205	86.36	-1.976	1.07e-34
KICH	PVRL4	0.23	2.8	-1.627	5.3e-12
KIRC	PVRL4	0.17	2.28	-1.487	3.83e-48
KIRP	PVRL4	0.1	2.365	-1.613	8.01e-21
LUAD	PVRL4	23.821	3.96	2.323	2.67e-148
LUSC	PVRL4	35.31	3.925	2.882	3.45e-182
OV	PVRL4	7.14	0.075	2.921	4.04e-78
PAAD	PVRL4	20.72	1.66	3.029	3.29e-68
READ	PVRL4	5.405	0.215	2.398	2.13e-66
THCA	PVRL4	10.585	0.27	3.189	2.58e-147
UCEC	PVRL4	11.865	0.09	3.561	2.6e-63
UCS	PVRL4	2.95	0.08	1.871	3.48e-19
KICH	UFC1	40.714	111.09	-1.426	9.15e-09
LIHC	UFC1	97.497	33.145	1.528	1.93e-94
THYM	UFC1	146.432	24.21	2.548	1.95e-100
COAD	PPOX	9.75	20.53	-1.002	6.24e-40
KICH	PPOX	5.83	17.08	-1.404	4.29e-15
OV	PPOX	17.28	43.087	-1.27	7.08e-50
READ	PPOX	8.96	21.8	-1.195	1.02e-28
THCA	PPOX	14.585	37.759	-1.314	3.92e-139
THYM	PPOX	28.245	5.86	2.092	1.16e-84
ACC	FCGR2A	5.32	17.745	-1.568	5.32e-19
ESCA	FCGR2A	19.345	3.925	2.046	3.49e-53
HNSC	FCGR2A	17.5	5.455	1.519	3.24e-11
KIRC	FCGR2A	43.32	9.57	2.068	7.55e-53
KIRP	FCGR2A	17.835	8.252	1.026	3.67e-07
LUSC	FCGR2A	26.875	78.465	-1.511	9.29e-89
OV	FCGR2A	18.71	7.545	1.206	8.39e-13
PAAD	FCGR2A	29.25	2.46	3.128	8.55e-67
STAD	FCGR2A	29.635	5.68	2.197	2.36e-66
THYM	FCGR2A	9.566	257.744	-4.614	9.46e-93
ACC	NUF2	2.51	0.585	1.147	1.01e-19
BLCA	NUF2	12.595	0.61	3.078	1.22e-26
BRCA	NUF2	9.76	0.57	2.777	4.6e-217
CESC	NUF2	19.794	0.29	4.011	2.5e-46
COAD	NUF2	11.2	0.94	2.653	6.49e-180
ESCA	NUF2	15.985	4.935	1.517	1.18e-56
HNSC	NUF2	9.83	3.025	1.428	4.01e-28
LIHC	NUF2	2.48	0.13	1.623	3.46e-53
LUAD	NUF2	6.53	0.8	2.065	3.97e-115
LUSC	NUF2	14.825	0.82	3.12	3.24e-260
OV	NUF2	9.26	0.44	2.833	7.97e-101
PAAD	NUF2	3.63	0.11	2.06	1.49e-102
READ	NUF2	12.533	0.76	2.943	9.79e-93
STAD	NUF2	9.675	0.58	2.756	1.81e-133
THYM	NUF2	13.245	0.19	3.581	4.1e-130
UCEC	NUF2	12.33	0.36	3.293	1.47e-72
UCS	NUF2	16.731	0.355	3.71	3.75e-73
BLCA	RGS5	13.919	75.058	-2.35	1.07e-17
CESC	RGS5	7.21	53.441	-2.729	5.73e-15
COAD	RGS5	19.07	44.699	-1.187	2.36e-19
KIRC	RGS5	542.319	83.815	2.679	1.81e-43
KIRP	RGS5	12.605	45.822	-1.783	2.65e-07
LIHC	RGS5	18.01	4.01	1.924	1.37e-44
LUSC	RGS5	14.24	33.011	-1.158	7.53e-49
PAAD	RGS5	38.961	6.12	2.489	3.28e-67
THYM	RGS5	8.515	0.22	2.963	1.14e-135
UCEC	RGS5	10.21	54.541	-2.309	4.33e-37
UCS	RGS5	11.4	54.353	-2.158	1.74e-20
BRCA	SDHC	265.928	124.068	1.094	1.66e-130
PAAD	SDHC	133.889	34.251	1.936	1.9e-91
THYM	SDHC	143.802	40.751	1.794	1.74e-39
BLCA	PFDN2	160.307	67.74	1.231	4.05e-14
COAD	PFDN2	114.848	56.001	1.023	2.28e-77
HNSC	PFDN2	128.026	57.14	1.15	4.93e-30
LIHC	PFDN2	104.959	42.964	1.269	3.34e-68
LUSC	PFDN2	143.722	69.852	1.03	7.36e-85
PAAD	PFDN2	109.212	16.66	2.642	5.16e-113
READ	PFDN2	117.714	57.811	1.013	8.36e-32
STAD	PFDN2	69.201	30.07	1.176	3.1e-63
THYM	PFDN2	126.6	8.86	3.694	6.11e-152
UCEC	PFDN2	164.494	70.741	1.206	4.39e-54
UCS	PFDN2	205.03	70.206	1.533	3.47e-38
KICH	NR1I3	0.265	2.43	-1.439	5.13e-15
KIRC	NR1I3	0.3	2.509	-1.433	9.33e-75
KIRP	NR1I3	0.31	3.498	-1.78	3.71e-46
KICH	USP21	7.5	17.43	-1.117	3.61e-10
THYM	USP21	30.325	5.96	2.17	3.19e-85
LIHC	PRCC	41.28	15.355	1.37	5.92e-88
PAAD	PRCC	48.88	12.4	1.896	7.48e-101
THYM	PRCC	76.362	15.73	2.209	1.46e-89
OV	RRNAD1	18.025	48.554	-1.381	2.11e-68
THYM	RRNAD1	29.06	7.27	1.862	1.76e-71
UCS	RRNAD1	22.74	46.985	-1.015	7.21e-22
BRCA	MRPL24	142.044	64.722	1.122	2.59e-130
LIHC	MRPL24	161.735	54.922	1.541	6.76e-93
LUAD	MRPL24	91.651	43.51	1.058	2.43e-109
LUSC	MRPL24	91.839	43.155	1.072	5.23e-107
PAAD	MRPL24	82.492	39.129	1.057	3.72e-35
THYM	MRPL24	97.082	4.99	4.033	4.66e-162
BRCA	PIGM	9.97	3.48	1.292	4.99e-135
OV	PIGM	5.785	2.205	1.082	9.31e-46
PRAD	PIGM	9.81	4.265	1.038	7.14e-51
THYM	PIGM	3.88	0.37	1.833	5.71e-148
COAD	CASQ1	0.08	1.29	-1.084	8.32e-74
HNSC	CASQ1	0.14	6.494	-2.717	4.33e-19
PRAD	CASQ1	0.48	2.255	-1.137	6.06e-27
READ	CASQ1	0.1	1.44	-1.149	2.64e-32
BRCA	ISG20L2	39.769	15.72	1.286	1.76e-115
ESCA	ISG20L2	36.75	17.425	1.035	1.56e-58
LUSC	ISG20L2	31.325	14.53	1.058	5.94e-112
PAAD	ISG20L2	19.3	5.54	1.634	9.71e-87
READ	ISG20L2	29.979	13.815	1.064	1.52e-41
STAD	ISG20L2	34.379	10.24	1.654	1.82e-94
THYM	ISG20L2	16.354	6.6	1.191	6.66e-26
ACC	CRABP2	13.56	4.585	1.382	7.66e-14
BRCA	CRABP2	604.29	89.541	2.741	7.18e-115
CESC	CRABP2	303.089	27.751	3.403	0.000124
ESCA	CRABP2	50.887	696.847	-3.749	7.93e-53
KICH	CRABP2	0.505	6.92	-2.396	1.57e-14
KIRC	CRABP2	1.62	6.66	-1.548	1.11e-10
KIRP	CRABP2	1.435	6.478	-1.619	4.61e-09
LUAD	CRABP2	136.503	4.07	4.761	2.37e-143
LUSC	CRABP2	74.325	4.03	3.905	1.31e-159
OV	CRABP2	524.59	3.99	6.719	1.33e-156
PAAD	CRABP2	50.369	0.87	4.78	7.16e-92
PRAD	CRABP2	14.185	33.136	-1.169	7.11e-14
STAD	CRABP2	7.525	2.16	1.432	1.31e-18
THCA	CRABP2	83.395	9.94	2.948	6.75e-84
THYM	CRABP2	131.516	1.02	6.036	4.14e-161
UCEC	CRABP2	100.155	20.15	2.258	4.55e-11
UCS	CRABP2	446.773	18.912	4.491	3.62e-25
BLCA	HDGF	243.714	120.663	1.008	7.7e-10
BRCA	HDGF	265.339	117.652	1.167	4.36e-173
CESC	HDGF	310.295	118.956	1.376	2.66e-16
COAD	HDGF	288.074	108.322	1.403	4.73e-100
KICH	HDGF	40.638	138.966	-1.749	7.5e-11
LUSC	HDGF	288.094	134.191	1.097	3.35e-95
OV	HDGF	318.444	102.878	1.621	4.79e-73
PAAD	HDGF	195.998	38.191	2.33	3.32e-93
READ	HDGF	301.026	105.514	1.504	6.1e-49
STAD	HDGF	201.746	77.439	1.37	8.51e-84
THYM	HDGF	226.85	49.631	2.17	9.03e-116
UCEC	HDGF	281.471	124.706	1.168	3.33e-35
UCS	HDGF	269.846	126.543	1.086	2.32e-29
ESCA	ABL2	8.285	1.705	1.779	1.36e-111
HNSC	ABL2	5.58	1.8	1.233	1.48e-19
PAAD	ABL2	4.8	1.62	1.146	6.12e-57
STAD	ABL2	4.97	1.9	1.042	3.24e-53
CESC	XPR1	13.855	5.91	1.104	0.000204
ESCA	XPR1	24.245	4.925	2.091	2.32e-107
HNSC	XPR1	18.491	6.495	1.379	1.73e-17
LUAD	XPR1	29.24	8.51	1.669	5.25e-124
LUSC	XPR1	23.92	8.41	1.405	1.05e-116
OV	XPR1	36.928	5.35	2.578	1.73e-77
PAAD	XPR1	9.92	3.48	1.285	3.07e-56
STAD	XPR1	14.2	1.94	2.37	1.99e-137
THCA	XPR1	24.375	7.35	1.604	5.3e-119
THYM	XPR1	5.59	1.05	1.685	4.58e-67
UCEC	XPR1	16.085	6.57	1.174	7.2e-17
BRCA	RGS16	13.91	5.11	1.287	8.49e-56
CESC	RGS16	4.845	1.68	1.125	0.00142
COAD	RGS16	8.52	3.74	1.006	1.36e-15
ESCA	RGS16	5.62	1.715	1.286	2.77e-31
KICH	RGS16	30.64	6.05	2.166	3.74e-10
KIRP	RGS16	1.48	4.835	-1.234	9.08e-14
PAAD	RGS16	12.79	2.25	2.085	7.58e-53
STAD	RGS16	5.92	1.77	1.321	1.04e-16
THCA	RGS16	22.289	49.631	-1.12	6.85e-34
UCEC	RGS16	5.905	2.02	1.193	3.68e-09
UCS	RGS16	13.61	1.825	2.371	4.84e-22
BLCA	TOR1AIP1	15.37	40.324	-1.336	1.06e-14
PAAD	TOR1AIP1	21.621	7.82	1.359	8.5e-60
UCEC	TOR1AIP1	14.645	38.7	-1.343	4.17e-30
UCS	TOR1AIP1	15.49	38.394	-1.256	1.72e-21
CESC	HMCN1	0.605	3.08	-1.346	5.67e-05
KIRC	HMCN1	6.8	1.86	1.447	1.06e-26
LUAD	HMCN1	5.55	18.539	-1.577	2.21e-90
LUSC	HMCN1	4.245	18.87	-1.922	3.98e-110
PAAD	HMCN1	5.5	0.29	2.333	5.27e-52
UCS	HMCN1	4.64	1.48	1.185	6.33e-10
BLCA	RGL1	2.89	12.154	-1.758	7.82e-14
BRCA	RGL1	5.5	15.77	-1.367	5.62e-117
CESC	RGL1	2.88	11.15	-1.647	1.44e-09
COAD	RGL1	2.7	8.06	-1.292	2.67e-64
KICH	RGL1	1.815	8.06	-1.686	2.42e-17
LUSC	RGL1	6.235	17.54	-1.358	2.96e-127
OV	RGL1	6.42	17.44	-1.313	1.92e-33
PAAD	RGL1	5.74	1.61	1.369	8.88e-52
READ	RGL1	3.52	8.62	-1.09	5.23e-22
THYM	RGL1	4.635	0.55	1.862	8.68e-70
UCEC	RGL1	4.035	12.4	-1.412	1.01e-32
LIHC	LYPLAL1	36.221	14.405	1.273	2.06e-61
OV	LYPLAL1	5.965	19.419	-1.552	9.88e-22
THYM	LYPLAL1	24.735	2.71	2.794	1.55e-111
UCEC	LYPLAL1	3.384	20.99	-2.326	1.34e-29
UCS	LYPLAL1	1.85	20.99	-2.948	5.13e-29
KICH	LHX9	10.625	0	3.539	1.27e-12
OV	LHX9	0.13	4.415	-2.261	3.93e-167
BRCA	PRUNE	33.219	15.08	1.09	2.49e-116
PAAD	PRUNE	13.51	4.23	1.472	3.07e-90
THYM	PRUNE	15.715	3.61	1.858	9.67e-63
ACC	RORC	0.09	1.745	-1.332	0.000561
COAD	RORC	6.88	1.31	1.77	5.24e-17
ESCA	RORC	1.644	4.315	-1.007	1.62e-09
HNSC	RORC	0.75	7.055	-2.203	2.52e-38
LUAD	RORC	20.48	6.05	1.607	3.72e-60
LUSC	RORC	1.105	5.8	-1.692	5.69e-69
OV	RORC	6.17	0.225	2.549	6.64e-59
READ	RORC	5.97	0.63	2.096	8.18e-10
THYM	RORC	23.25	0.34	4.178	1.22e-92
UCEC	RORC	6.728	0.32	2.55	7.99e-30
BRCA	TUFT1	25.37	8.41	1.487	4.32e-124
CESC	TUFT1	20.69	4.03	2.108	2.94e-08
LUSC	TUFT1	23.155	8.195	1.393	6.23e-90
PAAD	TUFT1	17.51	6.33	1.336	2.11e-45
READ	TUFT1	18.86	8.615	1.046	9.13e-38
THYM	TUFT1	2.68	0.83	1.008	3.39e-30
BRCA	SF3B4	77.637	35.099	1.123	3.91e-171
ESCA	SF3B4	98.182	35.481	1.443	1.11e-104
LIHC	SF3B4	35.839	10.79	1.644	1.21e-81
OV	SF3B4	96.015	39.48	1.261	2.09e-53
PAAD	SF3B4	46.62	11.26	1.958	7.85e-101
STAD	SF3B4	79.036	21.9	1.805	2.22e-125
THYM	SF3B4	62.61	16.03	1.901	3.59e-68
ACC	ECM1	5.87	13.1	-1.037	2.05e-05
ESCA	ECM1	45.545	872.583	-4.23	2.05e-54
HNSC	ECM1	85.058	227.069	-1.406	0.00266
KICH	ECM1	1.545	7.32	-1.709	2.38e-08
LIHC	ECM1	2.51	17.755	-2.418	8.3e-77
PAAD	ECM1	45.629	1.59	4.17	4.65e-106
PRAD	ECM1	4.74	14.455	-1.429	4.2e-49
STAD	ECM1	19.96	7.43	1.314	7.83e-21
UCEC	ECM1	9.26	25.24	-1.355	5.53e-10
UCS	ECM1	6.91	25.553	-1.747	1.23e-08
ESCA	ZNF687	21.79	9.48	1.121	6.93e-82
LIHC	ZNF687	11.88	4.36	1.265	6.93e-54
THYM	ZNF687	17.965	6.76	1.289	2.97e-25
PAAD	TARS2	16.27	5.83	1.338	6.98e-77
THYM	TARS2	15.155	2.58	2.174	1.85e-102
CESC	CGN	11.215	0.77	2.787	2.56e-05
COAD	CGN	31.04	5.49	2.304	4.32e-20
KICH	CGN	6.377	19.18	-1.452	4.49e-07
KIRC	CGN	3.03	19.65	-2.357	9.49e-59
KIRP	CGN	4.885	19.135	-1.775	1.36e-18
LUSC	CGN	8.11	35.725	-2.011	6.1e-118
OV	CGN	16.56	3.974	1.82	1.41e-49
PAAD	CGN	39.129	18.64	1.031	7.19e-17
READ	CGN	31.455	2.875	3.066	1.5e-10
UCEC	CGN	16.665	0.82	3.279	3.93e-62
UCS	CGN	6.87	0.705	2.207	3.22e-20
THCA	SETDB1	17.49	36.339	-1.014	9.18e-143
THYM	SETDB1	24.09	8.93	1.337	2.96e-42
ACC	ADAMTSL4	1.52	9.845	-2.106	1.97e-34
BLCA	ADAMTSL4	7.175	39.682	-2.315	4.17e-07
BRCA	ADAMTSL4	3.96	38.231	-2.984	3.9e-248
CESC	ADAMTSL4	6.294	35.49	-2.323	2.68e-06
COAD	ADAMTSL4	2.52	27.38	-3.011	6.75e-129
ESCA	ADAMTSL4	9.339	59.9	-2.558	5.58e-85
KIRC	ADAMTSL4	7.45	1.915	1.535	7.32e-28
LUAD	ADAMTSL4	9.46	70.331	-2.77	1.71e-190
LUSC	ADAMTSL4	5.64	71.149	-3.442	8.44e-235
OV	ADAMTSL4	4.255	33.343	-2.708	5.03e-99
PAAD	ADAMTSL4	11.79	2.97	1.688	1.92e-38
PRAD	ADAMTSL4	1.74	10.514	-2.071	1.14e-86
READ	ADAMTSL4	2.505	29.845	-3.138	4.27e-75
STAD	ADAMTSL4	6.665	14.6	-1.025	1.17e-30
THCA	ADAMTSL4	5.165	14.24	-1.306	3.22e-64
THYM	ADAMTSL4	1.11	12.8	-2.709	9.55e-73
UCEC	ADAMTSL4	2.63	60.951	-4.093	2.13e-77
UCS	ADAMTSL4	8.49	64.614	-2.79	3.17e-30
KICH	MCL1	32.261	71.779	-1.13	2.76e-05
LUSC	MCL1	122.674	267.89	-1.12	5.69e-97
PAAD	MCL1	162.511	59.56	1.433	2.75e-39
THYM	MCL1	62.673	135.297	-1.098	4.98e-11
ACC	CTSK	3.39	9.15	-1.209	4.46e-15
BLCA	CTSK	28.224	81.101	-1.49	0.00139
CESC	CTSK	19.365	282.948	-3.801	1.06e-17
HNSC	CTSK	46.791	14.63	1.612	7.4e-09
KICH	CTSK	1.92	8.34	-1.678	0.000103
OV	CTSK	14.435	62.819	-2.048	2.69e-20
PAAD	CTSK	122.683	3.46	4.793	6.34e-101
STAD	CTSK	39.734	16.67	1.205	1.24e-22
THCA	CTSK	13.42	31.48	-1.171	3.21e-40
UCEC	CTSK	16.445	158.627	-3.194	1.7e-53
UCS	CTSK	26.33	159.459	-2.554	2.15e-17
ACC	RFX5	9.18	27.03	-1.461	6.01e-20
LIHC	RFX5	10.55	3.49	1.363	6.97e-48
PAAD	RFX5	18.191	4.05	1.926	2.24e-80
STAD	RFX5	24.61	11.03	1.09	1.15e-39
THYM	RFX5	28.475	3.92	2.583	1.85e-76
PAAD	PI4KB	41.53	17.49	1.202	4.52e-56
THYM	PI4KB	55.865	14.64	1.862	3.23e-65
PAAD	PIP5K1A	21.06	7.38	1.396	6.05e-59
THYM	PIP5K1A	22.914	4.41	2.144	1.13e-50
ESCA	ANP32E	35.36	12.45	1.435	1.28e-84
HNSC	ANP32E	28.169	12.865	1.073	1.5e-20
KICH	ANP32E	7.005	15.78	-1.068	4.84e-06
PAAD	ANP32E	19.74	3.1	2.339	8.11e-113
STAD	ANP32E	27.455	6.52	1.92	1.32e-111
THYM	ANP32E	40.394	3.67	3.148	1.05e-106
UCEC	ANP32E	41.649	19.569	1.052	1.68e-13
UCS	ANP32E	42.411	19.445	1.086	2.07e-26
CESC	FAM63A	8.035	19.929	-1.212	2.09e-06
ESCA	FAM63A	12.26	29.4	-1.197	7.23e-50
HNSC	FAM63A	6.32	13.805	-1.016	5.14e-19
OV	FAM63A	8.975	21.01	-1.142	2.78e-25
THCA	FAM63A	20.765	43.861	-1.043	2.75e-85
THYM	FAM63A	3.21	11.16	-1.53	1.03e-23
UCEC	FAM63A	7.27	24.38	-1.618	1.48e-37
UCS	FAM63A	6.67	25.335	-1.78	5.09e-29
BRCA	ANXA9	21.621	2.75	2.593	2.91e-77
COAD	ANXA9	3.48	1.04	1.135	9.26e-103
ESCA	ANXA9	2.55	6.855	-1.146	1.8e-13
HNSC	ANXA9	1.24	7.789	-1.972	2.42e-15
KICH	ANXA9	3.075	11.4	-1.605	3.92e-11
KIRC	ANXA9	2.77	17.395	-2.287	1.15e-66
KIRP	ANXA9	3.115	15.59	-2.011	4.74e-14
READ	ANXA9	4.13	1.03	1.338	1.56e-93
STAD	ANXA9	3.265	0.98	1.107	1.56e-36
UCEC	ANXA9	1.445	4.08	-1.055	1.42e-09
UCS	ANXA9	1.03	4.04	-1.312	2.66e-22
ACC	SELENBP1	1.73	20.43	-2.973	1.97e-33
BLCA	SELENBP1	14.36	71.495	-2.239	8.21e-10
HNSC	SELENBP1	4.34	26.333	-2.356	6.39e-25
KIRC	SELENBP1	23.42	85.117	-1.818	4.61e-57
KIRP	SELENBP1	23.714	99.418	-2.023	8.48e-24
LUSC	SELENBP1	14.24	159.597	-3.397	4.65e-166
PAAD	SELENBP1	44.041	19.171	1.159	5.01e-30
STAD	SELENBP1	36.066	117.051	-1.671	1.73e-46
THCA	SELENBP1	114.265	270.952	-1.238	1.01e-75
THYM	SELENBP1	5.03	25.701	-2.147	5.04e-40
BRCA	CERS2	331.254	116.033	1.505	8.77e-123
ESCA	CERS2	122.216	39.49	1.606	1.87e-80
HNSC	CERS2	77.498	37.458	1.029	1.48e-14
KICH	CERS2	58.058	164.631	-1.488	6.59e-07
PAAD	CERS2	133.444	50.45	1.386	7.57e-50
BRCA	ENSA	252.737	118.89	1.082	2.85e-141
LIHC	ENSA	109.949	44.47	1.287	2.59e-76
PAAD	ENSA	120.634	32.459	1.862	3.66e-90
THYM	ENSA	185.367	35.72	2.344	1.78e-87
KICH	AC027612.6	5.645	29.219	-2.185	6.74e-13
KIRP	AC027612.6	73.094	34.44	1.064	4.37e-10
PAAD	AC027612.6	18.56	4.04	1.956	6.36e-78
THYM	AC027612.6	29.984	0.33	4.542	9.3e-227
CESC	SEMA6C	3.38	17.67	-2.092	2.82e-10
COAD	SEMA6C	1.58	6.92	-1.618	8.24e-82
KICH	SEMA6C	1.56	7.3	-1.697	1.71e-14
OV	SEMA6C	4.64	19.614	-1.87	3.64e-41
PRAD	SEMA6C	3.455	9.805	-1.278	2.08e-43
READ	SEMA6C	1.539	7.63	-1.765	6.07e-48
THCA	SEMA6C	2.59	7.28	-1.206	4.33e-92
THYM	SEMA6C	5.32	0.52	2.056	4.14e-124
UCEC	SEMA6C	6.115	19.601	-1.534	2.55e-17
KICH	MRPL9	19.191	39.681	-1.011	7.14e-06
LIHC	MRPL9	49.261	19.215	1.314	1.24e-75
PAAD	MRPL9	51.81	18.08	1.469	7.95e-78
THYM	MRPL9	93.519	6.96	3.57	9.29e-145
ACC	ARNT	6.22	18.99	-1.469	7.3e-29
CESC	ARNT	13.61	39.281	-1.463	8.75e-11
KICH	ARNT	4.738	13.27	-1.314	2.09e-08
OV	ARNT	13.555	35.685	-1.334	1.5e-45
UCEC	ARNT	11.02	35.409	-1.599	6.49e-47
UCS	ARNT	16.06	37.325	-1.168	1.62e-30
ACC	POGZ	11.19	31.24	-1.403	1.2e-27
CESC	POGZ	17.425	46.391	-1.363	1.54e-06
COAD	POGZ	12.76	32.91	-1.301	6.33e-63
KICH	POGZ	7.599	19.01	-1.219	8.58e-11
OV	POGZ	24.945	75.779	-1.565	3.7e-41
PRAD	POGZ	18.635	43.91	-1.194	1.15e-41
READ	POGZ	13.09	35.61	-1.378	3.89e-35
THCA	POGZ	23.645	64.35	-1.407	1.85e-127
THYM	POGZ	21.4	4.32	2.074	1.34e-58
UCEC	POGZ	20.15	59.63	-1.519	9.64e-34
UCS	POGZ	22.59	64.288	-1.469	3.38e-27
BRCA	OAZ3	7.37	2.73	1.166	4.4e-88
CESC	OAZ3	2.385	0.68	1.011	3.83e-07
THYM	OAZ3	1.6	0.13	1.202	4.74e-127
UCEC	OAZ3	2.845	0.71	1.169	4.21e-38
CESC	HORMAD1	1.26	0.09	1.052	0.00306
HNSC	HORMAD1	2.79	0.04	1.866	5.18e-06
LUSC	HORMAD1	2.99	0.25	1.674	5.71e-55
BRCA	GOLPH3L	36.9	15.68	1.184	2.03e-78
LIHC	GOLPH3L	9.31	3.605	1.163	8.49e-47
LUAD	GOLPH3L	28.47	12.24	1.154	2.19e-105
PAAD	GOLPH3L	23.99	9.11	1.306	1.46e-55
READ	GOLPH3L	29.504	13.855	1.038	1.25e-26
STAD	GOLPH3L	24.62	10.73	1.127	4.34e-69
THYM	GOLPH3L	15.335	1.49	2.714	1.9e-115
OV	GABPB2	3.605	9.985	-1.254	9.23e-51
THYM	GABPB2	5.285	0.61	1.965	6.86e-119
UCS	GABPB2	2.01	7.005	-1.411	4.83e-30
ACC	DTL	1.66	0.315	1.016	9.86e-20
BLCA	DTL	5.365	0.795	1.826	9.9e-17
BRCA	DTL	9.5	0.66	2.661	2.62e-215
CESC	DTL	16.25	0.27	3.764	8.31e-43
COAD	DTL	8.82	0.61	2.609	5.44e-175
ESCA	DTL	14.88	2.095	2.359	3.2e-96
HNSC	DTL	10.35	2.6	1.657	3.22e-26
KIRC	DTL	2.14	0.33	1.239	3.09e-41
LIHC	DTL	2.23	0.145	1.496	1.51e-48
LUAD	DTL	4.9	1.01	1.554	4.88e-84
LUSC	DTL	12.63	1.01	2.762	1.27e-199
OV	DTL	5	0.185	2.34	1.13e-88
PAAD	DTL	2.63	0.1	1.722	4.62e-94
READ	DTL	8.79	0.475	2.731	1.18e-100
STAD	DTL	8.165	0.34	2.774	1.26e-146
THYM	DTL	7.58	0.26	2.767	6.88e-103
UCEC	DTL	5.815	0.34	2.346	6.81e-56
UCS	DTL	8.39	0.315	2.836	6.1e-59
ESCA	DYRK3	4.894	1.375	1.311	3.6e-73
KICH	DYRK3	0.655	2.6	-1.121	5.8e-13
PAAD	DYRK3	3.88	1.21	1.143	5.66e-60
THYM	DYRK3	3.63	0.3	1.832	2.59e-119
ACC	EIF2D	15.94	33.669	-1.033	1.21e-19
LIHC	EIF2D	30.789	13.13	1.17	6.56e-74
THYM	EIF2D	55.385	5.33	3.155	3.03e-129
UCS	EIF2D	25.66	61.439	-1.228	3.36e-31
BRCA	INTS7	18.34	5.52	1.569	9.91e-208
CESC	INTS7	17.93	4.95	1.67	7.37e-29
COAD	INTS7	12.14	4.1	1.365	9.38e-161
ESCA	INTS7	18.495	7.6	1.181	3.48e-77
LUSC	INTS7	14.155	5.825	1.151	3.1e-143
OV	INTS7	9.685	4.26	1.023	3.47e-40
PAAD	INTS7	7.4	2.25	1.37	8.19e-94
READ	INTS7	12.535	3.935	1.456	1.25e-84
STAD	INTS7	12.395	2.95	1.762	1.34e-149
THYM	INTS7	12.915	0.97	2.82	3.13e-151
UCEC	INTS7	11.52	4.97	1.068	2.61e-32
UCS	INTS7	11.84	5.015	1.094	1.15e-24
THYM	VASH2	3.495	0.03	2.126	4.51e-130
UCS	VASH2	5.95	1.7	1.364	1.59e-13
ESCA	TAF1A	6.535	2.49	1.11	7.37e-72
HNSC	TAF1A	4.48	1.64	1.054	5.29e-17
PAAD	TAF1A	3.71	1.14	1.138	3.88e-64
READ	TAF1A	5.485	2.18	1.028	2.73e-51
THYM	TAF1A	2.835	0.27	1.594	3.41e-97
BLCA	SMYD2	32.369	14.46	1.11	1.47e-12
CESC	SMYD2	34.43	11.25	1.532	3.58e-16
COAD	SMYD2	30.06	11.72	1.288	5.07e-141
LIHC	SMYD2	30.199	12.82	1.175	4.37e-43
PAAD	SMYD2	22.38	9.62	1.138	1.93e-57
READ	SMYD2	31.14	11.48	1.365	4.86e-71
THYM	SMYD2	40.548	1.86	3.861	2.52e-158
UCEC	SMYD2	38.134	11.29	1.671	3.08e-38
UCS	SMYD2	29.65	10.545	1.409	1.89e-31
BRCA	SUSD4	13.5	4.11	1.505	1.49e-66
CESC	SUSD4	24.09	0.47	4.093	5.41e-06
ESCA	SUSD4	6.061	43.406	-2.653	3.01e-39
HNSC	SUSD4	9.53	28.005	-1.462	9.14e-05
KICH	SUSD4	1.115	13.52	-2.78	2.17e-16
KIRC	SUSD4	0.65	13.5	-3.136	3.03e-88
KIRP	SUSD4	2.12	10.674	-1.904	1.46e-17
LIHC	SUSD4	3.92	1.295	1.1	3.48e-10
LUAD	SUSD4	7.28	1.82	1.554	9.62e-54
LUSC	SUSD4	21.41	1.82	2.99	6.58e-128
OV	SUSD4	17.295	50.776	-1.501	1.78e-24
STAD	SUSD4	1.43	6.85	-1.692	1.31e-22
THCA	SUSD4	4.6	1.17	1.368	1.4e-90
THYM	SUSD4	11.266	0.3	3.238	1.5e-148
UCEC	SUSD4	4.84	0.33	2.135	4.72e-23
UCS	SUSD4	8.46	0.27	2.897	4.01e-38
CESC	DUSP10	9.125	2.67	1.464	3.14e-07
KIRP	DUSP10	4.705	1.174	1.392	2.65e-21
OV	DUSP10	4.845	1.215	1.4	1.23e-23
PAAD	DUSP10	10.18	4.09	1.135	7.23e-37
STAD	DUSP10	5.67	1.55	1.387	1.54e-45
LIHC	TP53BP2	12.89	4.945	1.224	8.94e-29
PAAD	TP53BP2	15.02	4.25	1.609	7.33e-78
THYM	TP53BP2	12.15	2.33	1.981	3.18e-60
ACC	ATP8B2	3.15	9.215	-1.3	4.09e-22
BLCA	ATP8B2	3.17	19.584	-2.303	8.55e-14
CESC	ATP8B2	3.365	56.68	-3.724	2.69e-20
COAD	ATP8B2	3.16	17.79	-2.175	1.03e-91
KICH	ATP8B2	1.135	5.84	-1.68	1.64e-12
LUAD	ATP8B2	10.63	25.029	-1.162	5.71e-66
LUSC	ATP8B2	8.825	25.279	-1.419	1.68e-94
OV	ATP8B2	7.055	45.935	-2.543	2.52e-84
PAAD	ATP8B2	11.55	3.38	1.519	1.54e-42
READ	ATP8B2	2.975	19.089	-2.337	7.66e-53
THCA	ATP8B2	9.685	23.821	-1.216	1.51e-112
THYM	ATP8B2	11.69	3.35	1.545	9.02e-26
UCEC	ATP8B2	7.16	58.549	-2.867	1.23e-60
UCS	ATP8B2	17.95	62.204	-1.738	2.91e-37
ESCA	CRNN	0.27	3601.17	-11.47	2.25e-100
HNSC	CRNN	2.38	1574.58	-8.865	9.97e-26
KICH	ADAM15	13.54	41.04	-1.532	2.4e-09
LIHC	ADAM15	42.241	16.735	1.286	1.11e-45
PAAD	ADAM15	106.957	22.6	2.194	8.03e-78
PAAD	RAB13	143.002	43.51	1.694	1.11e-74
THYM	RAB13	45.543	4.98	2.96	4.43e-107
ACC	S100A8	2.48	35.493	-3.39	1.96e-31
BRCA	S100A8	9.54	28.909	-1.505	0.000124
CESC	S100A8	2278.07	46.122	5.596	0.000629
ESCA	S100A8	518.122	18145.2	-5.127	1.86e-48
KICH	S100A8	3.71	16.06	-1.857	2.04e-08
KIRC	S100A8	23.95	11.03	1.052	2.46e-10
LIHC	S100A8	3.42	29.025	-2.764	1.38e-56
LUAD	S100A8	36.539	477.017	-3.671	5.49e-126
PAAD	S100A8	21.39	6.73	1.534	6.34e-15
PRAD	S100A8	3.29	15.515	-1.945	1.11e-45
THCA	S100A8	6.77	28.159	-1.908	4.93e-63
THYM	S100A8	11.887	2157.28	-7.388	2.76e-110
BLCA	TPM3	255.034	119.593	1.086	3.42e-11
BRCA	TPM3	383.344	147.277	1.374	1.3e-202
CESC	TPM3	292.927	96.998	1.585	5.01e-19
COAD	TPM3	343.864	98.298	1.796	1.02e-74
ESCA	TPM3	313.505	151.675	1.043	3.22e-49
LIHC	TPM3	124.154	46.16	1.408	3.69e-64
OV	TPM3	261.85	60.526	2.095	2.96e-95
PAAD	TPM3	276.224	39.78	2.765	3.67e-105
READ	TPM3	350.919	85.555	2.024	6.48e-38
STAD	TPM3	297.655	81.673	1.853	5.53e-119
UCEC	TPM3	223.649	96.388	1.206	2.77e-33
UCS	TPM3	241.352	92.805	1.369	9.24e-32
KICH	SNAPIN	18.195	42.349	-1.175	1.13e-06
LIHC	SNAPIN	32.479	15.445	1.026	1.54e-64
PAAD	SNAPIN	34.621	8.96	1.838	1.56e-92
THYM	SNAPIN	51.321	8.54	2.455	4.01e-81
KICH	SLC27A3	5.184	15.75	-1.437	1.27e-13
KIRC	SLC27A3	39.769	13.98	1.444	3.12e-39
KIRP	SLC27A3	36.126	16.795	1.061	1.01e-10
LUAD	SLC27A3	32.459	83.008	-1.328	3.08e-65
LUSC	SLC27A3	27.605	82.564	-1.547	3.97e-107
PAAD	SLC27A3	33.669	8.83	1.818	8.8e-68
STAD	SLC27A3	14.28	36.211	-1.284	5.93e-35
THYM	SLC27A3	25.169	9.11	1.372	1.52e-37
BLCA	S100A7	2.845	0.25	1.621	0.00564
CESC	S100A7	74.277	1.02	5.22	0.000515
LUSC	S100A7	21.35	0.24	4.172	1.77e-104
PAAD	UBAP2L	64.592	24.77	1.348	1.99e-58
STAD	UBAP2L	84.855	39.971	1.067	1.37e-60
THYM	UBAP2L	75.444	18.24	1.99	3.08e-49
KICH	SLC39A1	29.39	71.779	-1.26	0.000326
LIHC	SLC39A1	72.098	29.34	1.269	2.27e-55
PAAD	SLC39A1	103.838	17.56	2.498	1.86e-96
THYM	SLC39A1	44.29	14.09	1.586	7.08e-32
LIHC	HAX1	107.328	46.864	1.178	2.92e-81
THYM	HAX1	104.137	16.54	2.584	2.06e-104
BRCA	CREB3L4	108.811	30.199	1.815	4.55e-109
KICH	CREB3L4	3.765	11.85	-1.431	1.24e-11
PRAD	CREB3L4	260.032	122.14	1.084	1.97e-60
THYM	CREB3L4	17.955	1.13	3.154	2.48e-167
UCEC	CREB3L4	39.91	17.93	1.112	6.96e-18
ACC	EFNA3	9.2	1.8	1.865	8.51e-24
BLCA	EFNA3	4.395	1.469	1.127	2.55e-08
BRCA	EFNA3	14.03	4.24	1.52	7.09e-97
CESC	EFNA3	14.89	2.61	2.138	1.35e-05
COAD	EFNA3	24.18	1.78	3.179	8.83e-159
KIRC	EFNA3	5.3	1.095	1.588	3.18e-64
LUAD	EFNA3	5.9	1.05	1.751	1.87e-165
LUSC	EFNA3	10.96	1.065	2.534	5.58e-231
OV	EFNA3	8.25	1.8	1.724	2.71e-45
PAAD	EFNA3	7.29	0.54	2.428	6.77e-86
READ	EFNA3	28.754	1.41	3.626	1.7e-109
STAD	EFNA3	7.56	0.94	2.142	1.32e-77
THYM	EFNA3	2.645	0.32	1.465	2.59e-97
UCEC	EFNA3	7.594	2.18	1.434	9.28e-30
UCS	EFNA3	17.49	2.175	2.542	2.19e-37
CESC	KCNN3	0.48	2	-1.019	1.38e-05
COAD	KCNN3	0.43	2.58	-1.324	6.15e-64
KIRP	KCNN3	0.14	1.395	-1.071	1.68e-22
READ	KCNN3	0.5	2.66	-1.287	4.27e-27
UCEC	KCNN3	0.86	5.17	-1.73	2.34e-41
UCS	KCNN3	1.03	5.335	-1.642	9.75e-20
BRCA	C1orf43	271.535	122.097	1.147	3.18e-169
LIHC	C1orf43	182.214	81.021	1.159	3.42e-82
OV	C1orf43	174.919	74.426	1.222	9.06e-50
PAAD	C1orf43	144.186	52.49	1.441	1.93e-67
THYM	C1orf43	101.835	29.811	1.739	4.28e-58
BLCA	ILF2	165.334	81.914	1.004	5.48e-12
BRCA	ILF2	210.59	96.241	1.122	2.66e-153
COAD	ILF2	151.586	64.119	1.228	1.44e-99
KICH	ILF2	38.039	103.142	-1.416	7.08e-08
LIHC	ILF2	80.991	27.02	1.549	3.36e-80
LUSC	ILF2	207.36	92.27	1.16	2.7e-131
OV	ILF2	178.118	83.85	1.078	1.6e-42
PAAD	ILF2	108.623	35.849	1.573	3.82e-78
READ	ILF2	157.684	62.01	1.333	4.95e-43
STAD	ILF2	114.043	54.719	1.046	5.79e-71
THYM	ILF2	204.3	15.72	3.618	6.93e-130
UCEC	ILF2	236.328	89.523	1.391	7.57e-39
UCS	ILF2	238.508	85.635	1.467	1.27e-41
KICH	RIT1	5.545	14.78	-1.27	4.35e-12
KIRC	RIT1	37.93	18.1	1.027	7.49e-25
PAAD	RIT1	14.56	3.1	1.924	1.08e-90
ACC	INTS3	18.301	48.91	-1.371	2.29e-26
CESC	INTS3	24	65.289	-1.407	1.92e-06
KICH	INTS3	10.735	34.189	-1.584	9.56e-15
PRAD	INTS3	24.34	52.463	-1.077	2.07e-48
READ	INTS3	18.705	43.346	-1.17	1.23e-19
THCA	INTS3	19.155	59.511	-1.586	1.19e-158
THYM	INTS3	31.589	14.04	1.116	4.88e-20
UCEC	INTS3	35.289	75.258	-1.071	4.29e-21
UCS	INTS3	32.401	81.594	-1.306	4.83e-26
KICH	PKLR	0.01	2.79	-1.908	4.5e-18
KIRP	PKLR	2.015	7.858	-1.555	8.14e-08
PRAD	HCN3	1.175	3.44	-1.03	2.8e-56
THCA	HCN3	1.2	5.3	-1.518	5.02e-170
THYM	HCN3	1.505	0.18	1.086	1.47e-94
UCEC	HCN3	1.79	5.38	-1.193	9.01e-22
UCS	HCN3	2.15	5.71	-1.091	3.19e-16
ACC	ACTA1	0.07	2.31	-1.629	3.03e-27
BRCA	ACTA1	0.57	2.42	-1.123	5e-16
COAD	ACTA1	0.06	2.77	-1.83	1.11e-79
ESCA	ACTA1	0.09	2.3	-1.598	1.11e-46
HNSC	ACTA1	0.78	219.017	-6.95	1.28e-08
LUAD	ACTA1	0.08	4.36	-2.311	5.29e-128
LUSC	ACTA1	0.09	4.43	-2.317	1.57e-143
OV	ACTA1	0.09	2.67	-1.751	1.31e-65
PAAD	ACTA1	0.09	1.66	-1.287	3.92e-40
PRAD	ACTA1	0.575	5.77	-2.104	2.69e-17
READ	ACTA1	0.05	3.345	-2.049	1.23e-37
STAD	ACTA1	0.08	1.48	-1.199	7.24e-56
THCA	ACTA1	0.04	3.73	-2.185	8.9e-109
THYM	ACTA1	0.125	1.72	-1.274	7.49e-20
UCEC	ACTA1	0.11	1.86	-1.365	3.49e-32
KICH	C1orf131	3.23	7.55	-1.015	1.39e-10
THYM	C1orf131	13.175	1.81	2.335	6.04e-80
ESCA	GALNT2	42.85	18.49	1.17	1.08e-55
HNSC	GALNT2	50.08	20.669	1.237	1.22e-21
THYM	GALNT2	61.735	7.98	2.804	4.34e-57
KICH	TTC13	1.375	3.97	-1.065	3e-11
THCA	TTC13	4.595	12.53	-1.274	1.73e-122
ACC	SCCPDH	15.5	42.608	-1.402	9.36e-24
BRCA	SCCPDH	52.819	19.88	1.366	5.1e-60
ESCA	SCCPDH	13.135	3.175	1.759	3.22e-56
KICH	SCCPDH	13.435	33.42	-1.254	4.97e-05
PAAD	SCCPDH	34.279	6.6	2.215	2.27e-106
THYM	SCCPDH	25.169	1.66	3.298	4.87e-149
CESC	LYST	5.19	11.7	-1.037	5.49e-08
LUSC	LYST	4.94	14.32	-1.367	2.95e-152
OV	LYST	2.185	7.69	-1.448	1.55e-90
PAAD	LYST	6.48	2.35	1.159	1.38e-64
UCEC	LYST	3.05	9.92	-1.431	3.52e-34
UCS	LYST	2.62	10.02	-1.606	6.69e-37
CESC	MLK4	3.86	0.62	1.585	2.28e-10
COAD	MLK4	6.58	0.7	2.157	3.43e-70
ESCA	MLK4	8.485	1.975	1.673	1.87e-88
OV	MLK4	4.395	0.59	1.763	6.83e-65
READ	MLK4	7.254	0.425	2.534	5.36e-35
UCEC	MLK4	4.145	0.62	1.667	1.81e-29
ESCA	CEP170	13.205	5.355	1.16	9.81e-53
HNSC	CEP170	9.37	3.925	1.074	1.14e-13
KICH	CEP170	2.555	6.23	-1.024	2.02e-06
KIRC	CEP170	14.34	6.26	1.079	7.51e-35
OV	CEP170	6.91	17.62	-1.235	1.68e-42
PAAD	CEP170	14.44	1.88	2.423	6.2e-90
STAD	CEP170	10.09	3.95	1.164	1.06e-32
THYM	CEP170	13.42	3.9	1.557	5.66e-29
COAD	ACP1	106.159	50.24	1.064	1.67e-98
READ	ACP1	106.683	49.386	1.096	1.96e-43
THYM	ACP1	69.876	8.72	2.866	1.79e-134
OV	SNAP47	23.495	54.449	-1.179	1.79e-45
PAAD	SNAP47	18.63	6.72	1.346	6.6e-85
THYM	SNAP47	31.935	3.17	2.982	9.15e-146
BRCA	SRP9	335.669	117.14	1.511	8.33e-196
LIHC	SRP9	168.685	79.5	1.076	4.64e-59
LUAD	SRP9	229.364	105.506	1.113	3.58e-126
OV	SRP9	218.751	99.528	1.128	1.5e-39
PAAD	SRP9	152.81	37.841	1.986	6.6e-92
READ	SRP9	197.47	97.301	1.014	2.67e-28
STAD	SRP9	171.592	67.069	1.342	1.04e-83
THYM	SRP9	226.732	11.19	4.224	9.05e-118
UCEC	SRP9	243.216	106.55	1.183	1.99e-17
UCS	SRP9	210.707	103.536	1.018	3.41e-25
BRCA	NVL	27.94	12.54	1.096	5.84e-131
THYM	NVL	27.46	1.96	3.265	6.93e-155
PAAD	SDE2	7.58	2.91	1.134	3.1e-57
STAD	SDE2	8.82	3.9	1.003	1.97e-61
THYM	SDE2	9.753	1.49	2.11	3.38e-58
KICH	DEGS1	15.61	34.53	-1.097	0.00521
KIRC	DEGS1	80.778	36.524	1.124	5.59e-43
PAAD	DEGS1	35.55	7.43	2.116	5.15e-97
PRAD	DEGS1	109.242	53.456	1.018	1.1e-28
THYM	DEGS1	47.911	11.92	1.921	1.25e-57
ESCA	FBXO28	20.035	9.465	1.007	6.8e-67
PAAD	FBXO28	9.21	2.51	1.54	6.48e-93
STAD	FBXO28	13.705	4.59	1.395	5.01e-92
THYM	FBXO28	7.415	1.28	1.884	1.03e-76
BRCA	ARF1	506.212	249.932	1.015	1.35e-192
LIHC	ARF1	269.025	132.775	1.013	6.68e-49
PAAD	ARF1	379.432	127.318	1.568	4.45e-62
CESC	LEFTY2	0.11	15.05	-3.854	6.83e-25
LUSC	LEFTY2	0.09	1.43	-1.157	6.22e-127
OV	LEFTY2	0.28	19.434	-3.997	2.91e-127
UCEC	LEFTY2	0.98	33.171	-4.109	8.63e-47
UCS	LEFTY2	2.52	31.804	-3.22	1.77e-25
CESC	CNIH4	58.28	25.291	1.173	5.85e-15
LIHC	CNIH4	32.81	10.014	1.618	1.16e-77
PAAD	CNIH4	42.25	7.45	2.356	2.83e-102
STAD	CNIH4	38.816	15.67	1.256	3.69e-76
BLCA	ITPKB	6.305	21.384	-1.616	1.15e-28
CESC	ITPKB	7.654	29.709	-1.827	2.45e-13
COAD	ITPKB	5.66	24.08	-1.913	2.05e-54
KICH	ITPKB	4.83	12.25	-1.184	3.52e-05
KIRP	ITPKB	4.99	13.542	-1.28	5.75e-19
PAAD	ITPKB	7.86	2.07	1.529	6.03e-70
READ	ITPKB	5.095	28.48	-2.274	5.65e-28
THYM	ITPKB	15.24	6.59	1.097	3.86e-30
UCEC	ITPKB	7.745	47.461	-2.47	7.06e-62
UCS	ITPKB	7.37	51.275	-2.643	7.42e-41
BLCA	CDC42BPA	5.455	20.536	-1.738	1.01e-17
CESC	CDC42BPA	5.89	17.92	-1.457	1.12e-05
ESCA	CDC42BPA	15.11	5.255	1.365	5.15e-52
PAAD	CDC42BPA	16.781	4.06	1.813	5.83e-86
READ	CDC42BPA	7.245	16.085	-1.051	3.52e-25
THYM	CDC42BPA	3.16	0.1	1.919	1.68e-125
UCEC	CDC42BPA	6.575	18.371	-1.355	2.92e-30
UCS	CDC42BPA	8.01	18.66	-1.126	3.24e-26
CESC	CNIH3	1.54	4.5	-1.115	2.13e-05
KICH	CNIH3	2.015	5.5	-1.108	1.48e-07
THYM	CNIH3	4.075	0.84	1.464	3.44e-122
LIHC	C1orf35	12.7	5.775	1.016	9.33e-48
THYM	C1orf35	30.72	2.78	3.069	6.92e-149
BRCA	MBOAT2	23.18	10.11	1.122	2.39e-63
KICH	MBOAT2	3.202	12.69	-1.704	1.14e-09
KIRC	MBOAT2	4.7	13.627	-1.36	1.06e-35
PAAD	MBOAT2	19.51	0.96	3.387	5.4e-113
PRAD	MBOAT2	43.465	14.984	1.476	1.38e-45
THYM	MBOAT2	3.7	13.4	-1.615	3.73e-31
BRCA	PARP1	96.388	30.651	1.622	4.14e-208
CESC	PARP1	73.152	31.82	1.176	2.37e-09
ESCA	PARP1	75.034	28.994	1.342	3.72e-69
LIHC	PARP1	36.99	15.685	1.187	1.27e-39
LUSC	PARP1	75.735	31.004	1.262	3.68e-125
OV	PARP1	63.568	28.944	1.109	5.34e-26
STAD	PARP1	57.565	21.869	1.357	1.7e-87
THYM	PARP1	60.915	5.99	3.147	2.23e-109
UCS	PARP1	89.238	38.519	1.191	1.48e-32
LIHC	PSEN2	14.1	6.11	1.087	1.69e-36
THYM	PSEN2	5.209	0.85	1.747	1.24e-73
LIHC	PYCR2	40.649	18.06	1.128	9.64e-55
PAAD	PYCR2	56.051	23.091	1.244	5.04e-60
THYM	PYCR2	100.687	12.47	2.916	1.95e-115
KICH	LBR	2.315	14.82	-2.255	6.77e-17
OV	LBR	8.955	21.64	-1.185	2.32e-27
PAAD	LBR	18.76	7.3	1.251	9.39e-52
STAD	LBR	34.935	14.21	1.24	1.26e-29
THCA	LBR	6.35	15.37	-1.155	1.17e-135
UCEC	LBR	17.55	45.841	-1.336	2.3e-29
BLCA	WNT9A	1.295	4.604	-1.288	2.27e-09
COAD	WNT9A	0.44	7.92	-2.631	4.98e-86
OV	WNT9A	1.47	8.598	-1.958	1e-72
READ	WNT9A	0.405	9.025	-2.835	1.71e-42
THYM	WNT9A	2.47	0.01	1.781	2.09e-112
UCEC	WNT9A	1.575	6.02	-1.447	3.41e-30
UCS	WNT9A	1.75	6.489	-1.445	3.31e-13
BLCA	EPHX1	57.976	145.26	-1.31	3.11e-07
COAD	EPHX1	32.931	67.578	-1.015	3.3e-34
HNSC	EPHX1	49.21	100.433	-1.014	0.00014
KICH	EPHX1	24.085	79.478	-1.682	3.68e-06
LIHC	EPHX1	1532.85	505.37	1.599	6.26e-25
OV	EPHX1	144.627	332.358	-1.195	8.83e-24
THCA	EPHX1	82.11	180.367	-1.126	7.98e-77
THYM	EPHX1	57.13	1.33	4.641	4.24e-179
UCS	EPHX1	75.17	157.291	-1.055	7.71e-07
KICH	REN	1.62	12.03	-2.314	9.13e-06
KIRP	REN	0.155	16.223	-3.898	1.32e-42
OV	REN	0.24	5.837	-2.463	1.65e-53
ACC	SOX13	4.48	15.87	-1.622	7.3e-35
CESC	SOX13	14.38	49.179	-1.706	5.19e-08
KICH	SOX13	2.895	23.36	-2.645	1.06e-20
KIRP	SOX13	6.18	21.67	-1.659	2.08e-24
LUAD	SOX13	10.48	46.539	-2.05	1.56e-132
LUSC	SOX13	15.7	47.225	-1.53	7.75e-84
PRAD	SOX13	17.15	39.914	-1.173	8.17e-61
READ	SOX13	12.889	26.804	-1.001	5.81e-18
THCA	SOX13	9.4	26.11	-1.382	5.11e-139
UCEC	SOX13	17.095	72.509	-2.022	1.63e-38
UCS	SOX13	9.24	76.952	-2.928	2.35e-46
ACC	ETNK2	18.39	4.365	1.854	4.06e-17
BRCA	ETNK2	26.31	11.61	1.115	1.38e-25
CESC	ETNK2	6.99	16.25	-1.11	0.00019
COAD	ETNK2	1.26	3.93	-1.125	2.4e-32
KICH	ETNK2	2.03	26.541	-3.184	2.8e-28
KIRC	ETNK2	13.67	34.276	-1.266	4.26e-26
KIRP	ETNK2	12.5	39.8	-1.596	9.87e-20
LUSC	ETNK2	13.745	3.515	1.707	3.88e-118
OV	ETNK2	8.915	23.169	-1.285	2.43e-34
PRAD	ETNK2	4.915	13.925	-1.335	6.86e-78
THCA	ETNK2	24.075	10.64	1.107	1.21e-60
THYM	ETNK2	10.395	0.19	3.259	8.25e-166
CESC	PPFIA4	1.27	5.2	-1.45	8.78e-05
KICH	PPFIA4	0.09	1.38	-1.127	6.25e-15
KIRC	PPFIA4	6.59	1.165	1.81	1.8e-28
READ	PPFIA4	0.27	1.54	-1	3.49e-21
ACC	PLEKHA6	0.18	1.99	-1.341	5.55e-13
COAD	PLEKHA6	28.249	9.89	1.425	2.33e-37
HNSC	PLEKHA6	0.93	5.065	-1.652	1.96e-21
KICH	PLEKHA6	5.439	17.72	-1.54	6.72e-09
LUAD	PLEKHA6	10.11	2.77	1.559	1.71e-69
PAAD	PLEKHA6	20.559	3.46	2.273	2.6e-82
READ	PLEKHA6	29.404	8.815	1.631	6.81e-21
STAD	PLEKHA6	30.15	12.89	1.165	1.67e-34
THYM	PLEKHA6	1.34	0.05	1.156	6.63e-70
ACC	PTPN7	1.13	7.579	-2.01	0.000271
PAAD	PTPN7	4.2	0.38	1.914	3.65e-58
STAD	PTPN7	5.1	1.49	1.293	1.01e-37
THYM	PTPN7	47.841	12.54	1.851	1.06e-22
OV	ARL8A	87.778	39.734	1.124	2.36e-39
PAAD	ARL8A	47.29	10.71	2.044	1.16e-104
STAD	ARL8A	58.671	22.98	1.315	5.38e-90
ACC	OSR1	0.23	1.565	-1.06	2.55e-15
BLCA	OSR1	6.125	44.009	-2.659	1.66e-10
BRCA	OSR1	1.33	19.779	-3.157	4.51e-143
CESC	OSR1	0.84	4.3	-1.526	3.82e-09
COAD	OSR1	0.36	11.96	-3.252	4.05e-117
HNSC	OSR1	0.7	2.459	-1.025	1.08e-10
LUAD	OSR1	2.76	13.3	-1.927	3.32e-126
LUSC	OSR1	1.715	14.415	-2.505	5.58e-161
OV	OSR1	0.97	5.42	-1.704	3.52e-32
PRAD	OSR1	2.73	9.695	-1.52	3.51e-53
READ	OSR1	0.355	13.725	-3.442	8.94e-58
THCA	OSR1	0.26	8.71	-2.946	1.84e-229
UCEC	OSR1	0.445	9.94	-2.92	3.67e-60
CESC	GDF7	0.08	5.87	-2.669	7.79e-41
KICH	GDF7	0.07	1.99	-1.483	2.2e-24
KIRC	GDF7	0.7	2.41	-1.004	8.64e-34
UCEC	GDF7	0.16	2.88	-1.742	7.53e-51
UCS	GDF7	0.44	3.055	-1.494	6.05e-23
CESC	PDIA6	189.4	90.653	1.055	2.78e-05
COAD	PDIA6	222.074	72.69	1.598	2.65e-104
ESCA	PDIA6	155.583	72.929	1.083	3.71e-50
KICH	PDIA6	48.428	111.298	-1.184	0.000162
LIHC	PDIA6	159.155	77.753	1.024	5.66e-37
LUAD	PDIA6	227.574	110.43	1.037	7e-92
LUSC	PDIA6	256.31	107.82	1.242	3.67e-113
OV	PDIA6	164.46	81.201	1.009	1.76e-27
PRAD	PDIA6	183.915	87.507	1.063	2.98e-40
READ	PDIA6	218.168	69.545	1.635	5.76e-46
STAD	PDIA6	142.004	68.152	1.048	3.27e-59
THYM	PDIA6	85.817	13	2.632	3.51e-81
UCEC	PDIA6	255.184	100.97	1.329	1.2e-25
UCS	PDIA6	267.871	93.922	1.502	2.16e-27
BLCA	RHOB	84.176	352.394	-2.053	5.16e-27
CESC	RHOB	60.131	390.424	-2.679	2.49e-13
COAD	RHOB	84.588	332.912	-1.964	8.71e-32
KICH	RHOB	34.078	200.922	-2.525	9.95e-12
LUAD	RHOB	135.908	305.493	-1.163	7.2e-45
LUSC	RHOB	69.92	307.533	-2.121	1.9e-134
OV	RHOB	49.49	335.041	-2.735	1.16e-78
PAAD	RHOB	140.662	34.859	1.982	1.21e-46
PRAD	RHOB	151.009	334.635	-1.143	3.69e-32
READ	RHOB	93.778	369.991	-1.969	5.57e-15
UCEC	RHOB	75.8	319.66	-2.062	2.79e-36
UCS	RHOB	82.538	322.442	-1.953	6.07e-19
ESCA	ATP6V1C2	3.1	14.863	-1.952	1.46e-24
HNSC	ATP6V1C2	1.65	6.425	-1.486	3.36e-07
KIRC	ATP6V1C2	0.67	14.26	-3.192	1.12e-113
KIRP	ATP6V1C2	0.58	16.791	-3.493	1.72e-108
PRAD	ATP6V1C2	1.18	3.925	-1.176	3.02e-25
THCA	ATP6V1C2	0.78	3.54	-1.351	5.39e-113
UCEC	ATP6V1C2	5.38	2.12	1.032	1.14e-11
ESCA	HNRNPLL	27.1	11.31	1.191	7.84e-81
PAAD	HNRNPLL	16.919	5.52	1.459	2.24e-74
THYM	HNRNPLL	23.739	4.32	2.217	1.22e-75
ACC	GALM	25.329	79.453	-1.611	2.08e-15
ESCA	GALM	9.395	2.945	1.398	1.29e-39
PAAD	GALM	15	4.12	1.644	2.24e-63
STAD	GALM	20.81	5.56	1.733	1.12e-89
THYM	GALM	8.105	2.09	1.559	1.23e-54
COAD	CAMKMT	9.34	3.95	1.063	3.17e-125
KICH	CAMKMT	1.555	6.7	-1.592	4.08e-10
READ	CAMKMT	9.865	3.91	1.146	2.38e-73
THYM	CAMKMT	5.695	0.87	1.84	4.85e-119
ACC	EML4	5.93	17.76	-1.437	6.14e-23
CESC	EML4	21.271	9.64	1.066	9.82e-06
ESCA	EML4	34.12	10.705	1.585	2.63e-99
PAAD	EML4	23.6	10.73	1.068	1.26e-38
STAD	EML4	27.76	11.41	1.213	6.88e-87
PAAD	CALM2	557.141	79.291	2.797	2.36e-101
STAD	CALM2	392.146	194.024	1.011	2.82e-29
THYM	CALM2	527.05	119.551	2.131	1.11e-41
CESC	CHAC2	4.795	1.03	1.513	9.2e-13
COAD	CHAC2	4.05	1.35	1.104	4.19e-64
LUSC	CHAC2	6.775	1.47	1.654	1.91e-139
OV	CHAC2	2.93	0.625	1.274	3.88e-53
READ	CHAC2	3.704	1.22	1.084	1.09e-32
STAD	CHAC2	3.935	1.42	1.028	1.81e-56
THYM	CHAC2	2.86	0.23	1.65	3.68e-110
KICH	RPS27A	379.919	1008.22	-1.406	3.19e-05
OV	RPS27A	1384.69	3186.15	-1.202	2.39e-40
THYM	RPS27A	2208.42	193.353	3.507	3.04e-112
OV	VPS54	8.35	20.825	-1.223	7.66e-61
THYM	VPS54	13.445	2.55	2.025	2.77e-67
ACC	REG3G	0.06	23.373	-4.523	7.05e-25
PAAD	REG3G	7.8	605.254	-6.106	1.48e-38
ESCA	ASXL2	11.42	4.605	1.148	4.88e-69
PAAD	ASXL2	4.51	1.42	1.187	1.91e-60
STAD	ASXL2	8.01	2.49	1.368	4.06e-80
THYM	ASXL2	3.145	0.89	1.133	9.1e-40
BLCA	SNRPG	178.378	80.378	1.14	3.93e-23
CESC	SNRPG	215.971	55.718	1.936	7.23e-31
COAD	SNRPG	162.59	67.62	1.253	1.72e-90
LUSC	SNRPG	206.922	76.077	1.432	2.88e-147
OV	SNRPG	120.985	57.452	1.061	3.16e-32
PAAD	SNRPG	108.052	23.1	2.178	1.48e-100
READ	SNRPG	181.93	66.247	1.444	1.67e-46
STAD	SNRPG	124.296	43.119	1.506	7.18e-93
THYM	SNRPG	163.834	4.84	4.819	1.33e-161
UCEC	SNRPG	197.45	70.56	1.472	1.99e-55
UCS	SNRPG	177.404	67.878	1.373	4.29e-37
ACC	MEIS1	21.989	68.46	-1.595	4.47e-19
BLCA	MEIS1	6.84	34.839	-2.193	2.41e-25
BRCA	MEIS1	4.2	11.58	-1.275	9.58e-137
CESC	MEIS1	18.405	106.727	-2.473	1.15e-09
COAD	MEIS1	2.6	58.31	-4.042	8.13e-112
ESCA	MEIS1	7.85	25.265	-1.569	1.5e-57
KIRP	MEIS1	1.8	5.605	-1.238	1.93e-20
LUAD	MEIS1	5.49	37.501	-2.569	4.36e-207
LUSC	MEIS1	8.475	38.1	-2.045	4.09e-138
PRAD	MEIS1	7.075	39.145	-2.314	8.54e-104
READ	MEIS1	3.07	71.823	-4.161	1.18e-55
THCA	MEIS1	1.04	7.84	-2.115	4.34e-212
THYM	MEIS1	11.89	0.36	3.245	1.59e-119
UCEC	MEIS1	42.133	139.807	-1.707	1.61e-23
UCS	MEIS1	29.181	148.873	-2.312	2.44e-25
CESC	ZNF514	5.455	17.48	-1.517	2.64e-12
OV	ZNF514	7.155	30.391	-1.945	1.04e-94
THCA	ZNF514	8.31	23.079	-1.371	1.1e-144
THYM	ZNF514	8.05	0.79	2.338	6.78e-138
UCEC	ZNF514	7.27	21.18	-1.423	2.62e-39
UCS	ZNF514	7.89	23.954	-1.489	2.89e-28
PAAD	SNRNP200	68.19	31.741	1.079	3.71e-43
THYM	SNRNP200	107.738	21.22	2.291	5.08e-68
PAAD	MRPS5	37.681	17.09	1.096	5.54e-49
THYM	MRPS5	65.546	9.36	2.683	3.1e-102
ACC	ANKRD53	0.24	1.89	-1.221	3.36e-31
BRCA	ANKRD53	0.39	3.48	-1.688	NA
CESC	ANKRD53	0.2	3.21	-1.811	6.08e-37
COAD	ANKRD53	0.12	1.8	-1.322	1.23e-122
OV	ANKRD53	0.79	5.735	-1.912	5.65e-71
PAAD	ANKRD53	0.66	4.38	-1.696	4.55e-108
PRAD	ANKRD53	0.46	2.41	-1.224	1.29e-110
READ	ANKRD53	0.115	1.895	-1.377	1.6e-65
THCA	ANKRD53	1.36	5.04	-1.356	2.05e-152
UCEC	ANKRD53	0.545	3.36	-1.497	3.34e-40
KICH	TPRKB	12.585	26.39	-1.012	1.15e-06
THYM	TPRKB	46.879	2.16	3.921	8.7e-165
OV	EXOC6B	2.79	11.525	-1.725	7.34e-88
PAAD	EXOC6B	5.74	1.81	1.262	2.46e-69
THYM	EXOC6B	2.964	0.3	1.609	8.12e-101
UCEC	EXOC6B	3.81	11.1	-1.331	4.21e-45
KICH	SFXN5	4.085	14.54	-1.612	4.93e-14
KIRC	SFXN5	4.81	13.015	-1.27	1.24e-52
KIRP	SFXN5	6.74	15.237	-1.069	2.02e-18
PAAD	SFXN5	4.82	1.81	1.05	1.08e-50
BLCA	DQX1	2.98	0.685	1.24	0.000353
CESC	DQX1	5.41	0.15	2.479	6.82e-07
LUSC	DQX1	3.99	0.23	2.02	6.56e-146
PAAD	DQX1	1.35	0.05	1.162	1.91e-38
KICH	DUSP11	5.51	14.67	-1.267	2.62e-08
PAAD	DUSP11	16.429	4.31	1.715	2.88e-95
THYM	DUSP11	26.245	3.83	2.496	1.1e-81
KICH	NPHP1	2.02	7.97	-1.571	1.96e-14
PAAD	NPHP1	4.69	1.67	1.092	4.02e-60
THYM	NPHP1	3.045	0.03	1.973	9.25e-179
CESC	MALL	66.9	7.46	3.005	8.21e-05
COAD	MALL	39.639	12.45	1.595	6.56e-10
ESCA	MALL	64.17	242.467	-1.901	2.98e-26
KIRC	MALL	25.08	5.74	1.952	2.14e-40
LUAD	MALL	108.993	40.779	1.397	3.59e-39
OV	MALL	4.395	1.18	1.307	4.55e-16
PAAD	MALL	64.368	1.35	4.798	4.68e-118
READ	MALL	36.935	9.875	1.803	3.14e-08
STAD	MALL	31.519	3.33	2.909	3.39e-58
THCA	MALL	56.102	17.71	1.61	5.8e-71
THYM	MALL	1.885	0.07	1.431	3.88e-98
BLCA	THNSL2	7.905	17.229	-1.034	0.000333
KICH	THNSL2	10.457	25.351	-1.202	2.88e-05
THYM	THNSL2	20.905	0.29	4.086	8.42e-157
KICH	RALB	15.113	43.41	-1.463	1.69e-08
PAAD	RALB	49.841	7.16	2.639	1.04e-113
THYM	RALB	21.029	47.831	-1.148	9.01e-14
KICH	TMEM177	4.69	13.05	-1.304	6.65e-07
LUAD	TMEM177	10.43	3.6	1.313	6.82e-172
LUSC	TMEM177	11.75	3.52	1.496	1.6e-169
PAAD	TMEM177	8.75	2.34	1.546	2.61e-90
READ	TMEM177	15.988	7.13	1.063	1.06e-35
STAD	TMEM177	10.23	4.39	1.059	8.27e-70
THYM	TMEM177	8.805	0.34	2.871	6.02e-213
KICH	NT5DC4	1.918	0.03	1.502	6.77e-14
THYM	NT5DC4	0.03	1.21	-1.101	7.57e-30
ACC	RABL2A	3.45	9.525	-1.242	3.9e-31
CESC	RABL2A	7.29	26.58	-1.734	1.67e-10
COAD	RABL2A	6.47	15.73	-1.163	1.35e-66
KICH	RABL2A	2.419	12.06	-1.934	9.86e-20
OV	RABL2A	12.745	30.56	-1.199	4.76e-34
PRAD	RABL2A	9.985	23.386	-1.151	4.65e-46
READ	RABL2A	7.07	16.525	-1.119	4.59e-36
THCA	RABL2A	11.88	39.17	-1.641	1.53e-179
THYM	RABL2A	13.815	2.02	2.294	4.17e-102
UCEC	RABL2A	10.06	32.64	-1.605	5.24e-37
UCS	RABL2A	11.05	33.17	-1.504	2.58e-28
ESCA	SLC20A1	33.975	11.2	1.519	3.38e-57
HNSC	SLC20A1	22.77	8.538	1.317	2.57e-27
PAAD	SLC20A1	34.63	10.41	1.643	1.74e-43
CESC	FBLN7	2.435	10.14	-1.697	7.53e-06
KIRC	FBLN7	3.95	1.195	1.173	1.86e-23
KIRP	FBLN7	7.37	1.165	1.951	1.89e-20
LIHC	FBLN7	6.2	2.045	1.242	2.54e-37
PAAD	FBLN7	3.46	0.47	1.601	3.14e-62
THYM	FBLN7	5.824	0.31	2.381	3.77e-96
UCEC	FBLN7	1.66	5.48	-1.285	4.86e-15
UCS	FBLN7	2.01	5.295	-1.064	5.15e-07
LUSC	ZC3H8	9.63	3.985	1.092	8.97e-111
THYM	ZC3H8	7.25	0.64	2.331	1.71e-141
COAD	CNGA3	0.04	1.46	-1.242	9.62e-66
READ	CNGA3	0.05	1.64	-1.33	1.49e-30
CESC	FAHD2B	7.05	20.99	-1.45	2.62e-06
KIRC	FAHD2B	4.07	11.074	-1.252	1.91e-28
KIRP	FAHD2B	4.705	10.835	-1.053	5.51e-09
OV	FAHD2B	9.715	34.66	-1.735	1.21e-60
READ	FAHD2B	5.935	13.22	-1.036	8.86e-15
STAD	FAHD2B	5.295	18.06	-1.598	2.09e-83
THCA	FAHD2B	1.46	5.54	-1.411	4.92e-180
THYM	FAHD2B	10.94	0.8	2.73	6.99e-138
UCEC	FAHD2B	10.245	33.261	-1.607	1.62e-40
UCS	FAHD2B	16.28	34.909	-1.055	2.31e-20
KICH	LYG1	0.205	11.56	-3.382	1.24e-39
KIRP	LYG1	62.841	12.51	2.24	1.03e-07
THCA	LYG1	0.67	2.51	-1.072	1.02e-127
BLCA	AFF3	0.12	6.677	-2.777	7.22e-52
CESC	AFF3	0.14	3.05	-1.829	9.4e-31
COAD	AFF3	0.14	2.92	-1.782	9.74e-125
LUAD	AFF3	0.65	7.19	-2.311	1.62e-178
LUSC	AFF3	0.31	6.995	-2.61	9.44e-269
OV	AFF3	0.3	6.405	-2.51	9.44e-131
READ	AFF3	0.155	3.26	-1.883	4.33e-61
STAD	AFF3	0.61	2.95	-1.295	2.39e-39
UCEC	AFF3	0.545	6.95	-2.363	5.71e-59
UCS	AFF3	1.92	7.52	-1.545	1.63e-16
ESCA	UBXN4	74.785	35.01	1.074	8.04e-62
THYM	UBXN4	41.137	7.53	2.305	1.06e-46
KIRC	NXPH2	0	1.135	-1.094	6.36e-61
KIRP	NXPH2	0	1.1	-1.07	1.17e-44
OV	NXPH2	0.04	1.95	-1.504	2.16e-81
PAAD	SPOPL	6.91	2.01	1.394	1.19e-67
UCS	SPOPL	3.41	8.03	-1.034	9.33e-23
BRCA	GPR17	0.09	2.93	-1.85	5.25e-272
CESC	GPR17	0.05	2.31	-1.656	2.76e-63
COAD	GPR17	0.13	7.63	-2.933	1.54e-95
LUAD	GPR17	0.14	6.1	-2.639	5.5e-202
LUSC	GPR17	0.08	6.27	-2.751	1.31e-234
PRAD	GPR17	0.19	2.719	-1.644	2.01e-95
READ	GPR17	0.16	8.9	-3.093	8.46e-47
STAD	GPR17	0.2	1.56	-1.093	3.22e-56
THCA	GPR17	0.12	2.84	-1.778	2.79e-167
UCEC	GPR17	0.09	9.12	-3.215	3.51e-76
UCS	GPR17	0.13	11	-3.409	7.37e-49
COAD	POLR2D	21.83	8	1.343	1.85e-141
ESCA	POLR2D	18.219	8.455	1.023	6.88e-63
LUSC	POLR2D	24.965	8.785	1.408	5.01e-167
PAAD	POLR2D	11.92	3.53	1.512	1.94e-87
READ	POLR2D	23.01	7.875	1.436	6.37e-73
STAD	POLR2D	17.065	5.81	1.407	6.68e-91
THYM	POLR2D	16.805	1.85	2.643	1.53e-118
UCS	POLR2D	21.81	7.73	1.386	6.35e-37
PAAD	AMMECR1L	9.15	3.9	1.051	9.92e-58
THYM	AMMECR1L	5.97	1.19	1.67	2.18e-81
KICH	PKP4	14.51	54.281	-1.834	1.51e-11
PAAD	PKP4	30.38	10.28	1.476	1.77e-69
THYM	PKP4	32.8	1.72	3.635	5.82e-161
LUAD	SCN1A	0.26	2.3	-1.389	4.14e-54
LUSC	SCN1A	0.08	2.115	-1.528	2.27e-92
LUSC	KIAA1715	11.265	4.8	1.08	5.89e-106
PAAD	KIAA1715	6.23	1.23	1.697	2.68e-95
STAD	KIAA1715	8.735	2.61	1.431	2.87e-91
THYM	KIAA1715	4.16	1.17	1.25	5.16e-37
KIRC	ZNF385B	2.44	7.22	-1.257	1.91e-10
KIRP	ZNF385B	20.485	6.56	1.507	1.47e-10
LUAD	ZNF385B	2.28	19.271	-2.628	8.53e-59
LUSC	ZNF385B	0.77	17.13	-3.357	1.24e-153
OV	ZNF385B	0.22	8.875	-3.017	2.07e-140
READ	ZNF385B	0.1	1.33	-1.083	3.36e-29
STAD	ZNF385B	0.52	7.24	-2.439	4.29e-85
PRAD	TMEFF2	102.309	12.055	2.984	3.77e-25
UCS	TMEFF2	1.15	0.07	1.007	2.78e-14
BLCA	CDCA7	8.355	2.205	1.545	9.26e-08
CESC	CDCA7	28.989	7.65	1.794	1.61e-09
COAD	CDCA7	66.652	3.39	3.946	6.35e-132
ESCA	CDCA7	23.364	9.965	1.152	5.03e-36
LUAD	CDCA7	8.98	1.01	2.312	3.73e-137
LUSC	CDCA7	14.845	0.975	3.004	5.99e-236
OV	CDCA7	7.615	0.66	2.376	1.65e-55
PAAD	CDCA7	8.01	0.62	2.476	5.91e-61
READ	CDCA7	81.393	1.5	5.043	1.15e-69
STAD	CDCA7	27.241	1.33	3.599	2.14e-137
THYM	CDCA7	27.894	0.26	4.519	5.5e-171
UCEC	CDCA7	13.085	2.85	1.871	6.62e-18
UCS	CDCA7	14.84	2.855	2.039	9.95e-15
HNSC	DLX1	1.47	0.17	1.078	1.22e-11
PRAD	DLX1	20.7	0.215	4.159	1.68e-79
THCA	DLX1	0.33	2.39	-1.35	4.13e-154
UCS	DLX1	2.75	0.09	1.783	3.28e-16
OV	UBR3	6.05	13.82	-1.072	1.13e-58
THYM	UBR3	6.07	1.63	1.427	6.72e-51
BLCA	GULP1	1.825	12.426	-2.249	2.55e-16
BRCA	GULP1	3.99	13.43	-1.532	1.18e-94
CESC	GULP1	2.47	22.83	-2.78	2.69e-12
COAD	GULP1	4.07	9.76	-1.086	6.25e-31
HNSC	GULP1	1.76	9.225	-1.889	8.74e-12
KIRC	GULP1	7.94	17.545	-1.053	1.11e-09
OV	GULP1	2.955	18.55	-2.305	3.34e-65
READ	GULP1	3.15	10.64	-1.488	1.21e-23
THCA	GULP1	2.89	9.35	-1.412	3.54e-73
THYM	GULP1	1.44	0.02	1.258	7.27e-58
UCEC	GULP1	5.13	24.49	-2.056	1.27e-40
UCS	GULP1	5.53	24.68	-1.975	1.39e-27
ACC	FAM171B	1.19	3.65	-1.086	1.86e-16
CESC	FAM171B	0.375	4.03	-1.871	2.28e-15
OV	FAM171B	1.43	3.91	-1.015	1.13e-25
PAAD	FAM171B	1.68	0.2	1.159	2.67e-58
UCEC	FAM171B	1.235	4.12	-1.196	8.27e-18
COAD	HSPD1	443.902	113.048	1.964	4.6e-119
ESCA	HSPD1	260.239	107.634	1.266	9.86e-48
LUSC	HSPD1	246.312	113.783	1.107	2.58e-49
READ	HSPD1	493.582	108.913	2.17	4.67e-54
STAD	HSPD1	214.591	80.12	1.41	1.11e-51
THYM	HSPD1	123.639	15.06	2.956	1.68e-61
UCEC	HSPD1	246.953	119.394	1.042	1.19e-17
UCS	HSPD1	313.929	113.988	1.454	2.95e-24
CESC	CCDC150	4.165	1.25	1.199	3.07e-10
THYM	CCDC150	1.95	0.08	1.45	8.89e-102
UCEC	CCDC150	4.045	1.38	1.084	1.83e-22
UCS	CCDC150	4.83	1.515	1.213	7.07e-22
PAAD	METTL21A	10.34	3.46	1.346	6.1e-77
STAD	METTL21A	12.565	5.45	1.073	9.99e-84
THYM	METTL21A	19.883	2.55	2.556	1.14e-101
KICH	PTH2R	0.03	12.44	-3.706	1.74e-24
OV	PTH2R	4.17	0.02	2.342	4.6e-34
BLCA	KANSL1L	2.645	7.8	-1.272	6.69e-17
BRCA	KANSL1L	3.48	10.03	-1.3	3.9e-134
CESC	KANSL1L	2.54	17.67	-2.399	9.11e-13
KICH	KANSL1L	4.355	11.95	-1.274	9.25e-08
LUAD	KANSL1L	5.72	13.39	-1.099	1.18e-100
LUSC	KANSL1L	3.71	13.375	-1.61	5.92e-179
OV	KANSL1L	4.02	23.551	-2.29	6.53e-106
THCA	KANSL1L	8.335	18.64	-1.073	1.7e-102
THYM	KANSL1L	7.97	1.2	2.028	3.55e-67
UCEC	KANSL1L	3.915	15.85	-1.778	9.54e-46
UCS	KANSL1L	3.87	17.23	-1.904	1.32e-39
KICH	SPAG16	9.395	19.929	-1.01	0.000416
PAAD	SPAG16	19.77	5.98	1.573	3.68e-76
THYM	SPAG16	20.055	0.18	4.157	1.13e-247
CESC	ABCA12	1.38	0.01	1.237	0.00221
LUSC	ABCA12	1.93	0.01	1.537	3.18e-126
PAAD	SUMF1	27.119	6.91	1.83	1.74e-92
THYM	SUMF1	12.05	4.79	1.172	5.81e-23
ESCA	RHBDD1	12.605	5.79	1.003	8.9e-59
PAAD	RHBDD1	8.49	2.99	1.25	1.44e-68
STAD	RHBDD1	10.86	4.73	1.05	3.02e-58
THYM	RHBDD1	13.075	1.27	2.632	1.06e-123
ACC	ACKR3	5.91	1.91	1.248	9.3e-17
BLCA	ACKR3	21.229	56.648	-1.375	4.47e-05
BRCA	ACKR3	15.59	52.301	-1.684	7.65e-84
COAD	ACKR3	10.25	23.681	-1.133	5.58e-38
HNSC	ACKR3	48.65	19.161	1.3	3.69e-07
KIRC	ACKR3	53.4	8.925	2.454	1.17e-56
LUAD	ACKR3	9.99	21.869	-1.057	4.27e-31
LUSC	ACKR3	77.799	22.465	1.748	3.79e-50
PRAD	ACKR3	4.255	12.765	-1.389	6.92e-45
THCA	ACKR3	15.51	53.09	-1.712	8.29e-103
THYM	ACKR3	3.53	0.4	1.694	4.35e-50
LIHC	TRPM8	4.06	10.085	-1.131	1.7e-12
PRAD	TRPM8	123.905	24.605	2.286	1.24e-42
BRCA	HES6	6.3	1.67	1.451	1.12e-84
COAD	HES6	51.14	16.03	1.614	7.21e-89
ESCA	HES6	5.345	2.065	1.05	1.49e-33
KIRP	HES6	7.255	2.91	1.078	5.43e-21
OV	HES6	8.64	1.885	1.74	1.58e-35
READ	HES6	39.642	15.84	1.271	1.65e-37
THCA	HES6	10.895	3.07	1.547	7.02e-86
THYM	HES6	7.715	1.59	1.751	1.47e-53
UCEC	HES6	37.039	10.27	1.755	4e-19
UCS	HES6	31.48	10.744	1.468	3.32e-10
OV	ESPNL	0.5	2.505	-1.224	6.59e-11
UCEC	ESPNL	0.245	1.63	-1.079	2.74e-08
CESC	ANKMY1	4.945	11.65	-1.089	1.1e-06
THYM	ANKMY1	8.195	2.57	1.365	1.23e-45
PAAD	DIS3L2	13.53	5.74	1.108	4.33e-60
THYM	DIS3L2	24.086	1.94	3.093	9.63e-123
BLCA	FANCD2	13.455	3.803	1.589	2.39e-22
BRCA	FANCD2	10.31	4.43	1.059	2.03e-104
CESC	FANCD2	16.4	2.42	2.347	1.39e-22
COAD	FANCD2	11.41	3.11	1.594	8.49e-116
LIHC	FANCD2	2.68	0.595	1.206	9.93e-38
LUSC	FANCD2	11.03	4.02	1.261	4.9e-113
PAAD	FANCD2	4.95	1.14	1.475	1.59e-64
READ	FANCD2	10.84	2.965	1.578	3.56e-50
STAD	FANCD2	7.51	2.16	1.429	3.08e-61
THYM	FANCD2	13.72	2.09	2.252	8.93e-78
UCEC	FANCD2	12.455	3.48	1.587	4.21e-36
UCS	FANCD2	11.65	3.725	1.421	7.34e-29
OV	TAMM41	8.02	17.255	-1.017	8.57e-50
THYM	TAMM41	10.955	1.54	2.235	2.67e-103
CESC	VGLL4	27.235	56.078	-1.015	3.68e-05
PAAD	VGLL4	41.76	9.39	2.041	2.89e-78
STAD	VGLL4	39.09	16.91	1.162	3.54e-52
THYM	VGLL4	25.95	1.95	3.191	1.09e-117
PAAD	RAB5A	30.13	8.57	1.702	3.08e-85
THYM	RAB5A	20.695	7.9	1.285	8.51e-26
CESC	CTDSP1	60.295	127.018	-1.062	1.44e-06
KICH	CTDSP1	47.986	101.363	-1.063	0.00127
PAAD	CTDSP1	93.85	38.17	1.276	5.96e-49
PAAD	RQCD1	18.81	7.07	1.296	6.94e-68
THYM	RQCD1	21.85	3.79	2.254	3.6e-83
KICH	STK11IP	4.485	11.35	-1.171	3.73e-13
LUAD	STK11IP	11.13	25.591	-1.132	8.91e-72
LUSC	STK11IP	12.075	26.005	-1.046	1.19e-54
OV	STK11IP	9	75.64	-2.938	9.38e-132
PRAD	STK11IP	9.505	25.195	-1.318	1.11e-49
THCA	STK11IP	10.275	36.691	-1.741	1.22e-171
THYM	STK11IP	27.959	9.53	1.46	1.04e-43
UCEC	STK11IP	13.3	31.029	-1.163	9e-28
CESC	GRIP2	0.11	1.48	-1.16	5.34e-19
KIRP	GRIP2	0.105	1.22	-1.007	9.87e-35
OV	GRIP2	0.13	6.7	-2.769	2.66e-199
STAD	GRIP2	0.25	3.89	-1.968	4.63e-85
UCEC	GRIP2	0.095	1.94	-1.425	4.67e-55
UCS	GRIP2	0.18	2.224	-1.45	3.24e-22
PAAD	EAF1	9.77	2.44	1.647	2.64e-97
READ	EAF1	12.835	5.91	1.002	2.86e-49
THYM	EAF1	7.37	2.81	1.135	1.54e-26
BLCA	CNTN4	0.345	2.585	-1.414	4.68e-27
CESC	CNTN4	0.33	5.79	-2.352	1.4e-24
COAD	CNTN4	0.57	2.55	-1.177	1.19e-80
LUAD	CNTN4	0.76	2.56	-1.016	9.15e-70
LUSC	CNTN4	0.4	2.56	-1.346	1.85e-127
READ	CNTN4	0.665	2.5	-1.072	1.11e-33
THYM	CNTN4	3.764	0.01	2.238	1.12e-87
UCEC	CNTN4	0.55	4.25	-1.76	1.52e-40
UCS	CNTN4	0.46	4.275	-1.853	1.4e-18
PAAD	DYNC1LI1	15.82	5.02	1.482	2.09e-89
THYM	DYNC1LI1	18.345	7	1.274	6.6e-31
ACC	RBMS3	1.23	4.935	-1.412	2.56e-40
BLCA	RBMS3	0.54	5.734	-2.129	1.68e-27
BRCA	RBMS3	2.02	12.35	-2.144	1.39e-248
CESC	RBMS3	0.715	7.72	-2.346	4.93e-21
COAD	RBMS3	0.44	4.9	-2.035	6.12e-106
KICH	RBMS3	0.46	2.68	-1.334	7.15e-22
LUAD	RBMS3	2.1	11.39	-1.999	2.42e-181
LUSC	RBMS3	1.74	11.645	-2.206	4.72e-228
OV	RBMS3	0.785	13.194	-2.991	6.03e-169
PAAD	RBMS3	2.56	0.73	1.041	6.38e-34
PRAD	RBMS3	1.64	6.495	-1.505	3.59e-99
READ	RBMS3	0.49	6.13	-2.259	1.01e-49
THYM	RBMS3	7.155	0.03	2.985	7.58e-151
UCEC	RBMS3	0.555	8.66	-2.635	3.41e-82
UCS	RBMS3	2.67	9.275	-1.485	1.21e-21
BLCA	OSBPL10	4.355	19.799	-1.958	1.6e-17
KICH	OSBPL10	4.215	9.87	-1.06	0.000705
OV	OSBPL10	9.655	3.405	1.274	1.29e-21
PAAD	OSBPL10	8.49	0.55	2.614	8.42e-113
STAD	OSBPL10	14.59	2.91	1.995	4.46e-92
OV	POMGNT2	13.075	27.555	-1.021	5.02e-32
THYM	POMGNT2	8.759	0.9	2.361	1.02e-141
UCEC	POMGNT2	12.515	47.241	-1.836	4.06e-52
UCS	POMGNT2	15.3	49.369	-1.628	3.38e-28
OV	ACKR2	1.665	0.265	1.075	3.05e-19
THCA	ACKR2	0.31	2.66	-1.482	1.72e-213
ACC	FAM198A	0.49	2.18	-1.094	2.25e-20
BLCA	FAM198A	0.91	3.257	-1.156	0.000145
CESC	FAM198A	0.31	11.91	-3.301	9.72e-34
COAD	FAM198A	0.32	3.33	-1.714	8.81e-85
ESCA	FAM198A	0.4	1.875	-1.038	7.73e-34
LIHC	FAM198A	0.36	3.95	-1.864	3.46e-47
LUAD	FAM198A	0.71	4.21	-1.607	7.29e-145
LUSC	FAM198A	0.48	4.25	-1.827	4.23e-164
OV	FAM198A	1.33	9.929	-2.23	7.36e-86
READ	FAM198A	0.335	3.625	-1.793	7.17e-38
THCA	FAM198A	0.525	2.81	-1.321	6.39e-145
UCEC	FAM198A	1.15	13.53	-2.757	1.89e-63
UCS	FAM198A	1.67	14.555	-2.542	1.3e-38
BLCA	CSRNP1	11.375	53.548	-2.14	2.41e-25
BRCA	CSRNP1	13.28	46.571	-1.736	2.29e-145
CESC	CSRNP1	10.16	29.539	-1.452	5.49e-08
HNSC	CSRNP1	11.33	29.085	-1.287	1.39e-13
KIRP	CSRNP1	8.04	17.999	-1.072	1.47e-07
LIHC	CSRNP1	7.19	23.779	-1.597	1.52e-36
LUAD	CSRNP1	14.8	76.542	-2.295	1.36e-156
LUSC	CSRNP1	8.165	76.784	-3.085	5.36e-235
OV	CSRNP1	11.725	30.455	-1.306	1.77e-33
PAAD	CSRNP1	20.031	7.55	1.298	1.18e-24
THYM	CSRNP1	11.12	29.829	-1.347	5.49e-25
UCEC	CSRNP1	11.395	25.63	-1.103	2.66e-19
UCS	CSRNP1	8.67	24.529	-1.401	2.03e-16
BLCA	ITGA9	0.995	4.17	-1.374	9.62e-21
CESC	ITGA9	0.61	11.21	-2.923	3.81e-34
KIRP	ITGA9	0.835	3.105	-1.162	3.15e-19
LUSC	ITGA9	1.615	6.265	-1.474	1.38e-124
PAAD	ITGA9	3.06	0.43	1.505	4.19e-64
UCEC	ITGA9	1.855	7.41	-1.559	4.21e-23
KIRC	CTDSPL	17.47	41.374	-1.198	5e-25
PAAD	CTDSPL	24	4.74	2.123	2.14e-96
THYM	CTDSPL	6.285	0.91	1.931	2.23e-90
BLCA	STAC	0.25	1.733	-1.129	8.58e-12
BRCA	STAC	0.46	2.16	-1.114	7.73e-39
CESC	STAC	0.24	3.42	-1.834	9.93e-07
LUAD	STAC	1.98	5.9	-1.211	3.78e-56
LUSC	STAC	0.735	5.665	-1.942	7.75e-124
PRAD	STAC	1.23	5.37	-1.514	8.66e-45
THCA	STAC	2.025	0.49	1.022	1.02e-43
UCEC	STAC	0.2	1.75	-1.196	5.06e-28
CESC	IQSEC1	6.42	20.71	-1.549	1.66e-09
ESCA	IQSEC1	14.92	6.93	1.005	2.46e-39
LUAD	IQSEC1	12.34	27.801	-1.11	3.34e-106
LUSC	IQSEC1	8.535	27.899	-1.6	1.26e-174
OV	IQSEC1	9.23	20.025	-1.039	6.1e-29
PAAD	IQSEC1	15.53	6.82	1.08	2.83e-46
UCEC	IQSEC1	6.805	23.91	-1.674	8.49e-59
UCS	IQSEC1	10.45	24.33	-1.145	3.51e-21
ACC	CAND2	0.61	3.22	-1.39	7.93e-17
BLCA	CAND2	0.555	2.95	-1.345	7.13e-11
CESC	CAND2	0.705	4.94	-1.801	1.2e-07
COAD	CAND2	0.23	4.1	-2.052	1.18e-100
KIRC	CAND2	0.56	2.59	-1.202	4.75e-63
PRAD	CAND2	1.115	3.47	-1.08	7.86e-66
READ	CAND2	0.26	4.635	-2.161	3.35e-46
UCEC	CAND2	1.42	7.82	-1.866	7.05e-44
LIHC	RPL32	1338.31	560.083	1.255	6.04e-64
READ	RPL32	3040.3	1486.39	1.032	1.31e-15
THYM	RPL32	3798.59	404.64	3.228	2.51e-119
BLCA	PTPRG	2.515	6.4	-1.074	2.55e-05
CESC	PTPRG	2.015	9.68	-1.825	1.38e-08
ESCA	PTPRG	8.95	2.415	1.543	4.63e-55
LUAD	PTPRG	5.51	14.62	-1.263	2.4e-86
LUSC	PTPRG	4.525	14.605	-1.498	2.36e-136
PAAD	PTPRG	6.8	1.61	1.579	1.66e-65
STAD	PTPRG	9.135	3.19	1.274	3.73e-38
THYM	PTPRG	1.61	0.03	1.341	1.8e-74
CESC	IL17RD	1.27	7.05	-1.826	1.25e-07
UCEC	IL17RD	2.695	14.12	-2.033	2.84e-31
UCS	IL17RD	5.63	14.12	-1.189	2e-08
PAAD	SHQ1	5.88	2.44	1	1.62e-59
THYM	SHQ1	12.19	0.62	3.025	4.78e-156
PAAD	SLC25A26	19.03	8.08	1.141	1.66e-67
THYM	SLC25A26	21.01	2.08	2.837	1.58e-125
PAAD	UBA3	26.09	8.08	1.577	4.86e-71
THYM	UBA3	28.42	9.22	1.525	1.63e-28
KIRP	ARL6IP5	145.391	48.765	1.557	3.45e-37
PAAD	ARL6IP5	100.412	16.99	2.495	4.08e-97
THYM	ARL6IP5	74.506	29.1	1.327	1.2e-26
BLCA	LRIG1	3.14	15.679	-2.01	4.59e-07
CESC	LRIG1	10.534	50.401	-2.156	0.000125
COAD	LRIG1	22.579	50.219	-1.119	2.15e-26
ESCA	LRIG1	21.89	10.41	1.004	1.45e-16
PRAD	LRIG1	88.717	35.463	1.299	4.83e-50
READ	LRIG1	24.305	57.229	-1.202	1.75e-12
THCA	LRIG1	10.29	25.941	-1.255	1.88e-106
THYM	LRIG1	8.15	0.87	2.291	4.12e-65
COAD	RP11-977G19.10	2.04	0	1.604	5.49e-54
LIHC	RP11-977G19.10	1.01	0	1.007	2.68e-19
PAAD	RP11-977G19.10	1.39	0	1.257	3.15e-22
READ	RP11-977G19.10	1.765	0	1.467	3.22e-42
THYM	RP11-977G19.10	3.945	0	2.306	2.88e-71
UCEC	RP11-977G19.10	1.035	0	1.025	1.88e-10
UCS	RP11-977G19.10	1.33	0	1.22	3.8e-11
LUAD	LIMD1	7.49	17.25	-1.104	5.59e-74
LUSC	LIMD1	4.85	17.145	-1.633	1.38e-176
UCEC	LIMD1	2.76	8.46	-1.331	1.49e-30
UCS	LIMD1	2.75	9.345	-1.464	1.71e-31
CESC	ZNF660	0.1	1.46	-1.161	3.16e-30
OV	ZNF660	0.98	3.24	-1.099	6.35e-45
ACC	NFKBIZ	0.67	5.67	-1.998	7.41e-36
BRCA	NFKBIZ	7.27	29.04	-1.861	4.63e-60
KICH	NFKBIZ	1.015	8.77	-2.278	1.34e-20
LIHC	NFKBIZ	3.85	18.334	-1.995	3.28e-46
LUAD	NFKBIZ	16.05	53.149	-1.667	1e-88
LUSC	NFKBIZ	12.25	54.685	-2.071	4.02e-126
OV	NFKBIZ	4.31	24.02	-2.236	1.14e-59
PRAD	NFKBIZ	5.945	17.195	-1.389	3.51e-17
THCA	NFKBIZ	12.74	33.62	-1.333	3.88e-56
THYM	NFKBIZ	1.24	9.74	-2.262	1.71e-38
UCEC	NFKBIZ	4.695	30.08	-2.448	3.07e-33
UCS	NFKBIZ	3.29	33.833	-3.021	1.05e-34
ACC	COL8A1	1.07	5.01	-1.538	1.36e-27
BRCA	COL8A1	20.75	5.39	1.767	1.95e-57
ESCA	COL8A1	7.825	2.41	1.372	7.56e-31
HNSC	COL8A1	4.62	0.825	1.623	7.45e-10
KIRC	COL8A1	23.36	4.055	2.269	3.73e-40
LUSC	COL8A1	13.425	31.806	-1.185	3.84e-44
PAAD	COL8A1	25.989	0.34	4.332	1.5e-96
STAD	COL8A1	13.424	1.48	2.54	2.54e-47
THCA	COL8A1	68.707	24.8	1.434	3.52e-64
ESCA	NXPE3	5.295	1.68	1.232	3.23e-55
HNSC	NXPE3	5.89	1.797	1.301	1e-08
PAAD	NXPE3	3.26	0.83	1.219	1.47e-53
READ	NXPE3	1.445	4.085	-1.056	2.04e-24
UCEC	NXPE3	1.77	8.04	-1.706	5.64e-50
LIHC	ADGRG7	0.72	4.425	-1.657	5.97e-48
READ	ADGRG7	1.6	0.09	1.254	1.71e-09
STAD	ADGRG7	2.025	0.02	1.568	1.71e-40
BLCA	PHLDB2	10.98	24.228	-1.074	2.02e-07
BRCA	PHLDB2	7.59	24.71	-1.582	8.99e-102
CESC	PHLDB2	9.9	23.769	-1.184	0.00422
COAD	PHLDB2	2.25	29.931	-3.251	6.56e-81
HNSC	PHLDB2	20.81	4.198	2.069	4.33e-23
LUAD	PHLDB2	5.15	26.999	-2.187	4.24e-152
OV	PHLDB2	1.78	9.345	-1.896	5.07e-60
PAAD	PHLDB2	10.36	4.52	1.041	4.66e-22
PRAD	PHLDB2	7.835	18.595	-1.149	1.31e-38
READ	PHLDB2	2.48	35.474	-3.39	1.15e-42
THYM	PHLDB2	3.445	0.19	1.901	5.49e-85
UCEC	PHLDB2	2.035	33.061	-3.488	6.39e-71
UCS	PHLDB2	11.01	34.065	-1.546	2.86e-27
ESCA	ABHD10	14.585	6.53	1.049	1.94e-66
THYM	ABHD10	20.604	1.59	3.06	3.83e-141
COAD	TAGLN3	0.1	4.08	-2.207	1.43e-80
KICH	TAGLN3	0.215	3.32	-1.83	7.9e-16
KIRC	TAGLN3	0.08	3.45	-2.043	1.29e-95
READ	TAGLN3	0.13	4.71	-2.337	2.23e-36
UCS	TAGLN3	1.75	0.105	1.315	2.48e-19
CESC	PLA1A	1.07	4.05	-1.287	0.00148
KIRC	PLA1A	25.899	8.7	1.471	9.89e-34
LUAD	PLA1A	3.41	18.42	-2.139	1.14e-102
LUSC	PLA1A	1.315	18.39	-3.066	1.74e-238
PAAD	PLA1A	6.11	0.96	1.859	1.33e-67
PRAD	PLA1A	17.51	5.8	1.445	5.95e-20
THCA	PLA1A	1.965	5.93	-1.225	3.4e-75
UCS	PLA1A	1.15	4.39	-1.326	4.49e-09
PAAD	RABL3	7.76	2.57	1.295	1.22e-74
STAD	RABL3	11.32	4.86	1.072	1.3e-53
THYM	RABL3	5.98	0.83	1.931	1.32e-102
ACC	ADPRH	1.81	5.54	-1.219	3.09e-24
LUSC	ADPRH	4.105	10.78	-1.206	9.34e-111
UCEC	ADPRH	2.405	6.1	-1.06	2.06e-32
ACC	IGSF11	0.6	6.58	-2.244	2.58e-32
COAD	IGSF11	0.03	1.54	-1.302	2.12e-85
KIRC	IGSF11	0.14	1.484	-1.124	2.44e-57
LUSC	IGSF11	2.505	0.14	1.62	9.08e-110
OV	IGSF11	0.84	10.209	-2.607	6.96e-94
READ	IGSF11	0.04	1.895	-1.477	2.28e-39
THYM	IGSF11	1.42	0.01	1.261	2.62e-82
COAD	NR1I2	21.98	2.46	2.732	5.47e-29
LIHC	NR1I2	9.26	30.295	-1.609	3.65e-32
PAAD	NR1I2	3.72	0.13	2.062	5.85e-49
READ	NR1I2	24.215	0.914	3.72	1.84e-18
STAD	NR1I2	3.83	0.1	2.134	2.76e-40
ACC	BOC	1.4	4.58	-1.217	2.67e-24
BLCA	BOC	2.1	26.438	-3.146	3.75e-23
BRCA	BOC	7.12	37.379	-2.241	2.41e-136
CESC	BOC	2.38	39.65	-3.588	3.14e-13
COAD	BOC	2.38	39.689	-3.59	1.09e-88
ESCA	BOC	3.884	25.34	-2.431	6.42e-65
HNSC	BOC	5.09	11.773	-1.069	1.31e-11
KICH	BOC	2.015	6.94	-1.397	1.67e-16
LUAD	BOC	2.6	6.99	-1.15	1.03e-64
OV	BOC	17.555	46.804	-1.365	2.4e-25
PAAD	BOC	14.51	5.27	1.307	9.16e-25
PRAD	BOC	12.94	37.791	-1.476	2.33e-54
READ	BOC	2.485	46.733	-3.776	8.65e-46
THYM	BOC	8.29	0.06	3.132	1.64e-136
UCEC	BOC	9.08	81.26	-3.029	1.91e-55
UCS	BOC	37.111	83.824	-1.154	3.52e-06
BRCA	SRPRB	55.699	24.34	1.162	6.69e-147
CESC	SRPRB	46.264	21.11	1.096	9.58e-09
COAD	SRPRB	54.738	15.79	1.731	3.46e-142
LUSC	SRPRB	65.874	21.59	1.566	3.02e-130
OV	SRPRB	34.29	16.37	1.023	1.17e-24
PRAD	SRPRB	53.5	23.075	1.179	2.88e-60
READ	SRPRB	54.896	15.22	1.785	1.05e-67
STAD	SRPRB	45.824	21.869	1.034	4.23e-53
THYM	SRPRB	16.364	2.92	2.147	6.97e-81
UCEC	SRPRB	40.68	19.46	1.027	4.52e-32
ACC	TMEM108	3.28	9.895	-1.348	3.94e-14
BLCA	TMEM108	0.47	3.294	-1.547	1.53e-14
CESC	TMEM108	0.08	1.34	-1.115	5.2e-07
LUAD	TMEM108	4.15	10.32	-1.136	2.78e-47
LUSC	TMEM108	1.71	10.535	-2.09	2.44e-103
OV	TMEM108	3.365	0.23	1.827	8.92e-36
THYM	TMEM108	1.78	0.02	1.447	5.76e-91
UCS	TMEM108	7.32	2.05	1.448	1.2e-09
ACC	AGTR1	10.04	29.975	-1.488	9.01e-13
BLCA	AGTR1	0.205	8.317	-2.951	1.09e-42
BRCA	AGTR1	1.89	21.869	-2.984	9.96e-57
CESC	AGTR1	0.05	3.01	-1.933	5.65e-55
COAD	AGTR1	0.09	11.07	-3.469	1.24e-107
KICH	AGTR1	0.705	6.33	-2.104	8.97e-17
KIRP	AGTR1	0.295	5.4	-2.305	2e-55
LUAD	AGTR1	0.61	10.09	-2.784	9.21e-225
LUSC	AGTR1	0.28	10.2	-3.129	NA
OV	AGTR1	0.16	2.06	-1.399	5.41e-75
READ	AGTR1	0.26	12.715	-3.444	6.24e-45
THCA	AGTR1	0.445	12.09	-3.179	1.61e-190
UCEC	AGTR1	0.05	4.11	-2.283	4.49e-55
UCS	AGTR1	0.83	4.214	-1.511	9.54e-09
ACC	ALDH1L1	7.09	30.474	-1.96	2.55e-14
BLCA	ALDH1L1	7.185	33.855	-2.09	3.07e-05
BRCA	ALDH1L1	0.42	13.82	-3.384	3.22e-283
COAD	ALDH1L1	2.26	7.35	-1.357	9.58e-12
ESCA	ALDH1L1	1.275	4.55	-1.287	6.67e-15
HNSC	ALDH1L1	0.69	10.055	-2.71	6.86e-17
OV	ALDH1L1	0.74	44.557	-4.711	2.4e-146
PAAD	ALDH1L1	6.04	18.96	-1.503	1.21e-28
READ	ALDH1L1	0.93	6.9	-2.034	3.47e-18
STAD	ALDH1L1	0.49	3.07	-1.45	2.7e-32
THCA	ALDH1L1	0.515	2.19	-1.074	2.02e-37
THYM	ALDH1L1	16.233	0.08	3.996	4.32e-112
UCEC	ALDH1L1	1.22	8.27	-2.062	7.34e-14
UCS	ALDH1L1	0.77	8.777	-2.466	6.21e-20
BLCA	TRPC1	0.9	5.285	-1.726	6.53e-20
BRCA	TRPC1	1.38	4.98	-1.329	5.15e-167
CESC	TRPC1	0.66	9.84	-2.707	6.4e-26
COAD	TRPC1	0.52	4.65	-1.894	2.79e-81
LUSC	TRPC1	1.35	3.785	-1.026	2e-74
OV	TRPC1	1.25	15.995	-2.917	1.21e-165
PAAD	TRPC1	2.36	0.61	1.061	1.87e-46
PRAD	TRPC1	1.33	5.415	-1.461	1.63e-89
READ	TRPC1	0.535	5.525	-2.088	2.14e-39
THCA	TRPC1	2.685	6.38	-1.002	6.13e-115
THYM	TRPC1	1.575	0.04	1.308	7.09e-93
UCEC	TRPC1	0.62	14.81	-3.287	1.29e-104
UCS	TRPC1	2.04	15.834	-2.469	1.64e-51
BRCA	NCEH1	8.44	3.44	1.088	3.28e-53
CESC	NCEH1	8.97	2.35	1.573	7.43e-08
COAD	NCEH1	12.42	2.12	2.105	9.97e-102
ESCA	NCEH1	16.965	2.53	2.347	9.26e-104
KIRP	NCEH1	24.86	9.619	1.284	3.38e-19
OV	NCEH1	6.83	1.17	1.851	9.21e-59
PAAD	NCEH1	11.57	1.48	2.342	4.52e-84
READ	NCEH1	12.415	1.855	2.232	1.34e-55
STAD	NCEH1	16.12	2.75	2.191	5.68e-108
ACC	LPP	2.87	7.605	-1.153	1.88e-28
BLCA	LPP	6.69	38.848	-2.373	3.33e-28
CESC	LPP	5.895	31.07	-2.218	4.84e-16
COAD	LPP	7.37	41.08	-2.33	4.55e-83
ESCA	LPP	28.919	11.765	1.229	1.83e-39
PAAD	LPP	10.32	2.37	1.748	2.02e-64
READ	LPP	8.095	46.975	-2.399	1.6e-36
STAD	LPP	28.859	12.15	1.183	2.25e-12
THCA	LPP	3.145	8.37	-1.177	2.6e-138
UCEC	LPP	4.405	49.261	-3.217	7.45e-85
UCS	LPP	3.94	53.186	-3.455	6.54e-57
HNSC	TMEM44	11.43	4.599	1.151	3.43e-17
KICH	TMEM44	1.385	6.53	-1.659	1.56e-16
KIRC	TMEM44	13.96	5.145	1.284	4.61e-40
KIRP	TMEM44	12.635	5.035	1.176	9.15e-15
LUAD	TMEM44	9.19	24.891	-1.345	1.39e-77
PAAD	TMEM44	15.899	2.43	2.301	1.96e-94
THYM	TMEM44	7.6	0.75	2.297	7.28e-121
UCEC	KIAA0226	4.815	11.79	-1.137	1.7e-32
UCS	KIAA0226	5.14	12.335	-1.119	1.99e-25
ACC	AMT	1.97	26.874	-3.23	1.19e-56
BLCA	AMT	6.97	16.337	-1.121	5.42e-07
BRCA	AMT	3.74	22.49	-2.309	5.34e-177
CESC	AMT	5.685	29.9	-2.209	7.73e-13
COAD	AMT	7.71	36.191	-2.094	1.08e-101
ESCA	AMT	4.12	15.315	-1.672	6.61e-68
KICH	AMT	12.841	29.889	-1.158	2.54e-08
KIRC	AMT	10.81	24.84	-1.13	1.37e-24
LUAD	AMT	7.62	31.769	-1.927	5.58e-91
LUSC	AMT	4.075	32.175	-2.709	3.06e-163
OV	AMT	4.835	83.005	-3.848	4.73e-118
PRAD	AMT	8.985	41.22	-2.08	2.97e-83
READ	AMT	10.08	38.091	-1.819	7.7e-51
STAD	AMT	4.66	20.69	-1.938	1.27e-81
THCA	AMT	8.27	46.539	-2.358	8.57e-146
THYM	AMT	14.345	3.14	1.89	1.77e-59
UCEC	AMT	6.965	63.53	-3.018	2.43e-46
UCS	AMT	4.72	66.594	-3.563	7.16e-46
ACC	TCTA	17.321	43.46	-1.279	1.01e-24
PAAD	TCTA	22.751	9.38	1.194	2.63e-50
THYM	TCTA	23.435	9.12	1.272	1.59e-34
UCS	TCTA	11.33	30.279	-1.343	2.43e-26
ACC	NICN1	4.32	15.34	-1.619	3.38e-28
CESC	NICN1	5.16	13.4	-1.225	4.9e-11
COAD	NICN1	5.48	14.91	-1.296	9.34e-83
KIRC	NICN1	7.03	16.149	-1.095	4.1e-40
LUAD	NICN1	7.92	17.75	-1.072	6.86e-93
LUSC	NICN1	4.41	17.935	-1.807	3.06e-211
OV	NICN1	6.825	29.711	-1.973	1.24e-96
READ	NICN1	5.474	15.695	-1.367	9.37e-47
STAD	NICN1	4.85	10.71	-1.001	3.2e-54
THCA	NICN1	14.515	31.55	-1.069	1.72e-144
THYM	NICN1	12.56	2.31	2.034	1.25e-89
UCEC	NICN1	7.07	27.651	-1.828	1.3e-46
UCS	NICN1	5.54	29.905	-2.241	2.35e-38
HNSC	UCN2	3.99	0.74	1.52	2.78e-20
LUSC	UCN2	1.87	0.14	1.332	8.56e-85
PRAD	UCN2	0.2	1.75	-1.196	1.77e-87
PAAD	VPRBP	9.35	3.99	1.052	2.1e-60
THYM	VPRBP	10.005	1.15	2.356	2.45e-100
BLCA	MANF	150.497	65.208	1.194	6.15e-16
COAD	MANF	141.778	55.169	1.346	2.27e-67
READ	MANF	135.48	52.501	1.351	9.38e-26
THYM	MANF	94.64	15.21	2.561	2.86e-79
UCEC	MANF	187.486	71.461	1.379	4.19e-34
UCS	MANF	157.487	67.629	1.207	1.31e-15
BRCA	CCDC39	0.42	2.21	-1.177	3.61e-159
CESC	CCDC39	0.18	2.69	-1.645	1.84e-30
LUAD	CCDC39	0.41	2.91	-1.471	8.84e-113
LUSC	CCDC39	0.32	2.935	-1.576	1.03e-158
OV	CCDC39	0.25	9.904	-3.125	5.71e-185
THCA	CCDC39	0.21	2.16	-1.385	1.12e-238
UCEC	CCDC39	0.275	2.02	-1.244	2.65e-18
UCS	CCDC39	0.27	2.382	-1.413	1.02e-22
OV	STXBP5L	0.03	5.64	-2.689	3.22e-244
THCA	STXBP5L	0.18	2.59	-1.605	2.35e-104
CESC	EAF2	8.64	2.86	1.32	5.34e-07
KICH	EAF2	1.97	6.75	-1.384	1.56e-12
THYM	EAF2	7.055	1.08	1.953	9.66e-65
BRCA	ILDR1	6.85	1.47	1.668	3.55e-131
CESC	ILDR1	5.545	0.1	2.573	4e-08
COAD	ILDR1	6.74	0.4	2.467	5.35e-48
KICH	ILDR1	17.985	6.4	1.359	5.49e-05
KIRC	ILDR1	2.64	10.575	-1.669	1.78e-39
LUAD	ILDR1	7.25	1.87	1.523	2.69e-116
LUSC	ILDR1	5.61	1.85	1.214	6.5e-78
OV	ILDR1	6.99	0.005	2.991	3.05e-140
PAAD	ILDR1	6.38	1.97	1.313	4.22e-55
PRAD	ILDR1	11.1	3.38	1.466	1.91e-39
READ	ILDR1	7.709	0.135	2.94	2.35e-30
STAD	ILDR1	4.65	0.06	2.414	4.82e-137
THCA	ILDR1	10.625	3.93	1.238	1.27e-91
UCEC	ILDR1	5.955	0.03	2.755	6.17e-60
CESC	TM4SF19	1.8	0.03	1.443	0.00292
HNSC	TM4SF19	14.3	1.515	2.605	2.26e-19
CESC	MUC4	49.107	1.67	4.23	0.000165
HNSC	MUC4	1.81	10.842	-2.075	5.34e-05
LUAD	MUC4	19.16	4.33	1.919	3.21e-29
PAAD	MUC4	10.2	0.36	3.042	2.57e-53
PRAD	MUC4	1.04	8.954	-2.287	1.22e-39
STAD	MUC4	4.13	0.75	1.552	9.04e-12
ACC	SLIT2	2.02	11.07	-1.999	6.48e-19
BLCA	SLIT2	0.52	9.608	-2.803	1.37e-35
BRCA	SLIT2	3.09	7.24	-1.011	3.71e-54
CESC	SLIT2	0.525	12.14	-3.107	2.36e-23
COAD	SLIT2	0.61	7.08	-2.327	3.55e-71
KICH	SLIT2	16.025	2.28	2.376	9.13e-12
KIRC	SLIT2	1.38	5.08	-1.353	1.73e-16
LUAD	SLIT2	3.35	33.091	-2.97	1.37e-212
LUSC	SLIT2	2.88	32.675	-3.118	3.49e-217
PAAD	SLIT2	4.03	0.79	1.491	1.8e-45
PRAD	SLIT2	3.415	8.96	-1.174	3.75e-36
READ	SLIT2	0.745	7.77	-2.329	5.12e-32
THYM	SLIT2	1.46	0.02	1.27	2.98e-64
UCEC	SLIT2	2.185	13.59	-2.196	3.72e-37
UCS	SLIT2	5.81	13.705	-1.111	4.35e-11
OV	EIF2B5	25.115	67.199	-1.385	7.86e-60
THCA	EIF2B5	28.939	74.048	-1.326	8.74e-186
THYM	EIF2B5	49.259	8.14	2.459	1.7e-94
BLCA	ECE2	9.905	2.126	1.802	3.95e-26
BRCA	ECE2	7.6	2.28	1.391	3.25e-158
CESC	ECE2	13.285	1.19	2.705	9.08e-28
COAD	ECE2	12.36	3.12	1.697	1e-177
ESCA	ECE2	11.21	4.095	1.261	5.82e-69
HNSC	ECE2	14.98	5.595	1.277	1.03e-29
LUAD	ECE2	7.67	2.19	1.442	4.12e-124
LUSC	ECE2	22.57	2.175	2.892	9.55e-230
OV	ECE2	14.894	1.025	2.973	2.72e-121
PAAD	ECE2	5.57	14.95	-1.28	1.01e-40
READ	ECE2	10.585	2.975	1.543	2.06e-85
STAD	ECE2	8.69	2.54	1.453	1.74e-93
THYM	ECE2	3.37	0.6	1.45	1.12e-83
UCEC	ECE2	13.455	1.21	2.709	2.35e-85
UCS	ECE2	11.16	1.19	2.473	8.01e-56
ACC	VWA5B2	25.12	63.619	-1.307	1.98e-07
PAAD	VWA5B2	1.29	3.77	-1.059	3.69e-06
STAD	VWA5B2	0.27	3.13	-1.701	4.55e-41
OV	FIP1L1	22.165	51.11	-1.17	2.35e-53
PAAD	FIP1L1	30.781	10.72	1.439	1.62e-45
THYM	FIP1L1	43.709	8.33	2.261	5.62e-89
ACC	SLC26A1	1.05	5.79	-1.728	7.31e-36
THCA	SLC26A1	1.135	4.11	-1.259	2.49e-126
UCEC	SLC26A1	1.07	3.17	-1.01	5.15e-20
UCS	SLC26A1	0.89	3.349	-1.202	1.13e-23
COAD	LYAR	27.14	9.57	1.413	1.09e-130
PAAD	LYAR	11.62	2.91	1.691	1.78e-90
READ	LYAR	29.611	9.715	1.514	8.79e-67
STAD	LYAR	18.92	5.12	1.703	1.85e-106
THYM	LYAR	18.114	4.34	1.84	4.11e-55
OV	CENPC	3.07	13.73	-1.856	3.88e-103
THYM	CENPC	7.48	0.84	2.204	1.82e-90
UCEC	CENPC	3.81	9.98	-1.191	7.3e-37
UCS	CENPC	3.21	10.22	-1.414	1.64e-32
CESC	CORIN	0.18	2.38	-1.518	4.18e-17
PAAD	CORIN	2.53	0.16	1.606	3.22e-60
UCEC	CORIN	0.275	2.36	-1.398	7.33e-26
UCS	CORIN	0.52	2.77	-1.31	2.11e-11
KICH	ATP10D	25.7	11.87	1.053	4.56e-06
LUAD	ATP10D	4.84	11.14	-1.056	4.2e-94
OV	ATP10D	1.835	11.52	-2.143	2.74e-110
PAAD	ATP10D	6.49	2.37	1.152	1.29e-44
READ	ATP10D	2.955	7.75	-1.146	1.62e-27
THCA	ATP10D	5.29	12.93	-1.147	2.42e-116
THYM	ATP10D	4.3	0.97	1.428	2.5e-48
UCEC	ATP10D	2.49	14.12	-2.115	5.12e-61
UCS	ATP10D	4.28	15.45	-1.639	4.95e-34
ACC	OCIAD2	56.211	27.469	1.007	1.45e-16
BLCA	OCIAD2	130.232	46.315	1.472	5.83e-20
BRCA	OCIAD2	85.781	27.04	1.63	3.72e-204
CESC	OCIAD2	127.41	19.36	2.657	4.7e-26
COAD	OCIAD2	182.619	27.45	2.69	6.26e-136
ESCA	OCIAD2	78.145	31.62	1.279	7.28e-67
HNSC	OCIAD2	142.181	50.087	1.487	7.3e-34
KICH	OCIAD2	39.541	95.51	-1.251	9.7e-08
KIRP	OCIAD2	410.787	115.052	1.827	5.63e-29
LUAD	OCIAD2	199.465	29.151	2.733	1.8e-238
LUSC	OCIAD2	119.639	28.4	2.037	1.28e-194
OV	OCIAD2	75.245	12.79	2.467	1.06e-106
PAAD	OCIAD2	215.582	14.55	3.8	9.63e-134
PRAD	OCIAD2	70.93	32.3	1.111	5.48e-63
READ	OCIAD2	165.954	23.234	2.784	1.23e-72
STAD	OCIAD2	87.951	34.789	1.314	4.61e-62
THCA	OCIAD2	169.559	50.481	1.728	8.31e-193
THYM	OCIAD2	106.009	3.06	4.72	8.95e-171
UCEC	OCIAD2	187.071	22.07	3.027	4.88e-67
UCS	OCIAD2	101.799	18.562	2.394	3.68e-28
BRCA	SLC10A6	0.32	1.67	-1.016	3.2e-150
ESCA	SLC10A6	1.1	4.15	-1.294	2.52e-13
BLCA	SCD5	3.18	8.674	-1.211	0.00303
COAD	SCD5	2.79	7.69	-1.197	9.29e-22
ESCA	SCD5	6.65	2.505	1.126	1.2e-37
HNSC	SCD5	10.55	2.51	1.718	1.53e-13
KICH	SCD5	1.1	23.62	-3.551	7.03e-17
KIRC	SCD5	6.31	43.477	-2.605	2.64e-22
OV	SCD5	18.22	61.873	-1.71	2.59e-33
READ	SCD5	2.6	8.4	-1.385	2.87e-12
THCA	SCD5	55.46	19.5	1.462	4.58e-92
THYM	SCD5	13.018	0.15	3.608	1.61e-197
CESC	PLAC8	16.29	1.52	2.778	0.00244
COAD	PLAC8	47.93	16.16	1.512	0.00026
KIRC	PLAC8	4.86	0.985	1.562	4.68e-30
LIHC	PLAC8	1.03	5.975	-1.781	1.91e-32
LUAD	PLAC8	15.6	45.66	-1.491	5.08e-39
LUSC	PLAC8	13.325	43.969	-1.65	5.22e-32
PAAD	PLAC8	65.721	0.5	5.475	1.52e-116
STAD	PLAC8	58.018	24.39	1.217	2.73e-13
THYM	PLAC8	36.534	80.297	-1.115	5.81e-20
COAD	ENOPH1	35.17	13.27	1.342	4.12e-152
PAAD	ENOPH1	26.02	7.34	1.696	8.9e-99
READ	ENOPH1	36.066	13.015	1.403	1.34e-68
STAD	ENOPH1	25.785	9.95	1.291	1.6e-109
THYM	ENOPH1	28.25	1.55	3.52	2.16e-139
KICH	GC	0	1.08	-1.057	6.99e-08
KIRP	GC	0.04	1.129	-1.034	5.93e-13
PAAD	GC	22.98	8.34	1.36	1.34e-06
STAD	GC	0.39	4.92	-2.091	8.62e-12
BLCA	SNCA	2.005	8.545	-1.667	1.24e-06
BRCA	SNCA	2.74	8.04	-1.273	4.85e-106
CESC	SNCA	2.615	21.13	-2.614	1.07e-06
COAD	SNCA	1.33	12.24	-2.506	2.62e-72
ESCA	SNCA	2.095	5.565	-1.085	2.02e-14
LUAD	SNCA	2.88	14.65	-2.012	2.82e-161
OV	SNCA	2.32	24.08	-2.917	1.66e-91
PAAD	SNCA	5.96	0.74	2	6.49e-58
READ	SNCA	1.39	14.4	-2.688	8.89e-34
THCA	SNCA	4.115	10.02	-1.107	3.37e-77
THYM	SNCA	6.4	44.35	-2.616	2.6e-64
UCEC	SNCA	2.395	39.409	-3.573	1.99e-64
UCS	SNCA	8.21	39.814	-2.148	5.57e-22
OV	TBCK	8.445	19.12	-1.091	5.99e-42
THYM	TBCK	9.024	1.17	2.208	2.6e-92
BLCA	CAMK2D	8.22	21.419	-1.282	2.8e-09
OV	CAMK2D	4.23	15.37	-1.646	1.52e-59
PAAD	CAMK2D	16.59	3.36	2.012	5.76e-83
THYM	CAMK2D	5.688	1	1.742	1.44e-57
UCEC	CAMK2D	5.695	19.97	-1.647	1.04e-34
BRCA	CISD2	22.62	10.44	1.046	1.38e-139
CESC	CISD2	28.43	11.12	1.28	5.59e-14
COAD	CISD2	25.01	9.19	1.352	4.51e-120
ESCA	CISD2	26.21	9.725	1.343	4.37e-107
LUAD	CISD2	27.21	12.22	1.093	2.33e-127
LUSC	CISD2	26.369	11.815	1.095	8.7e-119
OV	CISD2	25.21	8.37	1.484	4.09e-71
PAAD	CISD2	20.52	7.36	1.364	3.36e-73
READ	CISD2	25.97	8.88	1.449	2.67e-63
STAD	CISD2	26.065	7.41	1.686	3.15e-138
THYM	CISD2	13.98	2.98	1.912	1.69e-84
ACC	DDIT4L	3.44	0.42	1.645	1.08e-16
CESC	DDIT4L	0.13	2.16	-1.484	2.26e-07
HNSC	DDIT4L	0.38	2.14	-1.186	1.69e-10
LUAD	DDIT4L	2.39	0.51	1.167	2.51e-59
ACC	ANK2	3.13	10.235	-1.444	4.69e-18
BLCA	ANK2	0.515	8.155	-2.595	8.72e-29
BRCA	ANK2	2.99	14.25	-1.934	7.33e-139
CESC	ANK2	0.415	12.72	-3.277	1.72e-39
COAD	ANK2	0.71	16.68	-3.37	7.69e-115
KICH	ANK2	0.649	34.589	-4.432	2.38e-21
KIRC	ANK2	9.43	60.064	-2.55	8.55e-30
KIRP	ANK2	2.83	33.765	-3.182	1.03e-26
LUSC	ANK2	1.2	5.75	-1.617	3.13e-113
OV	ANK2	1.39	16.105	-2.839	9.06e-99
PAAD	ANK2	2.76	0.45	1.375	3.29e-40
PRAD	ANK2	1.865	5.23	-1.121	3.96e-45
READ	ANK2	0.835	17.905	-3.365	7.93e-52
THCA	ANK2	1.585	12.17	-2.349	1.71e-152
UCEC	ANK2	1.41	13.92	-2.63	5.42e-52
UCS	ANK2	3.57	13.88	-1.703	1.83e-15
CESC	TIFA	10.165	3.91	1.185	0.000145
COAD	TIFA	6.26	2.62	1.004	5.25e-55
ESCA	SPATA5	3.045	0.81	1.16	5.79e-88
THYM	SPATA5	1.39	0.12	1.093	1.01e-71
ACC	CCNA2	4.16	1.25	1.197	1.48e-15
BLCA	CCNA2	14.205	1.54	2.582	5.22e-22
BRCA	CCNA2	9.01	1.34	2.097	1.23e-165
CESC	CCNA2	23.125	2.68	2.713	4.59e-29
COAD	CCNA2	22.34	2.92	2.574	1.61e-153
ESCA	CCNA2	23.604	8.14	1.429	2.27e-54
HNSC	CCNA2	18.371	7.387	1.208	3.37e-27
KIRC	CCNA2	2.35	0.5	1.159	6.2e-38
LIHC	CCNA2	2.96	0.455	1.445	1.73e-40
LUAD	CCNA2	6.67	1.71	1.501	3.76e-82
LUSC	CCNA2	17.135	1.715	2.74	1.27e-241
OV	CCNA2	13.035	3.145	1.76	3.07e-46
PAAD	CCNA2	5.14	0.36	2.175	1.67e-96
READ	CCNA2	20.629	2.76	2.524	7.66e-74
STAD	CCNA2	18.455	1.4	3.019	8.84e-135
THYM	CCNA2	17.9	0.43	3.724	1.77e-118
UCEC	CCNA2	13.14	2.65	1.954	1.72e-31
UCS	CCNA2	14.73	2.938	1.998	2.57e-25
PAAD	METTL14	10.31	3.6	1.298	1.42e-55
THYM	METTL14	9.675	1.46	2.117	2.13e-67
ACC	USP53	2.39	9.31	-1.605	5.64e-25
BRCA	USP53	10.07	28.839	-1.431	5.96e-111
CESC	USP53	6.675	16.62	-1.199	3.52e-05
KIRC	USP53	7.12	18.103	-1.234	1.63e-30
LUAD	USP53	9.3	32.61	-1.706	1.01e-123
LUSC	USP53	6.4	33.115	-2.205	1.39e-179
THCA	USP53	4.49	13.47	-1.398	2.15e-140
THYM	USP53	2.67	0.38	1.411	4.88e-63
UCEC	USP53	4.91	13.06	-1.25	4.89e-21
UCS	USP53	2.35	13.145	-2.078	1.35e-35
BLCA	SETD7	8.595	22.574	-1.297	2.2e-12
CESC	SETD7	9.205	22.05	-1.175	1.35e-07
OV	SETD7	3.97	13.595	-1.554	5.27e-51
PAAD	SETD7	13.52	4.95	1.287	1.58e-58
THYM	SETD7	5.23	0.66	1.908	1.65e-77
UCEC	SETD7	3.615	23.7	-2.42	3.93e-61
UCS	SETD7	5.41	23.65	-1.943	1.8e-29
ESCA	NAF1	11.685	5.09	1.059	9.11e-71
STAD	NAF1	10	3.91	1.164	1.11e-59
THYM	NAF1	5.415	0.55	2.049	3.18e-97
KICH	45717	8.313	1.5	1.897	7.35e-14
KIRC	45717	4.53	1.56	1.111	1.01e-20
UCS	45717	1.19	3.4	-1.007	1.36e-19
ACC	SFRP2	0.26	2.315	-1.396	0.00112
BLCA	SFRP2	17.6	86.776	-2.239	3.85e-05
COAD	SFRP2	13.65	33.871	-1.251	7.18e-12
KIRC	SFRP2	6.6	2.24	1.23	2.81e-05
LUSC	SFRP2	83.704	30.079	1.446	1.06e-24
OV	SFRP2	6.655	0.509	2.342	9.1e-14
PAAD	SFRP2	351.114	5.74	5.707	1.62e-82
READ	SFRP2	12.15	31.895	-1.323	1.14e-06
STAD	SFRP2	37.4	11.77	1.588	3.39e-10
THCA	SFRP2	9.735	43.419	-2.049	6.7e-36
THYM	SFRP2	6.325	0.43	2.357	1.49e-51
UCS	SFRP2	40.599	4.268	2.981	2.29e-12
OV	RPS3A	1802.33	4443.25	-1.301	1.15e-29
THYM	RPS3A	4013.93	130.164	4.936	9.06e-122
PRAD	RNF175	0.63	2.52	-1.111	4.72e-87
THYM	RNF175	0.24	3.08	-1.718	1.45e-37
UCS	RNF175	3.63	0.245	1.895	3.48e-26
BLCA	PDGFC	4.065	12.96	-1.463	2.6e-06
CESC	PDGFC	5.14	18.96	-1.701	0.000131
PAAD	PDGFC	25.96	4.48	2.299	7.38e-55
THCA	PDGFC	22.235	9.66	1.124	2.47e-70
THYM	PDGFC	7.685	0.51	2.524	1.13e-66
UCEC	PDGFC	11.55	30.939	-1.348	5.99e-23
OV	CBR4	4.56	12.91	-1.323	6.87e-50
THYM	CBR4	9.195	1.25	2.18	1.03e-97
CESC	CYP4V2	3.82	9.44	-1.115	2.42e-05
ESCA	CYP4V2	9.139	3.86	1.061	1.1e-25
KICH	CYP4V2	8.215	20.9	-1.249	3.72e-05
LUSC	CYP4V2	4.28	12.33	-1.336	1.87e-112
OV	CYP4V2	4.57	11.32	-1.145	5.48e-28
THYM	CYP4V2	7.985	0.72	2.385	1.06e-114
UCEC	CYP4V2	4.25	10.84	-1.173	2.17e-25
UCS	CYP4V2	3.33	11.44	-1.522	1.84e-28
LUAD	ROPN1L	1	3.46	-1.157	5.83e-28
LUSC	ROPN1L	0.57	3.36	-1.474	2.69e-61
THYM	ROPN1L	0.235	9.42	-3.077	1.44e-66
UCEC	ROPN1L	1.785	0.39	1.003	5.68e-10
CESC	NDUFS6	109.576	40.09	1.428	1.34e-12
LIHC	NDUFS6	89.12	35.605	1.3	5.13e-82
LUSC	NDUFS6	98.07	39.871	1.277	2.77e-127
OV	NDUFS6	82.326	28.15	1.515	2.99e-57
PAAD	NDUFS6	62.068	18.69	1.679	1.26e-89
THYM	NDUFS6	109.102	8.09	3.598	5.1e-153
UCEC	NDUFS6	91.41	41.351	1.126	5.36e-35
UCS	NDUFS6	109.098	40.71	1.4	8.96e-38
OV	45722	39.465	79.995	-1.001	1.03e-32
THYM	45722	48.733	15.3	1.609	7.18e-41
ACC	NKD2	0.29	6.78	-2.592	7.26e-57
COAD	NKD2	13.78	3.63	1.675	2.68e-40
HNSC	NKD2	6.22	1.69	1.424	6.22e-12
LUAD	NKD2	7.17	69.879	-3.117	1.5e-180
LUSC	NKD2	10.435	70.37	-2.642	2.46e-137
OV	NKD2	4.4	0.765	1.613	2.26e-13
PAAD	NKD2	9.93	2.74	1.547	3.79e-32
PRAD	NKD2	1.845	7.02	-1.495	1.45e-68
READ	NKD2	18.63	3.97	1.982	1.3e-38
THCA	NKD2	0.81	3.66	-1.364	2.34e-57
THYM	NKD2	27.355	0.03	4.783	1.28e-196
UCEC	NKD2	3.405	1.07	1.089	6.37e-10
UCS	NKD2	22.74	1.175	3.448	7.73e-27
KICH	ADAMTS16	0.27	2.73	-1.554	5.08e-08
KIRC	ADAMTS16	0.35	3.465	-1.726	2.16e-54
OV	ADAMTS16	0.245	10.43	-3.199	1.52e-82
BLCA	SRD5A1	6.66	2.544	1.112	2.98e-06
CESC	SRD5A1	13.74	3.81	1.616	6.88e-05
COAD	SRD5A1	11.41	2.77	1.719	3.1e-132
LUAD	SRD5A1	8.45	2.71	1.349	4.63e-120
LUSC	SRD5A1	13.68	2.66	2.004	5.62e-182
PAAD	SRD5A1	7.44	2.27	1.368	1.07e-64
READ	SRD5A1	11.175	2.58	1.766	2.03e-70
STAD	SRD5A1	9.785	2.62	1.575	3.86e-71
ACC	MYO10	6.69	1.9	1.407	4.36e-15
COAD	MYO10	21.72	5.86	1.728	3.64e-88
ESCA	MYO10	34.66	8.255	1.946	3.74e-107
HNSC	MYO10	19.26	6.517	1.43	1.39e-17
KICH	MYO10	47.264	12.45	1.843	7.6e-15
KIRC	MYO10	7.71	18.15	-1.137	3.99e-17
READ	MYO10	22.51	4.815	2.015	3.53e-50
THYM	MYO10	9.85	0.28	3.083	1.63e-121
UCEC	MYO10	13.795	4.39	1.457	6.11e-27
UCS	MYO10	11.9	4.504	1.229	6.64e-14
COAD	FAM105A	23.35	4.66	2.105	3.07e-61
LUAD	FAM105A	9.96	26.21	-1.312	1.05e-46
LUSC	FAM105A	3.6	25.29	-2.515	9.13e-203
READ	FAM105A	28.779	3.48	2.733	4.4e-40
ACC	RPL37	1958.05	903.167	1.115	1.06e-15
COAD	RPL37	2698.42	1176.18	1.197	1.93e-58
LIHC	RPL37	1566.58	594.465	1.396	1.78e-82
LUSC	RPL37	2824.15	1306.01	1.112	4.41e-101
PAAD	RPL37	2002.1	811.472	1.302	5.05e-38
READ	RPL37	2932.57	1134.15	1.37	4.48e-26
THYM	RPL37	3686.53	269.734	3.768	8.89e-138
UCS	RPL37	4282.98	1864.15	1.2	2.75e-28
BLCA	SKP2	13.71	4.609	1.391	7.47e-13
CESC	SKP2	15.65	5.14	1.439	2.12e-13
COAD	SKP2	12.44	3.76	1.497	2.55e-149
ESCA	SKP2	17.485	6.52	1.298	6.22e-59
LUSC	SKP2	21.201	4.31	2.064	1.16e-178
READ	SKP2	11.884	3.685	1.459	1.15e-85
STAD	SKP2	12.86	2.52	1.977	1.15e-111
THYM	SKP2	10.93	0.72	2.794	5.39e-161
UCS	SKP2	19.02	6.23	1.469	2.38e-26
ACC	OSMR	7.98	22.735	-1.402	3.17e-20
BLCA	OSMR	7.545	16.5	-1.034	0.00212
COAD	OSMR	3.23	11.28	-1.538	4.01e-44
ESCA	OSMR	34.939	12.445	1.418	2.46e-37
KICH	OSMR	3.284	13.11	-1.72	1.44e-10
KIRC	OSMR	38.521	13.38	1.459	1.4e-31
PAAD	OSMR	22.92	5.32	1.92	1.16e-49
READ	OSMR	3.599	12.365	-1.539	2.95e-23
STAD	OSMR	19.41	7.34	1.291	5.03e-19
THCA	OSMR	7.655	21.209	-1.36	1.87e-69
THYM	OSMR	5.66	0.13	2.559	6.3e-97
UCEC	OSMR	5.515	22.91	-1.876	5.71e-30
UCS	OSMR	6.38	24.169	-1.77	3.5e-24
KICH	UGT3A1	0.01	15.46	-4.027	8.42e-38
KIRC	UGT3A1	4.85	23.454	-2.064	1.33e-15
KIRP	UGT3A1	1.055	17.114	-3.14	1.22e-13
KIRC	PLK2	59.128	11.139	2.308	4.83e-62
KIRP	PLK2	23.52	10.644	1.074	1.4e-09
OV	PLK2	11.04	33.29	-1.51	1.33e-25
PAAD	PLK2	37.01	9.11	1.911	3.58e-53
PRAD	PLK2	7.82	23.516	-1.475	2.79e-55
THYM	PLK2	10.178	0.48	2.917	2.16e-111
UCEC	PLK2	13.949	45.251	-1.629	1.82e-16
BRCA	GZMA	6.46	2.67	1.023	1.34e-31
CESC	GZMA	14.533	3.61	1.752	7.39e-05
COAD	GZMA	5.34	1.58	1.297	1.82e-15
KIRC	GZMA	18.95	1.85	2.807	2.43e-68
KIRP	GZMA	4.015	1.375	1.078	7.35e-08
OV	GZMA	2.625	0.575	1.203	3.1e-18
PAAD	GZMA	7.96	0.32	2.763	3.03e-79
READ	GZMA	4.136	1.3	1.159	2.6e-10
STAD	GZMA	7.47	1.89	1.551	1.98e-37
UCEC	GZMA	5.94	2.28	1.081	2.12e-09
BLCA	PIK3R1	6.71	26.356	-1.827	1.37e-10
BRCA	PIK3R1	26.559	73.231	-1.429	6.65e-70
CESC	PIK3R1	5.785	42.241	-2.672	1.85e-06
COAD	PIK3R1	10.22	21.97	-1.034	4.55e-41
KICH	PIK3R1	4.329	16.46	-1.712	1.62e-08
LUAD	PIK3R1	8.45	30.431	-1.734	2.16e-149
LUSC	PIK3R1	10.315	30.605	-1.482	1.46e-67
OV	PIK3R1	7.835	27.249	-1.677	3.34e-36
PAAD	PIK3R1	10.8	3.06	1.539	4.2e-48
PRAD	PIK3R1	10.69	24.21	-1.109	2.05e-34
READ	PIK3R1	11.29	24.45	-1.05	7.68e-18
THYM	PIK3R1	17.002	3.92	1.871	8.48e-20
UCEC	PIK3R1	13.887	57.118	-1.965	5.18e-17
UCS	PIK3R1	11.74	57.925	-2.21	6.31e-20
KIRC	HAPLN1	3.23	0.1	1.943	2.47e-39
UCEC	HAPLN1	1.565	0	1.359	1.83e-29
UCS	HAPLN1	1.73	0	1.449	2.45e-17
ESCA	LHFPL2	14.095	2.38	2.159	1.82e-97
HNSC	LHFPL2	9.78	3.347	1.31	1e-13
KIRC	LHFPL2	12.71	2.81	1.847	5.28e-57
KIRP	LHFPL2	5.08	1.875	1.081	1.45e-17
OV	LHFPL2	6.725	15.603	-1.104	2.54e-26
PAAD	LHFPL2	15.43	4.43	1.597	7.14e-60
PRAD	LHFPL2	3.96	9.855	-1.13	8.28e-52
STAD	LHFPL2	14.87	5.96	1.189	1.33e-39
THYM	LHFPL2	6.375	1.07	1.833	1.76e-61
UCEC	LHFPL2	5.43	14.03	-1.225	2.01e-32
ACC	SSBP2	22.899	10.09	1.108	6.95e-12
BLCA	SSBP2	8.235	26.044	-1.55	1.33e-12
CESC	SSBP2	13.185	38.851	-1.49	9.81e-07
COAD	SSBP2	3.17	24.13	-2.591	5.37e-120
ESCA	SSBP2	9.74	22.68	-1.141	3.36e-43
KICH	SSBP2	2.445	12.38	-1.958	5.39e-15
OV	SSBP2	18.519	39.63	-1.058	4.48e-32
PAAD	SSBP2	11.85	5.12	1.07	3.71e-37
READ	SSBP2	3.13	26.915	-2.757	4.29e-68
THYM	SSBP2	59.769	2.26	4.22	1.98e-160
UCEC	SSBP2	10.17	41.619	-1.932	9.29e-47
UCS	SSBP2	20.959	43.49	-1.019	1.76e-17
KICH	BHMT	0.195	67.77	-5.847	8.52e-29
KIRP	BHMT	13.819	114.555	-2.963	3.42e-14
LIHC	BHMT	58.582	197.176	-1.734	9.48e-12
ACC	IQGAP2	38.481	14.498	1.349	3.25e-11
ESCA	IQGAP2	8.495	2.015	1.655	1.3e-32
KICH	IQGAP2	40.675	10.55	1.851	5.09e-12
LUSC	IQGAP2	3.895	11.985	-1.408	1.65e-110
PRAD	IQGAP2	44.47	13.035	1.696	2.56e-53
THCA	IQGAP2	8.915	22.27	-1.231	4.19e-38
UCEC	IQGAP2	7.339	2.74	1.157	3.19e-13
UCS	IQGAP2	8.01	2.6	1.324	3.52e-20
ACC	CRHBP	0.37	9.549	-2.945	3.63e-51
BRCA	CRHBP	0.35	2.31	-1.294	2.63e-178
CESC	CRHBP	0.09	1.49	-1.192	1.08e-55
KICH	CRHBP	0.355	13.52	-3.422	1.28e-31
KIRC	CRHBP	0.83	16.925	-3.292	3.95e-90
KIRP	CRHBP	0.31	20.199	-4.016	8.53e-106
LIHC	CRHBP	0.56	16.829	-3.515	4.57e-81
THCA	CRHBP	1.395	4.41	-1.176	4.62e-50
UCEC	CRHBP	0.125	2.35	-1.574	8.97e-48
UCS	CRHBP	0.19	2.269	-1.458	1.63e-19
OV	RASA1	7.095	20.079	-1.381	2.11e-54
PAAD	RASA1	15.56	4.56	1.575	2.52e-63
THYM	RASA1	10.69	1.64	2.147	1.99e-52
UCEC	RASA1	8.125	19.05	-1.136	9.2e-27
UCS	RASA1	7.43	19.594	-1.289	5.46e-25
KICH	LIX1	0.04	1.59	-1.316	2.15e-12
KIRC	LIX1	0.23	2.164	-1.363	3.27e-13
OV	LIX1	1.66	0	1.411	1.39e-22
OV	PPIP5K2	9.765	25.05	-1.275	3.95e-56
THYM	PPIP5K2	12.02	2.87	1.75	8.87e-38
BLCA	PAM	38.975	104.6	-1.401	5.53e-08
CESC	PAM	61.78	216.256	-1.791	2.46e-09
KICH	PAM	41.191	108.458	-1.375	0.000653
OV	PAM	52.064	120.969	-1.201	2.18e-19
PAAD	PAM	144.908	26.591	2.403	1.55e-78
THYM	PAM	25.158	6.37	1.828	1.33e-42
OV	BDP1	3.69	8.615	-1.036	1.17e-37
THYM	BDP1	5	0.5	2	1.09e-91
UCEC	BDP1	4.105	9.76	-1.076	8.29e-35
UCS	BDP1	3.95	10.049	-1.158	3.55e-29
PAAD	SLC30A5	31.01	14.52	1.044	8.65e-51
THYM	SLC30A5	26.45	2.38	3.022	3.27e-112
LIHC	BTF3	338.66	168.376	1.004	1.02e-59
PAAD	BTF3	572.844	227.827	1.326	6.38e-46
THYM	BTF3	1013.34	110.369	3.187	1.72e-144
KICH	FBXL17	17.04	7.09	1.157	1.71e-07
PAAD	FBXL17	7.25	2.23	1.353	6.28e-73
THYM	FBXL17	6.26	0.95	1.896	2.86e-83
BLCA	TSLP	0.37	2.125	-1.19	1.91e-15
BRCA	TSLP	0.13	1.64	-1.224	1.53e-264
LIHC	TSLP	0.33	2.1	-1.221	8.92e-51
PRAD	TSLP	0.85	2.869	-1.065	3.32e-46
KICH	TNFAIP8	2.285	10.6	-1.82	4.83e-11
KIRC	TNFAIP8	28.34	12.249	1.147	8.21e-33
KIRP	TNFAIP8	26.27	7.929	1.611	3.81e-27
OV	TNFAIP8	7.61	1.805	1.618	8.89e-37
PAAD	TNFAIP8	18.42	4.74	1.758	7.65e-44
THYM	TNFAIP8	36.774	8.91	1.93	3.81e-44
CESC	ADAMTS19	0	3.07	-2.025	2.69e-26
UCEC	ADAMTS19	0.58	7.22	-2.379	1.09e-27
UCS	ADAMTS19	0.5	8.184	-2.614	3.43e-31
PAAD	YIPF5	25.27	11.5	1.071	1.64e-42
THYM	YIPF5	13.385	2.86	1.898	1.56e-59
BRCA	ARHGAP26	3.93	10.36	-1.204	3.36e-77
ESCA	ARHGAP26	11.651	4.675	1.157	1.41e-33
LUSC	ARHGAP26	5.51	15.985	-1.384	1.56e-108
OV	ARHGAP26	6.985	2.7	1.11	4.17e-21
PAAD	ARHGAP26	13.51	1.61	2.475	4.63e-83
STAD	ARHGAP26	13.525	5.1	1.252	3.96e-55
THCA	ARHGAP26	2.85	8.93	-1.367	6.47e-153
THYM	ARHGAP26	5.795	34.12	-2.37	1.39e-64
UCS	ARHGAP26	3.05	8.035	-1.158	1.91e-21
BLCA	CXCL14	14.02	37.829	-1.37	0.00639
BRCA	CXCL14	65.009	210.123	-1.677	2.21e-23
COAD	CXCL14	65.999	30.63	1.083	8.53e-08
KICH	CXCL14	0.18	170.756	-7.185	4.33e-42
LIHC	CXCL14	0.19	14.215	-3.676	8.11e-97
LUAD	CXCL14	18.61	3.52	2.117	1.16e-43
LUSC	CXCL14	42.808	3.525	3.275	1.26e-92
OV	CXCL14	5.765	2.38	1.001	3.04e-06
PAAD	CXCL14	88.401	3.05	4.464	3.23e-73
PRAD	CXCL14	15.485	5.875	1.262	2.93e-16
READ	CXCL14	95.421	24.298	1.93	9.15e-14
STAD	CXCL14	39.285	10.97	1.751	4.05e-11
THYM	CXCL14	3.572	0.15	1.991	5.04e-44
UCEC	CXCL14	14.56	2.87	2.007	1.83e-09
UCS	CXCL14	36.949	2.5	3.439	2.63e-16
KICH	SLC25A48	0.01	11.7	-3.652	1.53e-29
KIRC	SLC25A48	2.9	10.059	-1.504	1.63e-11
UCS	SLC25A48	1.27	0	1.183	8.43e-17
KICH	TIMD4	24.404	1.71	3.229	2.16e-18
KIRC	TIMD4	4.26	1.595	1.019	1.08e-16
KIRP	TIMD4	4.765	1.334	1.304	2.84e-14
THYM	TIMD4	1.624	0.21	1.117	1.23e-37
BRCA	RNF145	17.73	37.049	-1.023	4.2e-55
KIRC	RNF145	55.819	23.91	1.19	1.42e-42
LUSC	RNF145	52.019	105.287	-1.003	3.94e-73
OV	RNF145	16.495	40.264	-1.238	3.8e-46
PAAD	RNF145	45.981	6.59	2.63	2.87e-101
THYM	RNF145	34.641	11.79	1.479	1.11e-30
BLCA	C1QTNF2	0.34	1.814	-1.071	1.02e-18
CESC	C1QTNF2	0.665	3.22	-1.342	3.65e-08
LUSC	C1QTNF2	0.335	2.075	-1.204	1.91e-143
UCEC	C1QTNF2	0.205	2.68	-1.611	3.81e-63
ESCA	SPINK7	0.46	303.856	-7.706	6.83e-64
HNSC	SPINK7	6.92	136.355	-4.116	8.79e-09
KICH	SPINK7	10.539	0.25	3.207	2.52e-18
PAAD	PCYOX1L	7.56	2.65	1.23	2.01e-57
THYM	PCYOX1L	7.595	1.9	1.567	3.93e-64
KIRC	TNIP1	192.204	83.966	1.185	9.22e-43
PAAD	TNIP1	100.97	27.11	1.859	8.29e-78
COAD	G3BP1	60.972	19.37	1.605	3.48e-139
PAAD	G3BP1	37.291	9.09	1.924	7.94e-84
READ	G3BP1	59.759	18.815	1.617	1.23e-62
STAD	G3BP1	53.695	14.93	1.78	3.23e-115
THYM	G3BP1	43.265	3.42	3.324	5.59e-116
BRCA	ZNF300	1.28	3.59	-1.009	2.07e-59
COAD	ZNF300	0.36	2.46	-1.347	3.7e-58
KICH	ZNF300	0.245	2.99	-1.68	8.74e-18
OV	ZNF300	2.67	9.82	-1.56	9.79e-44
READ	ZNF300	0.72	2.625	-1.076	3.05e-28
THYM	ZNF300	1.92	0.09	1.422	6.72e-92
UCEC	ZNF300	2.245	6.53	-1.214	1.56e-18
BRCA	N4BP3	6.04	2.2	1.137	1.24e-72
CESC	N4BP3	3.075	0.59	1.358	4.86e-05
ESCA	N4BP3	2.165	10.875	-1.908	1.08e-72
KICH	N4BP3	7.63	2	1.524	1.38e-12
OV	N4BP3	2.14	0.495	1.071	1.79e-31
PAAD	N4BP3	1.49	0.23	1.017	1.36e-88
THYM	N4BP3	2.135	0.16	1.434	1.81e-112
COAD	NHP2	171.088	78.021	1.123	1.8e-81
LIHC	NHP2	99.332	37.635	1.377	2.79e-80
OV	NHP2	213.93	104.187	1.031	2.15e-32
PAAD	NHP2	96.951	42.579	1.168	5.39e-53
READ	NHP2	161.081	77.08	1.054	3.8e-32
THYM	NHP2	176.9	13.72	3.595	5.29e-133
UCS	NHP2	228.523	102.231	1.153	7.56e-26
ESCA	RMND5B	21.635	65.643	-1.558	5.15e-65
THYM	RMND5B	34.396	5.38	2.472	4.08e-100
HNSC	TENM2	19.569	3.088	2.331	1.3e-12
LUSC	TENM2	3.395	0.27	1.791	1.16e-65
BLCA	KCNMB1	0.68	15.864	-3.327	3.53e-36
BRCA	KCNMB1	1.13	7.75	-2.038	3.01e-114
CESC	KCNMB1	0.655	21.869	-3.789	6.53e-38
COAD	KCNMB1	0.66	37.16	-4.523	3.93e-98
ESCA	KCNMB1	1.205	4.59	-1.342	2.18e-22
LUAD	KCNMB1	1.15	3.31	-1.003	2.01e-92
LUSC	KCNMB1	0.68	3.35	-1.373	4.89e-138
PRAD	KCNMB1	6.84	18.094	-1.284	1.23e-39
READ	KCNMB1	0.75	46.96	-4.776	3.67e-46
UCEC	KCNMB1	0.435	43.721	-4.962	6.66e-114
UCS	KCNMB1	0.49	48.005	-5.04	1.34e-65
BLCA	FAM50B	1.92	8.814	-1.749	2.96e-10
COAD	FAM50B	1.39	6.15	-1.581	6.98e-55
THYM	FAM50B	11.515	0.6	2.968	8.07e-158
BLCA	TBC1D7	22.11	9.948	1.078	1.63e-14
CESC	TBC1D7	24.305	9.08	1.328	1.37e-12
COAD	TBC1D7	21.381	10.05	1.018	1.1e-100
KICH	TBC1D7	5.334	16.75	-1.487	2.36e-11
LIHC	TBC1D7	15.92	6.43	1.187	3.11e-73
LUSC	TBC1D7	27.905	11.465	1.213	1.9e-130
OV	TBC1D7	23.769	7.395	1.561	2.83e-60
PAAD	TBC1D7	13.49	3.7	1.624	2.81e-97
STAD	TBC1D7	15.875	6.18	1.233	4.09e-95
THYM	TBC1D7	17.755	5.94	1.434	3.3e-44
UCEC	TBC1D7	33.225	8.53	1.845	2.81e-65
UCS	TBC1D7	33.55	9.21	1.759	5.52e-46
PAAD	FARS2	10.09	3.4	1.334	7.77e-91
THYM	FARS2	13.72	1.59	2.507	2.44e-117
BRCA	GFOD1	2.25	6.83	-1.269	7.88e-125
COAD	GFOD1	1.55	4.17	-1.02	9.44e-80
LUAD	GFOD1	1.16	9.09	-2.224	1.6e-232
LUSC	GFOD1	3.355	9.31	-1.243	8.6e-84
PAAD	GFOD1	2.19	0.59	1.005	2.47e-56
READ	GFOD1	1.43	4.5	-1.178	7.12e-42
UCEC	GFOD1	1.32	4.09	-1.134	4.06e-15
UCS	GFOD1	1.58	4.285	-1.035	2.62e-14
LIHC	ZMAT2	48.509	23.279	1.028	1.34e-59
PAAD	ZMAT2	68.559	14.89	2.13	6.64e-104
THYM	ZMAT2	83.172	26.761	1.6	4.55e-48
BLCA	GFRA3	0.31	3.109	-1.649	3.27e-13
COAD	GFRA3	0.18	3.31	-1.869	1.71e-80
LUAD	GFRA3	2.51	0.24	1.501	7.82e-54
READ	GFRA3	0.275	3.715	-1.887	1.23e-31
STAD	GFRA3	0.455	2.35	-1.203	1.04e-23
ACC	KLHL3	2.38	6.36	-1.123	4.39e-21
BRCA	KLHL3	1.07	3.75	-1.198	3.36e-170
CESC	KLHL3	0.485	4.05	-1.766	7.02e-24
KICH	KLHL3	17.03	3.45	2.019	2.06e-21
KIRC	KLHL3	0.92	3.898	-1.351	1.84e-46
KIRP	KLHL3	0.625	4.11	-1.653	2.07e-35
OV	KLHL3	0.885	6.105	-1.914	5.46e-125
PRAD	KLHL3	0.62	2.64	-1.168	2.42e-87
THCA	KLHL3	2.47	10.13	-1.681	1.28e-133
THYM	KLHL3	1.41	0.14	1.08	3.17e-82
UCEC	KLHL3	1.065	5.27	-1.602	8.67e-47
UCS	KLHL3	0.94	5.465	-1.737	1.15e-37
KICH	DCDC2	0.47	16.31	-3.558	6.07e-24
KIRC	DCDC2	7.02	23.914	-1.635	1.11e-25
LIHC	DCDC2	2.38	0.62	1.061	6.93e-16
LUSC	DCDC2	0.2	1.48	-1.047	2.13e-91
OV	DCDC2	6.07	0.115	2.665	6.43e-73
UCEC	DCDC2	5.685	0.03	2.698	2.76e-34
UCS	DCDC2	2.1	0.02	1.604	6.15e-15
KIRC	SLC17A4	11.52	1.04	2.618	1.25e-28
PAAD	SLC17A4	1.22	7.11	-1.869	3.26e-45
CESC	TRIM7	13.77	3.16	1.828	0.00149
ESCA	TRIM7	10.103	32.895	-1.61	6.88e-34
LUAD	TRIM7	0.87	4	-1.419	5.01e-47
OV	TRIM7	0.29	2.29	-1.351	3.79e-91
UCEC	TRIM7	0.35	2.45	-1.354	5.68e-31
UCS	TRIM7	0.54	2.605	-1.227	3.44e-17
ACC	HIGD2A	303.467	136.163	1.15	3.47e-28
LIHC	HIGD2A	145.804	67.002	1.11	3.36e-80
OV	HIGD2A	302.113	115.944	1.374	4.51e-46
PAAD	HIGD2A	137.367	39.951	1.757	4.58e-78
THYM	HIGD2A	238.582	47.781	2.296	9.68e-86
BRCA	FAM193B	23.88	75.819	-1.626	1.48e-121
CESC	FAM193B	38.26	105.528	-1.44	7.33e-12
COAD	FAM193B	21.381	72.298	-1.712	1.25e-69
ESCA	FAM193B	23.315	64.435	-1.428	2.14e-51
KICH	FAM193B	12.632	29.78	-1.175	3e-08
KIRC	FAM193B	28.111	10.294	1.366	3.91e-12
LIHC	FAM193B	17.13	46.951	-1.403	3.96e-12
LUAD	FAM193B	24.36	112.703	-2.165	3.81e-103
LUSC	FAM193B	20.105	114.677	-2.454	1.07e-134
OV	FAM193B	22.751	129.696	-2.46	9.46e-109
PRAD	FAM193B	29.561	114.32	-1.916	1.34e-51
READ	FAM193B	18.675	75.94	-1.967	1.97e-48
STAD	FAM193B	16.265	53.271	-1.652	1.28e-60
THCA	FAM193B	20.09	105.492	-2.336	6.37e-173
UCEC	FAM193B	37.664	131.024	-1.772	9.18e-38
UCS	FAM193B	38.019	143.165	-1.885	1.09e-36
BLCA	PLA2G7	3.135	1.025	1.03	0.000362
CESC	PLA2G7	3.515	0.36	1.731	1.1e-08
COAD	PLA2G7	4.2	0.63	1.674	7.85e-49
ESCA	PLA2G7	4.894	0.17	2.333	1.03e-113
HNSC	PLA2G7	4.15	0.51	1.77	3.34e-18
KIRC	PLA2G7	3.83	0.205	2.003	8.74e-51
KIRP	PLA2G7	3.375	0.125	1.959	1.36e-24
PAAD	PLA2G7	5.54	0.11	2.559	3.87e-74
PRAD	PLA2G7	33.46	5.21	2.472	3.12e-57
READ	PLA2G7	4.324	0.485	1.842	1.7e-36
STAD	PLA2G7	6.9	0.26	2.648	3.2e-123
THYM	PLA2G7	2.595	0.66	1.115	4.68e-37
UCEC	PLA2G7	2.56	0.19	1.581	3.11e-28
UCS	PLA2G7	3.18	0.15	1.862	1.71e-24
CESC	TNFRSF21	38.785	9.84	1.876	2.09e-09
COAD	TNFRSF21	37.909	15.39	1.247	2.21e-66
ESCA	TNFRSF21	60.61	25.5	1.217	5.13e-37
LIHC	TNFRSF21	5.45	2.02	1.095	7.79e-19
LUAD	TNFRSF21	60.48	16.06	1.849	1.49e-124
LUSC	TNFRSF21	47.7	16.305	1.493	1.96e-88
OV	TNFRSF21	21.275	5.049	1.881	1.73e-46
PAAD	TNFRSF21	71.421	4.44	3.735	1.38e-115
READ	TNFRSF21	36.49	14.815	1.245	7.29e-33
STAD	TNFRSF21	57.035	20.281	1.447	3.58e-50
THCA	TNFRSF21	11.445	3.91	1.342	1.26e-59
THYM	TNFRSF21	12.724	0.13	3.602	1.32e-151
UCEC	TNFRSF21	25.274	11.95	1.021	8.52e-14
UCS	TNFRSF21	26.829	11.815	1.119	2.31e-08
OV	MUT	7.45	16.835	-1.078	5.05e-47
THYM	MUT	9.175	1.14	2.249	5.54e-107
COAD	RASGEF1C	0.03	1.12	-1.041	1.56e-77
READ	RASGEF1C	0.03	1.32	-1.171	1.01e-33
ACC	DOK3	2.07	6.115	-1.213	3.55e-19
HNSC	DOK3	3.81	1.255	1.093	9.8e-12
KIRC	DOK3	7.45	1.375	1.831	1.02e-61
LUAD	DOK3	9.39	29.611	-1.559	2.23e-105
LUSC	DOK3	5.8	30.57	-2.215	8.02e-158
PAAD	DOK3	6.58	1.86	1.406	2.16e-34
THYM	DOK3	4.74	167.137	-4.872	5.44e-111
PAAD	ABT1	10.85	3.58	1.371	1.03e-94
THYM	ABT1	18.715	3.59	2.103	3.19e-82
HNSC	PPP1R18	59.371	20.545	1.487	3.4e-36
KIRC	PPP1R18	45.749	10.984	1.964	6.51e-74
PAAD	PPP1R18	60.951	6.07	3.131	2.12e-88
PRAD	PPP1R18	13.26	27.684	-1.008	2.68e-42
READ	PPP1R18	20.908	45.039	-1.071	3.54e-09
STAD	PPP1R18	32.145	14.52	1.095	3.98e-18
UCEC	PPP1R18	26.255	59.779	-1.157	3.59e-28
ACC	DAAM2	2.33	17.35	-2.462	8.76e-29
BLCA	DAAM2	1.075	8.471	-2.19	6.98e-23
BRCA	DAAM2	3.54	22.5	-2.372	3.84e-223
CESC	DAAM2	0.505	17.9	-3.651	5.23e-34
COAD	DAAM2	1.6	14.48	-2.574	1.29e-153
ESCA	DAAM2	2.895	8.54	-1.292	2.85e-26
KICH	DAAM2	1.585	5.95	-1.427	3.17e-14
KIRP	DAAM2	0.675	6.21	-2.106	5.47e-49
LUAD	DAAM2	4.91	16.86	-1.595	1.61e-85
LUSC	DAAM2	1.8	16.975	-2.682	6.47e-258
OV	DAAM2	3.955	10.664	-1.235	1.79e-21
PRAD	DAAM2	3.23	11.725	-1.589	2.17e-67
READ	DAAM2	1.835	15.435	-2.535	1.09e-84
STAD	DAAM2	3.105	8.33	-1.185	7.49e-30
THCA	DAAM2	3.69	17.99	-2.018	6.66e-129
THYM	DAAM2	0.62	3.01	-1.308	5.59e-14
UCEC	DAAM2	2.42	17.52	-2.437	5.17e-47
UCS	DAAM2	6.66	18.67	-1.361	1.51e-17
CESC	PRIM2	14.95	5.29	1.342	3.46e-14
COAD	PRIM2	11.21	4.24	1.22	3.67e-165
ESCA	PRIM2	11.355	3.42	1.483	3.24e-102
HNSC	PRIM2	10.22	3.715	1.251	5.83e-34
LIHC	PRIM2	4.04	1.06	1.291	8.86e-72
LUSC	PRIM2	12.755	3.49	1.615	2.56e-203
PAAD	PRIM2	5.21	1.27	1.452	2.66e-95
READ	PRIM2	11.14	4.14	1.24	1.68e-82
STAD	PRIM2	8.095	2.46	1.394	3.71e-125
THYM	PRIM2	9.285	1.02	2.348	9.43e-125
UCS	PRIM2	14.58	6.5	1.055	4.69e-29
KICH	MLIP	2.65	0.3	1.489	1.42e-12
KIRC	MLIP	2	0.43	1.069	3e-28
LUAD	HMGCLL1	0.4	1.85	-1.026	3.23e-90
LUSC	HMGCLL1	0.17	1.805	-1.261	1.53e-131
ACC	FGD2	0.76	9.105	-2.521	4.92e-51
BLCA	FGD2	2.055	5.263	-1.036	2.71e-06
COAD	FGD2	1.78	6.72	-1.474	3.63e-72
KIRC	FGD2	4.79	0.81	1.678	1.79e-33
LUAD	FGD2	5.24	26.679	-2.149	3.27e-145
LUSC	FGD2	3.115	26.93	-2.763	4.44e-202
PAAD	FGD2	4.91	1.48	1.253	2.08e-28
PRAD	FGD2	1.19	4.045	-1.204	1.6e-49
READ	FGD2	1.605	6.935	-1.607	1.1e-41
THCA	FGD2	1.91	9.33	-1.828	2.53e-110
THYM	FGD2	3.34	13.58	-1.748	5.08e-35
UCEC	FGD2	1.055	3.57	-1.153	4.25e-22
UCS	FGD2	0.78	3.955	-1.477	1.69e-17
ACC	SCUBE3	0.06	1.55	-1.266	9.83e-33
KIRP	SCUBE3	0.07	1.64	-1.303	5.28e-51
THCA	SCUBE3	6.015	27.94	-2.045	5.24e-86
UCS	SCUBE3	2.92	0.41	1.475	6.24e-16
PAAD	ANO7	1.97	0.43	1.054	3.39e-17
STAD	ANO7	2.36	8.05	-1.429	5.25e-20
CESC	CRIP3	0.37	2.62	-1.402	8.17e-07
OV	CRIP3	0.99	3.78	-1.264	4.57e-21
PRAD	CRIP3	1.26	6.845	-1.795	4.53e-73
THCA	CRIP3	0.71	3.18	-1.29	2.47e-99
PAAD	RPL7L1	34.021	13.69	1.253	8.64e-64
READ	RPL7L1	54.903	25.19	1.094	5.85e-40
STAD	RPL7L1	39.685	18.01	1.098	1.32e-62
THYM	RPL7L1	38.621	3.81	3.042	4.89e-113
BLCA	NFKBIE	17.935	7.081	1.228	4.23e-12
BRCA	NFKBIE	14.89	6.67	1.051	1.07e-125
CESC	NFKBIE	17.92	4.83	1.698	1.51e-15
COAD	NFKBIE	14.24	4.89	1.372	4.25e-115
ESCA	NFKBIE	10.384	4.19	1.133	7.4e-54
HNSC	NFKBIE	13.64	6.139	1.036	1.31e-15
KIRC	NFKBIE	26.891	10.22	1.314	1.03e-46
LIHC	NFKBIE	11.85	4.04	1.35	2.69e-34
OV	NFKBIE	10.87	2.29	1.851	1.19e-71
PAAD	NFKBIE	21.31	2.48	2.681	2.12e-98
READ	NFKBIE	14.795	4.67	1.478	4.89e-70
STAD	NFKBIE	13.535	4.3	1.455	1.3e-90
THYM	NFKBIE	14.37	4.56	1.467	7.53e-38
UCEC	NFKBIE	18.964	4.29	1.916	4.55e-54
UCS	NFKBIE	14.18	4.15	1.56	5.6e-33
BLCA	CYP39A1	1.09	3.327	-1.05	1.13e-07
BRCA	CYP39A1	1.14	3.41	-1.043	5.59e-23
COAD	CYP39A1	6.41	1.95	1.329	5.08e-79
KICH	CYP39A1	1.05	3.88	-1.251	9.82e-06
KIRC	CYP39A1	1.47	6.646	-1.63	3.32e-28
LIHC	CYP39A1	3.25	17.415	-2.115	3.01e-28
OV	CYP39A1	2.275	8.32	-1.509	7.1e-55
PRAD	CYP39A1	21.045	7.739	1.335	2.14e-33
READ	CYP39A1	6.855	1.945	1.415	1.46e-61
HNSC	TPBG	33.469	8.955	1.792	3.04e-35
LUAD	TPBG	14.79	6.85	1.008	2.52e-48
LUSC	TPBG	24.379	7.02	1.662	6.71e-124
PAAD	TPBG	17.08	2.9	2.213	1.03e-74
THYM	TPBG	7.379	0.05	2.996	3.16e-136
ESCA	PHIP	15.885	5.43	1.393	8.7e-97
STAD	PHIP	10.86	4.4	1.135	1.71e-54
THYM	PHIP	5.959	1.48	1.489	1.72e-37
KICH	PRSS35	0.11	1.25	-1.019	8.45e-09
KIRP	PRSS35	0.07	1.149	-1.006	2.03e-19
OV	PRSS35	0.185	4.085	-2.101	8.23e-115
UCS	PRSS35	3.25	0.58	1.428	1.81e-11
CESC	MMS22L	5.08	1.93	1.053	1.23e-06
COAD	MMS22L	4.06	1.18	1.215	1.11e-138
ESCA	MMS22L	7.405	2	1.486	3.11e-97
HNSC	MMS22L	4.43	1.629	1.046	4.52e-14
LUSC	MMS22L	5.935	1.465	1.492	4.83e-160
READ	MMS22L	3.995	1.165	1.206	5e-79
STAD	MMS22L	4.775	0.95	1.566	5.89e-114
THYM	MMS22L	2.345	0.24	1.432	1.99e-90
BLCA	FAXC	2.55	6.949	-1.163	2.09e-07
COAD	FAXC	0.89	13.28	-2.918	1.07e-61
KIRC	FAXC	0.17	2.57	-1.609	2.76e-36
KIRP	FAXC	5.475	1.865	1.176	3.74e-11
LUAD	FAXC	8.22	2.78	1.286	1.84e-70
LUSC	FAXC	10.7	2.705	1.659	1.25e-87
READ	FAXC	1.16	17.468	-3.096	2.04e-26
THCA	FAXC	13.575	2.07	2.247	2.69e-138
THYM	FAXC	4.15	0	2.365	9.37e-142
BLCA	PNRC1	45.455	100.604	-1.129	7.34e-13
PAAD	PNRC1	68.769	28.959	1.22	3.01e-34
UCEC	PNRC1	52.12	109.956	-1.063	7.67e-25
BRCA	PM20D2	1.83	6.81	-1.465	1.51e-55
THYM	PM20D2	7.429	0.45	2.539	3.69e-131
UCEC	PM20D2	4.63	12.04	-1.212	3.66e-27
ACC	RARS2	15.92	35.215	-1.098	2.48e-15
THYM	RARS2	18.28	2.49	2.466	1.5e-98
ACC	RNF217	0.79	4.115	-1.515	1.2e-46
BLCA	RNF217	1.9	5.375	-1.136	4.38e-05
BRCA	RNF217	2.51	8.73	-1.471	1.13e-130
CESC	RNF217	3.55	8.32	-1.034	0.00584
COAD	RNF217	1.99	8.26	-1.631	1.08e-55
LUAD	RNF217	2.53	9.53	-1.577	1.99e-114
OV	RNF217	3.225	14.6	-1.885	1.76e-70
PRAD	RNF217	1.92	5.16	-1.077	4.24e-63
READ	RNF217	1.53	9.06	-1.992	3.3e-41
THCA	RNF217	4.02	11.1	-1.269	6.07e-127
UCEC	RNF217	2.18	9.56	-1.732	1.33e-42
UCS	RNF217	2.75	10.105	-1.566	7.96e-22
ACC	RSPO3	0.04	8.24	-3.151	3.19e-41
BLCA	RSPO3	0.41	4.515	-1.968	4.32e-17
BRCA	RSPO3	1.16	9.31	-2.255	5.67e-225
CESC	RSPO3	0.39	9.72	-2.947	1.09e-21
COAD	RSPO3	0.85	4.05	-1.449	2.39e-45
KIRP	RSPO3	0.11	1.42	-1.124	6.26e-21
LIHC	RSPO3	0.06	1.57	-1.278	3.23e-56
LUAD	RSPO3	1.02	3.97	-1.299	2e-31
LUSC	RSPO3	0.745	4.03	-1.527	9.36e-89
OV	RSPO3	2.47	0.25	1.473	2.06e-11
PRAD	RSPO3	1.81	4.73	-1.028	2.16e-25
READ	RSPO3	0.925	4.565	-1.532	1.03e-17
THCA	RSPO3	0.27	2.82	-1.589	3.09e-157
UCEC	RSPO3	0.935	46.549	-4.619	1.07e-62
UCS	RSPO3	5.89	45.83	-2.765	3.92e-29
COAD	ARHGAP18	15.26	4.65	1.525	2.53e-108
ESCA	ARHGAP18	7.685	2.555	1.289	1.02e-55
KICH	ARHGAP18	31.785	11.47	1.395	5.23e-06
LUSC	ARHGAP18	6.49	18.805	-1.403	8.74e-128
READ	ARHGAP18	14.76	4.145	1.615	2.15e-61
ACC	ABRACL	18.181	5.32	1.602	1.78e-23
BLCA	ABRACL	78.814	34.966	1.15	2.05e-15
BRCA	ABRACL	61.031	20.05	1.559	4.64e-145
CESC	ABRACL	67.36	9.43	2.712	7.11e-26
COAD	ABRACL	91.309	18.35	2.254	3.36e-68
KICH	ABRACL	10.629	23.169	-1.055	3.44e-06
LUSC	ABRACL	92.065	28.521	1.657	3.3e-147
OV	ABRACL	37.724	3.245	3.189	4.99e-119
PAAD	ABRACL	45.351	5.66	2.799	1.73e-95
READ	ABRACL	102.128	13.855	2.795	9.57e-38
STAD	ABRACL	45.63	15.36	1.511	1.84e-74
THYM	ABRACL	89.762	13.57	2.639	1.2e-74
UCEC	ABRACL	109.008	14.8	2.8	9e-61
UCS	ABRACL	48.691	13.704	1.757	3.22e-24
PAAD	SLC18B1	9.5	3.55	1.206	1.05e-57
THYM	SLC18B1	7.485	0.9	2.159	2.67e-102
BLCA	MTFR2	5.015	0.845	1.705	3.79e-22
BRCA	MTFR2	2.67	0.5	1.291	2.69e-124
CESC	MTFR2	6.27	0.22	2.575	4.79e-35
COAD	MTFR2	6.82	0.78	2.135	5.98e-180
ESCA	MTFR2	6.33	1.835	1.37	2.74e-66
HNSC	MTFR2	4.9	1.334	1.338	2.48e-33
LUSC	MTFR2	5.915	1.02	1.775	1.6e-203
OV	MTFR2	3.505	0.3	1.793	3.96e-76
PAAD	MTFR2	1.46	0.17	1.072	1.31e-79
READ	MTFR2	6.725	0.67	2.21	3.43e-96
STAD	MTFR2	5.52	0.56	2.063	3.74e-116
THYM	MTFR2	4.445	0.41	1.949	2.28e-86
UCEC	MTFR2	5.37	0.3	2.293	7.77e-69
UCS	MTFR2	4.53	0.31	2.078	6.12e-58
BLCA	SLC2A12	0.325	1.789	-1.074	1.66e-08
KIRC	SLC2A12	0.16	3.894	-2.077	7.31e-100
KIRP	SLC2A12	0.14	2.275	-1.522	3.26e-48
PRAD	SLC2A12	24.685	8.985	1.363	1.72e-26
STAD	SLC2A12	1.39	3.9	-1.036	1.51e-25
CESC	SHPRH	1.88	6.36	-1.354	2.4e-06
OV	SHPRH	1.485	8.035	-1.862	1.62e-99
THCA	SHPRH	2.375	6.47	-1.146	7.71e-135
UCEC	SHPRH	1.455	6.38	-1.588	5.5e-48
UCS	SHPRH	1.86	6.82	-1.451	1.35e-35
KICH	AIG1	23.489	49.47	-1.043	0.000494
PAAD	AIG1	29.871	6.48	2.045	7.21e-103
STAD	AIG1	27.465	12.77	1.048	8.08e-39
THYM	AIG1	10.385	3.48	1.346	9.2e-55
UCEC	AIG1	39.639	16	1.257	1.06e-36
UCS	AIG1	31.91	14.9	1.05	4.01e-21
BRCA	DYNLT1	186.224	90.54	1.032	3.05e-145
PAAD	DYNLT1	136.588	21.19	2.632	7.86e-108
CESC	TIAM2	3.435	9.59	-1.256	4.44e-10
OV	TIAM2	3.36	8.37	-1.104	1.46e-35
PAAD	TIAM2	5.21	1.6	1.256	5.14e-36
THYM	TIAM2	6.14	1.64	1.435	2.59e-36
KICH	WTAP	20.915	48.972	-1.189	3.41e-07
THYM	WTAP	60.639	22.42	1.396	1.06e-28
PAAD	ZMYM4	10.76	4.08	1.211	7.75e-60
THYM	ZMYM4	10.315	0.98	2.515	1.6e-121
COAD	VIP	1.25	25.671	-3.567	2.85e-95
LUAD	VIP	0.08	2.42	-1.663	7.53e-178
LUSC	VIP	0.04	2.465	-1.736	1.02e-195
READ	VIP	3.175	24.07	-2.586	1.41e-32
STAD	VIP	0.235	1.67	-1.112	1.81e-22
THCA	VIP	0.21	2.1	-1.357	4.46e-143
UCEC	VIP	0.04	1.79	-1.424	3.57e-74
UCS	VIP	0.04	1.95	-1.504	3.35e-37
BRCA	ARMT1	38.22	12.72	1.515	2.43e-46
PAAD	ARMT1	9.32	2.14	1.717	1.32e-92
THYM	ARMT1	7.735	1.93	1.576	1.15e-35
BLCA	SLC22A3	0.43	4.917	-2.049	3.78e-14
BRCA	SLC22A3	0.36	4.37	-1.981	3.23e-252
CESC	SLC22A3	2.2	13.77	-2.207	3.41e-07
KICH	SLC22A3	0.035	2.91	-1.918	1.2e-17
LUSC	SLC22A3	1.46	10.995	-2.286	1.63e-64
OV	SLC22A3	0.11	19.024	-4.173	6.2e-247
PAAD	SLC22A3	6.21	0.19	2.599	3.1e-82
UCEC	SLC22A3	0.085	13.98	-3.787	4.85e-95
UCS	SLC22A3	1.32	14.351	-2.726	1.38e-23
CESC	GNA12	15.315	32.801	-1.051	2.05e-05
ESCA	GNA12	30.94	7.835	1.854	1.89e-101
HNSC	GNA12	29.58	8.245	1.726	8.24e-32
OV	GNA12	13.97	43.149	-1.56	7.51e-55
PAAD	GNA12	25.79	7.51	1.654	2.84e-67
STAD	GNA12	24.84	11.24	1.078	4.39e-28
THYM	GNA12	13.885	4.92	1.33	6.6e-48
UCEC	GNA12	15.364	39.541	-1.309	2.05e-34
ACC	C7orf50	69.521	30.375	1.168	1.12e-22
LIHC	C7orf50	47.619	20.535	1.175	7.81e-59
THYM	C7orf50	79.948	5.98	3.536	2.36e-126
COAD	SDK1	0.61	4.01	-1.638	9.36e-55
HNSC	SDK1	4.07	1.215	1.195	4.16e-09
KIRP	SDK1	7.02	2.575	1.166	9.2e-11
PAAD	SDK1	2.81	6.79	-1.032	1.76e-16
PRAD	SDK1	10.69	2.715	1.654	2.41e-40
READ	SDK1	0.59	4.285	-1.733	1.3e-25
THCA	SDK1	4.12	1.04	1.328	1.04e-46
THYM	SDK1	4.79	0.06	2.449	7.13e-127
OV	WASH2P	7.45	26.894	-1.723	9.98e-82
THYM	WASH2P	23.11	7.06	1.581	1.55e-58
KIRP	CCZ1B	44.62	17.211	1.325	2.52e-22
PAAD	CCZ1B	39.951	15.93	1.274	8.68e-53
THYM	CCZ1B	56.09	9.16	2.49	2.06e-79
BLCA	CREB5	0.635	6.324	-2.163	1.2e-23
BRCA	CREB5	1.23	8.09	-2.027	3.55e-209
CESC	CREB5	1.4	4.04	-1.07	0.00641
ESCA	CREB5	4.28	1.205	1.26	1.04e-22
KICH	CREB5	0.465	3.63	-1.66	5.81e-06
KIRC	CREB5	8.87	3.005	1.301	1.27e-27
KIRP	CREB5	21.6	3.15	2.445	2.47e-35
LUAD	CREB5	1.66	6.45	-1.486	3.87e-92
READ	CREB5	1.035	3.42	-1.119	1.57e-13
THYM	CREB5	0.825	14.72	-3.107	1.16e-73
UCEC	CREB5	2.03	7.83	-1.543	7.49e-24
ACC	EGFR	4.1	10.285	-1.146	2.95e-11
BRCA	EGFR	3.03	25.09	-2.695	3.19e-161
KIRC	EGFR	38.74	11.15	1.71	3.63e-36
OV	EGFR	3.7	11.39	-1.398	6.54e-35
THYM	EGFR	12.305	0.02	3.705	1.29e-164
UCEC	EGFR	4.035	13.73	-1.549	5.08e-31
UCS	EGFR	6.44	14.519	-1.061	1.08e-10
BLCA	CDCA5	17.71	1.345	2.996	2.19e-25
BRCA	CDCA5	11.36	0.92	2.686	4.04e-222
CESC	CDCA5	28.209	0.7	4.103	7.48e-60
COAD	CDCA5	23.14	1.46	3.295	5.56e-174
ESCA	CDCA5	16.195	6.485	1.2	2.07e-38
HNSC	CDCA5	24.01	5.177	2.017	1.21e-52
LIHC	CDCA5	3.89	0.275	1.939	5.25e-62
LUAD	CDCA5	8.5	1.36	2.009	1.57e-108
LUSC	CDCA5	23.67	1.355	3.389	1.47e-285
OV	CDCA5	17.084	0.585	3.512	5.9e-139
PAAD	CDCA5	5.98	0.23	2.505	1.54e-110
READ	CDCA5	20.609	0.97	3.455	2.16e-88
STAD	CDCA5	13.55	0.83	2.991	2.42e-126
THYM	CDCA5	23	0.53	3.971	4.02e-123
UCEC	CDCA5	21.675	0.73	3.712	3.89e-92
UCS	CDCA5	22.73	0.715	3.79	4.85e-77
ACC	IGFBP3	66.948	4.915	3.522	1.71e-49
BLCA	IGFBP3	310.069	117.787	1.389	0.00805
BRCA	IGFBP3	67.172	168.487	-1.314	2.04e-85
ESCA	IGFBP3	80.66	19.585	1.988	7.27e-53
HNSC	IGFBP3	100.76	30.867	1.675	8.14e-11
KIRC	IGFBP3	1159.67	67.669	4.079	1.82e-89
LIHC	IGFBP3	49.428	164.471	-1.714	1.63e-31
LUAD	IGFBP3	125.922	32.57	1.919	2.76e-80
LUSC	IGFBP3	186.553	33.164	2.457	8.94e-99
OV	IGFBP3	73.804	163.267	-1.135	2.75e-15
PAAD	IGFBP3	260.113	4.18	5.656	2.87e-122
STAD	IGFBP3	96.288	22.561	2.046	1.83e-66
THYM	IGFBP3	17.745	0.43	3.712	6.35e-123
ESCA	PURB	18.509	8.245	1.077	9.01e-65
PAAD	PURB	8.28	2.9	1.251	2.09e-80
THYM	PURB	10.145	1.74	2.024	6.04e-77
STAD	AC004453.8	7.88	3.1	1.115	2.2e-42
THYM	AC004453.8	4.385	1.28	1.24	2.69e-42
KICH	SSC4D	1.4	4.72	-1.253	4.14e-07
KIRC	SSC4D	1	4.54	-1.47	2.17e-71
KIRP	SSC4D	1.515	4.365	-1.093	7.02e-09
OV	SSC4D	4.135	1.16	1.25	2.84e-30
THCA	SSC4D	1.61	4.72	-1.132	1.53e-34
UCEC	SSC4D	2.205	0.51	1.086	6.48e-22
UCS	SSC4D	4.72	0.47	1.96	1.78e-33
COAD	MDH2	255.485	119.784	1.086	3.02e-62
LUSC	MDH2	178.39	83.844	1.08	4.03e-114
OV	MDH2	261.886	77.594	1.742	1.71e-68
PAAD	MDH2	123.279	49.131	1.31	4.39e-55
READ	MDH2	241.31	115.167	1.061	1.96e-24
STAD	MDH2	224.06	85.372	1.382	4.39e-71
THYM	MDH2	131.406	19.46	2.694	1.08e-101
ESCA	GBAS	50.28	18.805	1.373	1.1e-73
THYM	GBAS	41.12	3.76	3.145	4.8e-109
CESC	CCT6A	160.618	79.583	1.004	3.3e-08
COAD	CCT6A	185.85	79.831	1.209	1.54e-89
LIHC	CCT6A	83.169	34.536	1.244	4.26e-52
LUSC	CCT6A	183.418	90.672	1.008	8.23e-85
PAAD	CCT6A	108.638	44.071	1.282	8.5e-56
READ	CCT6A	198.135	81.139	1.278	2.68e-38
STAD	CCT6A	107.91	53.02	1.012	3.37e-42
THYM	CCT6A	133.643	9.77	3.644	1.42e-128
UCS	CCT6A	201.257	99.28	1.012	8.05e-28
BRCA	PSPH	10.91	4.94	1.004	1.55e-81
COAD	PSPH	15.74	4.24	1.676	3.72e-140
LIHC	PSPH	8.69	2.705	1.387	8.15e-45
LUAD	PSPH	9.96	4.13	1.095	1.25e-73
LUSC	PSPH	18.295	4.02	1.942	6.2e-149
READ	PSPH	16.27	4.14	1.748	1.3e-85
STAD	PSPH	10.82	4.21	1.182	3.5e-57
THYM	PSPH	10.34	0.37	3.049	1.03e-176
UCS	PSPH	14.1	5.975	1.114	8.65e-18
KICH	TRIM50	72.846	0.91	5.273	6.43e-27
KIRP	TRIM50	0.715	2.574	-1.059	3.74e-08
PAAD	TRIM50	0.16	11.04	-3.376	7.08e-108
STAD	TRIM50	0.05	19.77	-4.306	2.84e-94
BRCA	ZNF92	10.79	4.78	1.028	1.46e-41
READ	ZNF92	5.755	1.76	1.291	1.08e-81
STAD	ZNF92	5.425	1.63	1.289	5.39e-101
THYM	ZNF92	4.985	0.25	2.259	7.64e-129
OV	TMEM168	5.355	12.8	-1.119	9.67e-47
PAAD	TMEM168	8.46	2.59	1.398	5.11e-48
THYM	TMEM168	7.42	1.1	2.003	1.15e-69
UCEC	TMEM168	5.69	13.23	-1.089	2e-23
UCS	TMEM168	5.22	13.755	-1.246	9.4e-24
PAAD	SLC12A9	22.13	8.01	1.36	2.06e-65
THYM	SLC12A9	15.98	53.772	-1.69	5.95e-25
CESC	GIGYF1	12.89	31.029	-1.205	1.85e-09
LUAD	GIGYF1	12.3	25.919	-1.017	2.84e-45
LUSC	GIGYF1	11.19	26.02	-1.148	6.24e-55
OV	GIGYF1	11.685	48.42	-1.962	2.05e-73
THCA	GIGYF1	13.35	39.56	-1.499	1.45e-149
THYM	GIGYF1	20.863	7.63	1.341	4.92e-36
UCEC	GIGYF1	12.61	49.931	-1.904	9.26e-54
UCS	GIGYF1	13.31	52.554	-1.904	3.85e-38
CESC	TRIM4	10.32	22.181	-1.034	9.68e-08
OV	TRIM4	7.82	27.415	-1.688	1.66e-60
THYM	TRIM4	13.62	2.42	2.096	6.77e-73
UCEC	TRIM4	6.93	24.08	-1.661	4.47e-41
UCS	TRIM4	6.61	24.745	-1.758	8.12e-33
PAAD	MEPCE	25.321	8.28	1.504	2.94e-79
THYM	MEPCE	52.619	8.64	2.476	6.23e-108
BRCA	TMEM209	14.91	6.8	1.028	3.57e-79
COAD	TMEM209	9.41	4.06	1.041	7.31e-113
ESCA	TMEM209	13.05	3.405	1.673	3.61e-116
LIHC	TMEM209	5.27	2.015	1.056	7.38e-47
OV	TMEM209	11.275	4.965	1.041	4.39e-35
PAAD	TMEM209	5.9	2.28	1.073	1.26e-56
READ	TMEM209	10.19	3.925	1.184	5.85e-68
STAD	TMEM209	11.01	3.04	1.572	6.49e-121
THYM	TMEM209	8.32	0.41	2.725	7.86e-151
KICH	AGBL3	0.49	2.44	-1.207	1.95e-20
OV	AGBL3	1.46	4.935	-1.271	9.98e-68
UCEC	AGBL3	1.135	4.22	-1.29	3.84e-47
UCS	AGBL3	1.14	4.445	-1.347	1.59e-32
ACC	ZC3HAV1L	0.26	1.705	-1.102	3.11e-29
ESCA	ZC3HAV1L	5.48	2.07	1.078	6.4e-58
STAD	ZC3HAV1L	4.04	0.89	1.415	1.22e-78
THCA	ZC3HAV1L	1.08	4.01	-1.268	6.5e-130
UCEC	ZC3HAV1L	0.685	3.84	-1.522	2.92e-35
UCS	ZC3HAV1L	1.05	3.98	-1.28	2.11e-15
ESCA	TMEM140	13.745	5.74	1.129	7.68e-63
KIRC	TMEM140	78.438	28.285	1.44	1.19e-72
KIRP	TMEM140	69.746	22.975	1.561	6.59e-38
LUSC	TMEM140	13.98	29.17	-1.01	3.77e-97
PAAD	TMEM140	17.62	3.89	1.929	1.01e-80
THYM	TMEM140	6.595	28.67	-1.966	2.19e-47
UCEC	TMEM140	8.195	17.61	-1.017	2.54e-25
UCS	TMEM140	6.2	17.545	-1.365	1.54e-24
PAAD	TLK2	16.511	5.07	1.528	3.69e-84
THYM	TLK2	19.83	5.01	1.793	2.88e-66
BLCA	EPHA1	21.44	9.593	1.083	6.04e-07
CESC	EPHA1	16.76	4.99	1.568	2.28e-05
COAD	EPHA1	15.77	7.05	1.059	1.45e-70
ESCA	EPHA1	19.081	83.1	-2.066	7.75e-53
KIRC	EPHA1	2.17	6.675	-1.276	4.08e-47
OV	EPHA1	15.54	2.82	2.114	2.46e-61
PAAD	EPHA1	12.29	4.76	1.206	1.19e-47
READ	EPHA1	15.405	6.63	1.104	1.05e-31
STAD	EPHA1	14.15	6.1	1.093	2.11e-33
THYM	EPHA1	36.54	4.53	2.763	6.91e-96
OV	NOM1	4.92	12.395	-1.178	1.91e-44
THYM	NOM1	5.005	0.74	1.787	2.37e-92
BLCA	NCAPG2	9.675	3.219	1.339	2.23e-08
BRCA	NCAPG2	11.45	4.33	1.224	2.01e-99
CESC	NCAPG2	20.185	3.65	2.188	1.48e-17
COAD	NCAPG2	14.81	3.1	1.947	3.45e-172
ESCA	NCAPG2	15.53	5.87	1.267	1.19e-47
HNSC	NCAPG2	12.16	5.35	1.051	2.09e-16
LIHC	NCAPG2	2.93	0.895	1.052	5.22e-35
LUAD	NCAPG2	8.32	3.22	1.143	9.46e-75
LUSC	NCAPG2	14.115	3.185	1.853	3.05e-170
OV	NCAPG2	7.625	2.975	1.118	2.44e-27
PAAD	NCAPG2	5.05	1	1.597	4.31e-86
READ	NCAPG2	15.015	3.03	1.991	1.67e-90
STAD	NCAPG2	9.655	2.26	1.709	1.23e-89
THYM	NCAPG2	10.904	0.62	2.877	2.16e-110
UCS	NCAPG2	10.44	4.095	1.167	2.95e-16
COAD	NLGN4X	0.19	1.63	-1.144	7.59e-88
OV	NLGN4X	0.82	10.96	-2.716	2.27e-81
READ	NLGN4X	0.215	1.825	-1.217	2.27e-39
THYM	NLGN4X	3.417	0	2.143	8.71e-102
BRCA	SHROOM2	4.49	1.34	1.23	2.58e-101
CESC	SHROOM2	5.14	1.77	1.148	4.88e-05
READ	SHROOM2	3.42	0.96	1.173	8.86e-46
THYM	SHROOM2	5.34	0.02	2.636	5.3e-171
UCS	SHROOM2	3.65	1.26	1.041	5.15e-17
BRCA	RAB19	1.49	0.2	1.053	8.82e-80
COAD	RAB19	1.66	0.15	1.21	3.84e-37
ESCA	RAB19	1.465	0.08	1.191	5.54e-64
READ	RAB19	1.445	0.07	1.192	1.72e-17
STAD	RAB19	2.775	0.33	1.505	2.75e-85
OV	C7orf55-LUC7L2	30.92	74.395	-1.24	1.28e-63
THCA	C7orf55-LUC7L2	49.545	117.197	-1.226	2.01e-150
THYM	C7orf55-LUC7L2	61.877	7.02	2.971	7.47e-97
UCEC	C7orf55-LUC7L2	34.67	87.498	-1.311	4.91e-37
UCS	C7orf55-LUC7L2	39.48	90.311	-1.174	3.61e-29
BLCA	DENND2A	1.615	9.675	-2.029	8.64e-20
BRCA	DENND2A	1.38	8.88	-2.054	6.66e-276
CESC	DENND2A	0.77	22.98	-3.76	3.82e-26
COAD	DENND2A	2.21	6.87	-1.294	7.39e-86
KICH	DENND2A	1.355	7.9	-1.918	4.34e-09
KIRP	DENND2A	1.38	7.16	-1.778	1.36e-14
LUAD	DENND2A	2.36	13.71	-2.13	2.1e-177
LUSC	DENND2A	1.38	13.79	-2.636	2e-248
OV	DENND2A	0.885	20.47	-3.51	1.57e-142
PAAD	DENND2A	3.28	0.61	1.411	1.91e-63
PRAD	DENND2A	2.425	8.195	-1.425	3.56e-68
READ	DENND2A	2.49	7.43	-1.272	2.12e-36
THCA	DENND2A	1.01	3.25	-1.08	6.61e-107
UCEC	DENND2A	2.465	28.3	-3.08	1.06e-77
UCS	DENND2A	9.96	29.241	-1.464	3.65e-27
KICH	TMEM27	1.19	41.599	-4.282	2.71e-27
KIRP	TMEM27	133.87	51.653	1.357	0.000458
LIHC	TMEM27	1.03	7.24	-2.021	7.88e-36
THYM	TMEM27	1.065	0.01	1.032	2.87e-131
COAD	SH3KBP1	29.339	11.39	1.292	9.45e-47
ESCA	SH3KBP1	18.575	3.43	2.144	1.02e-78
LUSC	SH3KBP1	10.585	24.045	-1.112	6.86e-76
OV	SH3KBP1	17.91	6.44	1.346	7.05e-37
PAAD	SH3KBP1	26.44	1.28	3.589	7.12e-139
READ	SH3KBP1	29.61	10.145	1.458	8.28e-34
STAD	SH3KBP1	26.385	5.77	2.016	2.04e-123
BLCA	TMEM47	7.65	24.989	-1.587	3.2e-06
BRCA	TMEM47	6.14	19.26	-1.505	1.79e-83
CESC	TMEM47	1.46	36.151	-3.917	4.5e-18
COAD	TMEM47	3.02	16.37	-2.111	2.97e-63
KICH	TMEM47	3.48	13.32	-1.676	3.96e-06
LUAD	TMEM47	4.48	18.24	-1.812	6.09e-138
LUSC	TMEM47	3.77	17.785	-1.977	2.41e-147
OV	TMEM47	4.655	11.99	-1.2	5.37e-23
PAAD	TMEM47	9.79	2.07	1.813	6.88e-63
READ	TMEM47	4.12	18.835	-1.954	1.28e-23
THCA	TMEM47	6.145	15.18	-1.179	6.08e-77
THYM	TMEM47	2.185	0.03	1.629	2.95e-106
UCEC	TMEM47	3.85	33.88	-2.846	3.05e-53
UCS	TMEM47	6.7	33.255	-2.153	8.86e-27
ACC	SYTL5	0.36	6.025	-2.369	8.18e-31
THCA	SYTL5	5.19	0.11	2.479	4.8e-113
BRCA	CASK	23.1	10.73	1.039	5.91e-64
COAD	CASK	33.581	7.9	1.958	1.7e-137
ESCA	CASK	37.893	10.195	1.797	1.55e-102
HNSC	CASK	21.39	8.675	1.211	4.69e-18
LIHC	CASK	8.9	3.435	1.159	2.68e-35
LUSC	CASK	33.385	9.905	1.657	5.32e-156
PAAD	CASK	20.579	4.32	2.02	1.83e-93
READ	CASK	37.673	7.48	2.189	2.52e-91
STAD	CASK	30.245	7.25	1.921	6.65e-124
THYM	CASK	8.125	1.2	2.052	4.76e-83
OV	KDM6A	7.875	26.875	-1.651	8.85e-62
THYM	KDM6A	14.1	6.24	1.06	4.51e-11
UCS	KDM6A	10.66	25.469	-1.183	3.28e-21
ESCA	MSN	142.172	55.249	1.348	1.52e-33
HNSC	MSN	233.989	87.392	1.411	1.74e-19
KICH	MSN	45.63	126.851	-1.455	3.71e-05
PAAD	MSN	135.213	11.97	3.393	1.99e-89
STAD	MSN	85.33	38.759	1.119	2.59e-19
UCEC	MSN	68.788	159.001	-1.197	3.65e-22
UCS	MSN	71.56	160.079	-1.151	2.97e-16
PAAD	HDAC8	11.34	4.33	1.211	5.69e-83
THYM	HDAC8	11.78	1.33	2.456	9.2e-148
ACC	SLC16A2	8.91	30.599	-1.673	4.05e-21
BLCA	SLC16A2	1.465	6.517	-1.609	1.4e-08
CESC	SLC16A2	2.21	11.19	-1.925	8.17e-06
COAD	SLC16A2	1.39	5.48	-1.439	9.65e-38
KICH	SLC16A2	0.735	7.35	-2.267	3.85e-15
KIRP	SLC16A2	2.715	9.024	-1.432	2.97e-15
LUSC	SLC16A2	2.905	8.945	-1.349	2.29e-77
OV	SLC16A2	3.735	15.855	-1.832	2.04e-51
PAAD	SLC16A2	6.85	2.06	1.359	1.49e-53
PRAD	SLC16A2	3.89	8.96	-1.026	1.42e-44
READ	SLC16A2	1.354	6.165	-1.606	4.47e-21
THCA	SLC16A2	6.155	14.8	-1.143	1.72e-46
THYM	SLC16A2	2.855	0.02	1.918	3.44e-111
UCEC	SLC16A2	1.875	15.08	-2.484	2.81e-54
UCS	SLC16A2	6.54	15.369	-1.118	1.1e-14
BLCA	CXorf36	2.31	8.25	-1.483	2.96e-16
BRCA	CXorf36	5.2	28.541	-2.252	3.11e-244
CESC	CXorf36	1.29	23.811	-3.438	1.42e-45
COAD	CXorf36	1.86	5.04	-1.079	5.32e-35
KIRC	CXorf36	20.369	4.605	1.931	3.8e-43
LIHC	CXorf36	2.25	0.32	1.3	1.21e-77
LUAD	CXorf36	3.29	12.48	-1.652	4.43e-134
LUSC	CXorf36	2.01	12.785	-2.195	5.56e-213
OV	CXorf36	1.62	5.002	-1.196	2.31e-49
PAAD	CXorf36	4.84	1.21	1.402	3.99e-52
PRAD	CXorf36	3.695	8.815	-1.064	6.86e-37
THCA	CXorf36	7.035	18.89	-1.308	4.79e-88
THYM	CXorf36	2.07	0.04	1.562	1.93e-136
UCEC	CXorf36	1.955	28.979	-3.343	1.34e-92
UCS	CXorf36	2.28	28.844	-3.186	7.81e-54
OV	ZNF182	2.08	6.065	-1.198	1.5e-52
THYM	ZNF182	4.51	0.99	1.469	7.94e-61
BRCA	CHST7	1.34	4.7	-1.284	2.18e-216
CESC	CHST7	2.31	8.73	-1.556	7.55e-09
HNSC	CHST7	2.91	0.93	1.019	5.5e-14
OV	CHST7	0.965	29.099	-3.937	8.51e-209
UCEC	CHST7	1.745	5.1	-1.152	2.47e-25
UCS	CHST7	1.88	5.3	-1.129	9.31e-19
CESC	KRBOX4	6.765	14.95	-1.039	7.5e-06
THYM	KRBOX4	9.835	1.04	2.409	7.98e-108
UCEC	KRBOX4	6.18	15.99	-1.243	5.68e-40
UCS	KRBOX4	8.13	17.28	-1.002	1.85e-15
CESC	NDUFB11	132.169	64.088	1.033	3.2e-08
OV	NDUFB11	141.336	51.074	1.451	3.08e-53
PAAD	NDUFB11	87.662	40.461	1.097	6.29e-52
THYM	NDUFB11	138.966	19.821	2.749	1.75e-109
UCEC	NDUFB11	142.977	60.829	1.219	1.43e-44
UCS	NDUFB11	151.533	59.02	1.346	1.51e-32
OV	TAF1	6.435	21.92	-1.624	3.86e-53
THYM	TAF1	7.754	1.68	1.708	1.52e-41
UCEC	TAF1	7.645	22.8	-1.461	4.94e-32
UCS	TAF1	8.74	23.3	-1.319	1.14e-26
ESCA	CCDC120	14.25	32.275	-1.126	2.72e-33
THYM	CCDC120	5.455	0.5	2.105	6.15e-133
ACC	EBP	340.496	161.887	1.068	3.38e-08
BLCA	EBP	96.255	30.881	1.609	5.8e-22
BRCA	EBP	60.291	27.58	1.101	7.13e-137
CESC	EBP	154.701	24.01	2.638	1.57e-20
COAD	EBP	155.233	28.799	2.39	6.82e-79
PAAD	EBP	77.718	16.829	2.142	3.84e-87
READ	EBP	159.558	24.11	2.677	4e-36
THYM	EBP	65.233	10.26	2.556	1.58e-75
UCEC	EBP	82.361	22.83	1.807	3.82e-45
UCS	EBP	53.6	22.795	1.198	2.03e-13
ACC	OGT	17.629	55.79	-1.608	6.97e-32
BRCA	OGT	33.7	80.873	-1.238	1.65e-97
CESC	OGT	23.255	82.11	-1.777	2.35e-08
COAD	OGT	32.239	75.698	-1.206	4.27e-28
LUAD	OGT	32.789	101.532	-1.601	4.81e-72
LUSC	OGT	24.685	104.003	-2.031	3.51e-124
OV	OGT	24.235	135.701	-2.438	5.3e-81
PAAD	OGT	29.06	69.108	-1.222	2.95e-39
PRAD	OGT	35.986	87.644	-1.261	2.6e-22
READ	OGT	29.929	78.4	-1.36	4.14e-23
THCA	OGT	36.625	114.809	-1.622	1.6e-117
UCEC	OGT	21.445	135.805	-2.608	5.28e-52
UCS	OGT	22.11	144.246	-2.652	6.56e-45
PAAD	SNX12	35.631	7.69	2.076	1.56e-111
THYM	SNX12	22.05	4.54	2.057	1.58e-83
BLCA	ITGB1BP2	0.895	3.72	-1.316	1.04e-26
CESC	ITGB1BP2	0.72	2.71	-1.109	1.91e-21
COAD	ITGB1BP2	0.59	4.19	-1.707	5.36e-74
OV	ITGB1BP2	0.43	2.23	-1.176	6.2e-72
PRAD	ITGB1BP2	1.585	4.44	-1.073	1.84e-49
READ	ITGB1BP2	0.54	4.58	-1.857	2.97e-36
UCEC	ITGB1BP2	0.69	11.23	-2.855	1.38e-71
UCS	ITGB1BP2	0.77	13.268	-3.011	2.95e-17
CESC	IL2RG	25.175	3.97	2.397	1.03e-07
COAD	IL2RG	67.12	10.37	2.583	5.52e-64
ESCA	IL2RG	25.768	7.355	1.68	3.09e-38
KICH	IL2RG	2.049	7.52	-1.482	0.000135
KIRC	IL2RG	22.479	6.464	1.653	9.78e-39
KIRP	IL2RG	8.585	3.585	1.064	2.12e-05
OV	IL2RG	10.12	1.275	2.289	5.34e-40
PAAD	IL2RG	61.422	0.75	5.157	4.52e-117
READ	IL2RG	89.722	6.067	3.682	8.8e-42
STAD	IL2RG	73.963	5.93	3.435	3.59e-99
UCEC	IL2RG	11.635	3.06	1.638	3.16e-18
ACC	ACRC	0.49	2.07	-1.043	5.75e-12
LUAD	ACRC	0.56	2.67	-1.234	1.91e-83
LUSC	ACRC	0.43	2.75	-1.391	1.49e-134
OV	ACRC	0.44	2.135	-1.122	6.45e-49
UCEC	ACRC	0.515	2.13	-1.047	3.2e-47
UCS	ACRC	0.56	2.495	-1.164	3.49e-23
ACC	ZNF711	3.6	10	-1.258	4.34e-09
KICH	ZNF711	0.13	2.59	-1.668	1.87e-18
OV	ZNF711	1.375	5.475	-1.447	2.13e-42
PRAD	ZNF711	0.67	2.555	-1.09	2.6e-64
THYM	ZNF711	6.235	0.03	2.812	3.08e-171
CESC	DIAPH2	3.265	9.59	-1.312	5.94e-06
OV	DIAPH2	2.665	6.49	-1.031	4.41e-42
PAAD	DIAPH2	4.98	1.24	1.417	7.16e-87
READ	DIAPH2	10.27	4.6	1.009	8.23e-52
STAD	DIAPH2	7.4	3.08	1.042	8e-43
THYM	DIAPH2	3.685	1.2	1.091	1.62e-40
UCS	DIAPH2	2.23	5.65	-1.042	2.61e-17
ACC	NXF3	0.07	1.85	-1.413	1.37e-46
LUAD	NXF3	0.3	8.39	-2.853	2.08e-191
LUSC	NXF3	0.21	8.385	-2.955	1.27e-217
KICH	RIPPLY1	0.03	1.65	-1.363	6.19e-20
KIRC	RIPPLY1	0.12	2.035	-1.438	2.64e-95
KIRP	RIPPLY1	0.185	1.615	-1.142	1.34e-05
ESCA	PRPS1	22.35	9.225	1.191	6.99e-56
PAAD	PRPS1	19.54	6.61	1.432	4.39e-56
STAD	PRPS1	18.584	8.22	1.087	7.82e-42
THYM	PRPS1	32.139	5.12	2.437	3.95e-83
CESC	CXorf57	1.38	5.16	-1.372	0.00308
KICH	CXorf57	0.07	2.48	-1.701	3.63e-31
LUAD	CXorf57	0.68	2.68	-1.131	1.84e-87
OV	CXorf57	0.1	9.485	-3.253	1.6e-240
THCA	CXorf57	1.275	5.19	-1.444	6.14e-199
THYM	CXorf57	1.57	0.15	1.16	1.26e-59
UCEC	CXorf57	0.08	4.95	-2.462	9.78e-72
UCS	CXorf57	0.43	5.875	-2.265	4.37e-21
OV	FRMPD3	0.06	1.92	-1.462	1.93e-143
THCA	FRMPD3	1.215	5.27	-1.501	3.94e-118
BLCA	DOCK11	3.39	9.764	-1.294	1.1e-06
BRCA	DOCK11	5.5	20.24	-1.708	7.94e-152
CESC	DOCK11	3.8	11.51	-1.382	2.64e-08
HNSC	DOCK11	5.18	1.92	1.082	6.23e-16
KICH	DOCK11	0.75	6.87	-2.169	2.03e-19
KIRP	DOCK11	24.68	5.66	1.947	6.35e-26
LUAD	DOCK11	7.11	21.36	-1.463	5.02e-138
LUSC	DOCK11	4.52	21.295	-2.014	2.46e-210
PAAD	DOCK11	7.74	0.61	2.441	2.43e-93
UCEC	DOCK11	3.53	11.05	-1.411	3.65e-24
ACC	GPC3	2.48	8.515	-1.451	3.36e-14
BLCA	GPC3	2.215	9.335	-1.685	1.18e-05
BRCA	GPC3	6.48	72.77	-3.302	3.29e-162
COAD	GPC3	1.47	4.2	-1.074	5.57e-15
ESCA	GPC3	4.668	1.32	1.289	1.43e-21
KIRC	GPC3	2.25	54.354	-4.09	4.68e-101
KIRP	GPC3	2.015	43.815	-3.894	8.02e-37
LIHC	GPC3	148.158	0.92	6.28	1.03e-75
LUAD	GPC3	8.61	117.059	-3.619	7.92e-176
LUSC	GPC3	28.564	121.397	-2.05	2.39e-44
OV	GPC3	3.165	14.91	-1.934	2.06e-14
PAAD	GPC3	7.55	3.1	1.06	1.58e-20
READ	GPC3	1.24	4.3	-1.243	4.89e-18
THCA	GPC3	0.5	20.189	-3.82	1.83e-268
THYM	GPC3	3.504	0.05	2.101	8.97e-113
UCEC	GPC3	2.085	6.8	-1.338	1.24e-07
UCS	GPC3	63.95	6.565	3.102	4.71e-19
PAAD	MCPH1	7.47	3.07	1.057	1.9e-54
THYM	MCPH1	14.885	1.09	2.926	1.3e-123
ESCA	MFHAS1	17.11	2.715	2.285	9.71e-122
HNSC	MFHAS1	12.44	5.134	1.132	4.09e-15
KICH	MFHAS1	0.685	9.05	-2.577	3.73e-16
PAAD	MFHAS1	7.63	1.73	1.66	1.13e-83
STAD	MFHAS1	13.75	3.72	1.644	1.21e-89
THYM	MFHAS1	9.434	0.73	2.592	1.16e-126
PRAD	FBXO25	49.225	23.164	1.056	1.59e-49
THYM	FBXO25	25.6	1.74	3.279	2.4e-164
ACC	FATE1	2.55	0.15	1.626	6.12e-19
KIRC	FATE1	2.21	0.175	1.45	1.96e-54
CESC	NSDHL	33.915	15.53	1.079	1.03e-08
COAD	NSDHL	28.181	10.08	1.397	4.34e-123
PAAD	NSDHL	19.721	4.16	2.006	1.77e-113
READ	NSDHL	30.724	9.765	1.559	2.72e-63
THYM	NSDHL	16.135	1.74	2.645	1.03e-147
ACC	ZNF185	1.14	4.545	-1.374	3.21e-07
COAD	ZNF185	7.57	1.97	1.529	3.81e-75
ESCA	ZNF185	32.514	234.24	-2.811	1.02e-43
HNSC	ZNF185	52.501	134.279	-1.338	0.000161
KICH	ZNF185	1.08	9.43	-2.326	1.37e-21
LUSC	ZNF185	17.59	7.33	1.158	9.66e-61
OV	ZNF185	16.075	5.16	1.471	8.95e-39
PAAD	ZNF185	11.91	1.08	2.634	1.56e-87
PRAD	ZNF185	8.86	19.819	-1.078	5.68e-29
READ	ZNF185	6.569	1.91	1.379	1.84e-71
STAD	ZNF185	6.73	2.21	1.268	9.42e-23
BRCA	CETN2	74.202	33.611	1.12	2.12e-149
KICH	CETN2	29.439	65.908	-1.136	5.01e-05
LIHC	CETN2	20.93	9.26	1.096	4.53e-58
PAAD	CETN2	45.781	8.5	2.3	1.36e-111
STAD	CETN2	30.659	12.97	1.18	1.83e-29
THYM	CETN2	39.069	4.16	2.957	3.66e-147
BLCA	CSGALNACT1	2.22	21.366	-2.796	1.82e-32
CESC	CSGALNACT1	2.61	13.26	-1.982	1.14e-07
KICH	CSGALNACT1	20.784	7.27	1.397	2.12e-07
KIRP	CSGALNACT1	1.11	7.37	-1.988	1.69e-14
LUSC	CSGALNACT1	3.845	10.965	-1.304	9.91e-88
OV	CSGALNACT1	1.18	17.62	-3.094	2.29e-159
PAAD	CSGALNACT1	7	2.77	1.085	8.91e-33
THCA	CSGALNACT1	15.345	42.929	-1.426	8.13e-70
UCEC	CSGALNACT1	1.545	9.19	-2.001	8.44e-47
UCS	CSGALNACT1	2.6	8.895	-1.459	4.42e-19
LUSC	ATP6V1B2	41.74	90.302	-1.095	1.32e-112
PAAD	ATP6V1B2	43.48	14.57	1.514	3.88e-61
THYM	ATP6V1B2	35.33	73.038	-1.027	1.21e-11
ACC	HMBOX1	14.57	31.545	-1.064	1.92e-21
CESC	HMBOX1	7.97	20.34	-1.25	4.09e-08
LUAD	HMBOX1	7.23	27.639	-1.799	1.57e-168
LUSC	HMBOX1	6.505	27.87	-1.944	3.71e-185
OV	HMBOX1	6.055	23.535	-1.798	2.49e-72
THCA	HMBOX1	10.07	26.5	-1.313	8.21e-175
THYM	HMBOX1	18.035	3.15	2.197	9.39e-83
UCEC	HMBOX1	9.98	23.45	-1.155	3.53e-29
BRCA	GNRH1	0.87	3.48	-1.26	6.74e-136
COAD	GNRH1	0.5	4.34	-1.832	7.61e-120
LUAD	GNRH1	0.67	4.12	-1.616	2.03e-130
LUSC	GNRH1	0.585	4.215	-1.718	1.15e-142
OV	GNRH1	0.525	6.945	-2.381	1.33e-155
PRAD	GNRH1	0.6	5.449	-2.011	3.63e-75
READ	GNRH1	0.475	4.675	-1.944	1.04e-71
THCA	GNRH1	0.765	4.14	-1.542	3.72e-137
THYM	GNRH1	2.889	0.78	1.128	4.94e-60
UCEC	GNRH1	1.035	5.01	-1.562	8.34e-47
UCS	GNRH1	0.96	6.01	-1.839	2.05e-25
ACC	DOK2	0.94	4.729	-1.562	6.82e-21
KIRC	DOK2	6.45	1.405	1.631	1.25e-42
LUAD	DOK2	9.49	28.919	-1.512	3.88e-95
LUSC	DOK2	5.57	28.4	-2.162	7.46e-154
PAAD	DOK2	6	0.74	2.008	1.07e-59
THYM	DOK2	13.13	37.561	-1.448	1.97e-29
BRCA	SLC25A37	11.37	29.199	-1.288	3.72e-85
CESC	SLC25A37	18.015	42.349	-1.189	0.00156
KICH	SLC25A37	5.045	13.21	-1.233	7.51e-11
LIHC	SLC25A37	4.4	12.924	-1.367	6.76e-49
LUAD	SLC25A37	22.02	54.841	-1.278	6.49e-57
LUSC	SLC25A37	12.4	56.48	-2.101	2.17e-137
OV	SLC25A37	8.345	54.292	-2.565	2.59e-114
THYM	SLC25A37	6.41	554.329	-6.228	2.44e-273
UCEC	SLC25A37	12.53	29.421	-1.169	1.84e-21
UCS	SLC25A37	11.09	31.945	-1.446	1.48e-21
PAAD	CHMP7	23.15	7.54	1.5	6.96e-81
THYM	CHMP7	40.279	7.54	2.273	4.39e-82
ESCA	DOCK5	11.855	3.865	1.402	9.99e-55
LIHC	DOCK5	2.04	5.98	-1.199	3.07e-30
LUSC	DOCK5	3.38	14.33	-1.807	3.04e-157
OV	DOCK5	2	8.515	-1.665	6.56e-61
PAAD	DOCK5	8.43	2.3	1.515	1.66e-47
THCA	DOCK5	4.5	20.05	-1.936	6.78e-151
THYM	DOCK5	1.05	13.4	-2.812	3.32e-83
UCS	DOCK5	1.02	4.935	-1.555	9.1e-29
ACC	STAR	1785.86	4102.96	-1.2	2.45e-07
ESCA	STAR	0.23	1.575	-1.066	7.32e-26
OV	STAR	0.225	565.31	-8.853	6.79e-201
CESC	RGS20	2.2	0.21	1.403	0.000459
HNSC	RGS20	8.18	2.65	1.331	1.7e-10
LUSC	RGS20	2.6	0.14	1.659	5.81e-105
BLCA	TACC1	13.79	60.808	-2.063	4.24e-14
BRCA	TACC1	14.31	71.908	-2.252	5.87e-154
CESC	TACC1	9.215	79.027	-2.97	2.29e-24
COAD	TACC1	23.789	61.239	-1.328	7.54e-35
KIRP	TACC1	12.35	31.14	-1.268	8.01e-13
LUAD	TACC1	17.64	83.731	-2.184	2.29e-175
LUSC	TACC1	17.775	82.951	-2.161	5.99e-154
OV	TACC1	6.53	45.317	-2.621	5.85e-85
READ	TACC1	23.395	68.85	-1.518	4.53e-17
THCA	TACC1	19.225	51.81	-1.385	1.41e-120
UCEC	TACC1	4.015	105.331	-4.406	2.89e-105
UCS	TACC1	5.73	110.139	-4.046	3.61e-66
OV	GOLGA7	54.339	26.139	1.028	9.76e-26
PAAD	GOLGA7	27.319	9.43	1.441	4.5e-75
STAD	GOLGA7	40.99	17.24	1.203	1.06e-61
BLCA	GINS4	3.265	0.94	1.137	1.15e-06
BRCA	GINS4	3.83	1.05	1.236	2.48e-85
CESC	GINS4	7.075	0.8	2.165	1.35e-12
COAD	GINS4	4.79	0.65	1.811	1.94e-145
ESCA	GINS4	5.34	1.385	1.41	7.42e-74
HNSC	GINS4	5.1	1.895	1.075	9.45e-14
LUSC	GINS4	6.39	0.91	1.952	2.27e-175
OV	GINS4	4.02	0.785	1.492	1.3e-48
PAAD	GINS4	1.43	0.17	1.054	2.57e-70
READ	GINS4	4.595	0.575	1.829	2.04e-88
STAD	GINS4	5.295	0.45	2.118	1.09e-123
THYM	GINS4	3.33	0.33	1.703	3.13e-79
UCEC	GINS4	4.795	0.76	1.719	5.89e-29
UCS	GINS4	6.78	0.785	2.124	1.75e-35
OV	WHSC1L1	15.17	38.289	-1.281	4.22e-44
PAAD	WHSC1L1	22.92	9.04	1.252	2.52e-59
THYM	WHSC1L1	24.05	7.11	1.627	9.26e-48
KICH	TRIM55	0.23	3.74	-1.946	1.38e-13
KIRC	TRIM55	10.54	4.2	1.15	1.17e-15
ACC	ADHFE1	2.93	13.46	-1.879	2.58e-31
BLCA	ADHFE1	1.46	9.338	-2.071	3.02e-21
BRCA	ADHFE1	3.47	21.341	-2.321	1.18e-212
CESC	ADHFE1	2.75	11.28	-1.711	3.23e-15
COAD	ADHFE1	0.38	19.39	-3.885	5.04e-193
ESCA	ADHFE1	1.145	8.845	-2.198	3.02e-68
KICH	ADHFE1	6.56	16.63	-1.222	2.52e-09
KIRC	ADHFE1	5.33	13.975	-1.242	6.44e-34
LUAD	ADHFE1	2.61	17.289	-2.341	3.28e-133
LUSC	ADHFE1	2.055	17.56	-2.603	4.41e-165
OV	ADHFE1	2.995	51.085	-3.705	4.32e-156
PAAD	ADHFE1	3.18	16.549	-2.07	4.08e-86
PRAD	ADHFE1	11.97	32.594	-1.373	7.39e-44
READ	ADHFE1	0.385	20.609	-3.964	4.92e-111
STAD	ADHFE1	0.89	27.249	-3.902	6.85e-169
THCA	ADHFE1	5.455	28.22	-2.178	3.06e-198
THYM	ADHFE1	6.16	1.46	1.541	2.36e-32
UCEC	ADHFE1	1.34	27.62	-3.612	3.6e-71
UCS	ADHFE1	1.43	32.244	-3.774	1.98e-50
COAD	MRPS28	57.38	27.689	1.025	8.46e-75
PAAD	MRPS28	38.539	12.26	1.576	1.18e-90
READ	MRPS28	55.828	27.235	1.009	1.34e-36
THYM	MRPS28	71.54	1.92	4.635	2.89e-171
ACC	LACTB2	17.51	36.99	-1.037	2.06e-07
COAD	LACTB2	35.37	9.64	1.773	5.31e-128
ESCA	LACTB2	24.63	7.25	1.635	9.43e-88
KIRP	LACTB2	74.143	29.244	1.313	4.44e-18
LUAD	LACTB2	31.349	13.56	1.152	1.13e-93
OV	LACTB2	23.564	6.6	1.693	3.11e-61
PAAD	LACTB2	21.591	5.11	1.886	5.86e-73
READ	LACTB2	32.911	9.165	1.738	5.49e-69
STAD	LACTB2	36.581	7.01	2.23	3.26e-111
THYM	LACTB2	11.57	0.79	2.812	3.23e-130
ESCA	TERF1	20.355	8.72	1.136	1.25e-77
PAAD	TERF1	12.07	4.64	1.213	1.33e-71
THYM	TERF1	16.925	2.47	2.369	5.02e-84
LIHC	RPL7	1178.47	467.589	1.332	1.96e-55
OV	RPL7	1406.75	3443.71	-1.291	1.94e-44
THYM	RPL7	3221.91	99.732	5	3e-130
KICH	SLC26A7	82.144	14.16	2.455	4.87e-09
KIRC	SLC26A7	0.19	17.475	-3.957	2.29e-108
KIRP	SLC26A7	0.13	13.535	-3.685	5.17e-90
THCA	SLC26A7	27.435	266.353	-3.233	4.86e-111
KICH	ATP6V0D2	478.441	34.36	3.761	3.13e-20
KIRC	ATP6V0D2	0.23	50.989	-5.401	1.29e-96
KIRP	ATP6V0D2	0.35	36.719	-4.804	1.09e-66
ACC	SYBU	9.67	33.069	-1.675	4.79e-16
BLCA	SYBU	0.625	4.174	-1.671	1.25e-10
CESC	SYBU	2.7	8.67	-1.386	0.000933
LUSC	SYBU	3.24	10.165	-1.397	1.08e-56
PAAD	SYBU	12.57	39.461	-1.576	5.34e-32
THCA	SYBU	4.695	14.34	-1.43	5e-86
THYM	SYBU	10.135	0.07	3.379	7.45e-121
UCS	SYBU	2.21	6.79	-1.279	0.00421
ACC	DPYS	1.87	21.59	-2.977	1.68e-35
KICH	DPYS	0.12	27.441	-4.666	7.4e-27
KIRP	DPYS	12.25	51.051	-1.974	1.84e-07
PRAD	DPYS	0.9	4.34	-1.491	2.19e-12
BRCA	MTDH	58.06	26.57	1.099	3.31e-37
COAD	MTDH	49.969	21.259	1.195	1.52e-72
ESCA	MTDH	99.729	22.579	2.095	2.82e-116
PAAD	MTDH	29.359	9.38	1.548	3.56e-56
READ	MTDH	54.689	20.634	1.364	9.45e-42
STAD	MTDH	86.927	13.23	2.627	1.76e-163
THYM	MTDH	17.41	3.41	2.062	1.54e-53
ESCA	LRP12	5.23	1.54	1.294	9.01e-40
HNSC	LRP12	8.72	2.629	1.422	7.43e-13
LUSC	LRP12	11.015	3.9	1.294	4.86e-71
PAAD	LRP12	3.75	1.13	1.157	1.51e-46
THYM	LRP12	3.555	0.1	2.05	7.81e-134
UCEC	LRP12	3.7	10.48	-1.289	1.37e-29
COAD	RSPO2	0.11	2.58	-1.689	9.31e-84
LUAD	RSPO2	0.28	4.04	-1.977	6.03e-157
LUSC	RSPO2	0.12	3.94	-2.141	4.94e-207
READ	RSPO2	0.21	2.74	-1.628	9.03e-30
STAD	RSPO2	0.32	1.65	-1.005	5.04e-35
ESCA	POLR2K	74.426	28.794	1.34	5.47e-92
LIHC	POLR2K	55.819	19.015	1.505	5.45e-100
OV	POLR2K	97.781	36.106	1.413	2.07e-58
PAAD	POLR2K	47.052	11.42	1.952	6.26e-100
STAD	POLR2K	78.536	28.191	1.446	9.28e-99
THYM	POLR2K	65.903	1.97	4.494	3.51e-158
BLCA	MAL2	93.147	32.244	1.502	2.68e-09
BRCA	MAL2	124.189	17.34	2.771	6.4e-193
CESC	MAL2	135.927	0.28	6.741	6.86e-40
COAD	MAL2	121.734	4.24	4.55	2.03e-90
KIRC	MAL2	13.05	81.449	-2.553	6.86e-42
LUAD	MAL2	173.488	48.06	1.831	1.09e-103
LUSC	MAL2	102.842	46.375	1.132	3.37e-48
OV	MAL2	153.974	0.21	7.001	3.28e-215
PAAD	MAL2	118.767	11.55	3.255	3.9e-92
PRAD	MAL2	58.175	16.753	1.737	4.05e-72
READ	MAL2	128.55	1.474	5.711	4.39e-47
STAD	MAL2	135.232	32.079	2.042	7.45e-72
THYM	MAL2	5.159	0.05	2.552	3.33e-107
UCEC	MAL2	63.116	0.18	5.764	2.57e-86
UCS	MAL2	25.751	0.17	4.515	6.25e-29
LIHC	EIF3H	142.754	54.924	1.362	6.77e-64
PAAD	EIF3H	236.861	94.699	1.314	3.42e-52
STAD	EIF3H	287.117	124.068	1.204	3.37e-67
THYM	EIF3H	318.334	55.291	2.504	8.24e-88
ESCA	UTP23	14.86	5.005	1.401	1.5e-101
STAD	UTP23	12.6	3.8	1.503	1.16e-110
THYM	UTP23	6.64	1	1.934	4.02e-93
CESC	NDUFB9	280.575	126.701	1.141	1.55e-10
LIHC	NDUFB9	377.752	144.862	1.377	4.23e-82
LUSC	NDUFB9	336.496	146.58	1.193	1.28e-126
OV	NDUFB9	478.972	102.572	2.212	4.85e-73
PAAD	NDUFB9	198.046	79.638	1.304	6.68e-62
THYM	NDUFB9	243.393	37.94	2.65	3.65e-97
UCEC	NDUFB9	303.131	147.911	1.03	1.1e-37
UCS	NDUFB9	389.505	139.371	1.476	1.78e-34
LIHC	TATDN1	22.869	8.72	1.296	1.71e-69
THYM	TATDN1	32.1	0.88	4.138	3.43e-205
BLCA	FAM83A	21.87	0.64	3.802	7.02e-05
CESC	FAM83A	48.399	0.15	5.425	4.17e-08
ESCA	FAM83A	24.924	77.251	-1.594	1.88e-14
HNSC	FAM83A	103.278	41.365	1.299	8.9e-05
LUAD	FAM83A	30.26	0.19	4.715	2.78e-218
LUSC	FAM83A	13.545	0.18	3.624	1.28e-119
OV	FAM83A	3.97	0.03	2.271	3.21e-38
PAAD	FAM83A	7.8	0.02	3.109	1.08e-58
CESC	GSDMC	15.815	0.06	3.988	1.36e-06
ESCA	GSDMC	2.922	41.734	-3.446	5.3e-51
KICH	GSDMC	3.215	0.02	2.047	7.71e-17
LUAD	GSDMC	2.31	0.46	1.181	2.1e-60
LUSC	GSDMC	8.154	0.42	2.689	3.29e-129
BRCA	ARHGAP39	6.3	2.64	1.004	8.76e-81
OV	ARHGAP39	11.025	2.345	1.846	2.51e-57
STAD	ARHGAP39	4.465	1.16	1.339	3.05e-80
THYM	ARHGAP39	3.255	0.02	2.061	2.53e-186
UCEC	ARHGAP39	6.57	2.16	1.26	7.34e-27
UCS	ARHGAP39	7.1	2.175	1.351	4.85e-25
BLCA	SLC39A4	86.509	15.663	2.393	3.59e-29
BRCA	SLC39A4	46.051	16.06	1.464	7.21e-77
CESC	SLC39A4	59.968	16.03	1.84	6.15e-10
COAD	SLC39A4	132.311	26.629	2.271	3.29e-57
ESCA	SLC39A4	82.974	21.97	1.87	2.96e-78
HNSC	SLC39A4	61.379	25.603	1.229	8.12e-24
KIRC	SLC39A4	20.51	43.275	-1.042	8.82e-21
LUAD	SLC39A4	80.918	27.24	1.536	1.34e-107
LUSC	SLC39A4	59.02	26.715	1.115	8.65e-76
OV	SLC39A4	166.571	22.53	2.832	2.13e-79
PAAD	SLC39A4	77.288	10.8	2.73	6.23e-73
READ	SLC39A4	122.11	23.929	2.304	7.97e-23
STAD	SLC39A4	112.621	22.65	2.264	2.25e-77
THYM	SLC39A4	30.28	4.68	2.461	6.1e-94
UCEC	SLC39A4	95.055	11.83	2.904	1.01e-57
UCS	SLC39A4	74.212	11.47	2.593	7.25e-22
ACC	NAPRT	16.829	44.289	-1.345	1.07e-06
CESC	NAPRT	115.351	56.141	1.026	0.00131
KICH	NAPRT	25.889	61.26	-1.211	4.84e-07
PAAD	NAPRT	92.558	16.14	2.448	4.29e-49
STAD	NAPRT	101.166	49.009	1.031	2.09e-20
ESCA	VLDLR	6.39	15.025	-1.117	1.06e-33
KICH	VLDLR	27.985	10.89	1.286	5.69e-08
OV	VLDLR	5.15	82.635	-3.765	1.18e-131
STAD	VLDLR	1.975	5.14	-1.045	8.56e-28
THCA	VLDLR	6.005	15.03	-1.194	2.29e-56
THYM	VLDLR	1.525	0.23	1.038	7.66e-47
KIRC	AK3	27.77	65.226	-1.203	7.17e-36
PAAD	AK3	26.4	12.56	1.015	8.32e-41
THYM	AK3	24.985	1.81	3.209	1.72e-126
LUAD	UHRF2	11.69	24.46	-1.005	1.79e-63
OV	UHRF2	9.66	33.886	-1.71	4.08e-67
THCA	UHRF2	11.39	29.1	-1.281	2.89e-157
THYM	UHRF2	18.025	3.87	1.966	1.67e-49
UCEC	UHRF2	11.35	34.789	-1.535	2.28e-45
UCS	UHRF2	10.65	36.64	-1.692	9.05e-39
BLCA	NFIB	4.095	15.185	-1.667	7.71e-13
BRCA	NFIB	12.46	36.201	-1.467	3.11e-71
ESCA	NFIB	20.7	6.57	1.519	3.83e-57
LUSC	NFIB	6.405	15.19	-1.129	1.49e-66
STAD	NFIB	20.85	8.17	1.253	5.23e-34
THYM	NFIB	5.219	0.04	2.58	1.11e-156
UCEC	NFIB	7.02	16.979	-1.165	2.92e-16
ACC	PLIN2	15.29	100.468	-2.639	1.4e-29
BRCA	PLIN2	33.201	168.218	-2.307	2.32e-160
CESC	PLIN2	15.745	63.87	-1.954	1.29e-07
KICH	PLIN2	9.795	63.311	-2.575	1.15e-17
KIRC	PLIN2	568.099	60.12	3.219	1.83e-58
LUAD	PLIN2	40.861	115.952	-1.482	1.58e-77
LUSC	PLIN2	29.055	116.913	-1.972	3.06e-111
PAAD	PLIN2	37.98	8.97	1.967	3.69e-40
UCEC	PLIN2	21.922	45.701	-1.027	3.14e-12
ESCA	HAUS6	8.99	3.09	1.288	9.15e-80
THYM	HAUS6	5.105	0.65	1.888	3.35e-84
CESC	CDKN2B	34.424	2.6	3.299	5.42e-09
ESCA	CDKN2B	8.754	40.91	-2.103	4.24e-34
KIRC	CDKN2B	4.77	1.08	1.472	2.21e-43
LIHC	CDKN2B	2.03	0.37	1.145	2.58e-40
OV	CDKN2B	4.87	1.16	1.442	2.63e-24
PAAD	CDKN2B	11.16	0.53	2.991	5.31e-79
STAD	CDKN2B	7.055	1.87	1.489	7.28e-26
THCA	CDKN2B	2.955	0.86	1.088	1.39e-76
ACC	CDKN2A	22.461	7.555	1.455	7.28e-15
BLCA	CDKN2A	18.56	2.38	2.533	0.000103
BRCA	CDKN2A	10.83	3.04	1.55	1.85e-76
CESC	CDKN2A	250.166	1.37	6.728	3.07e-45
COAD	CDKN2A	5.12	1.23	1.456	5.08e-63
ESCA	CDKN2A	32.757	4.935	2.508	5.97e-20
HNSC	CDKN2A	25.1	4.023	2.377	1.75e-05
KICH	CDKN2A	3.158	0.28	1.7	2.52e-13
KIRC	CDKN2A	6.95	0.18	2.752	2.66e-103
KIRP	CDKN2A	4.14	0.23	2.063	2.16e-25
LIHC	CDKN2A	10.79	0.315	3.164	4.86e-77
LUAD	CDKN2A	10.05	2.24	1.77	4.98e-57
LUSC	CDKN2A	49.104	2.12	4.005	2.7e-70
OV	CDKN2A	258.057	0.635	7.308	1.78e-105
PAAD	CDKN2A	6.73	0.5	2.365	2.69e-45
READ	CDKN2A	4.625	1.225	1.338	1.28e-42
STAD	CDKN2A	10.775	1.41	2.289	3.5e-55
THYM	CDKN2A	14.18	0.36	3.48	3.44e-149
UCEC	CDKN2A	42.913	0.84	4.577	1.48e-51
UCS	CDKN2A	128.532	0.78	6.185	3.28e-68
LUAD	C9orf72	5.05	20.34	-1.819	2.18e-168
LUSC	C9orf72	6.545	20.639	-1.52	2.08e-91
OV	C9orf72	4.375	25.225	-2.287	3.57e-103
THCA	C9orf72	8	17.31	-1.025	1.7e-111
UCEC	C9orf72	5.485	13.17	-1.128	2.3e-27
UCS	C9orf72	3.77	14.31	-1.682	3.37e-34
READ	FBXO10	1.82	5.515	-1.208	1.38e-26
THYM	FBXO10	2.065	0.46	1.07	1.67e-70
COAD	SIGMAR1	102.5	42.001	1.267	2.94e-111
READ	SIGMAR1	99.867	41.301	1.254	4.5e-46
STAD	SIGMAR1	90.804	30.92	1.524	9.45e-81
THYM	SIGMAR1	33.689	5.93	2.324	3.09e-91
THCA	CBWD5	23.471	48.06	-1.003	1.19e-112
THYM	CBWD5	36.116	5.98	2.411	5.37e-85
ESCA	CEP78	10.3	4.1	1.148	9.69e-67
STAD	CEP78	7.445	2.96	1.093	1.3e-71
THYM	CEP78	9.65	1.35	2.18	4.88e-42
BLCA	NTRK2	0.215	2.749	-1.626	3.08e-08
BRCA	NTRK2	3.93	31.23	-2.709	2.05e-112
COAD	NTRK2	0.35	1.98	-1.142	5.97e-17
KICH	NTRK2	0.315	10.44	-3.121	1.59e-22
KIRC	NTRK2	3.53	14.595	-1.783	1.47e-21
KIRP	NTRK2	0.99	11.215	-2.618	1.51e-15
LUAD	NTRK2	0.36	2.44	-1.339	4.11e-67
LUSC	NTRK2	30.316	2.504	3.16	1.04e-52
OV	NTRK2	0.41	5.625	-2.232	8.8e-82
UCEC	NTRK2	0.375	4.36	-1.963	9.07e-21
ACC	IDNK	3.73	11.175	-1.364	8.17e-17
KICH	IDNK	2.58	16.29	-2.272	1.94e-20
KIRP	IDNK	7.565	17.945	-1.145	6.02e-19
THYM	IDNK	18.91	2.93	2.341	1.38e-46
ACC	SHC3	1.47	6.44	-1.591	2.29e-50
CESC	SHC3	0.325	2.07	-1.212	5.04e-09
LUAD	SHC3	0.94	2.98	-1.037	4.72e-54
LUSC	SHC3	0.46	2.865	-1.405	1.54e-134
KIRC	AUH	19.779	46.091	-1.18	1.28e-25
THYM	AUH	14.209	1.76	2.462	6.69e-108
UCS	AUH	7.04	16.82	-1.148	1.78e-23
PAAD	HIATL1	26	5.86	1.977	1.71e-97
STAD	HIATL1	25.609	12.13	1.019	2.67e-77
THYM	HIATL1	28.155	7.78	1.731	3.28e-30
ACC	C9orf3	10.65	29.144	-1.372	3.66e-20
BLCA	C9orf3	30.19	63.385	-1.046	3.13e-09
COAD	C9orf3	24.11	63.149	-1.353	9.37e-34
PRAD	C9orf3	28.285	91.189	-1.654	3.23e-83
READ	C9orf3	26.059	69.225	-1.376	7.91e-15
THYM	C9orf3	12.078	0.7	2.944	3.08e-156
UCEC	C9orf3	20.145	143.151	-2.769	8.16e-77
UCS	C9orf3	21.259	155.018	-2.809	1.04e-41
KICH	RP11-35N6.1	1.43	7.03	-1.724	0.000604
KIRC	RP11-35N6.1	0.08	13.012	-3.698	1.67e-122
KIRP	RP11-35N6.1	0.435	9.479	-2.868	1.54e-35
LIHC	RP11-35N6.1	3.71	1.305	1.031	2.2e-27
BRCA	ZNF462	2.22	5.91	-1.102	6.82e-49
CESC	ZNF462	2.16	7.95	-1.502	1.19e-07
KICH	ZNF462	0.755	2.77	-1.103	1.51e-13
OV	ZNF462	3.015	9.105	-1.332	3.88e-36
PAAD	ZNF462	3.17	0.57	1.409	6.49e-82
STAD	ZNF462	3.835	0.85	1.386	5.17e-30
THYM	ZNF462	2.452	0.03	1.745	2.95e-140
UCEC	ZNF462	2.55	6.56	-1.091	5.85e-24
PAAD	INIP	7.17	2.25	1.33	6.86e-80
READ	INIP	12.41	5.53	1.038	1.09e-42
STAD	INIP	10.96	4.43	1.139	5.65e-96
THYM	INIP	9.49	1.75	1.931	2.63e-75
BLCA	UGCG	15.5	32.983	-1.042	2.56e-07
KIRP	UGCG	42.01	16.492	1.298	1.05e-23
PAAD	UGCG	23.28	5.5	1.901	1.5e-70
BLCA	STOM	43.605	116.186	-1.394	1.54e-07
COAD	STOM	31.999	128.301	-1.97	3.87e-57
KIRC	STOM	209.992	102.291	1.03	4.56e-36
LUAD	STOM	109.606	280.158	-1.346	5.66e-102
LUSC	STOM	93.389	280.4	-1.576	4.62e-130
OV	STOM	27.91	67.325	-1.241	8.9e-36
PAAD	STOM	73.16	11.1	2.616	3.27e-84
PRAD	STOM	43.676	89.359	-1.016	1.83e-41
READ	STOM	30.191	145.109	-2.228	9.47e-29
UCEC	STOM	33.35	156.01	-2.192	1.77e-69
UCS	STOM	33.969	155.653	-2.163	2.2e-39
BLCA	GSN	157.062	898.079	-2.508	1.08e-23
BRCA	GSN	202.516	1044.72	-2.361	2.01e-257
CESC	GSN	247.005	913.017	-1.882	6.47e-10
COAD	GSN	129.364	656.885	-2.335	3.07e-79
LIHC	GSN	85.882	37.655	1.168	7.02e-20
PAAD	GSN	407.54	46.099	3.117	5.96e-100
READ	GSN	129.795	688.04	-2.397	5.58e-34
THYM	GSN	118.233	43.8	1.412	5.51e-28
UCEC	GSN	155.082	934.531	-2.583	4.4e-65
UCS	GSN	136.711	933.269	-2.762	2.81e-42
THCA	MRRF	16.95	37.491	-1.101	2.49e-158
THYM	MRRF	17.415	3.66	1.982	2.23e-68
KICH	CRB2	0.02	1.9	-1.508	2.54e-15
KIRC	CRB2	0.16	2.625	-1.644	1.19e-43
KIRP	CRB2	0.06	3.133	-1.963	8.16e-29
OV	CRB2	4.23	0.09	2.262	7.19e-46
UCEC	CRB2	0.07	1.64	-1.303	1.14e-25
UCS	CRB2	0.12	1.725	-1.283	2.73e-11
ACC	ALAD	41.501	169.741	-2.006	8.01e-21
KICH	ALAD	12.114	27.839	-1.137	3.63e-07
OV	ALAD	13.895	35.244	-1.283	4.13e-52
THYM	ALAD	19.445	4.89	1.795	2.23e-50
UCS	ALAD	12.08	31.055	-1.293	9.32e-32
KICH	ASTN2	23.169	4.66	2.094	3.23e-17
THYM	ASTN2	14.765	0.14	3.79	1.64e-200
CESC	POLE3	65.618	28.849	1.158	4.35e-11
COAD	POLE3	52.308	24.7	1.053	2.7e-91
LUSC	POLE3	57.265	26.525	1.082	4.64e-121
PAAD	POLE3	30.589	10.45	1.464	2.86e-69
READ	POLE3	53.36	23.905	1.126	9.04e-40
STAD	POLE3	34.305	16.04	1.051	1.41e-74
THYM	POLE3	48.271	7.02	2.619	4.79e-95
COAD	SURF4	126.587	60.58	1.051	3.18e-70
ESCA	SURF4	129.122	60.603	1.079	1.1e-61
PAAD	SURF4	120.793	53.928	1.149	1.15e-42
READ	SURF4	129.709	59.04	1.122	1.8e-31
STAD	SURF4	129.382	56.398	1.184	7.85e-69
THYM	SURF4	73.904	18.85	1.916	3.51e-61
CESC	GBGT1	1.68	5.38	-1.251	1.1e-08
KICH	GBGT1	1.51	4.14	-1.034	3.96e-06
LUSC	GBGT1	4.23	12.24	-1.34	8.67e-106
OV	GBGT1	3.8	14.759	-1.715	3.54e-64
PAAD	GBGT1	5.85	1.5	1.454	2.98e-27
PRAD	GBGT1	2.63	6.345	-1.017	1.66e-52
STAD	GBGT1	3.13	11.42	-1.588	3.65e-60
UCEC	GBGT1	2.225	8.93	-1.622	1.37e-41
OV	SURF6	8.11	18.09	-1.067	5.54e-37
PAAD	SURF6	13.82	6.32	1.018	3.33e-52
THYM	SURF6	17.155	2.69	2.299	2.09e-105
PAAD	MED22	11.93	4.43	1.252	6.96e-66
THYM	MED22	17.49	5.47	1.515	1.11e-51
UCEC	MED22	11.395	24.319	-1.03	7.54e-34
OV	RPL7A	1493.16	3834.57	-1.36	5.47e-45
THYM	RPL7A	3456.51	415.815	3.052	6.44e-113
OV	GTF3C5	29.289	80.719	-1.432	6.66e-47
THYM	GTF3C5	83.285	12.9	2.6	7.16e-99
PAAD	ASB6	12.68	5.65	1.041	1.35e-55
THYM	ASB6	13.7	3.99	1.559	6.64e-63
PAAD	PTGES2	57.269	26.02	1.109	1.33e-46
THYM	PTGES2	58.199	7.89	2.735	1.42e-107
COAD	NTMT1	52.348	21.711	1.232	1.69e-113
PAAD	NTMT1	40.861	11.27	1.771	1.28e-88
READ	NTMT1	51.83	21.66	1.221	8.15e-43
THYM	NTMT1	39.575	6.1	2.515	7.71e-103
BLCA	SLC25A25	7.25	27.112	-1.769	1.75e-22
CESC	SLC25A25	9.75	28.45	-1.454	1.31e-08
HNSC	SLC25A25	10.58	23.876	-1.103	3.11e-10
KIRC	SLC25A25	5.69	19.56	-1.62	6.19e-48
KIRP	SLC25A25	3.905	19.045	-2.031	1.34e-32
LUAD	SLC25A25	8.89	26.19	-1.459	9.77e-116
LUSC	SLC25A25	10.029	26.695	-1.328	1.68e-80
OV	SLC25A25	4.885	22.869	-2.02	4.88e-62
THCA	SLC25A25	9.14	21.23	-1.132	2.56e-82
THYM	SLC25A25	8.04	1.91	1.635	7.64e-50
UCEC	SLC25A25	7.165	29.549	-1.904	1.47e-58
UCS	SLC25A25	7.1	30.219	-1.946	6.33e-35
ACC	SH3GLB2	34.27	91.42	-1.39	6.25e-24
ESCA	SH3GLB2	52.213	148.415	-1.489	6.74e-58
LUSC	SH3GLB2	38.289	81.925	-1.078	3.15e-73
OV	SH3GLB2	51.8	105.4	-1.011	2.39e-28
THYM	SH3GLB2	74.671	20.031	1.847	9.8e-75
UCEC	SH3GLB2	53.43	123.553	-1.194	6.56e-29
UCS	SH3GLB2	35.409	129.395	-1.841	1.89e-38
COAD	FAM73B	11.37	27.17	-1.187	1.95e-83
ESCA	FAM73B	13.16	28.764	-1.072	2.53e-47
LUAD	FAM73B	9.09	21.791	-1.176	3.54e-71
LUSC	FAM73B	8.265	22.079	-1.317	1.54e-83
OV	FAM73B	7.96	26.32	-1.608	1.23e-63
PRAD	FAM73B	11.94	31.545	-1.331	2.32e-74
READ	FAM73B	10.15	28.719	-1.414	1.05e-45
THCA	FAM73B	14.04	37.309	-1.349	1.54e-168
THYM	FAM73B	20.26	7.53	1.318	1.1e-40
UCEC	FAM73B	10.475	26.77	-1.275	1.87e-39
UCS	FAM73B	9.58	27.82	-1.446	6.72e-40
KIRC	PTGES	2.16	6.24	-1.196	2.57e-13
LUAD	PTGES	19.22	4.8	1.802	1.15e-68
LUSC	PTGES	18.06	5.105	1.643	2.51e-58
PAAD	PTGES	18.41	0.42	3.773	2.72e-93
READ	PTGES	10.82	4.53	1.096	2.52e-13
UCS	PTGES	9.49	4.195	1.014	1.41e-07
CESC	LCN2	298.988	3.89	5.939	0.000338
COAD	LCN2	489.918	6.53	6.027	1.99e-91
HNSC	LCN2	226.316	858.165	-1.918	3.14e-06
KIRC	LCN2	0.38	6.15	-2.373	2.33e-29
KIRP	LCN2	143.071	3.472	5.01	3.29e-21
LIHC	LCN2	38.101	5.525	2.583	2.57e-15
LUAD	LCN2	126.719	40.881	1.609	3.61e-29
OV	LCN2	255.202	0.47	7.445	3.2e-115
PAAD	LCN2	1033.77	14.86	6.028	1.18e-71
READ	LCN2	551.684	3.27	7.016	2.53e-49
STAD	LCN2	691.914	27.98	4.58	5.42e-46
THCA	LCN2	27.93	2.65	2.987	3.89e-60
THYM	LCN2	0.585	89.771	-5.84	4.16e-91
UCEC	LCN2	153.059	0.76	6.452	9.62e-46
UCS	LCN2	13.52	0.695	3.099	1.15e-17
BLCA	HMCN2	0.3	3.994	-1.942	4.26e-27
BRCA	HMCN2	0.32	2.39	-1.361	1.47e-121
CESC	HMCN2	0.375	15.11	-3.55	4.37e-27
COAD	HMCN2	1.96	24.04	-3.081	1.57e-115
ESCA	HMCN2	0.79	3.81	-1.426	1.6e-29
LUAD	HMCN2	0.42	3.13	-1.54	3.11e-123
LUSC	HMCN2	0.25	3.26	-1.769	1.05e-163
PRAD	HMCN2	1.45	4.869	-1.26	3.48e-42
READ	HMCN2	2.18	25.895	-3.08	4.59e-54
THCA	HMCN2	0.45	4.3	-1.87	1.23e-144
UCEC	HMCN2	0.235	17.759	-3.925	1.54e-80
UCS	HMCN2	0.46	20.66	-3.891	2.63e-38
PAAD	GPR107	20.129	5.87	1.621	8.87e-81
THYM	GPR107	11.05	4.34	1.174	2.86e-39
CESC	INPP5E	5.765	14.08	-1.157	3.19e-08
LUAD	INPP5E	4.49	10.8	-1.104	4.65e-92
OV	INPP5E	4.95	16.07	-1.521	4.55e-62
PRAD	INPP5E	4.44	10.36	-1.062	6.79e-56
THCA	INPP5E	5.59	15.65	-1.337	4.92e-171
THYM	INPP5E	7.27	0.83	2.176	2.09e-105
UCEC	INPP5E	5.475	17.05	-1.479	2.27e-45
UCS	INPP5E	5.77	17.855	-1.478	1.18e-36
HNSC	DPH7	15.79	7.27	1.022	3.77e-17
OV	DPH7	15.65	55.159	-1.754	2.27e-72
PRAD	DPH7	22.16	53.779	-1.242	2.58e-31
THCA	DPH7	18.43	54.179	-1.506	6.71e-148
THYM	DPH7	37.695	5.34	2.61	1.57e-97
UCS	DPH7	27.3	57.609	-1.05	6.37e-25
KICH	NOTCH1	3.515	8.17	-1.022	1.3e-07
LUAD	NOTCH1	6.68	24.16	-1.712	3.29e-145
LUSC	NOTCH1	10.675	24.38	-1.12	5.23e-52
PRAD	NOTCH1	4.92	14.654	-1.403	5.76e-61
STAD	NOTCH1	16.325	4.46	1.666	1.9e-39
THCA	NOTCH1	4.635	12.54	-1.265	3.8e-96
THYM	NOTCH1	18.595	8.11	1.105	3.59e-25
UCEC	NOTCH1	6.154	16.24	-1.269	8.62e-23
BLCA	NACC2	2.89	10.918	-1.615	1.54e-28
COAD	NACC2	5.18	18	-1.62	1.42e-51
LUSC	NACC2	3.64	9.57	-1.188	3.12e-121
OV	NACC2	2.65	6.79	-1.094	2.93e-38
READ	NACC2	4.875	20.056	-1.842	1.46e-27
UCEC	NACC2	3.15	15.54	-1.995	1.39e-67
UCS	NACC2	3.25	15.875	-1.989	2.23e-33
KICH	PROSER2	1.795	11.06	-2.109	7.88e-14
OV	PROSER2	12.44	2.485	1.947	1.93e-63
PAAD	PROSER2	7.64	3.09	1.079	1.73e-26
READ	PROSER2	5.595	2.08	1.098	2.22e-35
THYM	PROSER2	6.334	0.4	2.389	6.79e-100
UCEC	PROSER2	12.86	3.47	1.633	6.06e-43
COAD	USP6NL	10.18	4.24	1.093	2.01e-127
PAAD	USP6NL	7.48	1.59	1.711	5.71e-92
READ	USP6NL	11.56	4.095	1.302	8.22e-79
STAD	USP6NL	10.1	3.33	1.358	7.3e-86
THYM	USP6NL	5.55	0.59	2.042	2.44e-113
PAAD	MSRB2	38.08	3.86	3.007	3.91e-122
THYM	MSRB2	40.235	8.33	2.144	1.54e-48
COAD	PDSS1	17.85	5.89	1.452	3.76e-66
PAAD	PDSS1	3.79	1.07	1.21	2.45e-79
READ	PDSS1	19.01	5.065	1.722	2.62e-32
STAD	PDSS1	11.005	2.7	1.698	1.18e-101
THYM	PDSS1	12.214	2.75	1.817	3.62e-36
ACC	FAM171A1	9.89	3.605	1.242	2.12e-17
BLCA	FAM171A1	1.865	8.635	-1.75	5.99e-07
BRCA	FAM171A1	4.51	10.72	-1.089	6.58e-32
CESC	FAM171A1	2.315	14.8	-2.253	1.32e-05
KICH	FAM171A1	5.43	24.591	-1.993	4.71e-07
KIRC	FAM171A1	8.54	30.28	-1.713	4.32e-41
THYM	FAM171A1	4.55	0.09	2.348	8.17e-136
BLCA	FAM188A	8.71	18.736	-1.023	2.88e-11
CESC	FAM188A	8.33	21.9	-1.295	9.93e-11
KICH	FAM188A	6.305	14.13	-1.05	4.68e-06
OV	FAM188A	8.49	19.305	-1.097	3.4e-60
THYM	FAM188A	9.99	2.23	1.767	4.2e-52
UCEC	FAM188A	8.25	22.611	-1.352	7.87e-51
UCS	FAM188A	9.66	23.08	-1.176	1.92e-32
KICH	RSU1	13.89	36.921	-1.349	0.0005
PAAD	RSU1	48.999	17.25	1.454	1.23e-49
STAD	RSU1	43.191	20.74	1.023	1.94e-33
KICH	PARD3	6.83	17.72	-1.258	1.99e-06
THYM	PARD3	14.34	0.17	3.713	1.35e-221
BLCA	ZEB1	2.23	21.817	-2.82	2.6e-28
BRCA	ZEB1	7.78	18.29	-1.136	1.01e-62
CESC	ZEB1	1.65	36.061	-3.806	5.6e-36
COAD	ZEB1	3.06	34.53	-3.129	7.01e-73
KICH	ZEB1	2.285	6.11	-1.114	2.01e-06
LUAD	ZEB1	4.34	17.71	-1.809	2.6e-171
LUSC	ZEB1	3.53	17.765	-2.05	2.03e-197
OV	ZEB1	1.66	8.985	-1.908	7.05e-73
PAAD	ZEB1	11.79	1.59	2.304	1.46e-69
PRAD	ZEB1	4.955	12.06	-1.133	7e-49
READ	ZEB1	3.799	38.31	-3.034	4.5e-32
THCA	ZEB1	4.715	14.45	-1.435	3.52e-135
THYM	ZEB1	7.36	1.14	1.966	1.12e-65
UCEC	ZEB1	1.645	43.6	-4.076	4.91e-96
UCS	ZEB1	7.59	44.189	-2.395	1.44e-38
BLCA	FAM13C	0.73	3.049	-1.227	2.85e-14
BRCA	FAM13C	1.36	8.39	-1.992	1.4e-235
CESC	FAM13C	0.345	5.65	-2.306	1.13e-36
COAD	FAM13C	0.74	5.35	-1.868	1.45e-78
KICH	FAM13C	16.291	2.59	2.268	1.25e-14
LUAD	FAM13C	1.52	6.47	-1.568	9.93e-122
LUSC	FAM13C	1.09	6.535	-1.85	1.2e-169
OV	FAM13C	0.87	12.88	-2.892	1.06e-137
READ	FAM13C	0.935	5.895	-1.833	4.4e-36
THCA	FAM13C	1.915	7.18	-1.489	2.35e-139
UCEC	FAM13C	0.71	10.63	-2.766	9.87e-75
UCS	FAM13C	1.25	10.61	-2.367	7.47e-36
COAD	A1CF	5	0.61	1.898	9.26e-20
KICH	A1CF	0	1.04	-1.029	1.86e-16
KIRP	A1CF	0.37	1.96	-1.111	7.07e-14
READ	A1CF	5.17	0.25	2.303	1.22e-15
STAD	A1CF	1.625	0.15	1.191	1.18e-29
COAD	CDHR1	18.63	7.03	1.29	0.000151
ESCA	CDHR1	1.195	12.79	-2.651	2.43e-39
KIRC	CDHR1	2.39	0.38	1.297	3.09e-18
KIRP	CDHR1	3.99	0.5	1.734	1.66e-12
LUSC	CDHR1	2.715	0.455	1.352	1.18e-62
PRAD	CDHR1	0.325	1.795	-1.077	4.46e-88
READ	CDHR1	22.774	4.025	2.242	1.03e-06
KICH	HERC4	4.29	10.59	-1.132	1.24e-09
PAAD	HERC4	13.85	6.14	1.056	1.38e-44
THYM	HERC4	9.979	4.24	1.067	2.54e-23
KICH	C10orf11	31.059	14.36	1.062	1.53e-08
KIRP	C10orf11	32.725	15.18	1.06	1.72e-16
THYM	C10orf11	12.11	3.44	1.562	2.87e-49
BLCA	CAMK2G	21.045	48.139	-1.156	1.06e-06
COAD	CAMK2G	16.34	61.04	-1.839	1.88e-82
KICH	CAMK2G	4.219	14.5	-1.57	1.05e-14
PAAD	CAMK2G	14.43	4.74	1.427	2.21e-63
PRAD	CAMK2G	14.845	33.44	-1.12	5.7e-68
READ	CAMK2G	15.54	67.414	-2.048	5.09e-41
THCA	CAMK2G	8.8	19.53	-1.067	4.63e-141
UCEC	CAMK2G	8.389	50.699	-2.461	1.61e-71
UCS	CAMK2G	10.76	55.111	-2.254	2.62e-40
BRCA	ADIRF	185.863	598.952	-1.683	3.19e-58
CESC	ADIRF	101.56	400.233	-1.968	0.000258
KICH	ADIRF	17.79	153.319	-3.038	2.31e-17
KIRC	ADIRF	342.01	145.32	1.229	1.24e-09
LUAD	ADIRF	38.95	247.005	-2.634	2.88e-110
LUSC	ADIRF	46.104	228.721	-2.286	5.75e-104
OV	ADIRF	73.904	286.888	-1.942	3.92e-20
PAAD	ADIRF	72.932	18.79	1.901	1.28e-44
THYM	ADIRF	57.903	0.7	5.115	1.26e-100
UCEC	ADIRF	15.404	290.621	-4.152	8.51e-54
UCS	ADIRF	5.55	283.292	-5.44	5.53e-48
PAAD	GLUD1	62.051	21.96	1.457	3.34e-66
THYM	GLUD1	37.831	9.37	1.905	2.19e-57
LUAD	ANKRD1	0.57	23.86	-3.985	2.29e-157
LUSC	ANKRD1	0.28	23.195	-4.24	1.39e-186
PAAD	RPP30	24.421	7.57	1.569	1.94e-86
THYM	RPP30	50.469	4.28	3.285	1.87e-138
CESC	FRA10AC1	7.53	19.16	-1.241	4.66e-12
KICH	FRA10AC1	2.66	7.12	-1.15	4.33e-13
OV	FRA10AC1	5.575	23.355	-1.889	5.27e-108
THYM	FRA10AC1	13.22	0.86	2.935	2.27e-168
UCS	FRA10AC1	10.09	21.215	-1.002	6.94e-19
BRCA	ADD3	18.33	59.738	-1.652	4.03e-107
KICH	ADD3	13.754	36.681	-1.353	5.36e-09
PAAD	ADD3	39.42	18.57	1.046	7.62e-27
PRAD	ADD3	13.845	30.07	-1.066	2.54e-28
THCA	ADD3	37.29	84.062	-1.152	2.23e-93
THYM	ADD3	31.453	12.53	1.262	2.51e-17
KICH	HABP2	0.075	2.96	-1.881	4.87e-11
LUAD	HABP2	3.74	0.11	2.094	7.94e-72
PAAD	HABP2	10.69	4.32	1.136	6.34e-08
STAD	HABP2	4.535	1.3	1.267	4.53e-15
UCEC	HABP2	1.14	0.04	1.041	3.47e-12
PAAD	DNAJB12	26.8	10.64	1.256	2.28e-65
THYM	DNAJB12	22.6	9.48	1.171	1.84e-37
COAD	PLEKHS1	14.65	0.45	3.432	5.86e-137
ESCA	PLEKHS1	2.459	0.05	1.72	2.99e-26
LUAD	PLEKHS1	4.66	0.76	1.685	4.43e-22
OV	PLEKHS1	2.125	0.02	1.615	3.21e-23
READ	PLEKHS1	12.304	0.38	3.269	8.8e-78
STAD	PLEKHS1	12.955	0.14	3.614	1.2e-88
UCEC	PLEKHS1	3.97	0.04	2.257	9.56e-20
BRCA	TCF7L2	11.29	29.311	-1.302	5.82e-117
CESC	TCF7L2	7.38	20.91	-1.387	1.42e-09
ESCA	TCF7L2	24.343	9.445	1.279	3.41e-56
PAAD	TCF7L2	16.62	4.94	1.569	1.02e-53
STAD	TCF7L2	29.41	12.18	1.206	2.2e-64
THYM	TCF7L2	8.773	1.25	2.119	5.17e-66
UCEC	TCF7L2	6.66	32.61	-2.134	2.77e-52
UCS	TCF7L2	9.7	34.276	-1.721	1.33e-32
BLCA	MKI67	17	1.402	2.906	1.77e-27
BRCA	MKI67	11.25	0.44	3.089	8.71e-233
CESC	MKI67	29.785	0.12	4.781	5.03e-49
COAD	MKI67	30.7	1.55	3.636	1.14e-141
ESCA	MKI67	34.305	9.325	1.774	2.56e-65
HNSC	MKI67	24.34	8.317	1.443	4.59e-26
KIRC	MKI67	2.21	0.275	1.332	2.73e-38
LIHC	MKI67	2.9	0.17	1.737	1.09e-51
LUAD	MKI67	8.7	1.38	2.027	2.93e-108
LUSC	MKI67	17.405	1.305	2.997	2.43e-218
OV	MKI67	10.285	0.16	3.282	8.18e-97
PAAD	MKI67	7.93	0.09	3.034	3.08e-111
READ	MKI67	28.679	0.845	4.008	8.69e-69
STAD	MKI67	25.86	0.83	3.876	6.25e-149
THYM	MKI67	20.035	0.38	3.93	2.95e-115
UCEC	MKI67	12.545	0.13	3.583	2.69e-77
UCS	MKI67	14.42	0.11	3.796	2.69e-62
ACC	CYP17A1	2596.58	6948.09	-1.42	1.64e-11
CESC	CYP17A1	0.03	1.61	-1.341	3.52e-18
KICH	CYP17A1	1.65	6.02	-1.405	2.05e-08
KIRC	CYP17A1	0.33	9.09	-2.923	1.58e-57
KIRP	CYP17A1	1.175	11.146	-2.481	1.29e-14
THCA	CYP17A1	0.63	5.41	-1.975	1.52e-159
BLCA	INA	3.585	0.955	1.23	0.00701
COAD	INA	0.05	1.31	-1.138	1.67e-67
READ	INA	0.075	1.555	-1.249	2.51e-31
UCS	INA	2.87	0.025	1.917	6.18e-37
BLCA	FUOM	16.66	7.755	1.012	0.000298
COAD	FUOM	25.5	9.09	1.393	5.11e-47
KICH	FUOM	2.66	26.259	-2.897	1.58e-20
PAAD	FUOM	16.87	7.73	1.033	1.93e-22
STAD	FUOM	16.24	6.34	1.232	2.08e-37
THYM	FUOM	20.634	2.76	2.525	1.17e-75
UCEC	FUOM	18.16	7.28	1.21	5.57e-22
UCS	FUOM	24.46	7.045	1.662	9.38e-25
KICH	LRRC27	2.275	9.46	-1.675	1.18e-15
PAAD	LRRC27	6.72	2.55	1.121	1.5e-59
THYM	LRRC27	12.345	1.08	2.682	2.25e-145
KICH	MTG1	11.56	34.241	-1.488	3.85e-12
THYM	MTG1	34.31	4.78	2.611	2.88e-101
PAAD	GSTO1	151.239	29.931	2.299	2.21e-99
THYM	GSTO1	220.387	50.422	2.106	2.38e-73
PAAD	PPRC1	21.14	9.76	1.041	3.82e-38
THYM	PPRC1	16.205	2.24	2.409	6.94e-103
KIRC	ITPRIP	26.779	12.78	1.011	1.25e-22
LUAD	ITPRIP	8.01	34.58	-1.981	8.39e-168
LUSC	ITPRIP	13.545	35.015	-1.308	1.93e-98
OV	ITPRIP	7.395	22.135	-1.462	5.98e-52
PAAD	ITPRIP	14.09	1.71	2.477	1.1e-89
THYM	ITPRIP	7.87	26.29	-1.621	6.91e-42
UCEC	ITPRIP	5.98	18.04	-1.448	4.55e-36
ESCA	CNNM2	4.66	1.44	1.214	2.86e-101
STAD	CNNM2	5.825	2.17	1.106	8.98e-88
THYM	CNNM2	2.09	0.41	1.132	1.29e-83
BRCA	ADAM12	14.4	4.45	1.499	1.73e-44
COAD	ADAM12	2.41	0.18	1.531	3.89e-75
ESCA	ADAM12	3.47	0.19	1.909	5.24e-83
HNSC	ADAM12	5.56	0.23	2.415	7.12e-21
LUAD	ADAM12	2.76	0.78	1.079	1.57e-45
LUSC	ADAM12	6.09	0.825	1.958	2.41e-97
OV	ADAM12	1.545	5.629	-1.381	1.87e-09
PAAD	ADAM12	5.1	0.05	2.538	1.3e-64
READ	ADAM12	1.895	0.19	1.283	2.01e-55
STAD	ADAM12	2.325	0.11	1.583	1.46e-74
UCS	ADAM12	3.47	0.205	1.891	1.35e-15
BRCA	RGS10	75.18	30.96	1.253	7.57e-138
COAD	RGS10	29.96	67.251	-1.14	7.35e-32
KICH	RGS10	4.715	11.63	-1.144	0.00059
KIRC	RGS10	37.09	11.985	1.553	6.8e-51
KIRP	RGS10	24.12	9.42	1.27	1.57e-13
LIHC	RGS10	7.6	1.915	1.561	5.07e-41
OV	RGS10	68.36	19.436	1.763	6.01e-49
PAAD	RGS10	44.811	2.03	3.918	6.77e-124
PRAD	RGS10	135.626	47.872	1.483	1.67e-90
READ	RGS10	26.425	72.098	-1.414	5.61e-18
THYM	RGS10	179.177	23.36	2.887	4.23e-106
UCEC	RGS10	110.522	41.3	1.399	1.61e-25
PAAD	BTBD10	18.09	3.46	2.098	2.83e-110
THYM	BTBD10	12.49	3.22	1.677	1.75e-30
BRCA	ADM	5.98	81.809	-3.568	8.62e-197
COAD	ADM	14.69	31.21	-1.038	7.86e-22
HNSC	ADM	84.109	35.194	1.234	1.6e-07
KICH	ADM	79.519	36.269	1.111	3.71e-07
KIRC	ADM	178.514	24.604	2.81	3.26e-78
KIRP	ADM	12.63	36.235	-1.45	6.26e-05
LUAD	ADM	12.53	83.522	-2.643	1.75e-88
OV	ADM	8.61	19.71	-1.108	4.18e-15
PAAD	ADM	21.739	4.97	1.929	1.58e-37
READ	ADM	15.045	32.645	-1.068	9.08e-10
STAD	ADM	8.525	18.51	-1.034	1.59e-21
THYM	ADM	2.705	61.439	-4.075	1.86e-93
KICH	GAS2	7.37	1.48	1.755	2.29e-08
OV	GAS2	0.18	1.605	-1.143	4.74e-34
THYM	GAS2	4.17	0.03	2.328	8.91e-122
UCS	GAS2	3.7	1.04	1.204	5.34e-11
KICH	SLC5A12	0.03	13	-3.765	4.53e-21
KIRP	SLC5A12	0.26	29.095	-4.578	4.88e-33
ESCA	LIN7C	18.275	7.945	1.108	2.98e-71
PAAD	LIN7C	7.87	3.43	1.002	1.59e-65
STAD	LIN7C	11.195	4.44	1.165	2.05e-74
THYM	LIN7C	7.19	0.69	2.277	1.63e-123
CESC	LRRC4C	0.05	1.7	-1.363	1.26e-14
READ	LRRC4C	0.08	1.195	-1.023	3.08e-26
BRCA	SAA4	0.18	2.54	-1.585	2.26e-119
LIHC	SAA4	251.479	770.846	-1.612	6.85e-26
THYM	SAA4	1.718	0	1.443	2.84e-34
ESCA	SCGB1A1	0.16	3.885	-2.074	6.58e-16
HNSC	SCGB1A1	0.21	3.165	-1.783	2.6e-09
LUAD	SCGB1A1	52.899	426.144	-2.986	3.95e-28
LUSC	SCGB1A1	28.115	384.475	-3.727	2.79e-45
PRAD	SCGB1A1	9.76	52.35	-2.31	3.13e-13
BRCA	SYT8	1.12	7.14	-1.941	7.8e-23
CESC	SYT8	7.709	0.57	2.472	0.000644
ESCA	SYT8	3.76	35.059	-2.921	3.63e-41
HNSC	SYT8	3.15	16.864	-2.106	4.35e-09
LUSC	SYT8	2.035	6.495	-1.304	2.24e-20
PAAD	SYT8	42.121	7.73	2.304	1.29e-20
PRAD	SYT8	0.32	1.94	-1.155	2.04e-52
STAD	SYT8	3.905	1.25	1.124	2.14e-23
UCEC	SYT8	1.175	0.08	1.01	8.34e-17
COAD	HSD17B12	72.978	26.611	1.422	2.47e-97
PAAD	HSD17B12	47.3	12.56	1.833	1.74e-85
READ	HSD17B12	73.855	25.325	1.508	3.32e-49
THYM	HSD17B12	22.142	3.33	2.418	7.78e-88
LIHC	APIP	18.439	8.705	1.002	3.76e-47
PAAD	APIP	18.77	8.87	1.002	9.52e-40
THYM	APIP	24.673	1.91	3.141	2.83e-118
BLCA	PAMR1	2.26	24.899	-2.99	1.4e-34
BRCA	PAMR1	1.8	16.37	-2.633	4.98e-173
CESC	PAMR1	1.57	33.88	-3.763	4.72e-19
COAD	PAMR1	1.73	6.81	-1.516	2.35e-70
KIRP	PAMR1	0.64	2.429	-1.064	7.48e-14
LIHC	PAMR1	0.7	2.855	-1.181	1.08e-31
PAAD	PAMR1	5.65	0.74	1.934	5.39e-56
PRAD	PAMR1	7.17	15.639	-1.026	2.62e-25
READ	PAMR1	2.209	7.505	-1.406	1.27e-23
THYM	PAMR1	1.265	0.02	1.151	1.47e-71
UCEC	PAMR1	4.44	35.621	-2.751	7.33e-28
UCS	PAMR1	4.82	35.127	-2.634	5.64e-18
ESCA	DGKZ	71.063	32.365	1.111	1.47e-62
KIRC	DGKZ	39.7	18.239	1.081	3.08e-38
COAD	EIF3M	310.833	137.262	1.173	5.27e-86
LIHC	EIF3M	133.963	61.922	1.101	3.23e-63
PAAD	EIF3M	216.526	107.053	1.009	3.44e-34
READ	EIF3M	333.408	131.452	1.336	3.44e-33
THYM	EIF3M	380.327	38.63	3.266	1.61e-106
PAAD	TNKS1BP1	95.63	29.14	1.681	1.19e-52
THYM	TNKS1BP1	97.886	0.57	5.977	3.2e-250
BRCA	GLYAT	0.08	5.19	-2.519	1.06e-186
KICH	GLYAT	0.07	46.381	-5.469	3.44e-35
LIHC	GLYAT	35.37	138.764	-1.942	6.47e-17
ACC	SERPING1	20.33	126.04	-2.574	2.23e-29
BLCA	SERPING1	117.274	398.268	-1.755	1.48e-06
BRCA	SERPING1	231.119	697.137	-1.589	4.4e-128
CESC	SERPING1	125.709	726.691	-2.522	2.86e-09
COAD	SERPING1	67.62	261.886	-1.938	9.04e-48
KICH	SERPING1	23.369	263.306	-3.439	3.11e-18
LUAD	SERPING1	242.475	888.297	-1.869	2.67e-139
LUSC	SERPING1	159.857	903.292	-2.491	3.98e-175
OV	SERPING1	360.46	956.054	-1.405	8.59e-35
PAAD	SERPING1	450.161	110.506	2.017	1.16e-36
PRAD	SERPING1	125.222	268.531	-1.094	1.76e-34
READ	SERPING1	62.83	282.988	-2.154	3.62e-25
THCA	SERPING1	140.059	364.91	-1.375	7.03e-79
THYM	SERPING1	54.225	3.68	3.561	4.51e-67
UCEC	SERPING1	204.003	823.942	-2.009	3.59e-35
UCS	SERPING1	177.761	824.856	-2.208	9.37e-32
COAD	SSRP1	104.083	49.21	1.065	5.28e-86
PAAD	SSRP1	63.188	29.09	1.093	1.31e-50
READ	SSRP1	100.269	48.62	1.029	5.04e-30
THYM	SSRP1	107.675	6.69	3.821	1.75e-128
BLCA	SLC43A1	2.66	10.888	-1.7	4.45e-14
CESC	SLC43A1	1.275	15.66	-2.872	1.82e-18
KIRC	SLC43A1	2.66	6.995	-1.127	4.89e-33
KIRP	SLC43A1	0.62	7.48	-2.388	4.55e-47
LUSC	SLC43A1	3.16	11.95	-1.638	1.5e-137
OV	SLC43A1	2.29	23.65	-2.905	6.54e-122
PAAD	SLC43A1	10.15	78.248	-2.829	7.41e-88
PRAD	SLC43A1	43.445	14.535	1.517	1.59e-47
THCA	SLC43A1	3.395	15.54	-1.912	1.07e-130
UCEC	SLC43A1	4.995	18.69	-1.716	1.62e-10
UCS	SLC43A1	7.96	19.515	-1.195	1.41e-18
ESCA	PTPRJ	6.85	0.97	1.994	1.78e-75
KICH	PTPRJ	24.298	10.3	1.163	7.42e-12
OV	PTPRJ	4.42	1.055	1.399	1.8e-41
PAAD	PTPRJ	10.56	2.28	1.817	3.56e-93
THYM	PTPRJ	3.595	11.36	-1.428	2.75e-23
UCEC	PTPRJ	5.165	1.81	1.134	1.97e-23
PAAD	C11orf49	28.24	7.22	1.831	1.94e-98
THYM	C11orf49	29.409	2.19	3.253	1.46e-156
ACC	CELF1	14.26	30.609	-1.051	2.96e-21
PAAD	CELF1	25.149	11.76	1.035	7.1e-37
UCS	CELF1	22.201	47.145	-1.053	2.4e-22
PAAD	C11orf73	36.38	11.07	1.631	2.03e-89
THYM	C11orf73	56.539	5.02	3.257	2.61e-138
CESC	CCDC81	0.325	2.34	-1.334	2.58e-23
UCEC	CCDC81	0.495	2.53	-1.24	3.75e-34
UCS	CCDC81	0.53	2.455	-1.175	6.67e-28
LUSC	SESN3	21.994	7.64	1.412	3.77e-52
OV	SESN3	4.54	13.535	-1.392	6.08e-30
PAAD	SESN3	6.19	1.04	1.817	1.56e-66
THYM	SESN3	11.369	4.1	1.278	6.51e-33
CESC	ENDOD1	11	26.02	-1.171	0.00014
PAAD	ENDOD1	16.46	1.94	2.57	4.44e-107
PRAD	ENDOD1	49.935	21.52	1.177	2.61e-30
THCA	ENDOD1	28.465	13.55	1.018	2.65e-52
THYM	ENDOD1	4.218	1.04	1.355	7.76e-56
UCEC	ENDOD1	7.03	20.1	-1.394	7.13e-34
UCS	ENDOD1	5.72	20.065	-1.648	2.49e-24
ACC	CCDC82	4.84	12.65	-1.225	1.2e-26
BRCA	CCDC82	6.1	24.591	-1.85	2.53e-167
CESC	CCDC82	10.95	25.329	-1.14	0.000188
LUSC	CCDC82	12.165	28.046	-1.142	5.44e-90
OV	CCDC82	8.08	25.695	-1.556	4.78e-76
PRAD	CCDC82	4.835	14.765	-1.434	4.57e-77
THYM	CCDC82	13.055	1.81	2.322	9.11e-62
UCEC	CCDC82	9.155	29.92	-1.606	1.75e-43
UCS	CCDC82	9.67	31.565	-1.61	2.22e-37
BRCA	KLHL35	4.34	1.4	1.154	9.03e-66
CESC	KLHL35	9.4	0.71	2.605	3.13e-11
COAD	KLHL35	2.27	0.34	1.287	3.24e-110
OV	KLHL35	4.87	0.265	2.214	1.1e-63
READ	KLHL35	2.13	0.34	1.224	2.06e-99
UCEC	KLHL35	2.46	0.38	1.326	1.77e-30
UCS	KLHL35	3.64	0.365	1.765	1.04e-32
LUSC	TENM4	3.885	0.46	1.742	3.1e-108
OV	TENM4	4.725	13.93	-1.383	1.29e-12
PAAD	TENM4	1.69	0.1	1.29	7.18e-63
ESCA	SERPINH1	134.768	25.3	2.368	2.81e-75
HNSC	SERPINH1	167.985	28.215	2.532	7.46e-40
KIRC	SERPINH1	124.223	41.997	1.542	2.05e-52
KIRP	SERPINH1	96.018	42.395	1.161	5.18e-23
LIHC	SERPINH1	37.121	15.61	1.199	2.6e-24
PAAD	SERPINH1	191.114	11.2	3.977	1.73e-105
STAD	SERPINH1	107.925	25.23	2.054	5.57e-68
THYM	SERPINH1	56.923	2.13	4.21	1.6e-58
UCS	SERPINH1	406.158	124.585	1.697	5.76e-19
CESC	CAPN5	2.85	15.19	-2.072	0.00135
COAD	CAPN5	42.801	19.64	1.086	2.31e-05
HNSC	CAPN5	2.4	10.564	-1.766	7.37e-23
KICH	CAPN5	5.944	13.13	-1.025	9.11e-07
PAAD	CAPN5	36.79	2.26	3.535	2.45e-95
READ	CAPN5	38.695	16.75	1.161	0.00319
STAD	CAPN5	49.731	18.75	1.361	1.61e-26
UCEC	CAPN5	4.23	10.89	-1.185	6.22e-18
ESCA	PAK1	49.521	20.825	1.211	9.15e-64
LUAD	PAK1	38.449	18.04	1.051	4.52e-88
LUSC	PAK1	62.111	18.345	1.706	4.7e-144
PAAD	PAK1	40.001	10.09	1.886	4.56e-72
READ	PAK1	50.859	23.805	1.064	2.04e-17
COAD	RPS3	3468.99	1588.34	1.127	4.64e-47
READ	RPS3	3503.06	1565.55	1.161	2.24e-18
THYM	RPS3	3950.58	475.433	3.052	4.2e-107
ESCA	ZC3H12C	3.52	1.185	1.049	1.03e-45
OV	ZC3H12C	0.86	3.295	-1.207	5.57e-69
UCEC	ZC3H12C	0.82	2.99	-1.132	1.97e-47
UCS	ZC3H12C	0.87	3.1	-1.133	4.67e-37
ACC	TTC12	3.4	8.76	-1.149	1.72e-21
OV	TTC12	5.895	13.224	-1.045	1.11e-26
THYM	TTC12	6.885	0.87	2.076	3.06e-91
UCS	TTC12	3.88	10.168	-1.194	3.92e-17
ACC	NCAM1	19.849	41.196	-1.017	5.87e-08
BLCA	NCAM1	0.3	20.054	-4.017	3.48e-41
BRCA	NCAM1	0.51	2.85	-1.35	1.18e-79
CESC	NCAM1	0.32	35.14	-4.775	4.42e-66
COAD	NCAM1	0.68	28.349	-4.127	1.45e-149
ESCA	NCAM1	0.615	2.915	-1.277	6.16e-24
LUAD	NCAM1	0.47	1.98	-1.019	1.57e-31
LUSC	NCAM1	0.4	2.015	-1.107	1.26e-28
OV	NCAM1	3.965	44.572	-3.198	1.97e-55
PRAD	NCAM1	1.59	10.215	-2.114	9.21e-76
READ	NCAM1	0.89	32.695	-4.156	8.03e-75
STAD	NCAM1	1.085	9.27	-2.3	1.47e-69
THCA	NCAM1	5.3	27.851	-2.195	5.43e-91
UCEC	NCAM1	0.895	80.442	-5.426	6.9e-84
UCS	NCAM1	11.05	85.974	-2.852	2.42e-26
COAD	C11orf52	5.94	1.98	1.22	4.47e-45
KICH	C11orf52	15.649	39.821	-1.294	3.41e-07
KIRC	C11orf52	14.37	36.108	-1.272	3.55e-28
OV	C11orf52	9.3	1.395	2.105	7.06e-64
READ	C11orf52	5.79	1.46	1.465	8.16e-24
THYM	C11orf52	2.15	0	1.655	6.11e-75
UCEC	C11orf52	12.39	1.46	2.444	8.51e-41
ESCA	NPAT	9.045	3.695	1.097	7.06e-85
PAAD	NPAT	5	1.53	1.246	1.42e-67
STAD	NPAT	7.32	2.91	1.089	3.57e-71
THYM	NPAT	5.25	1.4	1.381	2.93e-35
ACC	ATM	5.16	13.73	-1.258	1.18e-22
CESC	ATM	5.495	18.75	-1.604	2.91e-07
OV	ATM	4.685	28.994	-2.399	4.38e-108
UCEC	ATM	5.215	22.389	-1.912	7.05e-45
UCS	ATM	6.56	23.889	-1.719	4.73e-30
STAD	AASDHPPT	15.86	6.05	1.258	2.06e-82
THYM	AASDHPPT	14.72	1.98	2.399	3.58e-89
KICH	GLB1L2	2.89	8.26	-1.251	5.82e-10
LUAD	GLB1L2	14.09	3.74	1.671	8.67e-74
UCS	GLB1L2	7.36	17.91	-1.178	1.98e-08
PAAD	LAMTOR1	101.152	31.611	1.647	2.27e-78
THYM	LAMTOR1	140.979	57.891	1.27	1.64e-26
BRCA	P4HA3	5.02	0.93	1.641	8.51e-109
HNSC	P4HA3	1.58	0.185	1.122	1.47e-11
KIRC	P4HA3	2.31	0.435	1.206	5.67e-26
PAAD	P4HA3	4.2	0.16	2.164	2.55e-62
LUAD	GRIK4	0.11	1.35	-1.082	5.79e-181
LUSC	GRIK4	0.08	1.33	-1.109	4.13e-170
OV	GRIK4	0.27	2.095	-1.285	8.76e-37
ACC	ST14	0.8	3.155	-1.207	4.06e-14
BLCA	ST14	94.608	35.352	1.395	4.59e-16
BRCA	ST14	52.72	18.98	1.427	6.88e-131
CESC	ST14	105.368	1.05	5.697	9.85e-39
COAD	ST14	208.441	10.92	4.135	3.05e-59
KICH	ST14	149.717	48.65	1.602	6.63e-10
KIRC	ST14	10.83	40.83	-1.822	7.39e-27
LIHC	ST14	8.05	2.715	1.285	8.53e-17
LUAD	ST14	94.91	23.381	1.976	7.45e-163
LUSC	ST14	82.839	22.93	1.809	6.02e-152
OV	ST14	80.582	0.34	5.928	4.45e-189
PAAD	ST14	130.119	20.78	2.59	9.76e-76
PRAD	ST14	98.209	33.89	1.508	3.4e-87
READ	ST14	200.936	4.7	5.147	5.77e-28
STAD	ST14	100.75	22.409	2.12	8.19e-85
THCA	ST14	85.224	35.289	1.249	9.13e-125
THYM	ST14	33.2	3.16	3.039	2.07e-83
UCEC	ST14	113.507	0.91	5.906	3.11e-102
UCS	ST14	21.989	0.84	3.643	2.3e-28
BLCA	HYOU1	67.039	29.504	1.157	4.37e-13
COAD	HYOU1	77.95	28.3	1.43	9.18e-84
ESCA	HYOU1	77.896	34.176	1.165	2.77e-57
READ	HYOU1	73.989	27.059	1.418	5.75e-35
STAD	HYOU1	68.372	30.61	1.134	5.1e-58
THYM	HYOU1	57.741	4.84	3.33	5.68e-105
UCEC	HYOU1	104.763	39.191	1.396	2.49e-26
UCS	HYOU1	84.582	39.1	1.094	2.5e-17
LUAD	GGTLC1	6.56	33.4	-2.186	6.27e-43
LUSC	GGTLC1	0.21	32.925	-4.809	2.74e-294
ACC	ADAM33	0.12	3.46	-1.994	1.66e-37
BLCA	ADAM33	0.725	28.715	-4.107	4.68e-52
BRCA	ADAM33	1.03	36.89	-4.222	0
CESC	ADAM33	0.925	175.824	-6.521	1.76e-66
COAD	ADAM33	0.61	99.947	-5.97	2.11e-160
ESCA	ADAM33	0.865	32.251	-4.156	1.99e-130
KICH	ADAM33	0.04	1.65	-1.349	7.56e-09
LUAD	ADAM33	0.61	20.859	-3.763	1.16e-209
LUSC	ADAM33	0.7	22.168	-3.769	2.85e-232
OV	ADAM33	1.65	75.727	-4.856	9.31e-127
PRAD	ADAM33	2.985	85.381	-4.438	1.4e-116
READ	ADAM33	0.77	109.899	-5.969	2.55e-92
STAD	ADAM33	1.21	16.03	-2.946	7.16e-84
THCA	ADAM33	0.51	24.38	-4.071	5.17e-266
UCEC	ADAM33	1.18	296.933	-7.095	3.06e-96
UCS	ADAM33	4.66	320.915	-5.83	1.65e-65
KICH	SLC22A8	0.035	25.591	-4.683	4.61e-21
KIRC	SLC22A8	0.21	57.498	-5.595	1.33e-76
KIRP	SLC22A8	0.08	76.493	-6.165	5.06e-47
ACC	TKFC	41.801	218.978	-2.362	1.34e-31
COAD	TKFC	53.33	21.091	1.298	1.68e-78
KICH	TKFC	27.37	63.91	-1.194	6.16e-06
READ	TKFC	43.835	18.93	1.17	3.63e-30
THYM	TKFC	46.699	5.6	2.853	2.38e-123
PAAD	MTA2	47.722	11.66	1.944	7.81e-93
THYM	MTA2	91.227	17.08	2.351	1e-81
ACC	TMEM138	58.74	132.449	-1.16	2.85e-15
HNSC	TMEM138	45.119	20.004	1.135	1.06e-28
PAAD	TMEM138	35.15	15.05	1.171	4.62e-55
THYM	TMEM138	39.965	7.73	2.23	1.67e-86
ESCA	FADS1	8.56	3.03	1.246	7.36e-31
HNSC	FADS1	9.93	1.56	2.094	7.05e-19
OV	FADS1	9.805	23.369	-1.173	1.97e-18
PAAD	FADS1	7.84	2.64	1.28	6.55e-40
THYM	FADS1	4.7	1.37	1.266	1.24e-40
ACC	ROM1	2.16	6.545	-1.256	1.71e-21
ESCA	ROM1	2.13	5.805	-1.12	2.15e-71
OV	ROM1	3.38	13.265	-1.703	8.43e-66
PAAD	ROM1	4.63	1.29	1.298	1.02e-61
READ	ROM1	2.62	6.77	-1.102	7.26e-25
THYM	ROM1	4.97	0.88	1.667	8.05e-61
UCEC	ROM1	4.15	10.25	-1.127	1.16e-34
ACC	EML3	8.95	35.355	-1.869	1.7e-37
BRCA	EML3	23.659	67.451	-1.473	2.58e-145
CESC	EML3	30.53	92.359	-1.566	6.31e-17
ESCA	EML3	28.685	70.014	-1.258	8.51e-56
KICH	EML3	9.835	24.289	-1.223	7.44e-13
LUAD	EML3	27.87	76.85	-1.431	1.33e-102
LUSC	EML3	25.975	78.978	-1.568	9.5e-125
OV	EML3	25.23	91.61	-1.82	9.99e-77
PAAD	EML3	35.38	16.14	1.086	3.62e-31
PRAD	EML3	25.855	65.145	-1.3	1.12e-55
READ	EML3	19.965	42.73	-1.061	1.1e-25
THCA	EML3	30.169	80.031	-1.378	1.65e-114
UCEC	EML3	25.045	84.582	-1.716	1.15e-60
UCS	EML3	20.77	89.52	-2.056	1.15e-37
BLCA	INCENP	12.54	5.733	1.008	8.48e-06
CESC	INCENP	18.085	8.19	1.054	0.000138
COAD	INCENP	18.01	4.87	1.695	1.8e-133
LUSC	INCENP	17.67	5.325	1.562	1.5e-155
OV	INCENP	13.31	5.08	1.235	2.68e-28
PAAD	INCENP	7.67	2.11	1.479	8.71e-73
READ	INCENP	16.054	4.66	1.591	8.58e-64
STAD	INCENP	18.24	3.67	2.043	2.01e-113
THYM	INCENP	10.28	0.74	2.697	6.01e-105
ACC	PLCH2	0.27	1.86	-1.171	1.58e-10
BRCA	PLCH2	1.65	8.45	-1.834	2.66e-56
CESC	PLCH2	17.445	1.12	3.121	0.00203
ESCA	PLCH2	5.439	32.955	-2.399	1.77e-45
KICH	PLCH2	0.13	4.48	-2.278	3.01e-21
KIRP	PLCH2	1.465	7.55	-1.795	3.31e-14
LIHC	PLCH2	0.57	2.5	-1.157	6.74e-07
LUSC	PLCH2	8.61	2.765	1.352	9.71e-38
PRAD	PLCH2	5.305	23.558	-1.962	1.14e-50
THYM	PLCH2	7.325	1.47	1.753	2.13e-27
PAAD	FRG1B	10.61	4.15	1.173	1.86e-44
THYM	FRG1B	10.235	1.15	2.386	2.31e-95
UCEC	FRG1B	4.015	13.12	-1.493	7.72e-26
UCS	FRG1B	5.17	13.219	-1.205	6.56e-11
ACC	CPSF7	17.1	46.96	-1.406	4.23e-30
THCA	CPSF7	36.304	88.388	-1.261	8.4e-139
THYM	CPSF7	39.383	15.94	1.253	1.65e-24
UCEC	CPSF7	28.64	82.572	-1.495	1.44e-41
UCS	CPSF7	35.611	87.45	-1.273	1.8e-33
BLCA	MS4A2	0.195	2.28	-1.457	7.89e-29
CESC	MS4A2	0.195	1.43	-1.024	3.39e-13
LUAD	MS4A2	1.17	4.77	-1.411	1.38e-67
LUSC	MS4A2	0.75	4.905	-1.755	5.85e-125
UCEC	MS4A2	0.03	2.04	-1.561	2.39e-46
UCS	MS4A2	0.03	2.01	-1.547	3.14e-20
HNSC	B3GAT3	30.21	12.21	1.24	3.02e-24
PAAD	B3GAT3	37.901	12.83	1.492	1.29e-60
THYM	B3GAT3	60.803	11.39	2.319	1.12e-86
BLCA	CHEK1	11.245	2.185	1.943	5.95e-20
BRCA	CHEK1	7.41	1.86	1.556	2.1e-141
CESC	CHEK1	17.825	1.65	2.829	8.15e-36
COAD	CHEK1	18.12	2.5	2.45	1.93e-192
ESCA	CHEK1	14.674	4.325	1.558	1.22e-70
HNSC	CHEK1	12.47	4.263	1.356	8.87e-34
LIHC	CHEK1	2.38	0.48	1.191	2.59e-43
LUAD	CHEK1	6.44	1.47	1.591	3.1e-111
LUSC	CHEK1	14.405	1.46	2.647	8.95e-271
OV	CHEK1	8.915	1.89	1.779	2.83e-62
PAAD	CHEK1	4.41	0.83	1.564	1.68e-90
READ	CHEK1	16.9	2.295	2.442	2.69e-101
STAD	CHEK1	12.02	1.48	2.392	6.6e-147
THYM	CHEK1	15.77	0.32	3.667	3.88e-142
UCEC	CHEK1	11.385	1.45	2.338	4.76e-67
UCS	CHEK1	15.46	1.405	2.775	4.66e-64
ACC	FEZ1	17.47	5.465	1.514	1.84e-11
BLCA	FEZ1	9.43	30.607	-1.6	6.92e-06
BRCA	FEZ1	3.94	11.86	-1.38	1.22e-130
CESC	FEZ1	3.93	28.959	-2.603	8.03e-08
COAD	FEZ1	2.93	29.38	-2.951	1.64e-88
HNSC	FEZ1	20.72	4.319	2.03	1.26e-17
KICH	FEZ1	1.47	6.75	-1.65	6.58e-18
KIRP	FEZ1	2.21	5.765	-1.075	9.09e-09
LUAD	FEZ1	5.27	34.621	-2.506	8.77e-230
LUSC	FEZ1	14.155	35.215	-1.257	4.7e-57
OV	FEZ1	3.09	21.85	-2.482	4.28e-107
PAAD	FEZ1	10.69	1.3	2.346	5.54e-85
PRAD	FEZ1	5.765	17.749	-1.471	3.2e-75
READ	FEZ1	3.275	33.514	-3.013	6.59e-40
THCA	FEZ1	2.36	12.4	-1.996	6.89e-197
THYM	FEZ1	6.745	0.94	1.997	1.58e-52
UCEC	FEZ1	2.695	28.521	-2.998	1.95e-68
UCS	FEZ1	7.19	29.075	-1.877	3.85e-24
BRCA	ESAM	20.269	70.399	-1.747	2.99e-172
CESC	ESAM	7.71	55.989	-2.71	7.1e-26
KICH	ESAM	20.11	63.508	-1.612	7.02e-05
KIRP	ESAM	13.625	41.518	-1.54	3.61e-17
LUAD	ESAM	24.64	162.376	-2.672	8.22e-193
LUSC	ESAM	12.72	163.896	-3.587	NA
PAAD	ESAM	26.19	6.8	1.802	1.64e-67
PRAD	ESAM	10.345	22.805	-1.069	1.6e-33
THYM	ESAM	8.635	2.25	1.568	2.74e-41
UCEC	ESAM	9.935	67.47	-2.647	8.13e-73
UCS	ESAM	12.18	67.559	-2.379	1.89e-40
ESCA	MPZL2	56.47	234.484	-2.035	1.72e-42
KICH	MPZL2	6.978	16.69	-1.149	4.17e-05
KIRC	MPZL2	40.109	16.635	1.221	1.86e-21
OV	MPZL2	32.589	3.274	2.974	1.42e-73
PAAD	MPZL2	43.849	6.19	2.641	2.77e-64
THCA	MPZL2	140.263	40.61	1.763	3.41e-82
THYM	MPZL2	16.629	0.55	3.508	1.16e-126
ACC	SIDT2	13.29	29.381	-1.088	2.18e-20
BRCA	SIDT2	22	47.31	-1.071	1.07e-123
CESC	SIDT2	9.43	39.921	-1.972	1.66e-21
COAD	SIDT2	13.88	35.53	-1.296	1.64e-86
LUAD	SIDT2	21.099	58.351	-1.425	6.35e-148
LUSC	SIDT2	15.765	59.075	-1.841	8.31e-208
OV	SIDT2	15.935	91.689	-2.452	9.26e-102
READ	SIDT2	12.254	36.525	-1.501	8.6e-52
STAD	SIDT2	21.03	52.279	-1.274	2.44e-55
THCA	SIDT2	23.205	52.399	-1.141	5.7e-152
UCEC	SIDT2	13.04	53.23	-1.95	3.97e-72
UCS	SIDT2	16.39	55.497	-1.7	2.13e-38
ACC	TMEM25	10.03	26.414	-1.313	1.28e-16
CESC	TMEM25	8.605	22.869	-1.313	1.82e-06
COAD	TMEM25	2	11.7	-2.082	2.03e-85
KIRC	TMEM25	10.23	23.665	-1.135	1.05e-18
LIHC	TMEM25	2.85	7.29	-1.107	3.53e-29
READ	TMEM25	2.055	12.79	-2.174	6.12e-45
THYM	TMEM25	9.85	0.68	2.691	2.84e-137
ACC	TAGLN	58.221	365.644	-2.63	1.06e-31
BLCA	TAGLN	216.158	2748.27	-3.662	5.63e-17
BRCA	TAGLN	450.754	1382.25	-1.614	5.42e-92
CESC	TAGLN	132.123	4565	-5.1	9.29e-18
COAD	TAGLN	242.307	5473.7	-4.492	9.09e-63
ESCA	TAGLN	133.171	594.753	-2.151	3.52e-31
KICH	TAGLN	46.322	415.325	-3.137	1.26e-15
KIRP	TAGLN	42.171	277.452	-2.689	5.87e-21
LUAD	TAGLN	253.176	975.974	-1.942	1.06e-98
LUSC	TAGLN	223.216	989.666	-2.144	8.51e-111
OV	TAGLN	177.588	1113.16	-2.641	7.06e-40
PAAD	TAGLN	844.877	72.368	3.527	2.57e-71
PRAD	TAGLN	1489.9	3482.84	-1.224	8.3e-31
READ	TAGLN	246.645	6597.94	-4.736	5.24e-29
THCA	TAGLN	124.49	559.54	-2.159	4.02e-116
THYM	TAGLN	59.094	11.6	2.254	1.89e-55
UCEC	TAGLN	144.757	7543.93	-5.694	8.57e-84
UCS	TAGLN	129.804	7710.72	-5.882	1.69e-55
BLCA	JPH2	1.03	12.531	-2.737	1.34e-22
BRCA	JPH2	0.71	5.55	-1.937	4.32e-146
CESC	JPH2	0.42	13.79	-3.381	1.42e-27
COAD	JPH2	0.57	30.311	-4.318	7.83e-95
ESCA	JPH2	1.26	5.005	-1.41	1.01e-21
KIRC	JPH2	3.06	0.93	1.073	1.25e-22
LUAD	JPH2	0.44	4.34	-1.891	6.74e-181
LUSC	JPH2	0.33	4.505	-2.049	1.94e-204
PRAD	JPH2	5.565	18.27	-1.554	8.52e-46
READ	JPH2	0.645	34.868	-4.447	8.1e-44
UCEC	JPH2	0.365	51.31	-5.26	2.53e-123
UCS	JPH2	0.96	55.188	-4.841	5.12e-39
ACC	DUSP15	14.2	5.33	1.264	6.11e-14
CESC	DUSP15	0.345	5.38	-2.246	2.17e-12
KICH	DUSP15	176.331	24.58	2.793	4.66e-22
KIRC	DUSP15	1.77	20.442	-2.952	4.93e-68
KIRP	DUSP15	10.665	24.09	-1.105	5.09e-09
OV	DUSP15	2.61	6.78	-1.108	1.11e-11
PRAD	DUSP15	1.3	5.405	-1.478	2e-75
THCA	DUSP15	3.365	11.41	-1.507	4.51e-91
THYM	DUSP15	1.165	0.05	1.044	1.11e-96
UCS	DUSP15	8.89	2.55	1.478	2.33e-12
PAAD	COMMD7	52.61	15.13	1.733	3.01e-94
THYM	COMMD7	42.97	10.19	1.974	2.8e-74
BLCA	KIAA1755	0.81	3.839	-1.419	8.44e-10
CESC	KIAA1755	0.57	14.71	-3.323	4.81e-43
COAD	KIAA1755	2.49	7.56	-1.294	1.01e-25
OV	KIAA1755	0.375	12.956	-3.343	4.08e-179
PAAD	KIAA1755	5.4	0.47	2.122	7.9e-76
PRAD	KIAA1755	2.11	8.004	-1.534	3.05e-66
READ	KIAA1755	2.36	8.635	-1.52	1.07e-13
THCA	KIAA1755	0.47	3	-1.444	1.28e-111
UCEC	KIAA1755	0.77	18.39	-3.453	2.04e-90
UCS	KIAA1755	2.86	19.999	-2.444	9.7e-25
CESC	SPATA25	0.47	2.02	-1.039	2.5e-15
OV	SPATA25	0.675	5.225	-1.894	3.69e-112
THCA	SPATA25	0.64	2.28	-1	5.47e-146
THYM	SPATA25	2.215	0.08	1.574	1.69e-106
UCEC	SPATA25	0.36	3.1	-1.592	6.71e-67
UCS	SPATA25	0.69	3.324	-1.355	5.93e-29
BLCA	DSN1	14.93	5.714	1.246	7.6e-13
BRCA	DSN1	15.6	7.01	1.051	5.63e-121
CESC	DSN1	26.205	5.39	2.09	4.5e-27
COAD	DSN1	17.48	4.9	1.647	8.83e-161
HNSC	DSN1	12.07	5.395	1.031	1.59e-23
LIHC	DSN1	7.32	2.66	1.185	5.69e-53
LUSC	DSN1	16.135	7.335	1.04	4.99e-108
PAAD	DSN1	7.14	2.08	1.402	5.38e-85
READ	DSN1	21.675	4.76	1.977	4.83e-103
STAD	DSN1	11.59	3.96	1.344	3.05e-88
THYM	DSN1	17.009	1.27	2.988	1.44e-161
UCEC	DSN1	14.13	6.04	1.104	5.68e-32
UCS	DSN1	18.64	6.12	1.464	9.74e-37
KICH	SOGA1	1.33	4.04	-1.113	1.56e-05
PAAD	SOGA1	3.89	0.95	1.326	1.8e-74
THYM	SOGA1	3.18	0.15	1.862	2.54e-145
UCEC	SOGA1	4.95	11.57	-1.079	1.59e-26
PAAD	LSM14B	21.791	9.18	1.163	7.83e-60
THYM	LSM14B	33.725	4.7	2.607	3.34e-93
ESCA	YTHDF1	33.27	15.96	1.015	1.36e-76
PAAD	YTHDF1	26	8.19	1.555	2.23e-90
READ	YTHDF1	39.749	17.905	1.108	3.27e-47
THYM	YTHDF1	24.71	4.18	2.311	7.94e-95
ESCA	CABLES2	7.125	2.45	1.236	9.3e-87
THYM	CABLES2	3.855	1.13	1.189	2.41e-48
OV	ORAOV1	8.99	23.529	-1.296	4.63e-56
THCA	ORAOV1	10.91	23.71	-1.053	2.08e-109
THYM	ORAOV1	19.42	2.87	2.4	3.05e-108
UCS	ORAOV1	11.88	26.725	-1.106	4.38e-31
KIRC	FERMT3	18.28	3.605	2.066	2.02e-61
KIRP	FERMT3	12.12	4.715	1.199	1.62e-09
LUAD	FERMT3	22.62	53.109	-1.196	3.09e-79
LUSC	FERMT3	15.53	53.334	-1.717	1.7e-125
PAAD	FERMT3	28.271	2.39	3.11	1.57e-84
ACC	PLCB3	7.21	17.255	-1.153	9.77e-23
PAAD	PLCB3	20.7	3.35	2.319	3.13e-88
STAD	PLCB3	27.31	9.39	1.446	5.67e-53
THYM	PLCB3	9.125	1.91	1.799	3.98e-81
PAAD	MRPL49	35.921	10.64	1.665	1.51e-87
THYM	MRPL49	42.101	5.66	2.694	2.31e-103
BLCA	CDC42EP2	7.345	18.934	-1.256	6.49e-09
ESCA	CDC42EP2	11.195	4.91	1.045	2.6e-35
KICH	CDC42EP2	4	10	-1.138	4.18e-06
KIRP	CDC42EP2	3.1	8.915	-1.274	1.98e-21
LUAD	CDC42EP2	7.08	18.75	-1.289	7.87e-85
PAAD	CDC42EP2	16.5	1.87	2.608	3.84e-103
LIHC	FAU	796.206	363.206	1.13	1.05e-78
PAAD	FAU	1050.02	473.558	1.147	7.11e-39
THYM	FAU	1812.17	243.553	2.89	1.53e-114
BLCA	TM7SF2	30.06	13.657	1.083	0.0034
ESCA	TM7SF2	11.825	40.54	-1.696	1.22e-53
HNSC	TM7SF2	12.25	39.643	-1.617	2.9e-16
KICH	TM7SF2	78.018	26.969	1.498	1.28e-09
KIRC	TM7SF2	13.8	33.436	-1.218	3.14e-21
LIHC	TM7SF2	103.407	41.026	1.313	1.48e-22
PAAD	TM7SF2	13.65	28.869	-1.028	3.24e-19
PRAD	TM7SF2	128.524	44.18	1.519	4.75e-69
STAD	TM7SF2	9.92	21.88	-1.067	1.26e-16
THYM	TM7SF2	24.575	1.83	3.176	1.6e-166
UCEC	TM7SF2	61.866	7.53	2.882	3.85e-63
UCS	TM7SF2	48.691	7.51	2.546	3.7e-28
OV	VPS51	75.274	156.302	-1.044	1.76e-43
THYM	VPS51	118.998	25.479	2.18	2.56e-73
ESCA	TBX6	2.35	8.88	-1.56	9.47e-40
THYM	TBX6	2.374	0.28	1.398	1.43e-109
BLCA	PPP4C	142.898	67.916	1.062	3.62e-18
BRCA	PPP4C	124.094	54.251	1.179	8.6e-198
CESC	PPP4C	132.78	61.742	1.092	6.98e-22
OV	PPP4C	126.548	41.865	1.573	9.18e-78
PAAD	PPP4C	103.4	19.71	2.334	3.97e-105
UCEC	PPP4C	133.698	57.241	1.21	1.72e-52
UCS	PPP4C	133.25	57.42	1.2	4.72e-39
KIRC	ALDOA	2258.74	993.722	1.184	2.7e-53
KIRP	ALDOA	2317.17	1076.62	1.105	8.27e-25
LIHC	ALDOA	289.595	130.929	1.139	1.55e-26
LUSC	ALDOA	1871.79	818.505	1.192	2.21e-99
PAAD	ALDOA	1162.08	235.763	2.296	7.44e-71
KIRC	DOC2A	10.94	0.375	3.118	2.65e-43
KIRP	DOC2A	8.37	1.005	2.225	1.59e-11
OV	DOC2A	1.095	14.48	-2.885	5.29e-67
PRAD	DOC2A	0.65	3.694	-1.508	4.36e-45
PAAD	HIRIP3	10.57	4.72	1.016	1.49e-58
THYM	HIRIP3	40.444	2.02	3.779	2.91e-173
LUAD	TAOK2	20.559	47.771	-1.178	1.2e-102
LUSC	TAOK2	15.85	47.985	-1.54	2.84e-147
OV	TAOK2	12.71	34.324	-1.365	6.7e-53
PAAD	TAOK2	21.13	9.63	1.058	6.07e-39
THCA	TAOK2	20.115	41.469	-1.008	7.09e-103
THYM	TAOK2	21.279	7.19	1.444	6.41e-43
UCEC	TAOK2	17.724	44.501	-1.281	1.43e-43
UCS	TAOK2	20.1	46.845	-1.181	1.3e-32
PAAD	TMEM219	167.288	58.969	1.489	5e-67
THYM	TMEM219	129.732	28.719	2.137	4.91e-83
COAD	HMGA2	3.22	0.64	1.364	5.75e-68
ESCA	HMGA2	3.7	0.17	2.006	8.91e-68
HNSC	HMGA2	6.01	0.205	2.54	5.18e-19
LUSC	HMGA2	6.185	0.08	2.734	2.69e-119
OV	HMGA2	4.375	0.465	1.875	2.19e-23
READ	HMGA2	3.4	0.505	1.548	8.94e-42
STAD	HMGA2	2.275	0.27	1.367	6.23e-46
THCA	HMGA2	10.785	0.19	3.308	9.91e-168
UCEC	HMGA2	3.18	0.07	1.966	1.51e-24
UCS	HMGA2	29.629	0.06	4.853	1.53e-36
CESC	MMP3	3.98	0.07	2.219	3.02e-05
COAD	MMP3	11.39	0.84	2.751	3.68e-51
ESCA	MMP3	12.797	0.12	3.623	2.92e-86
HNSC	MMP3	28.779	1.064	3.851	1.83e-16
LUSC	MMP3	2.85	0.185	1.7	5.33e-69
PAAD	MMP3	1.38	0.07	1.153	2.68e-37
READ	MMP3	16.315	0.875	3.207	8.88e-34
STAD	MMP3	4.079	0.88	1.434	4.54e-16
LUAD	KLRF1	0.68	2.92	-1.222	4.11e-85
LUSC	KLRF1	0.44	2.855	-1.421	1.03e-119
THYM	KLRF1	0.475	2.97	-1.428	2.2e-25
BLCA	CLEC1A	1.02	3.071	-1.011	1.31e-07
BRCA	CLEC1A	1.6	8.68	-1.897	1.18e-265
CESC	CLEC1A	0.925	10.18	-2.538	6.12e-27
KIRC	CLEC1A	6.08	2.5	1.016	2.69e-19
KIRP	CLEC1A	0.52	2.33	-1.131	2.67e-34
LUAD	CLEC1A	1.69	16.03	-2.662	2.19e-235
LUSC	CLEC1A	1.3	16.315	-2.912	1.92e-200
OV	CLEC1A	0.81	4.613	-1.633	1.29e-120
PRAD	CLEC1A	1.305	3.815	-1.063	8.52e-57
THCA	CLEC1A	1.805	7.14	-1.537	3.85e-132
THYM	CLEC1A	23.074	1.02	3.575	8.02e-96
UCEC	CLEC1A	0.985	10.53	-2.538	1.83e-80
UCS	CLEC1A	1.43	10.669	-2.264	1.84e-33
BLCA	MKX	0.12	1.511	-1.165	9.16e-24
CESC	MKX	0.245	2.48	-1.483	3.31e-05
OV	MKX	0.93	5.64	-1.783	9.78e-39
UCS	MKX	2.91	0.93	1.019	2.57e-08
BLCA	MPP7	4.38	11.222	-1.184	8.92e-09
HNSC	MPP7	6.05	13.892	-1.079	3.17e-09
KIRC	MPP7	1.33	9.21	-2.132	3.02e-78
KIRP	MPP7	2.02	5.98	-1.209	7.95e-14
OV	MPP7	9.305	1.62	1.976	1.69e-65
UCS	MPP7	1.23	4.015	-1.169	4.67e-18
ESCA	ITGB1	243.031	66.86	1.846	2.68e-74
HNSC	ITGB1	188.836	91.48	1.038	1.96e-10
PAAD	ITGB1	364.986	36.41	3.29	3.15e-100
STAD	ITGB1	222.937	68.512	1.688	5e-44
THYM	ITGB1	53.14	11.24	2.145	1.16e-45
KICH	FXYD4	45.905	228.983	-2.294	3.21e-08
KIRC	FXYD4	0.05	182.796	-7.452	2.73e-204
KIRP	FXYD4	0.03	175.21	-7.419	2.54e-98
LUSC	FXYD4	0.1	1.8	-1.348	1.67e-115
STAD	FXYD4	0.72	2.89	-1.177	9.9e-06
ACC	PCDH15	0.06	3.01	-1.92	1.91e-52
LUAD	PCDH15	0.05	1.33	-1.15	7.4e-125
LUSC	PCDH15	0.06	1.32	-1.13	3.49e-120
ACC	CTF1	1.75	6.895	-1.521	1.15e-17
BRCA	CTF1	3.5	8.03	-1.005	1.38e-38
CESC	CTF1	4.47	19.7	-1.92	1.19e-09
COAD	CTF1	0.68	6.77	-2.209	7.05e-74
KICH	CTF1	3.619	8.67	-1.066	1.84e-06
PAAD	CTF1	4.26	1.3	1.193	6.64e-51
PRAD	CTF1	3.92	11.65	-1.362	4.98e-62
READ	CTF1	0.73	7.834	-2.352	5.2e-38
THYM	CTF1	4.96	0.15	2.374	2.97e-188
UCEC	CTF1	5.799	20.99	-1.694	4.38e-44
UCS	CTF1	3.37	21.59	-2.37	9.93e-36
PAAD	CWC15	44.151	18.34	1.223	7.83e-66
THYM	CWC15	80.49	6.06	3.529	3.85e-143
BLCA	FCGR1A	7.71	2.951	1.141	0.0065
BRCA	FCGR1A	18.72	3.14	2.252	4.09e-175
CESC	FCGR1A	10.33	1.44	2.215	4.09e-05
COAD	FCGR1A	5.12	1.63	1.218	4.4e-28
ESCA	FCGR1A	4.775	0.815	1.67	2.33e-46
HNSC	FCGR1A	6.29	2.55	1.038	8.16e-06
KIRC	FCGR1A	26.35	2.72	2.878	6.51e-77
KIRP	FCGR1A	11.505	2.29	1.926	5.44e-21
OV	FCGR1A	9.75	1.605	2.045	8.98e-38
PAAD	FCGR1A	16.151	1.05	3.065	7.13e-79
READ	FCGR1A	4.195	1.58	1.01	1.04e-13
STAD	FCGR1A	7.7	0.98	2.136	6.21e-78
THCA	FCGR1A	6.96	2.54	1.169	1.21e-41
THYM	FCGR1A	4.49	43.26	-3.011	3.14e-36
UCEC	FCGR1A	11.165	1.5	2.283	2.26e-32
UCS	FCGR1A	11.6	1.19	2.524	2.42e-22
BLCA	ARID5B	7.25	20.453	-1.379	3.41e-14
BRCA	ARID5B	10.97	29.449	-1.347	3.11e-104
CESC	ARID5B	7.83	24.97	-1.556	6.92e-12
KICH	ARID5B	1.255	9.69	-2.245	8.48e-16
PAAD	ARID5B	8.27	1.04	2.184	8.72e-78
STAD	ARID5B	13.36	5.4	1.166	1.5e-33
THYM	ARID5B	5.93	1.47	1.488	3.01e-33
UCEC	ARID5B	8.215	27.17	-1.612	1.69e-35
UCS	ARID5B	7.06	27.455	-1.82	2.7e-27
LUSC	CDH8	1.825	0.16	1.284	6.47e-98
THYM	CDH8	1.265	0	1.18	8.13e-79
THCA	DCUN1D2	3.22	7.56	-1.02	8.14e-155
THYM	DCUN1D2	10.905	2.25	1.873	8.27e-69
UCEC	DCUN1D2	6.49	16.16	-1.196	9.16e-33
KICH	TMCO3	16.651	34.671	-1.015	0.00437
LIHC	TMCO3	15.33	5.335	1.366	6.16e-28
OV	TMCO3	12.775	26.999	-1.023	1.71e-33
UCEC	TMCO3	19.88	42.511	-1.059	5.08e-25
UCS	TMCO3	20.269	44.818	-1.107	5.96e-22
KICH	TMEM218	6.775	20.941	-1.497	4.82e-10
THYM	TMEM218	21.35	3.47	2.322	2.15e-89
STAD	TIRAP	8.94	3.37	1.186	3.3e-69
UCEC	TIRAP	2.395	6.32	-1.109	1.67e-23
UCS	TIRAP	2.19	6.45	-1.224	6.58e-24
KICH	N6AMT2	3.125	8.45	-1.196	3.83e-08
PAAD	N6AMT2	7	2.62	1.144	3.47e-77
THYM	N6AMT2	16.595	0.51	3.543	4.64e-236
BLCA	LATS2	3.31	11.471	-1.533	3.87e-15
BRCA	LATS2	5.14	11.39	-1.013	3.71e-93
CESC	LATS2	3.26	11.09	-1.505	2.15e-10
COAD	LATS2	3.41	8.07	-1.04	1.02e-23
LUAD	LATS2	5.46	13.2	-1.136	6.98e-114
LUSC	LATS2	3.92	13.14	-1.523	1.63e-169
OV	LATS2	3.27	9.835	-1.343	2.64e-46
PAAD	LATS2	8.14	1.69	1.765	1.23e-68
STAD	LATS2	8.405	3.29	1.132	3.36e-19
UCEC	LATS2	2.775	11.1	-1.68	1.42e-59
UCS	LATS2	4.04	11.14	-1.268	1.29e-21
PAAD	SAP18	141.287	42.349	1.715	1.48e-83
READ	SAP18	216.758	103.296	1.062	1.65e-27
THYM	SAP18	178.978	29.56	2.558	1.87e-94
BRCA	ADGRL3	0.23	2.1	-1.334	1.28e-136
CESC	ADGRL3	0.215	3.91	-2.015	2.03e-13
COAD	ADGRL3	0.25	1.69	-1.106	1.6e-109
READ	ADGRL3	0.275	1.7	-1.082	2.49e-43
THYM	ADGRL3	1.51	0.01	1.313	3.36e-67
UCEC	ADGRL3	0.645	3.05	-1.3	4.77e-14
OV	KIAA1328	2.58	10	-1.62	3.1e-81
THCA	KIAA1328	2.5	6.33	-1.066	2.55e-169
THYM	KIAA1328	2.5	0.37	1.353	6.26e-83
UCEC	KIAA1328	2.22	6.02	-1.124	1.04e-50
BLCA	FAM124A	0.41	1.965	-1.072	8.48e-21
CESC	FAM124A	0.355	1.95	-1.122	2.02e-08
COAD	FAM124A	0.37	4.05	-1.882	5.22e-71
KICH	FAM124A	0.2	3.02	-1.744	7.36e-30
OV	FAM124A	3.625	0.56	1.568	1.89e-41
PRAD	FAM124A	1.305	4.24	-1.185	2.01e-59
READ	FAM124A	0.4	4.75	-2.038	1.41e-32
THCA	FAM124A	0.43	2.67	-1.36	1.65e-151
THYM	FAM124A	5.67	0.03	2.695	2.82e-122
PAAD	CTAGE5	32.88	14.22	1.154	2.09e-51
UCEC	CTAGE5	29.72	13.28	1.105	9.51e-21
CESC	HNMT	8.325	35.901	-1.985	1.59e-06
KICH	HNMT	19.65	44.439	-1.138	6.37e-05
LUSC	HNMT	18.16	37.475	-1.006	7.21e-53
OV	HNMT	14.3	60.425	-2.005	1.17e-65
PAAD	HNMT	53.341	10.29	2.267	1.41e-69
READ	HNMT	50.542	24.529	1.014	7.75e-30
UCEC	HNMT	17.53	47.271	-1.381	2.33e-24
UCS	HNMT	13	46.55	-1.764	1.51e-27
CESC	LYPD1	3.595	0.26	1.867	5.48e-06
HNSC	LYPD1	4.96	1.075	1.522	3.02e-11
LIHC	LYPD1	2.34	0.225	1.447	3.91e-29
LUAD	LYPD1	4.76	0.8	1.678	1.44e-77
LUSC	LYPD1	2.83	0.85	1.05	8.69e-49
OV	LYPD1	128.524	0.28	6.661	5.19e-110
PAAD	LYPD1	7.98	1.36	1.928	4.4e-27
THYM	LYPD1	3.64	0.01	2.2	7.19e-80
UCEC	LYPD1	16.015	0.19	3.838	1.62e-30
UCS	LYPD1	13.84	0.15	3.69	4.84e-39
BLCA	LYPD6B	35.165	16.531	1.045	0.0001
BRCA	LYPD6B	14.56	5.86	1.182	5.31e-28
CESC	LYPD6B	7.86	1.04	2.119	0.000496
COAD	LYPD6B	2.88	0.33	1.545	1.1e-75
ESCA	LYPD6B	8.624	3.425	1.121	2.89e-18
HNSC	LYPD6B	6.38	2.215	1.199	1.87e-05
KICH	LYPD6B	3.685	10.94	-1.35	0.00388
KIRC	LYPD6B	0.13	6.825	-2.792	7.9e-95
KIRP	LYPD6B	0.23	5.969	-2.502	2.93e-31
LUSC	LYPD6B	12.215	1.16	2.613	7.16e-109
OV	LYPD6B	41.635	0.21	5.139	1.72e-130
PAAD	LYPD6B	13.57	3.71	1.629	1.84e-34
READ	LYPD6B	4.625	0.28	2.136	3.61e-61
STAD	LYPD6B	7.71	20.659	-1.314	0.000378
THYM	LYPD6B	1.58	0.04	1.311	3.83e-70
UCEC	LYPD6B	8.005	0.29	2.803	1.38e-29
UCS	LYPD6B	11.38	0.25	3.308	2.26e-35
ESCA	PDCD4	56.314	222.953	-1.966	2.01e-65
HNSC	PDCD4	90.008	201.934	-1.157	9.47e-13
OV	PDCD4	45.149	182.252	-1.989	1.36e-65
PAAD	PDCD4	82.761	357.747	-2.099	2.26e-53
STAD	PDCD4	43.106	97.517	-1.159	4.45e-28
THYM	PDCD4	110.281	16.01	2.71	1.5e-84
UCEC	PDCD4	60.81	144.416	-1.234	4.72e-25
UCS	PDCD4	48.431	144.201	-1.555	1.25e-27
BLCA	ADRA2A	0.585	5.185	-1.964	3.87e-20
BRCA	ADRA2A	5.4	22.7	-1.889	8.18e-102
CESC	ADRA2A	0.94	33.46	-4.151	4.36e-26
KICH	ADRA2A	0.12	1.45	-1.129	3.14e-14
LUSC	ADRA2A	0.81	2.91	-1.111	4.64e-56
OV	ADRA2A	2.055	17.48	-2.597	8.71e-50
STAD	ADRA2A	5.33	1.01	1.655	8.82e-25
THCA	ADRA2A	0.84	6.47	-2.021	9.27e-120
UCEC	ADRA2A	1.285	6.16	-1.648	4.82e-16
UCS	ADRA2A	2.18	6.205	-1.18	1.58e-06
ACC	GPM6A	0.13	2.1	-1.456	5.86e-38
BLCA	GPM6A	0.07	1.345	-1.132	1.49e-31
CESC	GPM6A	0.04	4.25	-2.336	8.13e-62
COAD	GPM6A	0.08	13.35	-3.732	4.33e-101
KICH	GPM6A	0.285	3.81	-1.904	1.95e-15
KIRC	GPM6A	1.77	5.665	-1.267	4.37e-07
KIRP	GPM6A	0.425	3.163	-1.547	2.49e-33
LIHC	GPM6A	0.16	1.64	-1.186	1.22e-50
LUAD	GPM6A	0.48	7.65	-2.547	5.51e-166
LUSC	GPM6A	0.21	7.25	-2.769	1.66e-217
OV	GPM6A	0.49	3.865	-1.707	1.03e-29
READ	GPM6A	0.105	15.385	-3.89	4.57e-47
THCA	GPM6A	1.095	7.72	-2.057	7.05e-133
UCEC	GPM6A	0.09	4.32	-2.287	4.06e-50
UCS	GPM6A	0.46	4.065	-1.795	4.15e-17
CESC	WDR17	0.01	1.28	-1.175	2.2e-47
COAD	WDR17	0.04	1.44	-1.23	1.83e-94
OV	WDR17	0.16	1.975	-1.359	3.27e-112
READ	WDR17	0.07	1.6	-1.281	3.62e-44
UCEC	WDR17	0.07	2.06	-1.516	2.75e-69
UCS	WDR17	0.37	2.33	-1.281	3.28e-28
CESC	VEGFC	1.845	11.53	-2.139	7.91e-06
HNSC	VEGFC	7.72	2.535	1.303	4.72e-08
LUAD	VEGFC	3.58	12.35	-1.543	1.64e-78
LUSC	VEGFC	2.905	12.315	-1.77	4.21e-106
PAAD	VEGFC	6.1	0.53	2.214	8.98e-87
STAD	VEGFC	4.275	1.62	1.01	9.92e-28
THYM	VEGFC	2.94	0.06	1.894	2.14e-107
UCEC	VEGFC	4.055	10.22	-1.15	1.72e-17
UCS	VEGFC	3.05	8.974	-1.3	4.03e-12
KIRC	CCDC102B	8.24	3.395	1.072	1.07e-28
LUAD	CCDC102B	4.02	14.15	-1.593	3.8e-123
LUSC	CCDC102B	3.37	14.83	-1.857	1.31e-143
PAAD	CCDC102B	3.79	0.7	1.495	2.5e-63
THYM	CCDC102B	3.855	0.14	2.09	4.06e-182
ACC	DLG2	0.6	8.165	-2.518	8.63e-46
BLCA	DLG2	0.3	2.135	-1.27	7.1e-36
CESC	DLG2	0.225	1.87	-1.228	2.49e-14
ESCA	DLG2	0.525	3.725	-1.632	1.5e-79
HNSC	DLG2	0.26	2.015	-1.259	4.06e-55
OV	DLG2	0.32	4.145	-1.963	2.46e-176
READ	DLG2	0.36	1.765	-1.024	2.42e-28
THCA	DLG2	1.17	6.25	-1.74	6.6e-99
THYM	DLG2	1.86	0.06	1.432	7.2e-98
UCEC	DLG2	0.275	2.54	-1.473	9.57e-37
UCS	DLG2	0.68	2.609	-1.103	1.05e-15
KIRC	RGS18	2.95	0.54	1.359	3.74e-37
LUAD	RGS18	1.28	4.21	-1.192	4.63e-106
LUSC	RGS18	0.79	4.38	-1.588	1.24e-147
THYM	RGS18	1.365	10.65	-2.3	7.96e-35
BLCA	PRSS23	25.114	79.988	-1.633	3.18e-07
CESC	PRSS23	21.365	76.431	-1.792	4.62e-05
ESCA	PRSS23	24.395	7.855	1.52	3.87e-42
HNSC	PRSS23	43.03	15.764	1.393	3.26e-05
KIRC	PRSS23	95.822	47.244	1.005	1.31e-20
KIRP	PRSS23	9.87	29.229	-1.476	3.14e-08
PAAD	PRSS23	60.951	5.85	3.177	2.41e-97
THCA	PRSS23	91.208	35.839	1.324	9.4e-36
THYM	PRSS23	17.539	0.87	3.309	7.94e-82
UCEC	PRSS23	20.229	52.691	-1.339	2.22e-18
UCS	PRSS23	19.71	52.111	-1.359	1.27e-11
THYM	MTMR12	6.965	1.4	1.731	2.99e-62
UCEC	MTMR12	8.535	19.1	-1.076	3.7e-25
UCS	MTMR12	7.75	19.299	-1.214	5.69e-25
ESCA	PPP1R1C	3.23	0.945	1.121	6.57e-41
KIRC	PPP1R1C	0.15	1.82	-1.294	3.11e-32
PAAD	PPP1R1C	4.46	0.65	1.726	1.27e-65
THYM	PPP1R1C	28.087	0	4.862	1.05e-161
BRCA	C11orf53	0.17	1.39	-1.03	5.3e-141
CESC	C11orf53	1.185	0.09	1.003	0.00295
COAD	C11orf53	1.4	0.18	1.024	4.01e-23
KICH	C11orf53	2.02	0.15	1.393	1.72e-07
PAAD	C11orf53	2.42	0.1	1.636	6.01e-53
BLCA	CCT5	217.134	101.437	1.09	8.25e-09
CESC	CCT5	237.156	83.348	1.497	2.18e-12
COAD	CCT5	238.508	74.889	1.658	9.21e-119
ESCA	CCT5	238.839	109.439	1.119	3.34e-45
LIHC	CCT5	82.509	34.429	1.237	3.87e-51
LUAD	CCT5	189.505	87.991	1.098	3.59e-89
LUSC	CCT5	330.532	88.744	1.885	3.16e-181
OV	CCT5	156.986	69.252	1.169	1.37e-34
PAAD	CCT5	128.372	32.199	1.962	2.08e-86
READ	CCT5	241.955	71.57	1.743	4.95e-51
STAD	CCT5	171.082	57.559	1.555	1e-97
THYM	CCT5	142.591	27.59	2.328	3.65e-68
UCEC	CCT5	193.46	94.13	1.032	8.73e-22
UCS	CCT5	233.616	93.354	1.314	1.22e-28
LUSC	FAM173B	13.235	5.465	1.139	1.42e-112
PAAD	FAM173B	6.78	2.31	1.233	5.55e-77
THYM	FAM173B	9.5	0.85	2.505	1.73e-118
KICH	DOCK1	5.445	19.94	-1.7	3.38e-09
OV	DOCK1	7.29	20.745	-1.391	7.33e-50
PAAD	DOCK1	17.03	5.89	1.388	3.1e-61
THYM	DOCK1	11.19	0.07	3.51	3.11e-190
ACC	DIXDC1	4.83	10.689	-1.004	3.53e-12
BLCA	DIXDC1	1.55	17.482	-2.858	5.04e-37
CESC	DIXDC1	1.235	21.36	-3.323	3.1e-37
COAD	DIXDC1	2.96	17.96	-2.259	9.93e-70
KICH	DIXDC1	2.563	7.24	-1.209	1.58e-06
LUSC	DIXDC1	2.355	6.695	-1.198	1.68e-111
OV	DIXDC1	2.765	8.21	-1.291	5.7e-51
PAAD	DIXDC1	4.35	1.62	1.03	1.55e-41
READ	DIXDC1	3.234	19.785	-2.295	1.22e-31
UCEC	DIXDC1	2.185	22.139	-2.861	3.18e-99
UCS	DIXDC1	3.95	22.155	-2.226	2.4e-47
PAAD	DLAT	12.38	3.15	1.689	1.11e-83
STAD	DLAT	19.825	9.3	1.016	3.35e-64
THYM	DLAT	10.875	0.85	2.682	1.21e-126
KICH	PIH1D2	0.415	3.51	-1.672	7.02e-20
THYM	PIH1D2	1.25	0.01	1.156	9.61e-150
LUSC	TIMM8B	67.794	33.33	1.003	2.34e-91
OV	TIMM8B	64.76	24.86	1.346	1.03e-50
PAAD	TIMM8B	45.54	11.59	1.886	2.64e-101
THYM	TIMM8B	64.861	3.45	3.888	1.12e-134
UCEC	TIMM8B	90.458	28.689	1.623	8.7e-63
UCS	TIMM8B	75.729	27.56	1.426	9.79e-30
ACC	IL18	1.84	5.725	-1.244	6.94e-07
CESC	IL18	24.594	3.54	2.495	0.00079
COAD	IL18	25.189	11.68	1.046	6.97e-12
ESCA	IL18	35.61	89.068	-1.299	1.45e-23
KICH	IL18	96.723	16.979	2.442	6.06e-09
KIRP	IL18	33.926	15.609	1.072	2.03e-13
OV	IL18	12.88	1.37	2.55	2.93e-59
PAAD	IL18	42.32	4.68	2.931	6.39e-81
READ	IL18	22.963	8.465	1.34	0.000112
STAD	IL18	26.875	6.08	1.977	3.39e-61
THCA	IL18	10.31	4.42	1.061	2.03e-23
THYM	IL18	8.504	3.69	1.019	1.57e-27
UCEC	IL18	9.149	2.91	1.376	1.44e-18
PAAD	PTS	28.499	8.09	1.698	1e-88
THYM	PTS	13.445	0.99	2.86	1.81e-129
BLCA	PIP4K2A	6.995	17.592	-1.218	1.51e-08
CESC	PIP4K2A	7.84	16.85	-1.014	0.000112
PAAD	PIP4K2A	13.06	2.57	1.978	1.63e-78
KICH	FREM2	0.05	3.66	-2.15	1.23e-12
KIRC	FREM2	1.68	5.65	-1.311	3.24e-24
UCS	FREM2	1.71	0.065	1.347	1.09e-22
BLCA	FOXO1	4.525	11.305	-1.155	2.72e-13
BRCA	FOXO1	5.71	22.181	-1.789	8.34e-206
CESC	FOXO1	5.295	21.88	-1.862	1.14e-15
KIRP	FOXO1	3.56	8.364	-1.038	5.62e-12
LUAD	FOXO1	5.15	15.98	-1.465	1.74e-128
LUSC	FOXO1	7.4	16.065	-1.023	2.01e-89
OV	FOXO1	6.15	49.309	-2.815	2.57e-111
PAAD	FOXO1	10.51	4.12	1.169	4.88e-40
THYM	FOXO1	5.5	1.59	1.327	2.87e-46
UCEC	FOXO1	4.955	33.639	-2.54	1.99e-68
UCS	FOXO1	4.73	34.864	-2.646	1.69e-44
BRCA	CRIM1	23.381	67.522	-1.491	3.13e-93
CESC	CRIM1	9.545	25.479	-1.328	0.000395
ESCA	CRIM1	22.714	10.7	1.019	2.51e-30
LUAD	CRIM1	14.69	46.941	-1.611	7.76e-112
LUSC	CRIM1	15.89	46.885	-1.503	3.03e-110
PAAD	CRIM1	19.99	3.68	2.165	9.83e-79
STAD	CRIM1	19.04	8.2	1.123	1.77e-22
THYM	CRIM1	6.49	0.33	2.494	9.83e-96
UCEC	CRIM1	7.37	29.151	-1.849	7.77e-46
UCS	CRIM1	8.51	29.23	-1.669	6.66e-25
CESC	SEC24D	11.045	29.67	-1.348	0.000154
ESCA	SEC24D	26.695	10.185	1.308	3.37e-53
KIRC	SEC24D	17.05	7.765	1.042	3.61e-26
STAD	SEC24D	30.255	14.18	1.042	5.36e-42
PAAD	ABCB9	4.54	1.26	1.294	5.74e-71
THYM	ABCB9	2.495	0.25	1.483	4.59e-107
CESC	RILPL2	3.61	11.89	-1.483	3.1e-13
KICH	RILPL2	2.11	5.89	-1.148	1.88e-11
LUAD	RILPL2	4.31	11.45	-1.229	4.47e-157
LUSC	RILPL2	3.95	11.33	-1.317	4.53e-189
PAAD	RILPL2	4.89	0.75	1.751	1.43e-111
UCS	RILPL2	3.22	8.475	-1.167	4.01e-31
ACC	UBC	1224.52	579.433	1.078	2.33e-10
KIRC	UBC	1665.68	804.137	1.05	4.62e-44
PAAD	UBC	1175.45	228.998	2.355	1.92e-84
BLCA	ITPR1	3.34	20.667	-2.32	6.25e-28
CESC	ITPR1	3.21	22.079	-2.455	2.14e-17
COAD	ITPR1	2.4	20.43	-2.656	1.2e-91
KIRP	ITPR1	3.925	15.71	-1.763	1.18e-21
LUAD	ITPR1	8.26	23.501	-1.404	7.75e-97
LUSC	ITPR1	5.97	23.64	-1.822	4.85e-178
OV	ITPR1	2.02	39.234	-3.736	5.53e-171
PAAD	ITPR1	5.8	1.91	1.225	8.59e-42
READ	ITPR1	2.75	22.375	-2.64	4.01e-42
THCA	ITPR1	8.465	38.94	-2.077	2.78e-110
THYM	ITPR1	6.73	1.15	1.846	2.61e-61
UCEC	ITPR1	2.225	46.439	-3.879	5.81e-97
UCS	ITPR1	2.99	48.902	-3.645	9.42e-55
CESC	PRSS53	0.49	2.58	-1.265	1.23e-09
COAD	PRSS53	0.3	2.35	-1.366	2.68e-82
LIHC	PRSS53	0.23	4.55	-2.174	2.57e-72
LUAD	PRSS53	0.55	2.55	-1.196	6.85e-53
LUSC	PRSS53	0.48	2.605	-1.284	2.16e-86
OV	PRSS53	0.3	3.785	-1.88	5.07e-173
PRAD	PRSS53	0.44	2.85	-1.419	1.11e-50
READ	PRSS53	0.26	2.59	-1.511	1.24e-52
THCA	PRSS53	0.2	2.46	-1.528	7.08e-186
UCEC	PRSS53	0.305	4.18	-1.989	2.55e-54
UCS	PRSS53	0.5	4.474	-1.868	2.39e-26
COAD	SLC7A11	2.45	0.17	1.56	3.84e-142
ESCA	SLC7A11	6.185	0.97	1.867	9.61e-42
LUSC	SLC7A11	3.785	1.1	1.188	1.08e-40
READ	SLC7A11	2.575	0.14	1.649	2.92e-97
UCEC	SLC7A11	1.22	0.06	1.067	3.2e-17
CESC	CCRN4L	3.27	0.95	1.131	2.01e-06
ESCA	CCRN4L	8.955	1.72	1.872	5.58e-93
OV	CCRN4L	2.515	0.67	1.074	9.09e-36
PAAD	CCRN4L	2.82	0.74	1.134	1.78e-58
STAD	CCRN4L	4.95	1.02	1.559	1.51e-82
ESCA	GPR158	1.17	0.01	1.103	8.32e-67
UCS	GPR158	1.36	0.075	1.134	1.74e-24
ACC	CACNA2D4	0.48	2.98	-1.427	2.16e-35
KIRC	CACNA2D4	3.54	1.145	1.082	2.37e-24
LUSC	CACNA2D4	1.945	5.845	-1.217	6.69e-114
PAAD	CACNA2D4	4.82	1	1.541	6.69e-58
CESC	DCP1B	7.259	17.15	-1.136	3.9e-08
PAAD	DCP1B	8.88	3.5	1.135	6.72e-55
THYM	DCP1B	13.58	1.24	2.702	6.25e-142
UCEC	DCP1B	10.305	27.58	-1.338	5.3e-51
UCS	DCP1B	10.74	28.08	-1.309	1.81e-28
BLCA	CACNA1C	0.98	5.713	-1.761	3.01e-20
CESC	CACNA1C	0.45	12.21	-3.187	1.45e-33
COAD	CACNA1C	3.41	28.531	-2.743	7.89e-44
KIRP	CACNA1C	0.23	1.795	-1.184	5.75e-38
LUAD	CACNA1C	1.29	7.32	-1.861	5.37e-149
LUSC	CACNA1C	1.04	7.49	-2.057	4.53e-181
OV	CACNA1C	0.63	2.74	-1.198	1.87e-35
PAAD	CACNA1C	5.09	0.64	1.893	4.45e-72
PRAD	CACNA1C	3.2	10.834	-1.495	1.63e-60
READ	CACNA1C	2.595	32.86	-3.236	3.44e-24
THYM	CACNA1C	2.275	0.03	1.669	7e-85
UCEC	CACNA1C	0.695	41.74	-4.656	2.5e-89
UCS	CACNA1C	2.89	44.246	-3.54	5.95e-47
ACC	THRB	0.94	3.58	-1.239	3.77e-28
COAD	THRB	1.17	7.46	-1.963	1.85e-105
KIRC	THRB	2.36	9.832	-1.689	2.31e-44
KIRP	THRB	1.84	6.29	-1.36	3.59e-15
READ	THRB	1.803	8.099	-1.699	2.11e-43
UCEC	THRB	1.105	7.11	-1.946	2.95e-37
UCS	THRB	1.07	7.22	-1.989	2.05e-25
PAAD	UEVLD	7.43	2.18	1.407	5.59e-80
STAD	UEVLD	11.305	4.8	1.085	7.13e-68
THYM	UEVLD	3.885	1.19	1.157	6.43e-41
UCS	UEVLD	3.02	8.19	-1.193	6.91e-27
KIRC	TMEM86A	3.94	11.119	-1.295	1.62e-24
PAAD	TMEM86A	4.25	1	1.392	3.45e-80
THYM	TMEM86A	1.66	0.21	1.136	3.18e-104
ACC	C12orf45	23.051	9.72	1.166	7.14e-30
COAD	C12orf45	34	12.04	1.424	1.07e-146
LIHC	C12orf45	19.5	8.885	1.052	3.65e-70
LUAD	C12orf45	25.12	11.91	1.017	3.07e-128
READ	C12orf45	33.315	11.88	1.414	3.19e-76
THYM	C12orf45	33.914	1.34	3.899	1.16e-195
UCEC	C12orf45	44.339	16.64	1.362	5.38e-55
CESC	TMEM263	11.215	26.969	-1.195	0.00325
ESCA	TMEM263	18.659	4.155	1.931	6.35e-88
HNSC	TMEM263	12.29	4.255	1.339	3.2e-15
PAAD	TMEM263	20.97	8.5	1.21	1.98e-50
THYM	TMEM263	20.361	0.61	3.73	6.58e-162
ACC	BTBD11	1.94	0.3	1.177	2.33e-22
ESCA	BTBD11	5.614	20.44	-1.697	2.92e-34
KICH	BTBD11	0.2	2.21	-1.42	1.44e-05
KIRC	BTBD11	0.55	3.595	-1.568	1.21e-24
KIRP	BTBD11	0.395	3.114	-1.56	4.18e-07
LUSC	BTBD11	5.535	0.39	2.233	3.19e-139
THCA	BTBD11	5.49	12.64	-1.072	1.7e-36
THYM	BTBD11	10.87	0.35	3.136	6.58e-145
UCEC	BTBD11	1.57	0.17	1.135	4.94e-20
UCS	BTBD11	2.53	0.15	1.618	9.33e-28
THYM	UBE3B	10.009	3.59	1.262	9.01e-38
UCEC	UBE3B	9.145	19.889	-1.042	1.2e-32
COAD	ANK3	7.63	19.91	-1.277	4.33e-74
KICH	ANK3	15.665	33.861	-1.065	0.00162
KIRC	ANK3	23.789	54.524	-1.163	8.39e-12
LIHC	ANK3	1.01	3.435	-1.142	3.23e-18
READ	ANK3	7.385	19.225	-1.27	7.2e-33
THYM	ANK3	7.423	0.35	2.641	6.24e-103
UCS	ANK3	7.46	16.46	-1.045	1.68e-11
ESCA	PLBD2	32.135	9.9	1.604	7.13e-98
HNSC	PLBD2	23.789	10.165	1.151	2.95e-17
OV	PLBD2	14.925	48.05	-1.623	2.59e-52
PAAD	PLBD2	23.91	8.03	1.464	1.49e-61
STAD	PLBD2	29.24	7.64	1.807	7.34e-105
ACC	DLG5	25.16	53.824	-1.067	6.58e-14
OV	DLG5	13.685	28.798	-1.021	1.82e-20
PAAD	DLG5	14.9	5.69	1.249	6.73e-49
THYM	DLG5	13.854	0.57	3.242	2.67e-100
UCEC	DLG5	13.854	31.769	-1.141	1.54e-15
LIHC	MAT1A	220.907	484.649	-1.13	9.27e-22
PAAD	MAT1A	0.56	8.91	-2.667	2.39e-99
UCS	MAT1A	1.44	0.165	1.067	1.57e-14
CESC	SLC2A13	1.075	7.09	-1.963	1.72e-11
ESCA	SLC2A13	3.529	1.14	1.082	4.86e-46
UCEC	SLC2A13	0.875	2.87	-1.045	1.48e-40
BRCA	TWF1	62.5	29.07	1.078	2.06e-57
COAD	TWF1	63.092	28.499	1.119	1.99e-82
KICH	TWF1	74.002	26.67	1.439	1.81e-12
LUAD	TWF1	46.6	22.33	1.029	4.29e-104
LUSC	TWF1	63.44	21.69	1.506	3.39e-178
OV	TWF1	41.276	18.559	1.112	1.02e-32
PAAD	TWF1	43.039	10.65	1.918	8e-86
READ	TWF1	64.183	27.751	1.181	3.21e-40
STAD	TWF1	70.979	18.5	1.884	2.75e-109
THYM	TWF1	17.53	2.28	2.498	8.73e-69
BLCA	DIP2C	3.495	8.322	-1.052	2.08e-13
CESC	DIP2C	2.91	11.36	-1.66	1.21e-12
COAD	DIP2C	2.48	13.01	-2.009	5.73e-62
KICH	DIP2C	2.65	6.4	-1.02	3.65e-07
OV	DIP2C	2.62	10.295	-1.642	5.89e-65
PAAD	DIP2C	5.95	2.03	1.198	4.63e-54
READ	DIP2C	2.585	14.91	-2.15	6.15e-32
THYM	DIP2C	1.77	0.06	1.386	1e-105
UCEC	DIP2C	2.815	14.24	-1.998	2.54e-55
UCS	DIP2C	5.25	15.76	-1.423	4.01e-25
COAD	EIF4E	58.27	23.75	1.26	8.69e-81
PAAD	EIF4E	35.5	7.86	2.043	1.88e-85
READ	EIF4E	52.995	23.105	1.163	6.83e-29
STAD	EIF4E	37.795	18.01	1.029	2.3e-49
THYM	EIF4E	29.138	4.63	2.42	1.27e-49
CESC	MAGI1	2.275	6.25	-1.146	0.000164
HNSC	MAGI1	2.94	7.682	-1.14	1.28e-16
LUSC	MAGI1	2.925	11.035	-1.616	5.7e-152
OV	MAGI1	6.88	2.915	1.009	2.67e-19
THYM	MAGI1	2.725	0.02	1.869	3.46e-128
UCS	MAGI1	3.72	8.685	-1.037	7.17e-18
CESC	TEX30	23.23	9.12	1.26	4.91e-09
COAD	TEX30	10.76	4.49	1.099	2.35e-70
KICH	TEX30	3.635	12.28	-1.519	2.09e-14
PAAD	TEX30	6	2.16	1.147	5.11e-68
READ	TEX30	12.065	4.595	1.224	1.39e-49
THYM	TEX30	17.975	0.62	3.55	1.3e-182
PAAD	CSNK1G3	10.87	3.42	1.425	5.94e-74
THYM	CSNK1G3	7.555	1.3	1.895	1.63e-72
PAAD	SRFBP1	3.94	1.1	1.234	6.45e-78
STAD	SRFBP1	4.835	1.81	1.054	1.04e-79
THYM	SRFBP1	3.105	0.26	1.704	1.26e-101
BLCA	AKAP6	0.26	2.592	-1.511	6.83e-35
CESC	AKAP6	0.33	2.33	-1.324	4.48e-19
COAD	AKAP6	0.39	3.07	-1.55	1.19e-65
OV	AKAP6	0.51	2.435	-1.186	1.64e-42
READ	AKAP6	0.415	3.575	-1.693	4.06e-29
UCEC	AKAP6	0.48	6.26	-2.294	5.51e-58
UCS	AKAP6	0.52	6.724	-2.345	8.4e-34
PAAD	FAM177A1	56.141	19.329	1.491	5.22e-64
THYM	FAM177A1	26.975	12.95	1.004	1.91e-23
LUSC	MBIP	18.565	49.199	-1.359	3.03e-88
PAAD	MBIP	15.59	5.38	1.379	4.41e-57
THYM	MBIP	12.98	0.8	2.957	1.43e-116
OV	MIPOL1	1.69	5.545	-1.283	1.32e-59
THYM	MIPOL1	1.51	0.01	1.313	2.03e-111
HNSC	EXT2	41.781	20.085	1.021	8.16e-14
PAAD	EXT2	32.271	10.54	1.528	6.1e-80
THYM	EXT2	16.987	2.61	2.317	2.22e-86
KICH	TMEM18	9.795	20.87	-1.019	5.95e-05
THYM	TMEM18	25.045	2.04	3.099	7.06e-144
ACC	KCTD14	5.99	19.929	-1.582	9.84e-20
BRCA	KCTD14	2.08	7.85	-1.523	2.31e-32
COAD	KCTD14	22.611	3.72	2.323	1.39e-161
ESCA	KCTD14	5.663	1.105	1.662	6.59e-34
LUSC	KCTD14	2.515	7.185	-1.219	5.03e-36
OV	KCTD14	14.895	0.68	3.242	4.94e-78
READ	KCTD14	21.005	3.495	2.291	6.92e-81
THCA	KCTD14	19.225	8.18	1.14	1.27e-95
UCEC	KCTD14	11.868	1.9	2.15	2.33e-23
UCS	KCTD14	7.37	1.8	1.58	9.07e-11
ACC	THRSP	0.18	1.43	-1.042	1.6e-14
BRCA	THRSP	4.41	46.84	-3.145	1.02e-80
KICH	THRSP	10.385	1.23	2.352	9.06e-10
KIRP	THRSP	0.07	1.77	-1.372	8.03e-19
LIHC	THRSP	6.27	72.531	-3.338	4.46e-21
OV	THRSP	1.365	0.05	1.171	1.23e-20
THCA	THRSP	13.255	1.35	2.601	8.51e-113
LIHC	NDUFC2	323.853	140.872	1.195	7.89e-76
OV	NDUFC2	455.718	98.506	2.198	1.07e-78
PAAD	NDUFC2	198.445	46.869	2.059	1.84e-101
PRAD	NDUFC2	213.271	104.314	1.025	3.1e-62
STAD	NDUFC2	231.809	95.59	1.269	1.79e-69
THYM	NDUFC2	226.112	22.371	3.281	3.05e-96
UCEC	NDUFC2	327.272	136.636	1.254	3.26e-34
ACC	ME3	9.93	23.88	-1.187	1.86e-25
BRCA	ME3	5.49	21.44	-1.79	2.71e-132
CESC	ME3	3.42	26.44	-2.634	3.28e-11
KICH	ME3	32.839	14.78	1.101	3.8e-13
LUSC	ME3	2.05	15.045	-2.395	7.63e-175
OV	ME3	6.69	36.51	-2.286	3.83e-83
PRAD	ME3	10.42	23.445	-1.098	3.36e-25
STAD	ME3	6.165	14.97	-1.156	8.48e-51
THYM	ME3	6.88	0.27	2.633	1.02e-165
UCEC	ME3	5.369	28.32	-2.203	8.5e-52
UCS	ME3	4.27	30.354	-2.573	4.36e-43
ACC	ADAMTS12	0.78	2.76	-1.079	2.61e-09
CESC	ADAMTS12	0.49	2.81	-1.354	1.71e-06
ESCA	ADAMTS12	3.28	0.31	1.708	3.43e-73
HNSC	ADAMTS12	2.37	0.22	1.466	5.77e-14
PAAD	ADAMTS12	6.53	0.18	2.674	1.54e-80
STAD	ADAMTS12	3.3	0.34	1.682	7.58e-61
UCEC	ADAMTS12	0.51	2.54	-1.229	5.04e-37
ACC	NEK7	12.94	34.854	-1.363	2.43e-19
ESCA	NEK7	31.91	11.82	1.36	4.15e-46
PAAD	NEK7	20.88	4.89	1.893	7e-39
STAD	NEK7	22.905	8.63	1.312	1.43e-32
THYM	NEK7	11.367	4.13	1.269	1.87e-14
UCEC	NEK7	9.295	27.549	-1.472	2.45e-31
UCS	NEK7	9.85	27.625	-1.4	2.19e-25
KICH	ATP6V1G3	150.591	20.17	2.84	3.97e-07
KIRC	ATP6V1G3	0	27.11	-4.813	4.5e-108
KIRP	ATP6V1G3	0	25.804	-4.744	1.32e-112
PAAD	FER	2.57	0.69	1.079	8.29e-72
THYM	FER	1.49	0.22	1.029	8.87e-85
UCEC	FER	1.61	4.41	-1.052	5.83e-47
PAAD	VIPAS39	12.5	4.93	1.187	5.49e-61
THYM	VIPAS39	14.495	5.18	1.326	4.04e-39
ESCA	UPF2	19.36	9.065	1.016	5.12e-74
KICH	UPF2	3.083	7.22	-1.009	1.96e-08
STAD	UPF2	18.38	6.01	1.467	1.02e-81
THYM	UPF2	10.14	2.93	1.503	1.61e-49
COAD	CDC123	70.761	34.13	1.031	4.02e-94
LIHC	CDC123	33.16	16.075	1	2.68e-55
OV	CDC123	58.785	28.764	1.006	5.58e-42
PAAD	CDC123	46.571	11.39	1.941	1.66e-100
READ	CDC123	69.115	33.46	1.025	9.18e-40
STAD	CDC123	50.924	21.61	1.199	3.99e-88
THYM	CDC123	72.178	22.07	1.665	1.24e-22
BLCA	CCDC3	4.765	15.225	-1.493	1.04e-12
BRCA	CCDC3	6.26	30.619	-2.123	5.3e-158
CESC	CCDC3	4.235	28.749	-2.507	6.16e-10
KICH	CCDC3	1.87	9.03	-1.805	6.91e-10
KIRP	CCDC3	1.68	6.738	-1.53	7.22e-15
LUAD	CCDC3	6.39	15.69	-1.175	1.2e-54
OV	CCDC3	15.454	58.421	-1.853	2.67e-22
PAAD	CCDC3	9.46	1.16	2.276	1.58e-71
PRAD	CCDC3	6.455	16.69	-1.247	1.92e-42
THCA	CCDC3	6.585	15.59	-1.129	1.13e-65
THYM	CCDC3	88.336	0.08	6.37	4.95e-171
UCEC	CCDC3	4.98	29.539	-2.352	6.41e-29
PAAD	C4orf33	9.14	3.64	1.128	2.01e-56
THYM	C4orf33	7.725	1.48	1.815	2.93e-67
ACC	FRMD4A	2.04	6.88	-1.374	1.04e-22
COAD	FRMD4A	5.74	13.55	-1.11	1.52e-53
KICH	FRMD4A	2.545	20.15	-2.577	3.3e-18
LUAD	FRMD4A	7.2	26.04	-1.721	6.83e-174
LUSC	FRMD4A	8.055	26.4	-1.597	9.32e-96
READ	FRMD4A	5.38	15.225	-1.347	3.23e-31
THCA	FRMD4A	6.19	17.37	-1.353	1.53e-138
THYM	FRMD4A	17.835	1.65	2.829	1.72e-135
COAD	PTPRO	12.64	1.66	2.358	1.84e-49
KICH	PTPRO	0.3	12.71	-3.399	3.37e-17
KIRC	PTPRO	2.93	14.608	-1.99	1.32e-28
KIRP	PTPRO	4.1	16.965	-1.817	1.9e-07
PAAD	PTPRO	1.54	0.18	1.106	2.65e-48
READ	PTPRO	16.724	1.325	2.93	3.42e-43
UCEC	PTPRO	0.765	5.11	-1.791	5.26e-46
UCS	PTPRO	1.57	5.535	-1.346	1.28e-13
ACC	EPS8	4.17	11.389	-1.261	1.56e-14
BLCA	EPS8	19.32	52.549	-1.398	6.27e-08
BRCA	EPS8	20.569	55.919	-1.4	6.76e-111
CESC	EPS8	7.835	91.081	-3.382	2.01e-12
ESCA	EPS8	29.33	11.36	1.295	1.92e-22
KICH	EPS8	106.214	27.92	1.89	3.66e-10
OV	EPS8	5.675	53.906	-3.04	4.25e-103
PAAD	EPS8	38.641	5.74	2.556	1.24e-78
PRAD	EPS8	8.14	19.43	-1.16	2.81e-46
STAD	EPS8	38.161	13.94	1.39	1.01e-50
UCEC	EPS8	8.84	78.188	-3.009	7.71e-58
UCS	EPS8	10.75	83.438	-2.845	1.84e-45
ACC	ACAD8	11.14	25.969	-1.152	1.51e-25
KIRC	ACAD8	13.17	27.98	-1.032	1.08e-38
LUSC	ACAD8	10.925	27.58	-1.261	7.05e-106
OV	ACAD8	9.665	23	-1.17	4.7e-42
THYM	ACAD8	15.325	4.92	1.463	6.67e-38
UCS	ACAD8	12.17	30.055	-1.238	7.16e-30
PAAD	THYN1	44.05	14.41	1.548	9.29e-77
THYM	THYN1	106.554	8.32	3.529	1.12e-146
THYM	VPS26B	25.93	10.86	1.183	9.21e-35
UCEC	VPS26B	17.705	36.811	-1.015	7.93e-31
UCS	VPS26B	17.47	39.34	-1.127	2.42e-26
COAD	NCAPD3	13.47	6	1.048	4.59e-94
PRAD	NCAPD3	84.287	21.184	1.943	7.41e-14
STAD	NCAPD3	13.47	5.01	1.268	1.62e-66
THYM	NCAPD3	12.69	1.26	2.599	1.75e-99
PAAD	QDPR	25.64	10.88	1.165	2.1e-43
THYM	QDPR	28.17	2.28	3.153	4.06e-143
BLCA	FAM160B1	3.975	9.026	-1.011	1.15e-10
CESC	FAM160B1	3.54	12.24	-1.544	7.12e-19
LUSC	FAM160B1	5.205	11.55	-1.016	1.9e-131
OV	FAM160B1	4.26	12.555	-1.366	1.37e-76
UCEC	FAM160B1	4.87	16.75	-1.596	4.1e-57
UCS	FAM160B1	4.78	17.535	-1.681	3.62e-46
CESC	ANO4	0.13	1.4	-1.087	1.64e-13
KICH	ANO4	13.024	0.25	3.488	3.67e-19
KIRC	ANO4	2.13	0.22	1.359	7.61e-26
OV	ANO4	0.11	5.03	-2.441	8.62e-131
PRAD	ANO4	1.66	5.015	-1.177	1.56e-27
KICH	TEX9	1.575	6.42	-1.527	2.3e-11
PAAD	TEX9	4.44	1.27	1.261	1.15e-59
THYM	TEX9	2.885	0.05	1.888	1.72e-157
ESCA	QTRTD1	14.1	6.47	1.015	3.89e-54
PAAD	QTRTD1	7.3	2.93	1.079	1.54e-56
READ	QTRTD1	12.985	5.69	1.064	4e-49
STAD	QTRTD1	9.42	3.97	1.068	1.18e-65
THYM	QTRTD1	4.935	0.99	1.576	1.58e-60
PAAD	MMAA	6.22	1.98	1.277	2.3e-75
THYM	MMAA	6.305	0.44	2.343	3.63e-170
BLCA	ZNF827	3.165	7.489	-1.027	1.89e-05
ESCA	ZNF827	9.085	2.185	1.663	9.34e-78
PAAD	ZNF827	4.55	1.34	1.246	1.52e-58
THYM	ZNF827	3.375	0.18	1.891	1.19e-106
UCEC	ZNF827	3.72	11.03	-1.35	4.99e-30
UCS	ZNF827	4.02	11.26	-1.288	7.45e-24
BLCA	EDNRA	1.91	11.359	-2.086	4.91e-16
CESC	EDNRA	2.26	25.779	-3.038	4.64e-23
KIRC	EDNRA	9.77	3.395	1.293	2.53e-22
KIRP	EDNRA	0.44	2.595	-1.32	7.19e-22
LUSC	EDNRA	4.315	13.39	-1.437	5.63e-86
OV	EDNRA	2.07	20.599	-2.815	1.13e-83
PAAD	EDNRA	11.46	0.35	3.206	2.65e-96
PRAD	EDNRA	7.575	17.705	-1.125	4.39e-32
STAD	EDNRA	5.33	1.78	1.187	1.39e-17
THYM	EDNRA	8.05	0.01	3.164	3.64e-135
UCEC	EDNRA	1.995	24.33	-3.08	2.11e-79
UCS	EDNRA	11.38	24.124	-1.021	9.89e-11
BLCA	NR3C2	0.34	5.6	-2.3	5.54e-39
BRCA	NR3C2	1.18	5.82	-1.645	6.25e-143
CESC	NR3C2	0.665	5.91	-2.053	3.85e-09
HNSC	NR3C2	0.18	1.79	-1.241	6.7e-19
KICH	NR3C2	19.9	6.52	1.475	1.32e-09
KIRC	NR3C2	2.89	12.144	-1.757	1.19e-40
KIRP	NR3C2	1.89	8.845	-1.768	1.34e-20
LUSC	NR3C2	0.81	4.525	-1.61	2.08e-139
OV	NR3C2	0.9	6.575	-1.995	1.16e-105
THYM	NR3C2	1.615	0.15	1.185	9.95e-68
UCEC	NR3C2	0.68	4.15	-1.616	2.36e-54
UCS	NR3C2	1.03	3.979	-1.295	1e-23
ACC	AKR1C2	3.13	8.905	-1.262	0.00749
BRCA	AKR1C2	4.15	126.666	-4.632	3.8e-160
COAD	AKR1C2	3.02	15.86	-2.068	7.39e-71
ESCA	AKR1C2	36.344	96.783	-1.389	4e-06
KICH	AKR1C2	1.925	11.36	-2.079	2.96e-11
KIRP	AKR1C2	47.753	7.42	2.534	4.53e-18
LIHC	AKR1C2	299.123	125.148	1.25	1.1e-05
LUSC	AKR1C2	369.325	22.255	3.993	2.2e-73
OV	AKR1C2	0.835	10.374	-2.632	2.49e-66
PAAD	AKR1C2	17.2	3.34	2.068	7.46e-38
PRAD	AKR1C2	1.71	6.899	-1.543	6.81e-50
READ	AKR1C2	3.2	15.97	-2.015	9.28e-34
STAD	AKR1C2	6.24	38.239	-2.438	3.14e-41
THCA	AKR1C2	1.335	27.11	-3.59	8.52e-187
THYM	AKR1C2	1.605	0.27	1.036	8.29e-15
CESC	DPYSL4	0.28	1.81	-1.134	1.54e-05
OV	DPYSL4	0.71	5.525	-1.932	1.2e-43
UCEC	DPYSL4	0.8	2.66	-1.024	1.34e-05
ACC	VENTX	0.13	1.675	-1.243	6.07e-32
LUAD	VENTX	0.48	3.55	-1.62	1.81e-144
LUSC	VENTX	0.235	3.615	-1.902	2.07e-203
BLCA	ADAM8	20.15	8.93	1.091	1.12e-06
BRCA	ADAM8	7.97	2.83	1.228	5.96e-68
CESC	ADAM8	19.189	3.41	2.195	2.66e-06
ESCA	ADAM8	10.939	3.19	1.511	4.48e-43
HNSC	ADAM8	13	2.945	1.828	1.32e-21
KIRC	ADAM8	3.2	0.94	1.114	2.11e-16
LUSC	ADAM8	8.92	21.444	-1.178	9.9e-34
PAAD	ADAM8	28.889	2.46	3.111	4.54e-83
STAD	ADAM8	10.82	3.12	1.52	2.76e-52
THYM	ADAM8	4.29	102.529	-4.291	1.79e-104
LIHC	ITIH2	623.739	212.342	1.55	7.89e-18
PAAD	ITIH2	1.47	0.06	1.22	1.89e-41
PAAD	KIN	8.78	2.64	1.426	6.09e-91
THYM	KIN	12.315	1.74	2.281	1.51e-96
KICH	PIGF	7.13	17.16	-1.159	1.66e-05
READ	PIGF	22.79	10.735	1.02	1.09e-33
THYM	PIGF	15.125	2.14	2.36	9.83e-103
CESC	ANKAR	0.96	4.76	-1.555	1.4e-23
OV	ANKAR	1.85	5.795	-1.254	3.4e-70
THYM	ANKAR	1.89	0.26	1.198	5.18e-90
UCEC	ANKAR	1	5.76	-1.757	1.93e-69
UCS	ANKAR	0.95	6.065	-1.857	1.71e-47
BRCA	INPP1	7.31	22.17	-1.479	1.57e-175
ESCA	INPP1	24.04	60.02	-1.285	4.01e-40
LUAD	INPP1	11.47	33.669	-1.475	5.63e-123
LUSC	INPP1	14.26	34.391	-1.214	2.38e-51
PAAD	INPP1	29.47	12.04	1.224	6.42e-47
PRAD	INPP1	6.315	18.59	-1.421	4.49e-70
THYM	INPP1	18.464	2.91	2.316	3.05e-91
UCEC	INPP1	7.81	26.77	-1.656	4.43e-46
UCS	INPP1	8.75	27.445	-1.545	2.89e-43
OV	MFSD6	12.415	4.335	1.33	6.57e-34
PAAD	MFSD6	22.62	4.34	2.145	1.8e-98
STAD	MFSD6	29.009	11.97	1.21	3.42e-52
THYM	MFSD6	11.565	1.28	2.462	6.62e-106
UCS	MFSD6	4.41	11.455	-1.203	5.68e-14
CESC	RNF144A	3.96	20.269	-2.1	1.85e-12
STAD	RNF144A	4	1.48	1.012	8.43e-39
THYM	RNF144A	4.1	0.63	1.646	1.3e-84
UCEC	RNF144A	4.45	23.07	-2.143	4.71e-52
UCS	RNF144A	9.89	23.08	-1.145	2.44e-16
ESCA	ASAP2	22.035	4.13	2.167	2.61e-105
KIRP	ASAP2	4.725	14.265	-1.415	1.31e-09
PAAD	ASAP2	14.5	1.93	2.403	6.08e-78
STAD	ASAP2	17.715	6.75	1.272	3.44e-59
UCEC	ASAP2	5.21	11.94	-1.059	7.42e-14
UCS	ASAP2	4.62	12.781	-1.294	2.23e-16
PAAD	ADAM17	9.17	1.79	1.866	4.19e-76
STAD	ADAM17	7.6	2.94	1.126	3.4e-66
BLCA	FLI1	3.365	7.888	-1.026	3.45e-06
BRCA	FLI1	8.41	19.96	-1.155	1.24e-94
CESC	FLI1	3.61	14.99	-1.794	5.23e-08
KIRC	FLI1	21.63	8.455	1.259	8.61e-31
LUAD	FLI1	8.51	32.26	-1.806	3.92e-163
LUSC	FLI1	5.46	33.216	-2.405	8.07e-206
PAAD	FLI1	8.07	1.36	1.942	3.37e-57
UCEC	FLI1	2.64	17.27	-2.328	6.83e-59
UCS	FLI1	5.35	16.83	-1.489	1.12e-20
KICH	KCNJ1	0.535	118.948	-6.288	8.29e-21
KIRC	KCNJ1	0.28	167.758	-7.043	7.04e-165
KIRP	KCNJ1	0.09	120.245	-6.797	1.09e-84
CESC	TMEM45B	6.865	0.18	2.737	0.002
COAD	TMEM45B	81.08	5.82	3.589	3.97e-40
ESCA	TMEM45B	26.018	54.123	-1.029	5.96e-09
HNSC	TMEM45B	10.19	38.649	-1.825	3.42e-08
KICH	TMEM45B	0.235	15.58	-3.747	2.59e-16
KIRC	TMEM45B	0.73	18.66	-3.506	4.27e-101
KIRP	TMEM45B	1.04	14.484	-2.924	2.38e-29
LIHC	TMEM45B	29.9	8.1	1.764	9.26e-14
LUAD	TMEM45B	29.629	6.87	1.96	8.38e-106
OV	TMEM45B	3.9	0.105	2.149	3.41e-48
PAAD	TMEM45B	23.271	0.43	4.085	1.76e-110
PRAD	TMEM45B	16.829	2.695	2.271	3.06e-38
READ	TMEM45B	70.864	1.455	4.872	6.24e-21
STAD	TMEM45B	64.281	10.95	2.45	3.89e-63
THYM	TMEM45B	0.185	1.68	-1.177	6.43e-21
UCEC	TMEM45B	4.075	0.13	2.167	6.13e-27
CESC	WWC2	2.075	10.59	-1.914	5.83e-10
COAD	WWC2	1.91	6.45	-1.356	1.11e-32
LUAD	WWC2	6.15	19.061	-1.488	2.63e-126
LUSC	WWC2	3.165	18.699	-2.242	1.6e-216
OV	WWC2	2.61	12.19	-1.869	2.5e-81
READ	WWC2	2.275	7.265	-1.336	5.62e-14
UCEC	WWC2	3.305	11.7	-1.561	4.32e-37
UCS	WWC2	3.56	12.335	-1.548	5.25e-33
ACC	CENPU	7.65	1.64	1.712	1.63e-28
BLCA	CENPU	16.374	2.935	2.143	3.43e-22
BRCA	CENPU	17.701	2.62	2.369	1.41e-214
CESC	CENPU	36.78	1.43	3.959	1.08e-35
COAD	CENPU	16.06	2.26	2.388	6.83e-128
HNSC	CENPU	16.41	7.699	1.001	4.16e-14
KICH	CENPU	3.395	1.13	1.045	6.73e-13
KIRC	CENPU	4.42	1.13	1.347	1.22e-57
LIHC	CENPU	4.69	0.885	1.594	6.1e-48
LUAD	CENPU	9.61	2.52	1.592	2e-104
LUSC	CENPU	19.005	2.51	2.511	2.81e-208
OV	CENPU	8.935	1.1	2.242	2.19e-76
PAAD	CENPU	6.73	0.67	2.211	3.02e-93
READ	CENPU	16.51	1.88	2.604	7.42e-70
STAD	CENPU	12.555	1.42	2.486	5.08e-116
THYM	CENPU	22.009	0.69	3.767	7.59e-141
UCEC	CENPU	16.625	1.32	2.925	1.35e-74
UCS	CENPU	18.21	1.31	3.056	2.09e-59
BRCA	ACSL1	37.031	161.948	-2.099	1.24e-121
CESC	ACSL1	22.295	59.511	-1.377	0.000124
KIRP	ACSL1	50.676	124.012	-1.275	2.57e-07
LIHC	ACSL1	129.984	406.58	-1.638	4.91e-36
LUAD	ACSL1	43.209	155.125	-1.82	7.06e-118
LUSC	ACSL1	35.035	156.437	-2.127	1.75e-156
PAAD	ACSL1	34.229	13.34	1.297	1.35e-40
THYM	ACSL1	9.41	370.209	-5.156	8.88e-123
UCEC	ACSL1	12.755	36.79	-1.458	2.09e-29
UCS	ACSL1	12.08	38.325	-1.588	3.5e-19
COAD	SLC25A4	18	61.52	-1.718	1.18e-66
HNSC	SLC25A4	10.7	22.433	-1.002	1.48e-14
KICH	SLC25A4	130.612	60.799	1.091	3.18e-05
KIRC	SLC25A4	30.6	63.094	-1.02	9.5e-22
READ	SLC25A4	15.3	67.749	-2.076	5.3e-36
STAD	SLC25A4	13.16	52.98	-1.931	2.33e-82
THYM	SLC25A4	20.125	0.6	3.723	1.98e-160
ESCA	BICD1	10.845	1.92	2.02	1.84e-115
HNSC	BICD1	7.48	1.383	1.831	2.25e-32
PAAD	BICD1	8.87	0.78	2.471	1.02e-109
STAD	BICD1	8	1.67	1.753	7.56e-83
THYM	BICD1	5.065	0.46	2.055	4.97e-105
ESCA	SAV1	19.92	8.64	1.118	1.18e-57
THYM	SAV1	11.798	0.67	2.938	1.86e-136
THYM	CCDC122	5.475	0.09	2.571	5.57e-190
UCS	CCDC122	2.5	6.76	-1.149	5.08e-16
BLCA	SERP2	1.24	5.675	-1.575	2.1e-13
CESC	SERP2	0.585	13.55	-3.198	7.39e-36
KICH	SERP2	0.445	7.89	-2.621	6.91e-29
LUAD	SERP2	1.67	4.91	-1.146	2.56e-95
LUSC	SERP2	1.745	4.91	-1.106	1.89e-85
OV	SERP2	2.085	15.67	-2.434	3.44e-121
PAAD	SERP2	4.69	1.23	1.351	4.62e-51
PRAD	SERP2	3.075	10.065	-1.441	5.25e-65
READ	SERP2	2.768	6.985	-1.083	2.65e-17
STAD	SERP2	1.37	5.79	-1.519	1.4e-63
THYM	SERP2	9.105	0.11	3.186	3.39e-225
UCEC	SERP2	2.575	15.15	-2.176	1.54e-67
UCS	SERP2	4.03	15.365	-1.702	2.49e-37
BLCA	ZNF385D	0.405	2.61	-1.361	4.47e-09
BRCA	ZNF385D	1.99	7.04	-1.427	7.07e-57
CESC	ZNF385D	0.23	4.27	-2.099	3.8e-38
KICH	ZNF385D	0.18	2.72	-1.656	1.42e-09
KIRP	ZNF385D	0.48	2.155	-1.092	4.08e-10
LUSC	ZNF385D	0.48	1.97	-1.005	1.25e-71
PAAD	ZNF385D	1.67	0.27	1.072	2.59e-28
THCA	ZNF385D	0.445	2.1	-1.101	1.57e-70
UCEC	ZNF385D	0.385	3.2	-1.6	3.63e-38
BLCA	TDO2	2.54	0.265	1.485	4.5e-09
BRCA	TDO2	2.11	0.13	1.461	2.98e-101
COAD	TDO2	2.33	0.65	1.013	9.87e-41
ESCA	TDO2	2.77	0.5	1.33	1.65e-58
HNSC	TDO2	2.85	0.31	1.555	4.58e-13
LIHC	TDO2	76.478	213.996	-1.472	2.27e-18
LUSC	TDO2	4.935	1.72	1.126	1.51e-27
OV	TDO2	2.385	0.13	1.583	3.57e-32
PAAD	TDO2	3.21	0.13	1.897	5.51e-59
STAD	TDO2	1.735	0.16	1.237	3.66e-64
UCS	TDO2	2.24	0.115	1.539	1.33e-20
PAAD	GUF1	8.8	3.72	1.054	3.81e-65
STAD	GUF1	14.635	6.53	1.054	5.7e-86
THYM	GUF1	11.32	1.26	2.447	1.12e-145
KICH	GABRA2	0	1.77	-1.47	8.8e-20
KIRC	GABRA2	0.01	5.386	-2.661	6e-112
KIRP	GABRA2	0	2.69	-1.884	3.16e-46
KIRP	SACS	3.285	0.93	1.151	1.14e-23
READ	SACS	1.315	3.74	-1.034	9.99e-13
THYM	SACS	3.16	0.23	1.758	1.95e-134
OV	CENPJ	2.59	9.399	-1.534	1.22e-55
PRAD	CENPJ	2.25	5.615	-1.025	3.34e-62
THCA	CENPJ	2.46	23.6	-2.83	1.21e-200
THYM	CENPJ	3.875	0.36	1.842	3.22e-110
ESCA	C5orf28	11.47	4.66	1.14	1.58e-70
PAAD	C5orf28	7.38	2.57	1.231	7.75e-69
STAD	C5orf28	8.865	3.71	1.067	7.27e-86
THYM	C5orf28	4.83	0.39	2.068	1.06e-112
BRCA	CCL28	5.92	41.091	-2.605	3.23e-48
ESCA	CCL28	7.7	2.615	1.267	1.62e-19
KICH	CCL28	0.5	3.59	-1.614	3.92e-09
KIRC	CCL28	14.19	3.387	1.792	2.41e-22
KIRP	CCL28	10.97	2.31	1.855	3.54e-09
OV	CCL28	13.705	1.24	2.715	7.26e-57
PAAD	CCL28	11.02	4.17	1.217	3.05e-22
THCA	CCL28	10.24	22.25	-1.049	2.38e-79
THYM	CCL28	2.335	0.45	1.202	1.69e-57
UCEC	CCL28	5.71	2.28	1.033	1.83e-10
LUSC	PARP8	8.025	20.614	-1.26	4.35e-111
PAAD	PARP8	16.22	4.22	1.722	4.7e-68
BLCA	GFRA1	0.1	3.843	-2.138	3.29e-49
BRCA	GFRA1	36.549	14.62	1.265	0.000888
CESC	GFRA1	0.08	9.58	-3.292	4.31e-47
COAD	GFRA1	0.23	9.23	-3.056	2.66e-121
ESCA	GFRA1	0.41	3.09	-1.536	3.86e-43
KICH	GFRA1	0.115	2.23	-1.535	1.57e-12
LUAD	GFRA1	0.34	2.38	-1.335	1.12e-97
LUSC	GFRA1	0.215	2.41	-1.489	2.39e-114
OV	GFRA1	0.26	2.955	-1.65	2.55e-33
READ	GFRA1	0.35	11.13	-3.168	1.64e-55
STAD	GFRA1	0.86	3.01	-1.108	1.13e-24
THCA	GFRA1	0.15	2.54	-1.622	1.11e-179
THYM	GFRA1	4.544	0.01	2.457	5.12e-99
UCEC	GFRA1	0.175	5.32	-2.427	1.09e-40
PAAD	CACUL1	7.19	2.86	1.085	1.29e-63
UCS	CACUL1	6.6	14.56	-1.034	2.26e-21
BLCA	DST	41.359	120.49	-1.52	1.94e-10
BRCA	DST	40.299	168.837	-2.04	3.84e-165
CESC	DST	48.135	258.513	-2.401	7.89e-09
COAD	DST	29.47	201.117	-2.73	3.28e-91
LUAD	DST	30.07	198.5	-2.683	3.5e-172
LUSC	DST	74.235	200.012	-1.418	6.22e-64
OV	DST	10.1	151.481	-3.78	1.05e-117
PAAD	DST	68.74	22.79	1.552	2e-55
PRAD	DST	34.201	107.083	-1.618	1.9e-70
READ	DST	32.935	218.455	-2.693	6.08e-43
THYM	DST	24.329	0.46	4.117	7.22e-174
UCEC	DST	26.295	334.809	-3.621	2.09e-57
UCS	DST	36.299	375.95	-3.337	7.3e-47
PAAD	BEND6	1.31	0.07	1.11	2.51e-59
UCEC	BEND6	0.435	2.37	-1.232	5e-33
KICH	TIAL1	18.179	37.88	-1.019	1.23e-08
OV	TIAL1	40.54	86.963	-1.082	2.96e-44
THCA	TIAL1	39.71	93.002	-1.207	2.54e-163
THYM	TIAL1	52.74	15.22	1.728	3.29e-57
UCEC	TIAL1	47.5	100.628	-1.067	1.4e-24
PAAD	BAG3	33.15	6.45	2.197	6.7e-79
UCEC	BAG3	18.54	40.709	-1.094	2.34e-21
UCS	BAG3	20.019	42.114	-1.036	1.44e-10
CESC	GLT1D1	0.14	1.79	-1.291	6.81e-14
LUAD	GLT1D1	0.33	2.21	-1.271	1.68e-107
LUSC	GLT1D1	0.31	2.41	-1.38	1.66e-83
THCA	GLT1D1	5.935	0.67	2.054	7.44e-161
THYM	GLT1D1	0.345	32.059	-4.619	3.85e-89
UCEC	GLT1D1	0.14	1.33	-1.031	6.25e-23
BRCA	SCHIP1	1.06	3.76	-1.208	5.16e-63
CESC	SCHIP1	0.515	2.82	-1.334	1.41e-06
COAD	SCHIP1	0.44	7.66	-2.588	1.48e-85
LUAD	SCHIP1	1.41	5.22	-1.368	2.51e-107
LUSC	SCHIP1	1.56	5.215	-1.28	1.4e-68
PRAD	SCHIP1	0.99	3.145	-1.059	3.78e-49
READ	SCHIP1	0.52	8.75	-2.681	1.33e-40
UCEC	SCHIP1	0.795	6.25	-2.014	5.27e-31
BLCA	KCNE4	1.125	6.285	-1.777	4.53e-17
CESC	KCNE4	0.4	6.63	-2.446	5.43e-26
KIRC	KCNE4	12.29	2.39	1.971	1.31e-41
OV	KCNE4	0.725	6.835	-2.183	6.35e-61
PAAD	KCNE4	9.31	1.9	1.83	4.21e-31
THCA	KCNE4	3.12	8.16	-1.153	5.29e-80
UCEC	KCNE4	0.61	17.62	-3.532	1.64e-66
UCS	KCNE4	4.29	18.637	-1.892	3.74e-12
BRCA	AP1S3	3.33	0.89	1.196	2.08e-75
CESC	AP1S3	3.73	0.39	1.767	2.12e-08
COAD	AP1S3	6	0.51	2.213	6.43e-183
ESCA	AP1S3	11.055	3.39	1.457	1.31e-62
KICH	AP1S3	2.16	5.82	-1.11	0.000114
LUAD	AP1S3	6.78	2.53	1.14	5.46e-59
OV	AP1S3	2.8	0.335	1.509	3.13e-61
PAAD	AP1S3	10.13	0.74	2.677	1.23e-91
READ	AP1S3	5.29	0.46	2.107	4.76e-105
STAD	AP1S3	11.375	1.35	2.397	9.67e-117
UCEC	AP1S3	1.985	0.36	1.134	3.59e-30
ESCA	RABGAP1L	21.201	9.17	1.126	1.86e-67
PAAD	RABGAP1L	21.88	5.76	1.759	1.45e-93
STAD	RABGAP1L	20.006	7.27	1.345	5.99e-75
THYM	RABGAP1L	15.71	4.75	1.539	1.15e-53
CESC	CCDC74B	1.49	9.53	-2.08	3.17e-07
KICH	CCDC74B	0.15	3.8	-2.061	2.46e-24
KIRP	CCDC74B	8.3	2.755	1.309	2.49e-10
OV	CCDC74B	3.5	8.21	-1.033	4.56e-08
PAAD	CCDC74B	2.26	0.57	1.054	7.11e-45
THCA	CCDC74B	4.23	10.36	-1.119	1.1e-66
THYM	CCDC74B	6.92	0.02	2.957	4.16e-145
BLCA	TMEM56	1.165	4.819	-1.426	1.02e-09
ESCA	TMEM56	2.08	0.44	1.097	1.21e-39
KICH	MZT2B	65.812	163.8	-1.303	1.12e-05
THYM	MZT2B	355.559	29.85	3.531	9.63e-123
ACC	ASTN1	4.43	11.855	-1.243	3.32e-09
OV	ASTN1	0.44	2.635	-1.336	1.24e-13
THYM	FAM168B	27.885	4.07	2.51	4.7e-90
UCEC	FAM168B	22.501	50.85	-1.142	1.1e-26
ACC	PTPN14	2.17	6.95	-1.326	2.25e-35
COAD	PTPN14	1.64	4.6	-1.085	3.13e-23
ESCA	PTPN14	9.33	4.025	1.04	2.67e-46
KICH	PTPN14	2.045	6.13	-1.228	3.96e-09
PAAD	PTPN14	4.28	1.33	1.18	4.61e-32
READ	PTPN14	1.615	5.08	-1.217	6.79e-13
THYM	PTPN14	2.304	0.02	1.696	6.08e-105
UCEC	PTPN14	3.12	8.69	-1.234	3.23e-33
UCS	PTPN14	3.4	8.875	-1.166	5.31e-22
ACC	AC093838.4	4.87	10.74	-1	1.47e-18
CESC	AC093838.4	9.23	25.479	-1.372	2.15e-08
KICH	AC093838.4	1.81	5.58	-1.227	1.19e-14
LUAD	AC093838.4	6.13	15.33	-1.196	4.75e-56
LUSC	AC093838.4	6.605	15.555	-1.122	5.14e-50
OV	AC093838.4	5.75	33.714	-2.363	1.52e-98
PRAD	AC093838.4	6.085	19.7	-1.547	1.5e-49
READ	AC093838.4	5.865	13.58	-1.087	1.57e-21
THCA	AC093838.4	6.605	28.089	-1.935	1.56e-177
THYM	AC093838.4	11.04	2.45	1.803	1.81e-50
UCEC	AC093838.4	8.935	27.089	-1.499	2.71e-32
UCS	AC093838.4	8.66	29.063	-1.638	1.05e-24
COAD	MGAT5	28.65	7.24	1.847	3.11e-132
ESCA	MGAT5	17.06	5.48	1.479	4.44e-71
PAAD	MGAT5	13.72	3.67	1.656	2.98e-78
READ	MGAT5	31.967	7.065	2.031	9.19e-95
STAD	MGAT5	16.87	7.27	1.112	2.6e-49
THYM	MGAT5	8.862	1.91	1.761	2.69e-82
ESCA	TMEM163	1.63	0.17	1.169	1.75e-46
KIRP	TMEM163	11.475	1.03	2.62	5.11e-23
LUSC	TMEM163	2.94	14.57	-1.982	1.11e-38
THCA	TMEM163	9.155	1.13	2.253	1.26e-73
THYM	TMEM163	4.115	0.1	2.217	9.78e-92
PAAD	GPATCH11	3.09	0.98	1.047	3.52e-72
THYM	GPATCH11	4.835	0.52	1.941	4.11e-110
ACC	HSPB8	84.788	8.614	3.158	5.32e-18
BLCA	HSPB8	14.615	174.811	-3.493	1.38e-16
BRCA	HSPB8	13.12	30.92	-1.177	3.27e-17
CESC	HSPB8	18.49	62.66	-1.708	1.45e-05
COAD	HSPB8	2.43	166.64	-5.611	5.1e-105
ESCA	HSPB8	13.424	79.296	-2.477	1.19e-50
HNSC	HSPB8	33.779	131.867	-1.934	6.99e-13
KIRC	HSPB8	135.842	25.728	2.356	4.84e-61
KIRP	HSPB8	119.059	32.316	1.849	6.26e-38
LUAD	HSPB8	13.3	68.071	-2.272	2.17e-157
LUSC	HSPB8	10.95	69.252	-2.556	3.96e-142
OV	HSPB8	4.21	13.754	-1.502	1.78e-25
PRAD	HSPB8	34.49	108.394	-1.624	1.01e-39
READ	HSPB8	3.055	203.904	-5.659	2.32e-49
STAD	HSPB8	5.735	19.12	-1.579	2.68e-31
THCA	HSPB8	13.075	31.241	-1.196	5.78e-44
THYM	HSPB8	22.461	0.18	4.313	2.24e-128
UCEC	HSPB8	4.79	83.789	-3.872	3.57e-58
UCS	HSPB8	5.12	81.769	-3.758	1.89e-34
BRCA	GEMIN6	15.39	6.33	1.161	7.62e-207
COAD	GEMIN6	12.2	5.53	1.015	3.15e-115
LIHC	GEMIN6	11.22	5.08	1.007	4.43e-69
LUAD	GEMIN6	12.51	5.52	1.051	4.77e-134
LUSC	GEMIN6	12.965	5.26	1.158	8.17e-130
PAAD	GEMIN6	9.77	2.55	1.601	1.57e-96
READ	GEMIN6	12.95	5.365	1.132	4.53e-59
THYM	GEMIN6	13.585	0.53	3.253	4.01e-210
UCEC	GEMIN6	16.825	7.42	1.082	9.22e-48
UCS	GEMIN6	16.781	7.2	1.117	5.52e-30
ACC	TMEM178A	1.29	4.425	-1.244	1.16e-21
BRCA	TMEM178A	1.08	5.89	-1.728	3.54e-161
CESC	TMEM178A	0.345	3.02	-1.58	0.0042
COAD	TMEM178A	0.7	3.84	-1.509	1.42e-81
KICH	TMEM178A	1.47	19.87	-3.079	9.7e-29
KIRC	TMEM178A	1.36	18.814	-3.07	3.59e-122
KIRP	TMEM178A	1.39	20.014	-3.136	9.82e-79
LUAD	TMEM178A	1.17	6.01	-1.692	3.76e-84
LUSC	TMEM178A	0.725	5.9	-2	1.35e-117
READ	TMEM178A	0.66	4.11	-1.622	6.57e-44
STAD	TMEM178A	0.57	4.27	-1.747	3.93e-89
THCA	TMEM178A	2.195	12.84	-2.115	1.32e-161
THYM	TMEM178A	1.24	0.06	1.079	2.8e-85
PAAD	RNF219	4.9	1.18	1.436	7.75e-98
READ	RNF219	8.995	3.825	1.051	1.14e-59
STAD	RNF219	5.33	2.02	1.068	1.86e-78
THYM	RNF219	6.325	0.46	2.327	2.07e-117
ACC	CYSLTR2	1.59	5.205	-1.261	0.008
THCA	CYSLTR2	8.225	0.32	2.805	1.5e-116
BLCA	SETBP1	0.87	6.145	-1.934	6.18e-22
CESC	SETBP1	1.02	9.43	-2.368	4.03e-23
COAD	SETBP1	0.5	5.57	-2.131	3.98e-106
KIRP	SETBP1	2.22	5.7	-1.057	7.87e-12
LUAD	SETBP1	1.39	5.72	-1.491	2.3e-128
LUSC	SETBP1	2.16	5.895	-1.126	1.6e-86
OV	SETBP1	1.625	6.55	-1.524	5.7e-59
READ	SETBP1	0.535	6.365	-2.262	1.24e-49
THCA	SETBP1	1.82	5.39	-1.18	2.58e-142
THYM	SETBP1	2.18	0.23	1.37	3.33e-68
UCEC	SETBP1	0.98	8.25	-2.224	8.85e-84
UCS	SETBP1	2.77	9.095	-1.421	9.23e-24
PAAD	ARL14EP	10.97	4.62	1.091	2.49e-59
THYM	ARL14EP	15.635	1.28	2.867	1.03e-119
LUSC	EPG5	5.21	12.865	-1.159	7.06e-111
OV	EPG5	4.06	14.07	-1.574	2.99e-55
UCEC	EPG5	4.494	11.74	-1.213	1.85e-35
UCS	EPG5	4.83	12.54	-1.216	1.11e-26
LUAD	PSTPIP2	5.64	13.39	-1.116	3.25e-74
THYM	PSTPIP2	3.665	22.031	-2.304	4.45e-50
KIRC	ATP5A1	264.348	649.731	-1.294	9.21e-26
THYM	ATP5A1	470.287	47.261	3.288	6.71e-107
LIHC	HAUS1	8.63	3.675	1.043	1.47e-44
PAAD	HAUS1	14.09	4.49	1.459	6.11e-77
THYM	HAUS1	35.59	1.44	3.906	1.82e-154
BLCA	SPC25	8.085	0.553	2.548	7.69e-22
BRCA	SPC25	7.13	0.62	2.327	3.26e-239
CESC	SPC25	12.175	0.4	3.234	1e-50
COAD	SPC25	11.83	0.62	2.985	1.85e-178
ESCA	SPC25	9.045	3.15	1.275	4.39e-56
HNSC	SPC25	8.37	3.345	1.109	1.29e-27
LIHC	SPC25	2.11	0.16	1.423	5.11e-52
LUAD	SPC25	3.7	0.72	1.45	1.14e-95
LUSC	SPC25	9.955	0.69	2.696	6.14e-248
OV	SPC25	9.485	0.56	2.749	1.7e-99
PAAD	SPC25	3.93	0.36	1.858	6.45e-89
READ	SPC25	12.274	0.48	3.165	5.03e-98
STAD	SPC25	8.165	0.6	2.518	1.06e-136
THYM	SPC25	13.629	0.16	3.657	7.37e-132
UCEC	SPC25	8.265	0.2	2.949	1.59e-76
UCS	SPC25	11.13	0.175	3.368	2.52e-76
HNSC	PDK1	8.32	3.598	1.019	1.17e-12
KIRC	PDK1	17.771	3.795	1.969	7.4e-63
LUSC	PDK1	14.37	4.025	1.613	7.47e-154
BLCA	PDE3B	1.565	7.348	-1.702	7.17e-15
BRCA	PDE3B	0.9	7.17	-2.104	1.51e-136
COAD	PDE3B	4.52	13.14	-1.357	1.95e-55
ESCA	PDE3B	3.45	1.105	1.08	6.96e-38
LUAD	PDE3B	2.1	7.98	-1.534	8.55e-116
LUSC	PDE3B	2.395	8.005	-1.407	1.4e-136
READ	PDE3B	4.83	15.94	-1.539	1.44e-24
BLCA	TCF7L1	3.29	14.461	-1.85	6.8e-07
BRCA	TCF7L1	9.61	30.73	-1.58	1.64e-85
CESC	TCF7L1	7.92	32.439	-1.906	1.95e-07
COAD	TCF7L1	1.92	17.46	-2.66	7.19e-105
KICH	TCF7L1	2.335	10.33	-1.764	1.06e-15
KIRP	TCF7L1	1.85	8.999	-1.811	3.67e-34
LUAD	TCF7L1	8.39	18.581	-1.06	2.57e-51
OV	TCF7L1	6.145	27.834	-2.013	8.07e-30
PRAD	TCF7L1	4.885	17.29	-1.636	4.58e-95
READ	TCF7L1	2.3	19.92	-2.664	5.36e-46
THCA	TCF7L1	5.31	33.77	-2.462	1.73e-162
THYM	TCF7L1	13.472	0.47	3.299	3.64e-124
UCEC	TCF7L1	14.8	33.481	-1.126	6.95e-11
ESCA	TGOLN2	60.241	24.694	1.253	2.19e-56
PAAD	TGOLN2	65.041	15.73	1.981	1.26e-81
UCS	TGOLN2	26.299	58.511	-1.124	7.41e-24
COAD	SH2D6	0.27	1.76	-1.12	6.61e-34
THCA	SH2D6	0.4	6.58	-2.437	2.72e-184
KIRC	KCNK13	0.75	3.975	-1.507	1.46e-63
KIRP	KCNK13	0.6	3.57	-1.514	1.22e-19
BRCA	UHMK1	32.45	14.08	1.149	7.97e-70
CESC	UHMK1	18.804	8.54	1.054	1.17e-06
ESCA	UHMK1	26.119	9.785	1.33	1.96e-85
PAAD	UHMK1	15.09	3.28	1.91	2.47e-98
STAD	UHMK1	17.48	6.32	1.336	1.62e-86
THYM	UHMK1	12.993	2.88	1.851	3.42e-51
ESCA	POC5	7.785	3.15	1.082	2.49e-71
THYM	POC5	10.665	1.56	2.188	1.25e-89
CESC	SPOCK1	1.58	25.029	-3.335	6.13e-11
COAD	SPOCK1	3.13	10.89	-1.526	1.92e-15
KICH	SPOCK1	3.129	14.63	-1.92	9.31e-05
KIRC	SPOCK1	9.54	25.704	-1.341	3.59e-07
PAAD	SPOCK1	12.46	1.86	2.235	3.69e-48
PRAD	SPOCK1	108.157	26.213	2.004	1.98e-42
READ	SPOCK1	3.555	12.284	-1.544	2.33e-08
STAD	SPOCK1	5.925	1.2	1.654	1.02e-07
UCEC	SPOCK1	4.085	17.06	-1.828	3.08e-16
PAAD	TADA1	6.33	2.39	1.113	1.43e-69
THYM	TADA1	9.995	0.58	2.799	1.25e-143
CESC	GUCY1A2	0.205	6.12	-2.563	8.77e-55
LUAD	GUCY1A2	0.61	3.4	-1.45	2.09e-151
LUSC	GUCY1A2	0.465	3.36	-1.573	6.36e-175
UCEC	GUCY1A2	0.325	6.87	-2.57	3.55e-84
UCS	GUCY1A2	0.53	7.254	-2.432	3.4e-39
PAAD	CWF19L2	4.84	1.78	1.071	1.42e-66
THYM	CWF19L2	6.51	1.08	1.852	3.88e-80
UCEC	CWF19L2	4.175	10.78	-1.187	1.83e-45
UCS	CWF19L2	4.04	10.795	-1.227	4.19e-34
BLCA	JMY	2.27	7.215	-1.329	3.83e-16
KIRC	JMY	2.1	5.425	-1.051	2.43e-23
OV	JMY	2.27	9.185	-1.639	1.54e-87
THYM	JMY	2.645	0.32	1.465	5.3e-76
UCS	JMY	2.95	7.35	-1.08	1.47e-22
KIRC	HOMER1	1.43	5.44	-1.406	6.68e-39
PAAD	HOMER1	1.65	0.28	1.05	4.79e-67
STAD	HOMER1	2.545	0.76	1.01	8.78e-44
CESC	XRCC4	9.365	3.61	1.169	1.05e-10
PAAD	XRCC4	7.81	1.03	2.118	7.12e-96
READ	XRCC4	9.21	3.44	1.201	7.91e-63
STAD	XRCC4	6.41	2.37	1.137	5.99e-78
THYM	XRCC4	9.025	1.38	2.075	7.28e-68
CESC	ZNF773	0.565	3.38	-1.485	2.18e-06
THYM	ZNF773	5.235	0.62	1.944	3.52e-96
CESC	ZNF776	2.175	5.44	-1.02	0.00103
PAAD	ZNF776	4.98	1.92	1.034	2.08e-42
THYM	ZNF776	7.739	1.52	1.794	2.86e-38
CESC	ZNF256	0.64	2.82	-1.22	0.00208
THYM	ZNF256	4.58	0.25	2.158	6.71e-159
CESC	SUV39H2	8.435	2.88	1.282	7.89e-12
COAD	SUV39H2	7.74	2.2	1.45	4.9e-168
ESCA	SUV39H2	10.01	3.26	1.37	1.7e-87
LUSC	SUV39H2	8.55	2.1	1.623	4.76e-193
OV	SUV39H2	8.365	2.81	1.298	2.49e-44
READ	SUV39H2	8.04	2.135	1.528	8.91e-95
STAD	SUV39H2	7.78	1.74	1.68	7.26e-122
THYM	SUV39H2	7.265	0.21	2.772	5.66e-211
UCEC	SUV39H2	7.35	2.83	1.124	2.42e-25
UCS	SUV39H2	9.63	2.77	1.496	4.96e-34
PAAD	DCLRE1C	4.06	1.22	1.189	7.11e-63
STAD	DCLRE1C	8.65	2.6	1.423	4.61e-106
THYM	DCLRE1C	7.375	1.47	1.762	1.95e-74
PAAD	RPP38	17.8	5.53	1.526	4.96e-93
THYM	RPP38	23.075	2.81	2.66	4.1e-116
BLCA	NMT2	4.315	10.075	-1.059	2.98e-06
BRCA	NMT2	6.22	19.36	-1.496	5.87e-161
CESC	NMT2	5.555	16.781	-1.44	1.88e-09
KICH	NMT2	3.555	9.24	-1.169	9.21e-08
OV	NMT2	6.39	15.84	-1.188	3.31e-52
THYM	NMT2	17.585	1	3.216	1.31e-134
UCEC	NMT2	5.465	16.45	-1.432	1.92e-50
KIRP	ZSCAN1	0.08	1.175	-1.01	2.88e-13
OV	ZSCAN1	2.28	0.53	1.1	1.27e-25
THCA	ZSCAN1	1.335	5.36	-1.446	1.25e-92
THYM	ZSCAN1	2.55	0	1.828	3.29e-116
UCS	ZSCAN1	1.73	0.34	1.027	3.26e-11
BLCA	USP12	7.38	15.873	-1.01	1.92e-18
LUSC	USP12	9.22	20.73	-1.088	1.01e-121
OV	USP12	5.42	12.17	-1.037	5.35e-45
PAAD	USP12	11.4	4.37	1.207	4.45e-55
THYM	USP12	5.485	2.04	1.093	4.16e-38
UCEC	USP12	6.02	13.8	-1.076	4.95e-39
PAAD	CAMK4	1.34	0.07	1.129	5.45e-65
THYM	CAMK4	10.055	0.81	2.611	2.19e-62
ACC	ZFP36L2	19.22	58.871	-1.566	1.55e-21
BRCA	ZFP36L2	60.229	165.374	-1.442	2.19e-109
CESC	ZFP36L2	47.225	146.24	-1.61	4.24e-09
KICH	ZFP36L2	20.774	63.092	-1.558	3e-08
LUAD	ZFP36L2	47.95	119.311	-1.297	5.34e-91
LUSC	ZFP36L2	40.671	118.796	-1.523	1.19e-113
PAAD	ZFP36L2	110.936	28.391	1.929	8.75e-56
PRAD	ZFP36L2	51.963	107.876	-1.04	1.11e-31
STAD	ZFP36L2	170.638	63.968	1.402	1.67e-63
THCA	ZFP36L2	80.87	196.664	-1.272	4.03e-109
THYM	ZFP36L2	88.692	16.95	2.321	1.4e-46
UCS	ZFP36L2	46.791	109.333	-1.207	2.19e-16
OV	PAN3	7.31	17.75	-1.174	8.59e-47
THYM	PAN3	11.325	4.27	1.226	1.94e-22
UCEC	PAN3	8.985	19.821	-1.06	3.29e-29
UCS	PAN3	8.32	20.619	-1.214	1.29e-30
ACC	PLEKHH2	0.91	3.21	-1.14	1.57e-23
BLCA	PLEKHH2	0.57	3.256	-1.439	2.75e-20
BRCA	PLEKHH2	1.26	9.81	-2.258	1.11e-217
CESC	PLEKHH2	0.975	16.549	-3.152	1.6e-17
COAD	PLEKHH2	0.57	9.63	-2.759	4.8e-128
KICH	PLEKHH2	0.59	7.65	-2.444	1.31e-14
KIRP	PLEKHH2	15.41	4.72	1.521	3.41e-05
LUAD	PLEKHH2	3.08	32.96	-3.057	3.15e-174
LUSC	PLEKHH2	1.765	34.165	-3.669	1.05e-236
OV	PLEKHH2	1.095	37.505	-4.2	4.51e-178
PRAD	PLEKHH2	0.73	5.325	-1.87	2.81e-104
READ	PLEKHH2	0.66	10.665	-2.813	3.56e-69
THCA	PLEKHH2	1.065	8.02	-2.127	1.48e-198
UCEC	PLEKHH2	0.77	37.01	-4.425	1.15e-83
UCS	PLEKHH2	1.33	39.984	-4.137	3.86e-63
BLCA	PFKM	22.54	48.87	-1.083	9.24e-08
CESC	PFKM	19.775	60.249	-1.56	1.89e-06
KICH	PFKM	131.539	50.181	1.373	9.06e-10
KIRC	PFKM	32.951	70.462	-1.074	3.82e-14
OV	PFKM	23.3	88.603	-1.883	2.03e-57
PAAD	PFKM	24.669	5.54	1.973	9.9e-79
THYM	PFKM	16.078	1.76	2.629	7.7e-92
UCEC	PFKM	16.684	71.199	-2.03	4.39e-40
UCS	PFKM	35.73	72.494	-1.001	5.03e-12
COAD	TMEM123	142.566	62.409	1.179	1.22e-74
ESCA	TMEM123	139.178	47.021	1.546	3.26e-77
LUSC	TMEM123	166.219	67.311	1.292	3.56e-94
PAAD	TMEM123	94.549	19.9	2.193	5.35e-77
READ	TMEM123	158.155	59.877	1.386	6.46e-33
STAD	TMEM123	133.61	36.569	1.841	3.91e-105
THYM	TMEM123	66.29	11.62	2.415	4.81e-48
UCS	TMEM123	52.41	136.839	-1.368	1.09e-16
BRCA	GRIA4	0.13	1.61	-1.208	1.25e-84
STAD	GRIA4	0.09	1.49	-1.192	3.59e-88
ACC	IGSF10	0.09	4.615	-2.365	2.56e-23
BLCA	IGSF10	0.13	5.28	-2.474	1.91e-36
BRCA	IGSF10	0.84	11.56	-2.771	3.11e-244
ESCA	IGSF10	0.665	2.505	-1.074	1.82e-17
HNSC	IGSF10	0.3	1.885	-1.15	7.39e-11
LUAD	IGSF10	1.07	27.751	-3.796	1.5e-257
LUSC	IGSF10	1.88	28.12	-3.338	9.28e-206
OV	IGSF10	1.315	55.62	-4.612	1.49e-145
THCA	IGSF10	0.13	4.39	-2.254	2.27e-218
UCEC	IGSF10	0.39	2.43	-1.303	1.09e-17
CESC	SPEF2	0.54	9.93	-2.827	1.42e-17
KICH	SPEF2	2.045	5.89	-1.178	1.78e-11
OV	SPEF2	3.46	8.92	-1.153	2.53e-35
THCA	SPEF2	4.665	11.98	-1.196	5.46e-119
THYM	SPEF2	2.445	0.21	1.51	5.07e-96
UCEC	SPEF2	3.99	15.03	-1.684	1.65e-25
UCS	SPEF2	3.31	15.945	-1.975	9.15e-26
BLCA	SPARCL1	26.215	444.704	-4.034	4.34e-31
BRCA	SPARCL1	99.808	438.185	-2.123	9.09e-147
CESC	SPARCL1	19.845	737.193	-5.146	1.36e-26
COAD	SPARCL1	21.989	339.318	-3.888	3.11e-102
ESCA	SPARCL1	44.825	100.408	-1.146	2.32e-14
KICH	SPARCL1	360.761	55.062	2.69	5.5e-10
KIRC	SPARCL1	210.357	58.531	1.828	1.73e-28
KIRP	SPARCL1	11.025	42.271	-1.847	5.91e-16
LIHC	SPARCL1	19.1	4.845	1.782	1.24e-28
LUAD	SPARCL1	57.579	489.341	-3.065	2.56e-195
LUSC	SPARCL1	54.268	506.142	-3.198	1.16e-169
OV	SPARCL1	22.364	234.516	-3.333	2.83e-104
PAAD	SPARCL1	100.719	33.011	1.581	7.1e-34
PRAD	SPARCL1	144.076	310.445	-1.102	3.29e-33
READ	SPARCL1	27.25	382.216	-3.762	5.16e-50
THCA	SPARCL1	88.821	367.932	-2.038	7e-109
THYM	SPARCL1	23.45	0.64	3.898	4.36e-129
UCEC	SPARCL1	27.437	1165.55	-5.358	9.77e-95
UCS	SPARCL1	34.99	1166.77	-5.02	1.22e-55
BLCA	MBNL1	21.69	48.14	-1.115	3.48e-13
COAD	MBNL1	26.8	54.7	-1.003	2.15e-40
ESCA	MBNL1	61.714	25.469	1.244	1.38e-61
PAAD	MBNL1	31.659	7.42	1.956	8.26e-80
STAD	MBNL1	50.804	17.62	1.476	1.51e-35
THYM	MBNL1	42.647	11.55	1.798	4.91e-28
UCEC	MBNL1	16.115	58.781	-1.804	9.43e-58
UCS	MBNL1	17.1	59.802	-1.748	4.3e-41
OV	CAPSL	1.03	0	1.021	8.72e-18
THYM	CAPSL	6.245	0	2.857	1.21e-133
UCEC	CAPSL	2.96	0	1.985	1.22e-14
UCS	CAPSL	1.1	0	1.07	1.9e-11
BLCA	GPD1L	13.03	40.165	-1.553	1.03e-06
HNSC	GPD1L	4.08	18.978	-1.976	2.5e-36
KICH	GPD1L	49.314	16.75	1.503	4.15e-11
KIRC	GPD1L	6.69	25.12	-1.764	6.75e-42
LUSC	GPD1L	7	21.56	-1.496	1.53e-119
THYM	GPD1L	5.895	0.94	1.829	4.01e-78
ACC	GJA1	82.412	244.704	-1.559	6.69e-16
BLCA	GJA1	32.105	77.783	-1.251	0.00195
CESC	GJA1	37.734	131.051	-1.769	0.000612
HNSC	GJA1	179.27	55.616	1.671	1.22e-09
KIRC	GJA1	65.662	14.195	2.133	3.08e-39
LIHC	GJA1	4.23	1.415	1.115	1.14e-24
LUSC	GJA1	117.282	52.279	1.151	3.4e-27
PAAD	GJA1	36.569	3.11	3.192	2.53e-83
PRAD	GJA1	25.439	57.43	-1.144	6.73e-31
THYM	GJA1	16.496	0.11	3.978	3.93e-158
ACC	CCNO	2.08	0.53	1.009	1.62e-16
BRCA	CCNO	3.97	1.27	1.131	1.47e-30
CESC	CCNO	4.485	0.46	1.909	8.66e-06
COAD	CCNO	6.2	0.16	2.634	1.43e-189
KIRP	CCNO	4.32	1.42	1.137	9.6e-12
LUAD	CCNO	4.59	0.66	1.752	7.61e-52
LUSC	CCNO	3.18	0.605	1.381	8.17e-34
OV	CCNO	3.99	1.455	1.023	5.52e-15
READ	CCNO	3.75	0.12	2.084	1.56e-78
UCEC	CCNO	9.63	0.52	2.806	4.97e-41
UCS	CCNO	4.97	0.36	2.134	5.33e-23
ESCA	SLC30A6	15.675	5.825	1.289	2.09e-98
PAAD	SLC30A6	7.79	3.16	1.079	1.39e-69
STAD	SLC30A6	12.53	4.41	1.322	1.37e-99
THYM	SLC30A6	6.005	1.49	1.492	3.68e-65
LUSC	PELO	9.57	20.36	-1.015	5.91e-114
PAAD	PELO	14.1	2.75	2.01	1.32e-110
THYM	PELO	8.425	3.51	1.063	1.14e-33
UCS	PELO	7.62	17.164	-1.075	3.46e-20
LUSC	RASGRP3	3.13	7.64	-1.065	8.05e-84
PAAD	RASGRP3	5.22	1.64	1.236	3.92e-31
CESC	SAR1B	30.324	14.31	1.033	6.55e-05
PAAD	SAR1B	28.63	12.26	1.16	1.12e-49
THYM	SAR1B	17.755	3.39	2.095	2.64e-42
ESCA	GPR180	3.725	1.27	1.058	1.23e-92
THYM	GPR180	1.4	0.08	1.152	2.17e-117
CESC	TCTEX1D1	0.15	1.34	-1.025	2.73e-36
LUAD	TCTEX1D1	0.48	4.49	-1.891	7.47e-105
LUSC	TCTEX1D1	0.32	4.425	-2.039	4.83e-153
UCS	TCTEX1D1	0.09	1.28	-1.065	1.05e-21
KICH	WDR78	0.27	4.41	-2.091	9.75e-23
THYM	WDR78	1.69	0.04	1.371	5.26e-125
BRCA	ANKRD22	3.95	0.35	1.874	3.01e-125
CESC	ANKRD22	12.73	0.27	3.434	1.75e-09
COAD	ANKRD22	26.259	0.94	3.813	1.87e-111
KIRP	ANKRD22	0.51	2.11	-1.042	2.2e-11
LUAD	ANKRD22	10.22	1.24	2.325	2.8e-101
LUSC	ANKRD22	9.525	1.225	2.242	1.16e-134
PAAD	ANKRD22	13.59	3.98	1.551	4.27e-25
PRAD	ANKRD22	5.83	2.41	1.002	8.37e-22
READ	ANKRD22	21.645	0.56	3.86	1.89e-52
UCEC	ANKRD22	2.38	0.12	1.593	1.07e-30
ESCA	FARP1	27.655	7.165	1.811	2.81e-55
KICH	FARP1	18.75	61.661	-1.666	4.97e-10
THYM	FARP1	19.045	0.32	3.925	4.34e-154
UCS	FARP1	59.461	22.52	1.362	1.22e-16
ESCA	IFIT5	7.335	2.86	1.111	8.1e-64
PAAD	IFIT5	7.21	1.54	1.693	1.2e-82
STAD	IFIT5	6.045	2.44	1.034	4.42e-43
THYM	IFIT5	5.485	0.85	1.81	2.79e-67
KICH	SLC16A12	2.614	19.81	-2.526	2.66e-09
KIRC	SLC16A12	20.31	45.55	-1.127	7.68e-06
LUAD	SLC16A12	0.27	2.13	-1.301	9.75e-57
LUSC	SLC16A12	0.07	2.035	-1.504	7.35e-163
PAAD	SLC16A12	0.72	7.83	-2.36	1.72e-52
THCA	SLC16A12	1.075	3.72	-1.186	1.73e-47
COAD	PANK1	10.22	2.35	1.744	1.03e-53
KIRC	PANK1	7.82	19.809	-1.238	5.65e-14
KIRP	PANK1	4.69	14.535	-1.449	3.49e-10
READ	PANK1	12.025	1.93	2.152	5.21e-36
THYM	PANK1	3.735	0.06	2.159	4.46e-177
UCEC	PANK1	4.724	1.84	1.011	1.12e-22
UCS	PANK1	4.54	1.75	1.01	7.14e-20
BLCA	PRDM8	0.725	6.62	-2.143	1.4e-23
BRCA	PRDM8	0.53	2.81	-1.316	7.89e-225
CESC	PRDM8	0.62	9.31	-2.67	4.52e-30
COAD	PRDM8	0.76	6.6	-2.11	2.75e-68
OV	PRDM8	0.285	5.93	-2.431	4.81e-200
PAAD	PRDM8	2.11	0.45	1.101	2.95e-51
PRAD	PRDM8	4.025	23.11	-2.262	3.87e-51
READ	PRDM8	0.475	7.725	-2.565	9.08e-50
UCEC	PRDM8	0.225	11.72	-3.376	3.77e-117
UCS	PRDM8	0.59	12.14	-3.047	7.88e-52
COAD	BMP3	0.09	6.72	-2.824	2.67e-167
READ	BMP3	0.15	6.57	-2.719	9.08e-74
CESC	HNRNPDL	155.594	326.468	-1.064	4.75e-09
KICH	HNRNPDL	75.381	165.088	-1.121	7.69e-05
OV	HNRNPDL	97.561	378.42	-1.945	1.43e-102
THYM	HNRNPDL	211.666	28.191	2.865	6.04e-74
UCEC	HNRNPDL	161.388	351.333	-1.117	1.45e-31
BLCA	HHEX	2.675	7.965	-1.287	1.03e-05
COAD	HHEX	2.2	5.68	-1.062	2.92e-53
KICH	HHEX	1.36	3.87	-1.045	4.19e-11
LUAD	HHEX	5.94	14.62	-1.17	3.94e-75
LUSC	HHEX	4.775	14.63	-1.436	1.01e-62
READ	HHEX	2.045	5.77	-1.153	1.19e-37
UCEC	HHEX	2.035	9.83	-1.835	4.14e-37
UCS	HHEX	4.11	9.875	-1.09	2.61e-15
BLCA	UTRN	3.69	19.866	-2.153	4.12e-16
CESC	UTRN	5.175	19.521	-1.733	7.72e-08
LUSC	UTRN	10.83	28.834	-1.335	1.19e-89
PRAD	UTRN	38.964	17.795	1.088	9.13e-12
UCEC	UTRN	5.89	26.051	-1.973	2.47e-38
UCS	UTRN	7.51	26.08	-1.67	2.86e-29
ESCA	PTPRK	42.78	6.645	2.518	2.72e-128
HNSC	PTPRK	24.781	9.724	1.265	1.96e-14
PAAD	PTPRK	26.159	8.83	1.466	7.77e-52
READ	PTPRK	29.81	14.31	1.009	6.81e-32
STAD	PTPRK	33.251	15.1	1.089	1.87e-57
THYM	PTPRK	6.44	0.08	2.784	2.98e-186
BRCA	GGPS1	56.48	23.369	1.238	2.54e-140
LIHC	GGPS1	12.93	5.865	1.021	3.31e-64
PAAD	GGPS1	25.701	5.52	2.034	1.7e-110
THYM	GGPS1	27.724	4.16	2.477	1.03e-96
ACC	ZNF117	5.23	21.565	-1.857	1.07e-27
BRCA	ZNF117	6.07	13.41	-1.027	9.56e-64
CESC	ZNF117	2.225	7.07	-1.323	0.000746
LUSC	ZNF117	3.215	10.695	-1.472	1.53e-67
OV	ZNF117	3.685	9.945	-1.224	2.95e-29
THCA	ZNF117	3.63	9.36	-1.162	2.06e-92
UCEC	ZNF117	3.565	9.34	-1.18	3.48e-17
UCS	ZNF117	3.11	10.42	-1.474	3.32e-18
BLCA	PART1	0.425	3.616	-1.696	1.68e-15
HNSC	PART1	0.54	3.244	-1.463	8.25e-17
KICH	PART1	8.724	0.63	2.577	1.4e-13
OV	PART1	10.185	0.08	3.372	4.92e-60
THYM	PART1	3.775	0	2.255	7.14e-74
UCEC	PART1	1.54	0.26	1.011	6.88e-08
ACC	RAB3C	2.91	0.935	1.015	1.8e-06
BRCA	RAB3C	0.37	2.78	-1.464	2.1e-109
BRCA	MARVELD2	11.48	2.23	1.95	1.7e-126
CESC	MARVELD2	7.105	0.6	2.341	4.48e-20
COAD	MARVELD2	10.69	0.63	2.842	2.77e-78
ESCA	MARVELD2	12.775	5.455	1.094	7.51e-44
KIRC	MARVELD2	2.35	13.208	-2.084	1.47e-44
OV	MARVELD2	5.25	0.115	2.487	2.99e-109
PAAD	MARVELD2	7.88	3.34	1.033	1.26e-36
PRAD	MARVELD2	9.905	3.314	1.338	3.83e-40
READ	MARVELD2	10.675	0.39	3.07	1.57e-41
STAD	MARVELD2	11.755	4.51	1.211	4.82e-69
THYM	MARVELD2	2.635	0.01	1.848	7.29e-134
UCEC	MARVELD2	6.93	0.23	2.689	4.85e-71
UCS	MARVELD2	2.11	0.22	1.35	2.12e-22
PAAD	MED21	21.989	6.14	1.687	8.47e-92
STAD	MED21	25.88	11.87	1.062	2.82e-37
THYM	MED21	24.13	2.31	2.925	2.17e-121
CESC	PLOD2	36.705	13.53	1.376	9.03e-05
ESCA	PLOD2	28.604	10.395	1.377	1.3e-39
HNSC	PLOD2	23.569	7.65	1.506	8.08e-15
KIRC	PLOD2	88.321	23.405	1.872	4.23e-47
KIRP	PLOD2	39.726	15.234	1.327	7.93e-18
LUSC	PLOD2	38.439	13.645	1.429	1.02e-71
PAAD	PLOD2	23.769	6.72	1.682	2.6e-36
THYM	PLOD2	13.3	0.14	3.649	4.15e-175
CESC	STK32B	0.15	3.03	-1.809	1.88e-13
KICH	STK32B	1.46	6.61	-1.629	6.12e-07
THCA	STK32B	0.26	1.69	-1.094	5.57e-180
THYM	STK32B	2.957	0.09	1.86	1.88e-84
OV	ZIC1	1.895	0.08	1.423	1.82e-15
UCEC	ZIC1	1.405	0.06	1.182	5.33e-14
UCS	ZIC1	20.77	0.055	4.367	3.65e-25
ESCA	ADGRA3	11.225	4.265	1.215	3.82e-58
LIHC	ADGRA3	8.9	21.525	-1.186	7.36e-27
THCA	ADGRA3	8.65	28.281	-1.601	2.16e-123
THYM	ADGRA3	7.12	0.08	2.91	1.48e-133
BLCA	CPB1	0.01	1.07	-1.035	2.92e-11
CESC	CPB1	0.015	2.73	-1.878	7.9e-11
COAD	CPB1	0.02	1.44	-1.258	3.47e-55
ESCA	CPB1	0.02	1.66	-1.383	4.36e-43
OV	CPB1	0.23	2.19	-1.375	3.93e-10
PAAD	CPB1	40.419	15875.3	-8.582	4.26e-54
READ	CPB1	0.04	1.67	-1.36	1.89e-26
STAD	CPB1	0.08	2.97	-1.878	2.12e-85
UCEC	CPB1	0.02	1.74	-1.426	4.76e-23
UCS	CPB1	0.28	2.145	-1.297	2.3e-09
ACC	SREK1IP1	13.86	5.205	1.26	1.46e-31
PAAD	SREK1IP1	10.1	3.53	1.293	6.48e-70
STAD	SREK1IP1	17.01	5.44	1.484	1.04e-90
THYM	SREK1IP1	10.775	1.38	2.307	3.53e-132
UCS	SREK1IP1	16.79	7.65	1.04	3.63e-20
KICH	LGI2	0.23	2.23	-1.393	2.16e-09
KIRC	LGI2	0.56	2.63	-1.218	6.3e-56
KIRP	LGI2	0.15	1.545	-1.146	8.71e-33
UCEC	LGI2	0.38	5.44	-2.222	1.49e-57
PAAD	CWC27	13.3	3.45	1.684	4.83e-102
THYM	CWC27	23.24	1.47	3.295	1.13e-165
KICH	MR1	25.62	8.44	1.496	3.12e-12
PAAD	MR1	13.1	1.26	2.641	1.42e-113
STAD	MR1	8.71	3.15	1.226	2.65e-42
THYM	MR1	11.264	5.1	1.008	1.81e-26
ACC	CENPH	6.28	1.595	1.488	2.17e-39
BLCA	CENPH	11.65	3.97	1.348	2.57e-15
BRCA	CENPH	10.58	4.17	1.163	3.18e-121
CESC	CENPH	23.1	3.83	2.319	9.33e-24
COAD	CENPH	14.45	2.67	2.074	5.84e-198
KIRC	CENPH	4.1	1.52	1.017	4.36e-47
KIRP	CENPH	3.58	1.19	1.064	2.4e-26
LIHC	CENPH	3.04	0.59	1.345	1.68e-57
LUAD	CENPH	6.89	2.63	1.12	4.61e-109
LUSC	CENPH	16.555	2.55	2.306	5.03e-240
OV	CENPH	8.74	3.395	1.148	7.39e-40
PAAD	CENPH	4.54	0.65	1.747	1.68e-107
READ	CENPH	15.709	2.58	2.223	5.41e-113
STAD	CENPH	6.835	1.62	1.58	6.76e-110
THYM	CENPH	16.955	0.52	3.562	1.05e-172
UCEC	CENPH	12.464	4.02	1.423	5.31e-36
UCS	CENPH	19.1	3.8	2.066	1.13e-48
PAAD	CDYL	9.37	1.9	1.838	1.4e-106
THYM	CDYL	6.044	1.75	1.357	9.36e-48
CESC	CARHSP1	160.941	79.92	1.001	7.13e-06
COAD	CARHSP1	89.393	36.151	1.283	8.04e-91
ESCA	CARHSP1	63.135	141.528	-1.152	7.25e-20
KICH	CARHSP1	11.952	78.749	-2.622	3.23e-22
PAAD	CARHSP1	91.81	19.77	2.16	4.69e-89
READ	CARHSP1	86.019	34.58	1.29	4.29e-44
THYM	CARHSP1	111.075	20.659	2.371	2.33e-81
ACC	BANK1	0.94	3.435	-1.193	2.63e-07
OV	BANK1	1.335	0.15	1.022	7.25e-20
PAAD	BANK1	3.48	0.23	1.865	3.64e-62
STAD	BANK1	2.465	0.68	1.044	2.43e-27
BRCA	DAB2	22.031	47.339	-1.07	3.48e-73
CESC	DAB2	5.275	29.91	-2.3	1.26e-11
ESCA	DAB2	13.715	5.86	1.101	2.7e-25
KICH	DAB2	15.189	58.25	-1.872	2.4e-14
KIRC	DAB2	162.184	78.948	1.029	7.95e-09
LUAD	DAB2	18.05	59.19	-1.66	2.91e-131
LUSC	DAB2	13.895	61.375	-2.066	6.34e-152
OV	DAB2	10.25	27.765	-1.354	7.08e-27
PAAD	DAB2	25.109	8.54	1.453	5.16e-40
STAD	DAB2	19.764	8.06	1.196	8.76e-26
THCA	DAB2	8.745	26.72	-1.508	7.13e-135
THYM	DAB2	10.499	1.95	1.963	5.32e-67
UCEC	DAB2	4.515	24.86	-2.229	3.07e-55
LUAD	ACOXL	1.34	4.51	-1.236	1.18e-33
LUSC	ACOXL	0.405	4.31	-1.918	3.01e-138
PAAD	BCL2L11	8.19	3.33	1.086	5.82e-46
THCA	BCL2L11	8.715	18.731	-1.022	7e-103
STAD	ANAPC1	13.48	5.2	1.224	9.65e-81
THYM	ANAPC1	7.645	1.09	2.048	5.42e-105
PAAD	CAST	112.228	21.35	2.341	1.61e-84
STAD	CAST	89.834	44.301	1.004	3.93e-22
UCEC	CAST	48.291	99.077	-1.022	6.46e-24
UCS	CAST	41.9	101.542	-1.257	3.09e-26
PAAD	SCOC	48.281	15.84	1.549	4.04e-60
THYM	SCOC	32.239	0.71	4.281	7.24e-173
ACC	CLGN	2.46	0.52	1.187	1.49e-12
BRCA	CLGN	4.89	0.52	1.954	3.65e-62
KICH	CLGN	3.625	0.22	1.923	4.09e-16
LIHC	CLGN	2.2	0.6	1	3.61e-13
OV	CLGN	5.245	0.2	2.38	5.86e-45
PRAD	CLGN	19.7	7.93	1.213	3.66e-25
THYM	CLGN	1.57	0.01	1.347	2.69e-139
UCEC	CLGN	3.32	0.45	1.575	1.8e-14
UCS	CLGN	2.49	0.375	1.344	2.34e-13
PAAD	CETN3	16.919	4.2	1.785	1.41e-89
THYM	CETN3	46.555	0.24	5.261	3.88e-247
ESCA	SMARCA5	30.869	14.115	1.076	2.91e-70
PAAD	SMARCA5	22.32	8.34	1.32	9.64e-63
THYM	SMARCA5	24.129	2.26	2.946	1.67e-98
LUAD	SYCP2L	0.35	1.93	-1.118	1.74e-54
LUSC	SYCP2L	0.44	1.96	-1.039	6.03e-41
OV	SYCP2L	0.21	1.425	-1.003	3.54e-37
BRCA	BMP6	1.06	7.81	-2.097	2.57e-207
CESC	BMP6	0.495	3.33	-1.534	6.58e-07
COAD	BMP6	0.5	2.19	-1.089	2.2e-71
KICH	BMP6	0.745	5.38	-1.87	1.87e-09
LUAD	BMP6	1.77	7.79	-1.666	4.44e-43
LUSC	BMP6	1.43	7.415	-1.792	4.1e-114
OV	BMP6	1	4.795	-1.535	6.82e-32
READ	BMP6	0.485	2.095	-1.06	2.89e-30
UCEC	BMP6	0.71	3.36	-1.35	1.68e-20
BLCA	RASSF3	9.73	33.13	-1.669	4.17e-16
LIHC	RASSF3	6.27	2.21	1.179	1.46e-26
LUSC	RASSF3	9.81	25.875	-1.314	2.29e-131
OV	RASSF3	6.355	13.765	-1.005	2.41e-24
PAAD	RASSF3	17.12	4.6	1.694	4.59e-66
READ	RASSF3	26.73	62.836	-1.203	5.44e-09
THYM	RASSF3	6.74	16.42	-1.17	3.75e-13
UCEC	RASSF3	7.765	23.169	-1.463	1.14e-27
UCS	RASSF3	9.5	23.69	-1.234	3.29e-11
PAAD	HNRNPU	120.25	45.73	1.376	5.15e-57
THYM	HNRNPU	182.986	34.589	2.37	1.12e-77
ESCA	RANBP2	24.01	10.825	1.081	1.12e-64
OV	RANBP2	5.94	17.07	-1.381	1.31e-62
THYM	RANBP2	9.995	1.85	1.948	4.19e-58
ESCA	AHCTF1	34.6	11.25	1.539	7.99e-88
OV	AHCTF1	9.95	24.435	-1.216	1.14e-43
PAAD	AHCTF1	14.12	4.71	1.405	4.73e-77
THYM	AHCTF1	14.623	6.12	1.134	1.74e-16
ACC	MERTK	17.93	40.279	-1.125	3.45e-10
BRCA	MERTK	3.65	10.16	-1.263	2e-125
CESC	MERTK	2.19	12.57	-2.089	6.08e-11
COAD	MERTK	3.09	8.85	-1.268	1.08e-60
LUAD	MERTK	6.52	15.59	-1.141	2.58e-67
OV	MERTK	4.975	12.175	-1.141	4.02e-39
READ	MERTK	2.94	9.51	-1.415	6.56e-34
THYM	MERTK	5.362	1.23	1.512	1.89e-26
UCEC	MERTK	5.275	14.12	-1.269	4.46e-23
UCS	MERTK	6.06	15.01	-1.181	3.01e-23
COAD	TMEM87B	18.96	8.78	1.029	7.21e-50
ESCA	TMEM87B	25.974	8.72	1.473	1.22e-94
PAAD	TMEM87B	16.29	4.19	1.736	1.55e-80
PRAD	TMEM87B	27.05	12.975	1.005	9.42e-29
READ	TMEM87B	21.07	8.03	1.289	4e-35
STAD	TMEM87B	18.59	6.74	1.34	2.02e-89
THYM	TMEM87B	4.955	1.16	1.463	3.17e-59
PAAD	PTPRR	3.26	0.07	1.993	1.04e-71
UCEC	PTPRR	0.26	2.98	-1.659	5.3e-34
UCS	PTPRR	0.47	3.256	-1.534	7.91e-13
ACC	NR4A2	0.98	4.704	-1.527	9.27e-12
BLCA	NR4A2	3.3	17.009	-2.066	1.83e-17
KIRP	NR4A2	1.35	8.048	-1.945	2.2e-18
LUSC	NR4A2	3.83	12.82	-1.517	6.56e-63
OV	NR4A2	4.54	57.827	-3.409	9.43e-74
UCS	NR4A2	1.55	4.119	-1.005	7.64e-09
BRCA	PLA2R1	4.69	11.5	-1.135	3.33e-84
CESC	PLA2R1	2.595	8.44	-1.393	3.21e-06
KICH	PLA2R1	0.225	12.06	-3.414	8.46e-22
KIRC	PLA2R1	2.67	14.399	-2.069	6.96e-54
KIRP	PLA2R1	2.35	16.442	-2.38	1.63e-31
OV	PLA2R1	1.53	15.02	-2.663	6.49e-142
PAAD	PLA2R1	5.12	0.33	2.202	2.1e-97
THCA	PLA2R1	3.765	48.509	-3.377	5.81e-200
THYM	PLA2R1	1.64	0.01	1.386	9.39e-83
UCEC	PLA2R1	1.955	16.49	-2.565	6.95e-71
UCS	PLA2R1	1.25	16.989	-2.999	2.36e-49
BRCA	RBMS1	19.39	44.979	-1.173	7.33e-97
CESC	RBMS1	23.454	53.101	-1.146	5.52e-08
COAD	RBMS1	6.99	32.76	-2.079	1.06e-53
KICH	RBMS1	8.498	26.09	-1.512	1.2e-09
LUAD	RBMS1	26.489	59.001	-1.126	8.51e-111
OV	RBMS1	25.41	55.146	-1.088	4.81e-38
PAAD	RBMS1	26.99	4.46	2.358	3.61e-75
PRAD	RBMS1	10.065	25.24	-1.246	1.96e-62
READ	RBMS1	10.19	36.026	-1.726	9.66e-21
THCA	RBMS1	15.425	34.451	-1.11	1.31e-114
UCEC	RBMS1	15.369	62.808	-1.963	2.86e-49
UCS	RBMS1	27.99	64.623	-1.179	5.53e-24
KIRC	CD96	4.15	0.48	1.799	5.79e-43
PAAD	CD96	3.02	0.16	1.793	1.3e-57
STAD	CD96	3.655	1.2	1.081	3.8e-30
THYM	CD96	21.955	5.03	1.929	2.41e-20
ACC	SLC25A27	6.03	19.78	-1.564	8.4e-31
BLCA	SLC25A27	2.33	8.219	-1.469	1.79e-13
BRCA	SLC25A27	1.96	26.729	-3.228	7.02e-275
CESC	SLC25A27	3.67	40.559	-3.154	1.44e-17
COAD	SLC25A27	4.66	30.689	-2.485	8.58e-71
ESCA	SLC25A27	3.555	15.159	-1.827	6.93e-62
KICH	SLC25A27	2.97	11.55	-1.661	1.75e-11
LIHC	SLC25A27	2.23	11.03	-1.897	2.06e-33
LUAD	SLC25A27	2.8	25.029	-2.776	6.27e-137
LUSC	SLC25A27	1.82	25.575	-3.236	4.31e-174
OV	SLC25A27	4.29	106.853	-4.35	5.44e-152
PAAD	SLC25A27	4.55	15.27	-1.552	2.06e-44
PRAD	SLC25A27	14.495	66.886	-2.131	1.82e-27
READ	SLC25A27	4.87	34.057	-2.578	5.82e-52
STAD	SLC25A27	1.84	15.39	-2.529	5.03e-82
THCA	SLC25A27	8.355	78.113	-3.08	4.51e-169
THYM	SLC25A27	1.75	0.11	1.309	1.16e-76
UCEC	SLC25A27	6.089	63.928	-3.195	3.8e-57
UCS	SLC25A27	4.94	74.323	-3.665	2.53e-46
CESC	ADGRF1	6.395	0.12	2.723	0.000159
ESCA	ADGRF1	2.965	24.135	-2.664	5.73e-36
HNSC	ADGRF1	2.51	9.973	-1.644	3.6e-10
KIRC	ADGRF1	0.11	25.7	-4.588	2.54e-132
KIRP	ADGRF1	4.66	23.125	-2.092	2.37e-15
LUAD	ADGRF1	14.93	2.95	2.012	2.3e-33
OV	ADGRF1	1.645	0.01	1.389	1.24e-33
PAAD	ADGRF1	11.63	0.08	3.548	2.68e-86
UCEC	ADGRF1	1.67	0.02	1.388	6.75e-22
CESC	ADGRF4	5.65	0.14	2.544	0.000246
COAD	ADGRF4	1.8	0.15	1.284	6.35e-73
ESCA	ADGRF4	3.72	13.995	-1.668	1.28e-37
LUSC	ADGRF4	3.165	0.11	1.908	2.3e-118
PAAD	ADGRF4	2.16	0.01	1.646	1.42e-71
READ	ADGRF4	2.19	0.12	1.51	7.68e-64
KICH	FRMD1	0	2.4	-1.766	2.13e-19
KIRC	FRMD1	0.2	2.3	-1.459	2.44e-37
KIRP	FRMD1	0.14	3.393	-1.946	9.53e-39
STAD	FRMD1	0.165	5.6	-2.502	7.24e-72
THYM	FRMD1	4.09	0	2.348	5.01e-114
BRCA	FAM49B	59.721	27.191	1.107	1.26e-102
CESC	FAM49B	52.745	15.63	1.692	9.31e-19
COAD	FAM49B	46.85	15.75	1.514	4.32e-118
ESCA	FAM49B	61.691	27.18	1.154	6.6e-68
HNSC	FAM49B	61.849	28.024	1.115	8.59e-30
LIHC	FAM49B	17.579	7.295	1.163	2.93e-35
OV	FAM49B	51.926	11.115	2.127	1.15e-82
PAAD	FAM49B	36.46	6.9	2.245	1.13e-91
READ	FAM49B	47.856	15.335	1.581	7.63e-60
STAD	FAM49B	50.509	12.83	1.897	2.2e-130
UCEC	FAM49B	37.869	15.72	1.217	1.15e-18
UCS	FAM49B	51.94	15.715	1.663	2.26e-37
ESCA	ASAP1	19.135	9.015	1.008	6.71e-48
HNSC	ASAP1	14.98	5.605	1.275	4.11e-15
LUAD	ASAP1	11.75	29.29	-1.248	2.4e-84
PAAD	ASAP1	12.33	3.06	1.715	1.87e-62
STAD	ASAP1	14.455	5.62	1.223	1.83e-43
UCEC	ASAP1	6.625	22.31	-1.612	1.64e-31
PAAD	TRAPPC8	13.8	6.34	1.012	1.79e-44
THYM	TRAPPC8	19.165	5.86	1.556	1.43e-20
KICH	FAM81B	0	1.49	-1.316	4.34e-09
KIRP	FAM81B	3.024	0.944	1.05	0.00133
OV	FAM81B	1.145	0.015	1.08	3.25e-18
PAAD	FAM81B	1.58	0.24	1.057	5.5e-16
UCEC	FAM81B	1.56	0.09	1.232	1.76e-12
BRCA	LINC00467	10.17	4.54	1.012	2.07e-98
CESC	LINC00467	6.66	1.15	1.833	3.08e-11
COAD	LINC00467	5.18	1.57	1.266	5.33e-99
ESCA	LINC00467	5.865	1.885	1.251	2.38e-68
LIHC	LINC00467	10.37	4.585	1.026	1.23e-53
LUAD	LINC00467	10.19	2.98	1.491	1.88e-141
OV	LINC00467	5.685	1.555	1.388	4.05e-48
PAAD	LINC00467	6.57	2.55	1.092	1.86e-61
READ	LINC00467	5.195	1.52	1.298	7.39e-62
STAD	LINC00467	6.365	2.53	1.061	5.83e-74
THYM	LINC00467	6.33	0.38	2.409	1.12e-166
UCEC	LINC00467	9.329	0.99	2.376	1.35e-72
UCS	LINC00467	5.85	0.875	1.869	7.37e-38
PAAD	INO80C	17.07	5.69	1.434	4.17e-79
THYM	INO80C	27.705	4.56	2.368	4.58e-109
ESCA	LPCAT1	23.56	8.69	1.342	2.93e-49
HNSC	LPCAT1	25.479	6.92	1.741	5.01e-35
KICH	LPCAT1	4.975	17.57	-1.636	1.52e-09
KIRC	LPCAT1	83.181	14.829	2.411	8.11e-73
LUSC	LPCAT1	38.614	173.29	-2.137	8.03e-96
PAAD	LPCAT1	21.251	4.67	1.972	1.46e-71
STAD	LPCAT1	19.39	8.83	1.053	4.88e-35
HNSC	PLEKHG4B	2.39	0.25	1.439	5.95e-13
LUSC	PLEKHG4B	4.42	0.65	1.716	5.96e-72
OV	PLEKHG4B	5.185	1.14	1.531	2e-29
THCA	PLEKHG4B	0.745	4.24	-1.586	7.34e-124
THYM	PLEKHG4B	2.47	0	1.795	4.07e-139
UCEC	PLEKHG4B	7.025	0.09	2.88	2.54e-43
UCS	PLEKHG4B	7.69	0.08	3.008	8.59e-34
PAAD	NMRAL1	43.919	19.1	1.16	2.36e-60
THYM	NMRAL1	64.856	7.5	2.954	1.48e-111
UCEC	NMRAL1	71.709	34.111	1.05	3.06e-33
BLCA	C16orf89	0.51	23.079	-3.995	5.76e-46
BRCA	C16orf89	3.57	16.5	-1.937	3.05e-24
CESC	C16orf89	0.21	5.9	-2.512	1.63e-07
COAD	C16orf89	0.5	5.15	-2.036	2.05e-87
ESCA	C16orf89	0.3	2.105	-1.256	6.04e-25
HNSC	C16orf89	0.19	2.205	-1.429	1.98e-34
KICH	C16orf89	55.18	15.95	1.729	0.000101
KIRC	C16orf89	1.47	22.358	-3.241	9.96e-70
KIRP	C16orf89	0.39	20.448	-3.948	2.01e-50
LUSC	C16orf89	5.66	70.572	-3.426	4.02e-111
PRAD	C16orf89	2.28	6.874	-1.263	1.78e-26
READ	C16orf89	0.605	4.925	-1.884	8.08e-41
STAD	C16orf89	1.685	44.86	-4.094	5.34e-115
THYM	C16orf89	9.18	0.05	3.277	1.17e-87
PAAD	TMEM251	19.601	8.13	1.174	9.7e-35
THYM	TMEM251	19.209	3.02	2.33	4.66e-97
ACC	ADPRHL1	0.76	2.96	-1.17	8.7e-12
OV	ADPRHL1	4.85	1.58	1.181	1.79e-28
PRAD	ADPRHL1	5.18	1.555	1.274	7.74e-33
THYM	ADPRHL1	1.92	0.21	1.271	1.97e-76
BRCA	CMTM7	20.141	45.041	-1.123	2.71e-30
COAD	CMTM7	24.271	6.57	1.739	2.58e-104
ESCA	CMTM7	20.475	3.6	2.223	3.1e-78
KICH	CMTM7	4.29	11.45	-1.235	1.82e-08
KIRP	CMTM7	38.763	12.119	1.6	2.68e-23
LIHC	CMTM7	8.1	3.55	1	7.49e-20
OV	CMTM7	85.718	5.455	3.748	9.79e-121
PAAD	CMTM7	50.07	8.25	2.465	7.78e-74
READ	CMTM7	24.804	6.47	1.788	1.51e-69
STAD	CMTM7	26.6	8.5	1.539	5.21e-64
THYM	CMTM7	74.873	29.73	1.304	8.25e-34
UCEC	CMTM7	91.635	13.66	2.66	4.48e-46
UCS	CMTM7	47.669	13.385	1.758	8.3e-30
CESC	FBXL2	1.645	7.71	-1.719	3.8e-07
COAD	FBXL2	1.28	4.21	-1.192	3.4e-31
PAAD	FBXL2	5.86	1.65	1.372	1.62e-51
PRAD	FBXL2	1.88	6.26	-1.334	5.19e-60
READ	FBXL2	1.42	4.825	-1.267	4.43e-15
THYM	FBXL2	3.194	0.06	1.984	5.73e-112
ACC	UBP1	10.22	23.564	-1.13	9.59e-24
PAAD	UBP1	24.429	11.32	1.046	2.17e-42
THYM	UBP1	23.678	3.97	2.312	9.23e-76
PAAD	RMND5A	11.61	3.89	1.367	2.76e-69
STAD	RMND5A	14.695	5.97	1.171	3.81e-58
THYM	RMND5A	18.81	5.28	1.657	6.52e-51
KIRC	CD8A	11.5	0.925	2.699	6.48e-47
PAAD	CD8A	4.05	0.69	1.579	2e-40
THYM	CD8A	128.88	10.4	3.51	3.66e-48
COAD	RPIA	41.151	11.05	1.807	1.66e-141
PAAD	RPIA	15.6	6.52	1.142	2.11e-68
READ	RPIA	46.254	10.53	2.035	3.86e-85
THYM	RPIA	29.838	3.82	2.678	6.09e-119
UCS	RPIA	27.08	12.659	1.04	2.1e-33
BLCA	PTPRD	0.16	1.865	-1.304	1.24e-14
CESC	PTPRD	0.07	5.74	-2.655	4.1e-29
KIRC	PTPRD	3.07	7.352	-1.037	1.23e-06
LUAD	PTPRD	0.83	5.45	-1.817	1.06e-150
LUSC	PTPRD	1.045	5.495	-1.667	7.4e-45
OV	PTPRD	0.37	14.949	-3.541	3.45e-136
READ	PTPRD	5.694	2.075	1.122	8.84e-16
THCA	PTPRD	1.625	5.3	-1.263	1.11e-49
THYM	PTPRD	1.12	0.01	1.07	1.89e-72
UCEC	PTPRD	0.29	3.82	-1.902	2.31e-32
BLCA	LURAP1L	5.08	11.323	-1.019	0.00234
ESCA	LURAP1L	9.749	3.21	1.352	8.14e-34
HNSC	LURAP1L	6.74	2.053	1.342	1.72e-06
KIRC	LURAP1L	10.36	4.319	1.095	1.11e-20
LUAD	LURAP1L	11.49	25.89	-1.106	2.51e-83
LUSC	LURAP1L	9.5	25.78	-1.351	2.35e-86
PAAD	LURAP1L	15.05	4.95	1.432	2.28e-57
THYM	LURAP1L	1.83	0.05	1.43	7.72e-93
BLCA	CNKSR3	3.79	10.209	-1.227	8.72e-13
KICH	CNKSR3	2.375	14.28	-2.179	1.61e-13
KIRP	CNKSR3	30.228	14.61	1	4.92e-12
OV	CNKSR3	2.985	12.747	-1.786	1.05e-55
THYM	CNKSR3	5.109	0.04	2.554	1.01e-130
UCEC	CNKSR3	8.695	18.64	-1.019	6.08e-15
PAAD	GTF2E1	4.79	1.64	1.133	9.82e-72
THYM	GTF2E1	5.6	0.8	1.874	9.52e-82
OV	CFDP1	24.685	82.798	-1.706	1.32e-80
PAAD	CFDP1	66.939	19.07	1.759	1.6e-86
THYM	CFDP1	84.679	5.59	3.701	5.69e-156
OV	ZDHHC7	13.235	30.449	-1.144	4.07e-39
PAAD	ZDHHC7	40.04	11.34	1.734	3.99e-62
UCEC	ZDHHC7	17.52	45.329	-1.323	1.2e-43
UCS	ZDHHC7	17.03	48.418	-1.455	7.62e-38
ESCA	C7orf31	4.135	1.54	1.015	1.83e-54
THYM	C7orf31	3.79	0.63	1.555	1.94e-88
UCEC	C7orf31	1.345	4.82	-1.311	2.13e-42
ESCA	TMPRSS11D	4.384	71.893	-3.759	7.56e-36
LUSC	TMPRSS11D	4.975	0.02	2.55	7.77e-88
BLCA	JAZF1	2.87	10.907	-1.621	5.01e-20
CESC	JAZF1	4.195	39.401	-2.959	1.44e-29
COAD	JAZF1	2.22	18.4	-2.591	8.73e-78
KIRC	JAZF1	11.35	5.105	1.016	4.74e-35
PAAD	JAZF1	9.21	2.08	1.729	4.64e-70
PRAD	JAZF1	6.505	16.124	-1.19	3.39e-49
READ	JAZF1	2.59	20.234	-2.564	1.11e-33
UCEC	JAZF1	4.025	36.211	-2.889	1.36e-81
UCS	JAZF1	6.41	36.7	-2.347	1.96e-37
ESCA	CMIP	76.222	29.915	1.321	9.74e-72
PAAD	CMIP	39.069	5.83	2.553	9.31e-97
STAD	CMIP	53.02	17.28	1.563	3.05e-84
UCS	CMIP	10.23	21.64	-1.011	1.32e-15
BRCA	KCNJ16	0.04	1.41	-1.212	7.68e-116
KICH	KCNJ16	0.08	87.353	-6.354	9.85e-30
KIRC	KCNJ16	52.37	143.942	-1.441	3.26e-14
PAAD	KCNJ16	3.14	11.92	-1.642	7.13e-26
STAD	KCNJ16	0.09	6.62	-2.805	3.32e-67
ACC	PID1	3.65	22.67	-2.348	4.2e-34
BLCA	PID1	0.785	17.832	-3.399	1.62e-46
BRCA	PID1	1.99	19.05	-2.745	6.75e-268
CESC	PID1	0.95	32.59	-4.106	1.35e-27
COAD	PID1	6.86	25.53	-1.755	2.65e-75
ESCA	PID1	2.495	6.545	-1.11	8.69e-20
KICH	PID1	0.42	2.75	-1.401	1.43e-08
KIRP	PID1	0.5	2.87	-1.367	3.74e-32
LUAD	PID1	5.78	21.32	-1.719	7.63e-105
LUSC	PID1	3.185	21.12	-2.402	9.3e-177
OV	PID1	0.8	22.155	-3.685	8e-175
PRAD	PID1	7.05	16.28	-1.102	6.7e-31
READ	PID1	8.745	25.435	-1.44	6.85e-31
THCA	PID1	0.5	14.8	-3.397	2.95e-294
THYM	PID1	4.078	0.94	1.388	2.13e-30
UCEC	PID1	0.425	26.179	-4.253	1.02e-105
UCS	PID1	1.55	26.413	-3.426	1.41e-38
PAAD	TRIP12	42.32	12.2	1.715	7.26e-74
THYM	TRIP12	37.834	17.759	1.05	5.85e-15
CESC	CEBPG	24.39	9.57	1.264	1.16e-11
OV	CEBPG	10.38	4.155	1.142	1.22e-33
PAAD	CEBPG	16.28	5	1.526	2.93e-72
READ	CEBPG	34.47	15.465	1.107	3.26e-34
THYM	CEBPG	12.76	1.63	2.387	9.13e-110
ACC	KCTD15	1.33	4.635	-1.274	4.03e-21
BLCA	KCTD15	7.105	17.974	-1.227	4.8e-06
COAD	KCTD15	5.04	24.439	-2.074	3.16e-66
KICH	KCTD15	1.848	9.49	-1.881	1.2e-18
KIRP	KCTD15	1.67	7.629	-1.692	2.69e-19
LUAD	KCTD15	5.03	21.209	-1.881	9.89e-122
READ	KCTD15	4.394	26.975	-2.375	4.87e-40
THCA	KCTD15	7.6	23.73	-1.524	6.48e-130
UCEC	KCTD15	5.905	43.891	-2.701	6.52e-48
UCS	KCTD15	19.55	46.144	-1.198	3.93e-14
ACC	MCOLN2	1.45	11.659	-2.369	1.06e-31
LUAD	MCOLN2	2.57	9.89	-1.609	1.98e-97
LUSC	MCOLN2	2.455	10.205	-1.697	6.94e-120
OV	MCOLN2	1.78	0.36	1.031	1.6e-27
ACC	LGI4	0.3	2	-1.206	5.55e-18
BLCA	LGI4	1.12	12.04	-2.621	4.04e-46
BRCA	LGI4	1.12	22.93	-3.497	0
CESC	LGI4	0.935	92.18	-5.59	2.81e-85
COAD	LGI4	1.28	57.571	-4.683	6.53e-176
ESCA	LGI4	0.85	12.274	-2.843	4.55e-108
KICH	LGI4	0.65	2.54	-1.101	9.43e-12
KIRC	LGI4	13.78	1.7	2.453	4.73e-30
KIRP	LGI4	0.34	2.174	-1.244	7.88e-23
LUAD	LGI4	0.91	14.77	-3.046	8e-225
LUSC	LGI4	0.79	15.835	-3.233	1.03e-251
OV	LGI4	0.48	9.589	-2.839	2.42e-133
PRAD	LGI4	2.9	24.735	-2.722	2.73e-96
READ	LGI4	1.505	65.587	-4.732	3.61e-102
STAD	LGI4	0.97	8.62	-2.288	6.52e-91
THCA	LGI4	1.21	23.93	-3.496	5.03e-238
UCEC	LGI4	0.47	55.78	-5.271	1.85e-132
UCS	LGI4	1.63	60.118	-4.538	6.47e-61
BRCA	DDAH1	22.92	9.48	1.191	6.13e-67
COAD	DDAH1	41.14	14.1	1.481	7.3e-85
ESCA	DDAH1	18.064	6.895	1.272	1.54e-16
KICH	DDAH1	12.01	46.122	-1.857	1.04e-09
LUSC	DDAH1	5.75	17.69	-1.469	2.32e-93
OV	DDAH1	13.465	3.1	1.819	3.04e-57
PAAD	DDAH1	26.829	7.28	1.749	2.14e-78
PRAD	DDAH1	46.71	16.729	1.428	7.53e-79
READ	DDAH1	43.481	12.645	1.705	1.15e-49
STAD	DDAH1	45.069	10.95	1.947	7.88e-113
THCA	DDAH1	37.825	13.88	1.384	2.58e-132
THYM	DDAH1	1.95	0.05	1.49	1.13e-96
UCEC	DDAH1	23.055	9.66	1.174	2.75e-12
LUSC	SREK1	17.515	36.885	-1.033	1.6e-81
OV	SREK1	14.535	48.155	-1.662	2.49e-69
THCA	SREK1	24.195	67.241	-1.438	1.1e-136
THYM	SREK1	19.311	2.04	2.74	2.51e-78
UCEC	SREK1	17.06	62.939	-1.824	7.47e-39
UCS	SREK1	16.58	65.326	-1.916	2.67e-39
LUSC	CHD1	11.315	28.27	-1.249	1.43e-126
OV	CHD1	7.285	35.591	-2.143	9.26e-102
THYM	CHD1	24.282	9.2	1.31	3.83e-24
UCEC	CHD1	10.829	27.319	-1.259	1.29e-29
UCS	CHD1	13.35	29.425	-1.084	1.07e-25
CESC	DGKE	1.445	4.84	-1.256	4.71e-11
LUAD	DGKE	1.31	4.3	-1.198	1.44e-121
THCA	DGKE	1.49	4.08	-1.029	3.63e-153
THYM	DGKE	3.144	0.35	1.618	8.76e-79
UCEC	DGKE	1.395	6.68	-1.681	3.11e-51
UCS	DGKE	1.24	7.434	-1.913	4.17e-49
ESCA	HS2ST1	10.745	3.88	1.267	4.31e-93
PAAD	HS2ST1	9.77	2.41	1.659	7.96e-90
READ	HS2ST1	10.755	4.285	1.153	9.33e-64
STAD	HS2ST1	9.67	3.4	1.278	1.44e-90
THYM	HS2ST1	5.605	0.96	1.753	8.75e-81
BRCA	MSI2	37.34	15.23	1.24	4.42e-83
COAD	MSI2	26	10.09	1.284	1.4e-142
ESCA	MSI2	22.815	10.005	1.114	1.36e-51
KICH	MSI2	78.264	29.431	1.381	9.65e-11
KIRC	MSI2	19.171	48.509	-1.295	8.11e-28
LUSC	MSI2	26.24	9.53	1.371	1.85e-99
OV	MSI2	14.205	51.184	-1.779	2.08e-53
PAAD	MSI2	15.8	5.11	1.459	6.77e-70
READ	MSI2	27.245	10.065	1.352	3.63e-69
STAD	MSI2	22.245	8.82	1.243	4.06e-89
THYM	MSI2	35.488	3.96	2.879	1.54e-140
BLCA	CACNA2D1	0.59	4.35	-1.75	3.79e-17
CESC	CACNA2D1	0.815	4.02	-1.468	0.00238
COAD	CACNA2D1	0.58	7.39	-2.409	2.04e-72
KICH	CACNA2D1	0.41	2.47	-1.299	1.95e-07
OV	CACNA2D1	0.725	5.26	-1.86	1.31e-64
PAAD	CACNA2D1	2.4	0.29	1.398	2.06e-59
READ	CACNA2D1	0.775	8.32	-2.393	5.21e-32
THYM	CACNA2D1	1.255	0.01	1.159	2.34e-79
UCEC	CACNA2D1	0.22	6.31	-2.583	2.1e-96
UCS	CACNA2D1	1.76	6.505	-1.443	3.49e-11
OV	HS3ST3A1	1.465	7.29	-1.75	3.1e-30
PAAD	HS3ST3A1	1.11	0.04	1.021	1.03e-41
PRAD	HS3ST3A1	0.84	3.205	-1.192	3.62e-56
UCS	HS3ST3A1	2.5	0.745	1.004	4.61e-08
LUAD	GDPD1	3.74	1.33	1.025	5.38e-86
PRAD	GDPD1	5.015	1.505	1.264	7.21e-49
ESCA	NUS1	23.11	10.625	1.052	1.17e-70
THYM	NUS1	11.225	1.5	2.29	5.73e-81
BLCA	SEMA3D	0.365	1.885	-1.08	0.00114
BRCA	SEMA3D	0.63	2.45	-1.082	6.72e-65
KIRC	SEMA3D	0.69	2.39	-1.004	7.13e-05
KIRP	SEMA3D	0.21	1.55	-1.075	0.000279
LUAD	SEMA3D	0.43	1.91	-1.025	5.49e-74
THCA	SEMA3D	0.44	13.32	-3.314	1.83e-101
ESCA	PPP2R5E	24.29	11.37	1.032	9.66e-59
PAAD	PPP2R5E	11.06	2.55	1.764	1.24e-93
STAD	PPP2R5E	16.065	4.48	1.639	2.91e-93
THYM	PPP2R5E	9.365	1.42	2.099	7.81e-88
KIRP	GRAP	1.225	3.829	-1.118	5.26e-19
LUSC	GRAP	2.04	7.44	-1.473	5.06e-143
PAAD	GRAP	3.33	0.34	1.692	4.32e-70
THYM	GRAP	16.87	3.2	2.089	7.32e-54
KICH	SLC5A10	0.03	6.46	-2.857	9.16e-24
KIRC	SLC5A10	26.77	11.745	1.124	0.000151
KIRP	SLC5A10	5.34	17.134	-1.516	0.000519
BRCA	AK5	3.16	21.84	-2.457	3.01e-36
KICH	AK5	0.09	1.47	-1.18	1.95e-11
THYM	AK5	3.724	0.63	1.535	4.6e-31
BRCA	CABYR	9.52	4.06	1.056	8.16e-52
ESCA	CABYR	3.445	1.16	1.041	1.46e-31
LUAD	CABYR	4.84	1.38	1.295	1.17e-49
LUSC	CABYR	8.145	1.4	1.93	1.44e-85
PAAD	CABYR	2.13	0.33	1.235	1.86e-63
PRAD	CABYR	1	3.105	-1.037	1.51e-63
THYM	CABYR	2.78	0.13	1.742	1.4e-125
UCEC	CABYR	10.12	4.16	1.108	8.29e-13
LUSC	IMPACT	17.745	7.85	1.083	3e-91
PAAD	IMPACT	10.86	3.61	1.363	4.98e-73
STAD	IMPACT	11.92	4.69	1.183	1.21e-49
THYM	IMPACT	9.98	0.65	2.734	7.01e-156
BLCA	ANKRD29	0.61	5.225	-1.951	1.62e-13
BRCA	ANKRD29	1.75	14.28	-2.474	1.58e-205
CESC	ANKRD29	4.715	16.91	-1.648	6.46e-05
KICH	ANKRD29	22.21	4.37	2.112	3.58e-23
KIRP	ANKRD29	10.04	3.01	1.461	6.56e-19
LIHC	ANKRD29	3.48	0.61	1.476	7.76e-38
LUAD	ANKRD29	6.29	35.5	-2.324	5.9e-116
LUSC	ANKRD29	6.675	34.054	-2.191	4.05e-122
OV	ANKRD29	0.63	15.1	-3.304	3.57e-184
PAAD	ANKRD29	3.76	0.44	1.725	7.83e-64
THCA	ANKRD29	0.55	3.74	-1.613	8.4e-169
THYM	ANKRD29	1.15	0.03	1.062	1.83e-73
UCEC	ANKRD29	1.12	24.1	-3.566	7.78e-89
UCS	ANKRD29	1.57	25.695	-3.377	4.11e-50
PAAD	SDHAF4	7.11	2.52	1.204	8.85e-72
THYM	SDHAF4	10.19	0.7	2.719	3.76e-179
BLCA	CHST9	0.01	1.289	-1.18	3.66e-08
BRCA	CHST9	0.29	1.73	-1.082	7.31e-39
HNSC	CHST9	0.03	1.47	-1.262	5.4e-20
KICH	CHST9	0.01	1.13	-1.076	1.75e-08
KIRP	CHST9	4.68	1.105	1.432	9.59e-07
BRCA	THY1	118.348	45.129	1.371	3.1e-64
COAD	THY1	74.91	32.919	1.162	6.1e-21
ESCA	THY1	37.16	7.824	2.113	2.63e-50
HNSC	THY1	45.72	8.015	2.374	9.42e-19
KICH	THY1	31.688	117.914	-1.863	1.18e-05
KIRP	THY1	11.324	147.974	-3.595	2.75e-23
LIHC	THY1	20.42	1.995	2.838	4.72e-79
LUAD	THY1	60.652	23.35	1.34	7.23e-31
LUSC	THY1	61.697	27.075	1.159	3.11e-27
OV	THY1	93.144	7.625	3.448	2.81e-50
PAAD	THY1	179.606	4.94	4.926	2.06e-102
STAD	THY1	81.676	13.1	2.552	1.54e-64
THYM	THY1	63.716	0.12	5.853	3.34e-180
UCEC	THY1	28.489	62.651	-1.11	5.32e-05
KICH	DNAAF1	0.23	1.54	-1.046	2.4e-06
KIRP	DNAAF1	3.95	1.474	1.001	8.15e-06
LUAD	DNAAF1	1.52	5.68	-1.406	7.49e-44
LUSC	DNAAF1	0.69	5.66	-1.978	3.05e-83
THCA	DNAAF1	0.865	9.41	-2.481	3.2e-179
UCEC	DNAAF1	3.505	0.9	1.246	1.56e-11
CESC	C16orf74	23.052	5.34	1.924	1.2e-05
HNSC	C16orf74	36.021	7.169	2.18	1.16e-34
KIRC	C16orf74	6.64	1.56	1.577	2.21e-26
KIRP	C16orf74	5.235	1.805	1.152	1.11e-09
LUSC	C16orf74	21.25	2.19	2.802	1.23e-159
PAAD	C16orf74	4.19	0.32	1.975	1.65e-51
PRAD	C16orf74	2.21	8.75	-1.603	7.74e-57
THYM	C16orf74	4.295	1.31	1.197	2.44e-37
UCEC	C16orf74	3.91	1.39	1.039	1.93e-11
UCS	C16orf74	5.99	1.345	1.576	1.31e-20
OV	TBCEL	3.635	8.79	-1.079	2.06e-37
THYM	TBCEL	3.504	0.74	1.372	4.53e-54
COAD	ANKH	65.621	14.62	2.093	8.27e-105
ESCA	ANKH	29.445	9.39	1.551	1.76e-73
KICH	ANKH	7.618	16.48	-1.02	0.00713
LUSC	ANKH	39.69	18.75	1.043	5.67e-43
PAAD	ANKH	53.16	9.39	2.382	2.68e-87
READ	ANKH	73.167	13.58	2.347	7.43e-81
STAD	ANKH	26.726	8.6	1.53	1.14e-53
THYM	ANKH	28.465	9.34	1.511	4.17e-59
PAAD	OTULIN	6.38	2.39	1.122	4.24e-59
STAD	OTULIN	8.105	3.38	1.056	3.95e-65
THYM	OTULIN	5.14	1.92	1.072	4.39e-30
ESCA	UBASH3B	3.385	0.96	1.162	9.06e-53
LUAD	UBASH3B	2.19	6.46	-1.226	2.11e-84
PAAD	UBASH3B	3.43	0.24	1.837	1.22e-76
STAD	UBASH3B	2.895	0.62	1.266	1.49e-66
THYM	UBASH3B	7.15	1.92	1.481	2.97e-43
BRCA	ROBO4	5.67	31.059	-2.265	1.94e-250
CESC	ROBO4	1.86	16.61	-2.622	8.96e-31
KICH	ROBO4	6.704	15.54	-1.102	2.3e-06
KIRP	ROBO4	2.03	16.967	-2.568	2.17e-51
LUAD	ROBO4	5.17	56.661	-3.224	5.2e-245
LUSC	ROBO4	3.21	57.615	-3.799	NA
OV	ROBO4	2.61	6.245	-1.005	4.05e-25
PRAD	ROBO4	3.385	9.505	-1.26	1.54e-48
THCA	ROBO4	10.235	27.089	-1.322	5.03e-67
THYM	ROBO4	2.985	0.07	1.897	6.85e-131
UCEC	ROBO4	2.555	24.299	-2.831	1.29e-82
UCS	ROBO4	3.73	23.109	-2.35	6.86e-40
ACC	ROBO3	2.24	16.349	-2.421	4.85e-33
BLCA	ROBO3	3.12	7.284	-1.008	1.45e-05
BRCA	ROBO3	2.86	22.55	-2.609	4.97e-262
CESC	ROBO3	3.925	16.09	-1.795	6.8e-05
COAD	ROBO3	2.24	16.45	-2.429	5.45e-101
ESCA	ROBO3	2.98	11.55	-1.657	4.2e-42
KICH	ROBO3	1.015	9.59	-2.394	2.76e-18
LUAD	ROBO3	3.39	20.019	-2.259	1.5e-141
LUSC	ROBO3	4.695	20.285	-1.902	2.28e-76
OV	ROBO3	7.64	118.623	-3.791	1.12e-107
PAAD	ROBO3	6.95	2.97	1.002	2.82e-22
PRAD	ROBO3	5.39	21.564	-1.82	1.84e-63
READ	ROBO3	1.64	18.035	-2.85	1.05e-70
THCA	ROBO3	2.785	28.889	-2.981	5.48e-220
THYM	ROBO3	5.69	1.25	1.572	9.27e-39
UCEC	ROBO3	2.1	22.221	-2.905	5.05e-49
UCS	ROBO3	7.56	22.255	-1.442	2.11e-15
CESC	TBRG1	11.505	28.829	-1.254	1.51e-11
LUAD	TBRG1	17.771	39.799	-1.12	1.46e-115
LUSC	TBRG1	16.555	40.19	-1.23	3.69e-135
OV	TBRG1	10.4	28.041	-1.349	2.34e-65
THCA	TBRG1	17.71	37.149	-1.028	1.93e-145
UCEC	TBRG1	12.375	32.41	-1.321	1.09e-42
UCS	TBRG1	10.5	33.371	-1.58	2.57e-47
KICH	NRGN	1.59	12.85	-2.419	1.18e-30
KIRP	NRGN	2.985	11.921	-1.697	1.48e-34
LUAD	NRGN	17.4	64.141	-1.824	2.2e-59
LUSC	NRGN	6.055	63.146	-3.185	1.26e-159
PAAD	NRGN	5.24	0.88	1.731	3.24e-63
THYM	NRGN	3.655	82.019	-4.157	1.32e-114
UCEC	NRGN	5.86	14.83	-1.206	3.14e-15
CESC	FAM134B	1.545	7.01	-1.654	9.96e-05
ESCA	FAM134B	7.25	1.44	1.758	4.06e-46
KIRP	FAM134B	58.25	25.94	1.137	2.64e-18
LIHC	FAM134B	2.32	9.124	-1.609	1.14e-22
LUAD	FAM134B	3.3	9.67	-1.311	1.61e-56
LUSC	FAM134B	4.125	9.57	-1.044	7e-62
THYM	FAM134B	17.96	0.77	3.421	2.93e-154
ACC	ABI3BP	1.62	7.73	-1.736	0.000141
BLCA	ABI3BP	2.005	32.953	-3.498	3.02e-29
BRCA	ABI3BP	7.26	34.719	-2.112	1.79e-97
CESC	ABI3BP	1.58	30.049	-3.589	6.84e-19
COAD	ABI3BP	1.8	25.09	-3.22	7.24e-115
HNSC	ABI3BP	2.09	6.725	-1.322	3.68e-07
KICH	ABI3BP	2.01	13.09	-2.227	1.77e-11
KIRP	ABI3BP	41.878	14.455	1.472	1.27e-07
LUAD	ABI3BP	8.96	79.368	-3.012	1.75e-186
LUSC	ABI3BP	4.93	81.145	-3.792	3.84e-237
OV	ABI3BP	2.715	54.388	-3.898	5.06e-86
PAAD	ABI3BP	12.85	2.5	1.984	5.07e-44
READ	ABI3BP	2.434	27.875	-3.072	4.6e-54
THCA	ABI3BP	7.915	51.46	-2.557	7e-114
UCEC	ABI3BP	1.655	42.52	-4.035	4.85e-86
UCS	ABI3BP	2.77	43.332	-3.556	1.18e-31
BRCA	ANGPT1	0.87	4.59	-1.58	4.14e-131
CESC	ANGPT1	0.24	3.01	-1.693	1.14e-18
KICH	ANGPT1	16.732	3.03	2.138	8.28e-11
KIRP	ANGPT1	0.31	3.239	-1.694	4.36e-31
LUAD	ANGPT1	2.29	16.549	-2.415	1.49e-165
LUSC	ANGPT1	1.555	16.59	-2.783	2e-206
OV	ANGPT1	0.4	3.145	-1.566	1.03e-73
PRAD	ANGPT1	2.51	7.01	-1.19	1.01e-36
UCEC	ANGPT1	0.25	2.35	-1.422	1.88e-47
KICH	PITPNC1	4.735	11.76	-1.154	5.8e-07
KIRC	PITPNC1	31.021	13.07	1.186	2.01e-29
OV	CC2D1B	10.155	26.195	-1.286	8.23e-57
THYM	CC2D1B	21.32	6.86	1.506	1.55e-46
ESCA	CERS3	11.98	50.79	-1.996	2.92e-27
LUSC	CERS3	11.755	0.09	3.549	1.58e-152
ACC	PRKCA	6.47	17.745	-1.327	1.94e-12
BLCA	PRKCA	2.785	6.858	-1.054	9.52e-08
CESC	PRKCA	2.135	8.68	-1.627	2.06e-07
ESCA	PRKCA	8.13	1.69	1.763	2.85e-69
KIRC	PRKCA	4.47	10.924	-1.124	8.87e-23
OV	PRKCA	2.69	9.565	-1.518	1.92e-41
PAAD	PRKCA	7.51	1.85	1.578	9.97e-73
PRAD	PRKCA	3.39	8.685	-1.142	2.31e-47
READ	PRKCA	5.41	11.85	-1.003	4.29e-18
STAD	PRKCA	10.66	3.74	1.299	4.26e-26
UCEC	PRKCA	1.655	11.4	-2.224	2.1e-54
UCS	PRKCA	2.84	11.56	-1.71	1.9e-32
ACC	LRRK1	0.54	2.45	-1.164	8.97e-39
KIRC	LRRK1	6.43	1.88	1.367	1.04e-40
STAD	LRRK1	7.695	3.28	1.023	6.3e-45
UCEC	LRRK1	2.89	10.92	-1.615	3.68e-46
UCS	LRRK1	2.31	11.35	-1.9	3.56e-42
BLCA	CEP112	2.84	6.915	-1.043	1.19e-06
BRCA	CEP112	3.44	11.75	-1.522	1.49e-195
CESC	CEP112	2.48	11.95	-1.896	6.89e-10
KICH	CEP112	1.86	5.36	-1.153	9.53e-13
LUSC	CEP112	3.135	10.82	-1.515	1.73e-119
OV	CEP112	2.705	8.999	-1.432	2.69e-66
THYM	CEP112	4.245	0.08	2.28	7.12e-174
UCEC	CEP112	5.03	13.53	-1.269	3.13e-31
COAD	GAL3ST2	4.28	0.48	1.835	4.62e-17
OV	GAL3ST2	2.775	0.085	1.799	1.02e-39
READ	GAL3ST2	3.929	0.28	1.945	1.79e-10
ACC	ABCA9	0.22	2.97	-1.702	1.44e-43
BLCA	ABCA9	0.23	3.813	-1.968	1.51e-32
BRCA	ABCA9	0.57	19.86	-3.732	0
CESC	ABCA9	0.11	7.15	-2.876	3.69e-89
COAD	ABCA9	0.1	6.55	-2.779	4.02e-135
ESCA	ABCA9	0.315	3.25	-1.692	7.22e-64
LIHC	ABCA9	0.63	3.27	-1.389	1.23e-47
LUAD	ABCA9	0.43	7.2	-2.52	1.52e-201
LUSC	ABCA9	0.34	7.58	-2.679	8.71e-237
OV	ABCA9	0.17	29.765	-4.717	NA
PRAD	ABCA9	0.26	1.715	-1.108	5.66e-74
READ	ABCA9	0.11	7.78	-2.984	1.7e-70
STAD	ABCA9	0.385	2.06	-1.144	7.8e-51
THCA	ABCA9	0.16	10.96	-3.366	2.9e-281
UCEC	ABCA9	0.15	12.6	-3.564	1.41e-90
UCS	ABCA9	0.21	14.517	-3.681	1.63e-43
ACC	ABCA6	0.31	4.22	-1.994	3.81e-28
BLCA	ABCA6	0.945	8.843	-2.339	1.25e-11
BRCA	ABCA6	1.69	24.18	-3.227	0
CESC	ABCA6	0.35	14.29	-3.502	5.56e-61
COAD	ABCA6	0.26	8.49	-2.913	3.1e-141
ESCA	ABCA6	0.755	5.095	-1.796	7.87e-63
KICH	ABCA6	0.16	1.73	-1.235	1.83e-16
LUAD	ABCA6	1.65	15.36	-2.626	7.42e-187
LUSC	ABCA6	1.17	15.875	-2.959	1.26e-235
OV	ABCA6	0.33	46.106	-5.146	4.73e-269
PRAD	ABCA6	0.51	2.895	-1.367	3.96e-80
READ	ABCA6	0.315	9.27	-2.965	1.72e-70
STAD	ABCA6	0.945	3.64	-1.254	3.31e-45
THCA	ABCA6	0.575	16.05	-3.436	1.46e-243
UCEC	ABCA6	0.27	14.65	-3.623	1.28e-91
UCS	ABCA6	0.29	15.947	-3.716	6.68e-44
ACC	ABCA10	0.45	2.905	-1.429	3.1e-26
BRCA	ABCA10	0.47	14.85	-3.431	0
CESC	ABCA10	0.515	7.18	-2.433	1.64e-32
COAD	ABCA10	0.33	4.67	-2.092	2.43e-109
ESCA	ABCA10	0.75	4.135	-1.553	1.31e-51
LUAD	ABCA10	0.39	5.63	-2.254	1.14e-174
LUSC	ABCA10	0.445	5.825	-2.24	4.64e-162
OV	ABCA10	0.2	52.075	-5.467	0
PRAD	ABCA10	0.45	3.085	-1.494	2.6e-82
READ	ABCA10	0.3	5.01	-2.209	1.64e-56
STAD	ABCA10	0.64	2.66	-1.158	2.88e-43
THCA	ABCA10	0.435	11.55	-3.129	2.92e-229
UCEC	ABCA10	0.41	11.42	-3.139	1.77e-70
UCS	ABCA10	0.24	12.625	-3.458	3.66e-41
ACC	ABCA5	8.17	19.225	-1.141	2.54e-15
BRCA	ABCA5	5.71	23.4	-1.863	3.11e-195
COAD	ABCA5	4.89	13.69	-1.319	1.82e-75
ESCA	ABCA5	8.36	20.45	-1.196	3.12e-48
LUAD	ABCA5	4.65	11.92	-1.193	3.04e-85
OV	ABCA5	1.89	18.37	-2.745	3.02e-149
PAAD	ABCA5	7.37	22.88	-1.512	2.54e-50
READ	ABCA5	4.75	13.92	-1.376	3.03e-35
STAD	ABCA5	4.725	12.06	-1.19	2.88e-43
THCA	ABCA5	8.115	20.15	-1.214	1.71e-130
THYM	ABCA5	6.29	1.13	1.775	6.1e-82
UCS	ABCA5	4.6	14.61	-1.479	5.5e-22
COAD	ENPP3	3.17	1.04	1.031	3.9e-07
KICH	ENPP3	0.05	1.13	-1.02	6.51e-15
KIRC	ENPP3	104.553	1.868	5.202	8.4e-85
KIRP	ENPP3	6.385	1.825	1.386	3.39e-07
READ	ENPP3	2.557	0.74	1.032	6.57e-06
THYM	ENPP3	1.05	0.02	1.007	5.83e-58
COAD	C4orf19	10.2	1.92	1.939	3.19e-20
ESCA	C4orf19	5.277	0.96	1.679	3.88e-24
HNSC	C4orf19	0.47	2.065	-1.06	6.05e-09
OV	C4orf19	2.42	0.17	1.547	1.35e-40
READ	C4orf19	9.489	0.925	2.446	6.49e-12
STAD	C4orf19	11.42	4.53	1.167	9.97e-31
ACC	UCHL1	6.54	40.308	-2.454	7.3e-12
COAD	UCHL1	3.24	42.759	-3.367	3.36e-93
HNSC	UCHL1	12.65	4.812	1.232	6.36e-05
KICH	UCHL1	22.572	122.368	-2.388	1.59e-06
KIRC	UCHL1	6.49	100.617	-3.762	1.82e-43
KIRP	UCHL1	30.27	99.322	-1.682	0.00626
LUSC	UCHL1	113.692	11.875	3.155	3.29e-69
PAAD	UCHL1	28.67	7.03	1.886	3e-39
PRAD	UCHL1	6.925	19.19	-1.349	1.5e-34
READ	UCHL1	3.665	49.89	-3.447	2.85e-45
THCA	UCHL1	8.3	19.61	-1.148	7.53e-57
THYM	UCHL1	8.544	0.31	2.865	3.83e-116
UCEC	UCHL1	44.549	15.59	1.457	0.00105
UCS	UCHL1	260.492	16.211	3.925	3.84e-38
ESCA	MIA3	56.09	21.585	1.338	9.36e-83
THYM	MIA3	29.841	8.74	1.663	2.15e-50
CESC	DISP1	1.355	4.4	-1.197	1.18e-06
COAD	DISP1	1.32	4.77	-1.314	1.39e-48
KICH	DISP1	1.05	4.63	-1.457	7.38e-13
LUAD	DISP1	3.17	9.22	-1.293	6.61e-109
LUSC	DISP1	1.455	9.27	-2.065	9.6e-224
PAAD	DISP1	3.13	0.83	1.174	7.96e-80
READ	DISP1	1.46	5.415	-1.383	6.12e-22
THYM	DISP1	1.855	0.14	1.324	3.97e-121
BLCA	TNIK	1.44	6.215	-1.564	4.58e-11
ESCA	TNIK	5.645	2.275	1.021	1.46e-22
KIRP	TNIK	11.695	3.435	1.517	3.85e-25
LUAD	TNIK	4.6	11.34	-1.14	2.66e-52
LUSC	TNIK	3.425	11.245	-1.468	2.5e-92
PAAD	TNIK	9.55	1.64	1.999	3.3e-78
UCEC	TNIK	0.745	5.22	-1.834	5.99e-36
PAAD	TDH	0.1	5.17	-2.488	1.37e-84
THCA	TDH	0.17	2.76	-1.684	2.64e-150
KICH	FAM167A	0.25	6.64	-2.612	2.2e-14
KIRC	FAM167A	0.42	7.659	-2.608	2.7e-101
KIRP	FAM167A	1.59	6.59	-1.551	5.42e-10
LUAD	FAM167A	2.12	7.05	-1.367	1.85e-48
LUSC	FAM167A	0.95	6.655	-1.973	4.86e-112
PAAD	FAM167A	2.87	0.66	1.221	5.76e-36
THCA	FAM167A	7.405	25.16	-1.638	8.32e-29
CESC	NEIL2	6.455	14.83	-1.086	2.08e-06
PAAD	NEIL2	10.95	4.79	1.045	1.63e-44
THYM	NEIL2	11.739	1.05	2.636	2.05e-149
ACC	PGM5	16.14	51.355	-1.611	3.93e-13
BLCA	PGM5	1.15	105.226	-5.627	1.61e-40
BRCA	PGM5	1.84	16.511	-2.624	1.61e-217
CESC	PGM5	0.37	52.68	-5.292	3.56e-45
COAD	PGM5	2.69	118.89	-5.022	1.91e-108
ESCA	PGM5	1.41	17.51	-2.941	3.09e-63
HNSC	PGM5	0.59	2.359	-1.079	1.44e-17
KIRC	PGM5	6.62	14.46	-1.021	3.16e-13
KIRP	PGM5	3.23	11.82	-1.6	2.11e-10
LUAD	PGM5	2.56	13.67	-2.043	3.45e-130
LUSC	PGM5	0.77	13.77	-3.061	2.23e-283
OV	PGM5	1.74	13.525	-2.406	1.1e-52
PRAD	PGM5	32.739	83.513	-1.325	7.03e-25
READ	PGM5	2.755	140.137	-5.232	1.93e-52
STAD	PGM5	2.79	10.65	-1.62	4.5e-28
THCA	PGM5	2.275	12.76	-2.071	2.46e-178
THYM	PGM5	3.845	0.23	1.978	7.25e-59
UCEC	PGM5	1.824	181.735	-6.016	5.36e-104
UCS	PGM5	4.68	185.155	-5.034	5.05e-57
COAD	OBSCN	1.45	5.77	-1.466	3.53e-64
KICH	OBSCN	2.805	7.99	-1.24	1.66e-11
LUAD	OBSCN	3.87	13.85	-1.608	1.04e-71
LUSC	OBSCN	5.35	14.06	-1.246	7.85e-48
PRAD	OBSCN	3.14	12.94	-1.752	5.66e-58
READ	OBSCN	1.445	6.315	-1.581	3.43e-39
THYM	OBSCN	18.12	0.98	3.271	3.89e-145
BLCA	LONRF1	6.205	15.57	-1.201	6.74e-13
BRCA	LONRF1	8.97	21.96	-1.203	3.77e-115
CESC	LONRF1	6.855	30.689	-2.012	2.11e-12
KICH	LONRF1	21.578	9.87	1.055	9.3e-09
LUAD	LONRF1	6.74	18.57	-1.338	2.85e-129
OV	LONRF1	5.65	36.086	-2.479	1.29e-95
READ	LONRF1	6.77	15.015	-1.044	1.41e-13
THCA	LONRF1	9.91	22.409	-1.101	1.55e-112
THYM	LONRF1	11.254	1.77	2.145	2.28e-66
UCEC	LONRF1	6.695	27.67	-1.898	3.97e-40
UCS	LONRF1	5.97	29.119	-2.111	1.03e-34
ACC	ENAH	9.4	28.739	-1.516	2.81e-20
BRCA	ENAH	86.258	31.299	1.434	1.15e-60
ESCA	ENAH	70.029	11.22	2.539	5.45e-94
HNSC	ENAH	64.96	21.444	1.555	2.59e-10
LIHC	ENAH	10.65	2.805	1.614	9.53e-39
LUSC	ENAH	55.591	26.99	1.016	1.86e-49
PAAD	ENAH	22.42	8.39	1.319	9.45e-32
THYM	ENAH	8.19	0.07	3.102	4.16e-120
ESCA	CCSAP	5.445	1.89	1.157	8.13e-78
THYM	CCSAP	6.69	0.93	1.994	7.73e-78
ESCA	SH3RF1	11.99	3.035	1.687	1.42e-70
PAAD	SH3RF1	13.3	2.32	2.107	7.42e-90
PRAD	SH3RF1	26.085	9.595	1.354	1.36e-36
STAD	SH3RF1	14.82	5.71	1.237	5.72e-49
THYM	SH3RF1	1.6	0.11	1.228	2.42e-84
BRCA	GBP5	5.6	1.69	1.295	1.1e-48
CESC	GBP5	12.449	1.74	2.295	2.11e-05
ESCA	GBP5	6.33	1.65	1.468	4.81e-39
HNSC	GBP5	17.13	1.81	2.69	3.07e-14
KIRC	GBP5	8.79	0.855	2.4	1.46e-43
OV	GBP5	3.995	0.945	1.361	3.9e-18
PAAD	GBP5	3.76	0.22	1.964	1.09e-54
STAD	GBP5	7.17	1.37	1.785	5.1e-51
THYM	GBP5	2.81	10.43	-1.585	6.21e-17
UCEC	GBP5	4.025	1.16	1.218	4.33e-14
BRCA	BUB3	94.601	45.439	1.042	2.95e-105
KICH	BUB3	15.053	35.819	-1.198	4.1e-06
PAAD	BUB3	45.471	12.86	1.745	6.97e-83
STAD	BUB3	77.945	29.28	1.382	6.84e-99
THYM	BUB3	68.967	10.25	2.637	5.58e-84
ESCA	FAM69A	8.76	3.485	1.122	7.6e-51
HNSC	FAM69A	8.51	3.055	1.23	1.82e-22
PAAD	FAM69A	5.8	1	1.766	7.75e-88
THYM	FAM69A	10.29	0.57	2.846	3.34e-129
UCEC	FAM69A	1.61	14.06	-2.529	1.47e-73
UCS	FAM69A	3.83	14.35	-1.668	1.98e-26
KIRC	ATP5G3	199.147	421.897	-1.079	1.02e-18
LUSC	ATP5G3	317.86	152.868	1.051	1.58e-93
OV	ATP5G3	268.001	115.415	1.208	6.05e-37
PAAD	ATP5G3	203.092	50.112	1.998	2.26e-90
THYM	ATP5G3	317.375	31.86	3.276	2.25e-111
UCS	ATP5G3	297.84	143.165	1.052	3.28e-13
BLCA	CNTNAP3B	0.7	3.505	-1.406	1.02e-07
BRCA	CNTNAP3B	0.64	14.59	-3.249	0
CESC	CNTNAP3B	2.15	6.13	-1.179	0.000685
COAD	CNTNAP3B	0.28	9.4	-3.022	1.2e-105
ESCA	CNTNAP3B	2.81	7.135	-1.094	8.22e-29
KICH	CNTNAP3B	0.595	5.89	-2.111	1.25e-21
LUAD	CNTNAP3B	0.56	4.46	-1.807	1.83e-145
LUSC	CNTNAP3B	1.565	4.55	-1.114	3.37e-46
OV	CNTNAP3B	0.2	1.625	-1.129	4.95e-38
PRAD	CNTNAP3B	1.185	3.735	-1.116	8.55e-56
READ	CNTNAP3B	0.29	10.66	-3.176	4.41e-57
THCA	CNTNAP3B	0.36	3.98	-1.873	5.05e-176
THYM	CNTNAP3B	5.09	0.57	1.956	6.72e-43
UCEC	CNTNAP3B	0.795	6.15	-1.994	9.28e-27
UCS	CNTNAP3B	0.98	6.32	-1.886	1.35e-29
HNSC	MAGED4	4.68	0.875	1.599	2.03e-08
KICH	MAGED4	0.145	1.46	-1.103	1.3e-07
LUAD	MAGED4	4.1	0.7	1.585	1.1e-61
LUSC	MAGED4	8.54	0.645	2.536	4.29e-112
PAAD	MAGED4	6.55	0.62	2.22	2.82e-56
THYM	MAGED4	4.59	0.09	2.358	2.65e-121
UCS	MAGED4	26.13	6.564	1.843	2.33e-13
BLCA	PDLIM3	10.18	137.851	-3.635	4.81e-17
BRCA	PDLIM3	19.821	54.67	-1.419	1.59e-42
CESC	PDLIM3	1.865	36.319	-3.703	1.31e-11
COAD	PDLIM3	10.68	130.825	-3.496	3.36e-73
KICH	PDLIM3	1.98	10.18	-1.908	4.35e-12
KIRC	PDLIM3	15.58	6.91	1.068	6.35e-14
LUAD	PDLIM3	17.53	53.809	-1.565	1.84e-87
LUSC	PDLIM3	16.165	56.773	-1.751	5.51e-102
OV	PDLIM3	8.995	38.489	-1.982	1.24e-28
PAAD	PDLIM3	38.81	5.65	2.582	2.55e-52
READ	PDLIM3	12.995	147.139	-3.404	1.08e-29
THCA	PDLIM3	6.19	47.891	-2.765	5.74e-166
THYM	PDLIM3	8.564	0.28	2.902	5.03e-72
UCEC	PDLIM3	1.875	180.755	-5.982	1.89e-92
UCS	PDLIM3	7.95	181.779	-4.352	3.64e-27
ACC	SORBS2	27.66	189.282	-2.731	4.44e-27
BLCA	SORBS2	3.93	83.912	-4.106	1.54e-30
BRCA	SORBS2	20.019	44.851	-1.125	1.44e-34
CESC	SORBS2	2.94	27.04	-2.831	2.63e-06
COAD	SORBS2	11.07	92.091	-2.947	1.62e-69
ESCA	SORBS2	10.346	22.015	-1.02	1.46e-22
HNSC	SORBS2	2.28	18.03	-2.536	2.39e-25
LUSC	SORBS2	2.59	19.77	-2.532	3.24e-167
OV	SORBS2	6.22	16.735	-1.296	2.33e-21
READ	SORBS2	10.025	102.458	-3.23	6.07e-35
THCA	SORBS2	35.779	113.267	-1.635	1.74e-59
THYM	SORBS2	27.84	0.19	4.599	4.4e-154
UCS	SORBS2	4.99	21.185	-1.889	4.23e-21
LIHC	TCEB1	67.911	26.575	1.321	1.04e-63
PAAD	TCEB1	67.949	15.14	2.095	1.88e-101
THYM	TCEB1	86.431	8.93	3.138	2.09e-122
UCS	TCEB1	112.563	51.289	1.119	1.33e-25
ESCA	LY96	9.215	3.58	1.157	1.48e-35
HNSC	LY96	13.13	5.965	1.021	1.54e-06
KIRC	LY96	16.18	5.43	1.418	1.02e-36
LIHC	LY96	8.45	3.375	1.111	5.32e-19
PAAD	LY96	18.56	1.2	3.152	2.78e-87
STAD	LY96	14.075	4.24	1.525	7.75e-53
KIRC	TMSB4Y	0.32	1.71	-1.038	3.16e-17
KIRP	TMSB4Y	0.08	1.58	-1.256	9.79e-20
THCA	TMSB4Y	0	1.28	-1.189	1.73e-16
THYM	TMSB4Y	1.275	0.08	1.075	5.22e-37
CESC	CXADR	19.15	1.29	3.137	4.26e-20
COAD	CXADR	21.491	1.18	3.367	8.29e-96
ESCA	CXADR	28.794	10.21	1.41	2.25e-52
LUAD	CXADR	13.68	4.27	1.478	1.72e-83
LUSC	CXADR	22.525	4.15	2.192	7.49e-149
OV	CXADR	13.83	0.315	3.495	4.61e-130
PAAD	CXADR	9.59	3.07	1.38	6.33e-45
READ	CXADR	23.62	0.865	3.723	2.53e-56
STAD	CXADR	21.47	7.89	1.338	3.95e-52
THCA	CXADR	14.71	6.4	1.086	1.23e-76
THYM	CXADR	1.62	0.01	1.375	8.58e-106
UCEC	CXADR	16.414	1.99	2.542	2.28e-51
UCS	CXADR	5.95	1.805	1.309	9.93e-11
LIHC	BTG3	8.55	3.095	1.222	9.17e-34
OV	BTG3	59.325	25.85	1.168	3.16e-17
PAAD	BTG3	23.75	7.75	1.5	1.1e-58
THYM	BTG3	27.665	1.04	3.813	2.29e-129
KICH	CHODL	0.05	1.12	-1.014	9.47e-15
KIRC	CHODL	0.2	1.685	-1.162	1.62e-26
LUSC	CHODL	2.445	0.16	1.57	2.13e-97
OV	CHODL	7.015	0.36	2.559	1.09e-52
UCS	CHODL	5.09	0.14	2.417	1.09e-22
ACC	NCAM2	0.85	4.84	-1.658	1.15e-16
LUSC	NCAM2	0.62	2.785	-1.224	1.4e-83
ACC	L3MBTL4	0.75	3.66	-1.413	2.52e-54
BRCA	L3MBTL4	0.78	3.79	-1.428	2.24e-84
CESC	L3MBTL4	0.525	3.53	-1.571	2.4e-05
ESCA	L3MBTL4	0.68	2.5	-1.059	9.26e-28
OV	L3MBTL4	1.32	5.835	-1.559	6.42e-54
PRAD	L3MBTL4	0.5	2.035	-1.017	5.35e-91
THCA	L3MBTL4	1.6	5.18	-1.249	1.28e-128
THYM	L3MBTL4	2.7	0.13	1.711	2.26e-119
BLCA	PDE1C	0.17	4.777	-2.304	4.66e-48
BRCA	PDE1C	0.4	3.63	-1.726	2.72e-146
COAD	PDE1C	0.26	2.11	-1.303	3.39e-127
KICH	PDE1C	10.622	2.56	1.707	1.82e-07
KIRP	PDE1C	0.12	2.53	-1.656	2.05e-29
LUAD	PDE1C	0.48	5.2	-2.067	4.04e-166
LUSC	PDE1C	0.23	5.21	-2.336	5.13e-285
OV	PDE1C	0.11	3.59	-2.048	8.88e-179
PRAD	PDE1C	0.16	1.72	-1.229	4.03e-94
READ	PDE1C	0.325	2.29	-1.312	3.15e-57
STAD	PDE1C	0.72	2.5	-1.025	8.3e-47
UCEC	PDE1C	0.09	4.94	-2.446	8.07e-61
UCS	PDE1C	0.73	4.95	-1.782	6.44e-12
ACC	JAM2	4.17	15.055	-1.635	5.47e-09
BLCA	JAM2	1.39	14.842	-2.729	4.62e-37
BRCA	JAM2	5.49	29.13	-2.215	3.22e-198
CESC	JAM2	1.005	37.519	-4.264	2.91e-53
COAD	JAM2	1.34	12.05	-2.479	9.57e-119
ESCA	JAM2	2.2	5.735	-1.074	6.53e-27
KICH	JAM2	1.49	6.1	-1.512	7.59e-11
KIRP	JAM2	1.28	4.685	-1.318	1.01e-34
LUAD	JAM2	3.63	23.501	-2.404	2.07e-204
LUSC	JAM2	2.515	23.585	-2.806	3.12e-246
OV	JAM2	1.885	20.693	-2.911	1.18e-110
PAAD	JAM2	5.8	1.5	1.444	3.09e-41
READ	JAM2	1.475	13.48	-2.549	5.17e-59
THCA	JAM2	5.12	13.62	-1.256	1.81e-103
THYM	JAM2	4.589	0.08	2.372	3.79e-96
UCEC	JAM2	1.69	41.581	-3.985	2.02e-86
UCS	JAM2	7.05	41.626	-2.405	1.44e-29
OV	ATP5J	294.137	110.17	1.409	4.75e-55
PAAD	ATP5J	146.676	58.08	1.322	1.21e-63
THYM	ATP5J	304.932	12.66	4.485	3.4e-158
THYM	GABPA	10.944	1.19	2.447	2.57e-85
UCEC	GABPA	6.49	14.19	-1.02	2.81e-30
ACC	ADAMTS1	4.28	20.355	-2.016	2.55e-26
BLCA	ADAMTS1	7.21	104.672	-3.686	1.86e-33
BRCA	ADAMTS1	9.02	76.542	-2.952	2.57e-202
CESC	ADAMTS1	3.465	75.431	-4.097	7.53e-24
COAD	ADAMTS1	4.11	32.549	-2.715	4.55e-90
KICH	ADAMTS1	5.435	35.481	-2.503	8.84e-14
LIHC	ADAMTS1	3.15	7.81	-1.086	3.98e-22
LUAD	ADAMTS1	6.78	84.348	-3.456	5.9e-201
LUSC	ADAMTS1	11.54	85.585	-2.788	4.01e-146
OV	ADAMTS1	16.4	375.898	-4.437	1.02e-111
PRAD	ADAMTS1	16.05	46.985	-1.493	2.69e-29
READ	ADAMTS1	4.7	35.775	-2.69	5.57e-42
STAD	ADAMTS1	9.3	24.58	-1.312	3.07e-28
THCA	ADAMTS1	9.11	53.619	-2.434	3.14e-116
THYM	ADAMTS1	2.449	0.27	1.442	5.2e-58
UCEC	ADAMTS1	12.308	91.74	-2.801	1.08e-38
UCS	ADAMTS1	14.68	93.115	-2.585	9.04e-34
BLCA	ADAMTS5	0.38	2.208	-1.217	3.48e-25
BRCA	ADAMTS5	1.37	12.22	-2.48	9.68e-285
CESC	ADAMTS5	0.14	6.83	-2.78	3.04e-57
OV	ADAMTS5	0.49	8.765	-2.712	2.02e-119
THCA	ADAMTS5	1.145	4.69	-1.407	3.08e-103
UCEC	ADAMTS5	0.58	10.48	-2.861	8.11e-69
UCS	ADAMTS5	1.87	10.6	-2.015	9.68e-22
CESC	SLFN13	17.015	3.47	2.011	0.000937
COAD	SLFN13	1.06	5.79	-1.721	5.03e-45
KIRC	SLFN13	13.54	2.77	1.947	4.12e-45
KIRP	SLFN13	13.27	2.027	2.237	5.94e-23
OV	SLFN13	8.355	3.525	1.048	6.16e-22
PAAD	SLFN13	6.91	1.02	1.969	4.23e-35
PRAD	SLFN13	0.85	2.765	-1.025	1.19e-54
READ	SLFN13	1.305	6.34	-1.671	1.45e-22
THYM	SLFN13	9.845	2.56	1.607	1.83e-34
CESC	WNT7A	1.465	0.02	1.273	0.00231
HNSC	WNT7A	2.42	0.195	1.517	7.97e-08
LUAD	WNT7A	0.18	1.85	-1.272	1.08e-49
OV	WNT7A	7.28	0	3.05	4.09e-45
PAAD	WNT7A	3.07	0.01	2.011	3.05e-51
UCEC	WNT7A	4.843	0.01	2.532	8.45e-21
UCS	WNT7A	1.06	0.01	1.028	1.8e-12
CESC	XPC	12.97	33.4	-1.3	6.99e-11
LUSC	XPC	10.415	27.73	-1.332	3.92e-155
OV	XPC	9.275	43.51	-2.115	1.18e-95
THYM	XPC	22.925	6.62	1.651	3.59e-37
UCEC	XPC	12.84	40.489	-1.584	2.23e-45
UCS	XPC	10.42	43.005	-1.946	6.95e-40
OV	CCDC174	9.885	22.765	-1.126	1.82e-54
THYM	CCDC174	14.61	5.72	1.216	1.26e-40
BLCA	FGD5	2.84	6.931	-1.046	0.000356
BRCA	FGD5	6.56	18.55	-1.371	1.51e-85
CESC	FGD5	1.62	16.87	-2.77	2.69e-21
KICH	FGD5	3	10.57	-1.532	2.97e-15
KIRP	FGD5	3.42	11.525	-1.503	4.57e-13
LUAD	FGD5	4.88	27.179	-2.261	1.26e-220
LUSC	FGD5	3.295	26.86	-2.697	1.85e-246
PAAD	FGD5	13.12	1.24	2.656	5.25e-94
THYM	FGD5	2.545	0.05	1.755	7.27e-91
UCEC	FGD5	2.68	19.271	-2.462	2.5e-57
UCS	FGD5	4.5	19.21	-1.878	3.65e-33
ACC	FLCN	11.41	23.985	-1.009	8.8e-14
CESC	FLCN	10.99	37.309	-1.676	2.82e-16
COAD	FLCN	10.45	36.87	-1.726	5.57e-88
LUAD	FLCN	12.35	43.621	-1.741	2.12e-145
LUSC	FLCN	13.255	44.73	-1.682	1.87e-149
OV	FLCN	8.59	60.484	-2.681	1.06e-111
PRAD	FLCN	14.205	33.362	-1.176	8.23e-51
READ	FLCN	9.435	39.579	-1.959	3.33e-45
THCA	FLCN	17.72	43.03	-1.234	1.6e-117
UCEC	FLCN	9.785	64.288	-2.598	3.03e-63
UCS	FLCN	11.21	68.54	-2.51	4.97e-42
PAAD	DPH3	10.43	2.25	1.814	8.12e-105
STAD	DPH3	13.055	5.88	1.031	3.55e-52
THYM	DPH3	9.575	3.06	1.381	1e-38
KIRC	OXNAD1	3.72	9.51	-1.155	2.45e-42
PAAD	OXNAD1	6.17	1.8	1.357	7.21e-94
READ	OXNAD1	10.055	4.475	1.014	1.02e-24
THYM	OXNAD1	11.46	1.5	2.317	5.4e-103
BRCA	PLCL2	2.41	5.85	-1.006	2.09e-77
CESC	PLCL2	1.14	3.99	-1.221	0.000365
LUSC	PLCL2	1.46	5.005	-1.287	3.19e-142
OV	PLCL2	1.325	10.54	-2.311	5.3e-119
THCA	PLCL2	1.455	3.97	-1.018	2.86e-112
UCEC	PLCL2	1.47	5.5	-1.396	1.68e-33
ACC	CXXC1	29.25	73.259	-1.296	1.31e-27
COAD	CXXC1	28.169	69.942	-1.282	1.09e-63
ESCA	CXXC1	27.48	62.61	-1.159	4.17e-49
KICH	CXXC1	18.79	44.86	-1.212	6.78e-10
LUAD	CXXC1	31.999	74.058	-1.186	6.72e-69
LUSC	CXXC1	34.919	75.303	-1.087	1.8e-57
OV	CXXC1	26.999	92.337	-1.737	5.75e-77
PRAD	CXXC1	39.021	84.814	-1.1	2.42e-45
READ	CXXC1	22.66	72.213	-1.63	3.21e-46
STAD	CXXC1	22.47	53.219	-1.208	8.88e-45
THCA	CXXC1	34.684	109.098	-1.625	1.41e-187
THYM	CXXC1	78.855	22.5	1.765	2.09e-57
UCS	CXXC1	51.179	107.805	-1.06	2.83e-24
BLCA	SKA1	4.955	0.285	2.213	1.77e-22
BRCA	SKA1	2.86	0.17	1.722	2.82e-161
CESC	SKA1	7.61	0.1	2.969	1.69e-40
COAD	SKA1	4.23	0.23	2.088	9.72e-155
ESCA	SKA1	5.45	1.665	1.275	2.23e-61
HNSC	SKA1	5.04	1.74	1.14	1.59e-23
LIHC	SKA1	1.33	0.04	1.164	3.57e-46
LUAD	SKA1	1.9	0.26	1.203	8.21e-92
LUSC	SKA1	5.845	0.255	2.447	2.99e-252
OV	SKA1	3.28	0.06	2.014	6.55e-83
READ	SKA1	3.425	0.165	1.925	1.25e-78
STAD	SKA1	4.815	0.17	2.313	1.09e-124
THYM	SKA1	4.27	0.14	2.209	2.64e-108
UCEC	SKA1	4.055	0.1	2.2	2.82e-74
UCS	SKA1	5.05	0.1	2.459	1.31e-62
ACC	PPP4R1	9.08	20.87	-1.117	2.95e-19
PAAD	PPP4R1	34.719	11.71	1.491	1.94e-65
ACC	APCDD1	5.27	12.78	-1.136	0.00152
BLCA	APCDD1	9.245	37.182	-1.898	5.47e-11
BRCA	APCDD1	7.77	37.919	-2.15	9.32e-154
CESC	APCDD1	14.08	56.41	-1.929	1.14e-05
KICH	APCDD1	3.09	8.07	-1.149	0.00381
KIRP	APCDD1	1.005	5.137	-1.614	1.54e-13
LUAD	APCDD1	6.69	17.62	-1.276	1e-56
PAAD	APCDD1	20.26	4.07	2.068	7.92e-58
READ	APCDD1	40.597	11.895	1.69	7.34e-23
THYM	APCDD1	2.155	0.29	1.29	1.37e-40
BLCA	PIEZO2	0.425	2.109	-1.125	5.61e-11
COAD	PIEZO2	0.44	2.93	-1.448	4.65e-55
KIRC	PIEZO2	5.37	1.205	1.531	1.22e-34
LUAD	PIEZO2	1.73	7.24	-1.594	3.54e-113
LUSC	PIEZO2	0.94	7.545	-2.139	7.3e-165
PRAD	PIEZO2	1.16	3.585	-1.086	7.5e-55
READ	PIEZO2	0.69	3.554	-1.43	4.93e-20
CESC	CCDC144B	0.29	1.91	-1.174	2.73e-07
OV	CCDC144B	0.19	2.509	-1.56	4.56e-131
UCEC	CCDC144B	0.25	2.69	-1.562	1.22e-45
UCS	CCDC144B	0.42	3.21	-1.568	7.99e-24
CESC	USP43	4.775	0.58	1.87	4.93e-07
COAD	USP43	4.37	0.71	1.651	2.51e-39
KICH	USP43	0.77	2.58	-1.016	1.28e-13
OV	USP43	1.84	0.13	1.33	1.66e-74
READ	USP43	3.975	0.455	1.774	3.39e-17
THYM	USP43	1.405	0.06	1.182	4.79e-84
UCEC	USP43	5.473	0.35	2.261	3.77e-39
COAD	RAB6B	0.92	4.4	-1.492	3.63e-45
KICH	RAB6B	10.155	4.21	1.098	0.000406
KIRP	RAB6B	14.39	3.465	1.785	6.43e-30
LUSC	RAB6B	8.35	2.46	1.434	3.36e-48
OV	RAB6B	9.325	1.305	2.163	2.62e-52
READ	RAB6B	0.885	4.47	-1.537	1.29e-20
BLCA	EME1	3.69	0.535	1.611	1.47e-20
BRCA	EME1	2.9	0.91	1.03	5.97e-85
CESC	EME1	6.475	1.04	1.873	6.16e-20
COAD	EME1	3.12	0.95	1.079	3.46e-84
HNSC	EME1	3.33	0.68	1.366	7.34e-32
LUSC	EME1	5.65	1.195	1.599	6.12e-120
READ	EME1	2.95	0.945	1.022	3e-36
STAD	EME1	3.36	0.74	1.325	9.96e-88
THYM	EME1	4.12	0.16	2.142	7.48e-142
UCEC	EME1	4.54	1.2	1.332	2.54e-37
UCS	EME1	7.06	1.36	1.772	1.05e-37
OV	ACSS1	8.265	26.505	-1.57	1.55e-40
THCA	ACSS1	15.795	36.549	-1.161	4.87e-130
THYM	ACSS1	33.55	3.79	2.851	9.73e-117
UCS	ACSS1	11.91	25.776	-1.052	5.46e-17
CESC	ANKRD40	11.415	24.18	-1.02	1.29e-06
ESCA	ANKRD40	22.01	10.3	1.026	9.97e-61
THYM	ANKRD40	11.28	1.09	2.555	2.66e-111
UCEC	ANKRD40	9.37	26.5	-1.407	2.15e-46
UCS	ANKRD40	12.02	27.445	-1.127	1.07e-22
KIRC	CA10	0.01	5.653	-2.72	2.31e-175
KIRP	CA10	0.04	5.181	-2.571	1.21e-47
BRCA	VOPP1	56.641	24.04	1.203	2.67e-117
COAD	VOPP1	52.94	23.07	1.164	5.41e-82
ESCA	VOPP1	45.551	12.19	1.819	2.81e-94
HNSC	VOPP1	42.961	17.02	1.287	1.61e-16
PAAD	VOPP1	63.092	8.01	2.831	1.46e-125
READ	VOPP1	58.155	21.875	1.371	1.12e-51
STAD	VOPP1	45.121	15.93	1.446	1.59e-76
THYM	VOPP1	69.714	16.8	1.99	5.06e-56
LUAD	DKK2	0.98	3.28	-1.112	8.83e-80
LUSC	DKK2	0.735	3.23	-1.286	2.03e-75
PAAD	DKK2	1.16	0.03	1.068	2.38e-54
UCS	DKK2	1.39	0.165	1.037	2.16e-14
BLCA	CYP2U1	1.17	4.54	-1.352	2.37e-14
CESC	CYP2U1	1.1	6.1	-1.757	2.36e-16
PAAD	CYP2U1	2.74	0.66	1.172	1.17e-53
THYM	CYP2U1	13.453	0.16	3.639	2.01e-119
UCEC	CYP2U1	1.325	7.76	-1.914	1.25e-73
UCS	CYP2U1	1.98	7.805	-1.563	1.65e-35
ESCA	FBXL18	7.675	1.72	1.673	1.17e-117
STAD	FBXL18	5.15	1.23	1.464	1.29e-93
CESC	PROM2	65.593	4.33	3.643	4.02e-08
KIRC	PROM2	0.7	44.062	-4.728	2.16e-108
KIRP	PROM2	0.37	42.191	-4.978	3.5e-56
LUAD	PROM2	22.54	2.45	2.77	4.04e-171
LUSC	PROM2	30.72	2.42	3.213	2.3e-156
OV	PROM2	30.664	2.14	3.334	8.68e-54
PAAD	PROM2	29.14	5.66	2.178	8.2e-32
THYM	PROM2	4.104	0.07	2.254	4.04e-78
UCEC	PROM2	14.09	3.78	1.658	2.81e-19
ESCA	KLF10	43.16	17.195	1.279	4.78e-51
THYM	KLF10	18.994	3.65	2.104	3.71e-47
BLCA	PTPRN2	0.495	3.081	-1.449	9.27e-14
CESC	PTPRN2	0.48	2.6	-1.282	8.96e-06
KICH	PTPRN2	1.055	4.05	-1.297	3.2e-09
LUSC	PTPRN2	0.845	3.595	-1.316	1.28e-108
OV	PTPRN2	0.515	5.635	-2.131	1.36e-124
PRAD	PTPRN2	41.849	8.79	2.13	1.13e-48
UCEC	PTPRN2	0.45	2.21	-1.147	1.61e-31
UCS	PTPRN2	0.42	2.055	-1.105	3.57e-17
BRCA	AZIN1	84.091	37.34	1.15	8.14e-59
COAD	AZIN1	64.088	27.04	1.215	1.03e-92
ESCA	AZIN1	64.194	29.49	1.096	1.13e-59
LUSC	AZIN1	71.209	33	1.087	2.39e-99
READ	AZIN1	70.817	26.46	1.387	2.57e-43
STAD	AZIN1	47.96	22.6	1.053	7.9e-62
THYM	AZIN1	42.169	10.2	1.947	1.06e-42
ESCA	ATP6V1C1	31.104	11.735	1.334	1.22e-89
HNSC	ATP6V1C1	30.619	11.95	1.288	2.66e-23
LIHC	ATP6V1C1	16.8	6.985	1.157	4.28e-40
PAAD	ATP6V1C1	19.92	6.51	1.478	3.22e-70
STAD	ATP6V1C1	23.38	9.57	1.206	2.37e-72
BLCA	TMEM55A	3.57	12.095	-1.519	6.98e-09
CESC	TMEM55A	1.69	12.94	-2.374	1.29e-13
KICH	TMEM55A	19.25	8.65	1.069	9.47e-05
PAAD	TMEM55A	8.52	1.55	1.9	1.72e-80
THYM	TMEM55A	2.779	15.22	-2.102	5.06e-47
UCEC	TMEM55A	2.255	13.93	-2.197	9.99e-59
UCS	TMEM55A	6.26	14.14	-1.06	4.13e-18
KICH	CDK19	1.715	4.68	-1.065	3.92e-10
PAAD	CDK19	5.49	1.43	1.417	4.78e-79
THYM	CDK19	6.495	2.18	1.237	9.47e-40
KICH	GTF3C6	23.76	61.669	-1.34	1e-08
PAAD	GTF3C6	54.518	15.45	1.755	6.21e-82
THYM	GTF3C6	75.995	6.9	3.285	5.4e-124
UCEC	GTF3C6	118.664	37.291	1.644	2.51e-64
UCS	GTF3C6	103.349	36.52	1.476	8.42e-40
PAAD	TTC39B	3.37	1.03	1.106	3.55e-59
UCS	TTC39B	1.42	4.125	-1.083	3.21e-18
COAD	AGPAT5	16.13	4.98	1.518	8.48e-85
PAAD	AGPAT5	7.59	2.58	1.263	1.74e-73
READ	AGPAT5	13.4	4.485	1.393	3.26e-40
STAD	AGPAT5	12.495	4.55	1.282	7.11e-71
THYM	AGPAT5	10.025	0.51	2.868	3.43e-154
KICH	MMS19	12.58	31.28	-1.249	3.8e-09
THYM	MMS19	44.865	9.32	2.152	1.29e-79
PAAD	PI4K2A	13.15	2.17	2.158	1.43e-110
THYM	PI4K2A	8.355	2.17	1.561	8.71e-53
ACC	MARVELD1	2.07	7.37	-1.447	5.69e-13
BLCA	MARVELD1	17.615	36.899	-1.026	0.000121
CESC	MARVELD1	16.72	66.251	-1.924	6.47e-08
HNSC	MARVELD1	29.37	7.663	1.81	1.93e-26
KICH	MARVELD1	1.44	6.84	-1.684	2.92e-13
KIRC	MARVELD1	16.89	7.105	1.142	5.87e-21
OV	MARVELD1	19.7	45.365	-1.163	8.23e-25
PAAD	MARVELD1	36.959	2.63	3.386	5.13e-113
PRAD	MARVELD1	15.075	42.585	-1.439	3.11e-65
STAD	MARVELD1	18.96	8.6	1.056	4.36e-09
THYM	MARVELD1	10.54	2.13	1.882	1.95e-44
UCEC	MARVELD1	13.28	71.248	-2.339	6.92e-57
OV	ZFYVE27	11.865	35.319	-1.497	6.04e-67
UCS	ZFYVE27	12.21	29.55	-1.21	9.88e-22
HNSC	GOLGA7B	4.39	1.275	1.245	1.32e-06
LUAD	GOLGA7B	3.22	0.77	1.253	1.75e-72
BLCA	GPR78	1.535	0.235	1.038	0.00371
ESCA	GPR78	0.185	9.03	-3.081	9.5e-81
OV	GPR78	0.16	11.85	-3.47	5.89e-196
ESCA	TRMT44	6.345	14.31	-1.06	4.46e-52
OV	TRMT44	5.985	22.275	-1.736	2.34e-78
THYM	TRMT44	6.22	0.83	1.98	2.87e-122
COAD	SLC25A28	28.169	62.391	-1.12	1.18e-44
LUAD	SLC25A28	28.869	78.188	-1.407	1.01e-136
LUSC	SLC25A28	37.699	78.855	-1.045	2.49e-77
OV	SLC25A28	22.98	75.381	-1.671	2.42e-101
PRAD	SLC25A28	35.43	75.279	-1.066	9.06e-72
READ	SLC25A28	26.655	69.281	-1.346	9.43e-27
THCA	SLC25A28	26.58	63.782	-1.232	1.53e-195
UCEC	SLC25A28	33.16	75.609	-1.165	3.29e-45
UCS	SLC25A28	29.41	79.357	-1.402	3.72e-38
ESCA	HSPA13	11.45	3.07	1.613	1.35e-96
PAAD	HSPA13	8.45	3.25	1.153	5.3e-45
STAD	HSPA13	9.025	3.84	1.051	1.8e-56
THYM	HSPA13	5.184	0.91	1.695	7.25e-57
ESCA	SAMSN1	5.2	1.975	1.059	2.87e-28
KICH	SAMSN1	0.935	3.76	-1.299	1.26e-06
LUAD	SAMSN1	9.07	22.841	-1.243	2.36e-77
LUSC	SAMSN1	6.025	23.43	-1.798	3.11e-120
OV	SAMSN1	3.22	0.96	1.106	5.85e-17
PAAD	SAMSN1	6.01	0.58	2.149	1.65e-59
STAD	SAMSN1	7.44	3.17	1.017	4.25e-30
THYM	SAMSN1	6.005	38.489	-2.495	7.59e-49
PAAD	USP25	10.79	4.82	1.019	3.79e-43
THYM	USP25	10.275	3.54	1.312	2.74e-36
UCEC	USP25	9.205	29.96	-1.601	6.59e-46
UCS	USP25	8.73	31.501	-1.74	2.61e-39
ACC	GRAMD3	2.62	10.56	-1.675	2.3e-25
BRCA	GRAMD3	10.73	28.829	-1.347	1.54e-66
CESC	GRAMD3	7.285	24.86	-1.642	6.3e-11
PAAD	GRAMD3	13.78	3.57	1.693	2.3e-77
THYM	GRAMD3	12.365	0.33	3.329	1.5e-149
UCEC	GRAMD3	13.59	35.07	-1.306	9.43e-31
UCS	GRAMD3	7.12	38.014	-2.264	3.46e-32
LIHC	ZCCHC10	18.15	8.21	1.056	1.29e-70
PAAD	ZCCHC10	18	5.46	1.556	1.09e-90
THYM	ZCCHC10	18.79	1.89	2.776	3.82e-121
PAAD	C16orf87	4.57	0.89	1.559	9.54e-98
STAD	C16orf87	4.54	1.74	1.016	1.42e-72
THYM	C16orf87	5.54	0.54	2.086	1.47e-99
KICH	MOV10	10.589	31.12	-1.471	3.14e-14
PAAD	MOV10	41.83	15.58	1.369	2.75e-45
THYM	MOV10	114.15	8.61	3.583	6.86e-118
HNSC	RHOC	247.107	100.663	1.287	1.27e-21
KICH	RHOC	89.383	301.078	-1.741	7.88e-09
LIHC	RHOC	174.755	63.284	1.451	3.14e-61
PAAD	RHOC	435.732	47.98	3.156	2.66e-101
THYM	RHOC	270.062	22.82	3.508	2.09e-98
BRCA	PPM1J	7.02	2.32	1.272	1.57e-62
THYM	PPM1J	1.76	0.13	1.288	3.24e-129
CESC	DBI	333.154	88.437	1.902	9.49e-14
COAD	DBI	354.145	140.974	1.323	3.36e-45
ESCA	DBI	216.984	483.709	-1.153	3.26e-20
KICH	DBI	128.484	291.569	-1.176	5.26e-05
PAAD	DBI	242.795	48.19	2.309	2.45e-95
READ	DBI	368.009	117.689	1.636	2.09e-21
THYM	DBI	202.832	15.19	3.654	2.13e-114
UCEC	DBI	237.008	84.459	1.478	6.41e-46
UCS	DBI	221.045	79.384	1.466	1.63e-36
ESCA	SLC16A1	38.704	10.87	1.742	3.92e-49
HNSC	SLC16A1	46.671	14.745	1.598	3.97e-25
KICH	SLC16A1	6.355	2.46	1.088	9e-06
KIRC	SLC16A1	28.45	4.273	2.482	7.44e-82
LUSC	SLC16A1	29.504	4.45	2.485	5.39e-166
PAAD	SLC16A1	12.01	0.77	2.878	2.34e-110
STAD	SLC16A1	29.05	10.56	1.378	8.24e-41
THYM	SLC16A1	8.68	0.54	2.652	5.51e-126
OV	TRIM74	0.29	1.605	-1.014	3.26e-56
STAD	TRIM74	0.14	2.9	-1.774	2.65e-95
UCS	TRIM74	0.17	1.555	-1.127	5.68e-21
COAD	NIFK	64.78	20.949	1.583	6.6e-155
LUSC	NIFK	59.354	22.105	1.385	7.99e-146
PAAD	NIFK	40.151	14.74	1.386	1.46e-64
READ	NIFK	75.858	20.599	1.831	2.13e-81
STAD	NIFK	50.301	17.2	1.495	1.15e-113
THYM	NIFK	45.135	3.11	3.489	2.56e-146
ESCA	SLC7A7	10.955	2.42	1.806	3.36e-54
HNSC	SLC7A7	6.18	2.12	1.202	1.16e-09
KICH	SLC7A7	2.253	33.791	-3.419	3.26e-15
KIRP	SLC7A7	13.325	54.385	-1.951	4.09e-07
LUAD	SLC7A7	19.94	48.11	-1.23	8.55e-72
LUSC	SLC7A7	10.965	47.3	-2.013	1.97e-128
OV	SLC7A7	7.444	2.115	1.439	6.58e-24
PAAD	SLC7A7	28.919	2.43	3.125	2.1e-94
STAD	SLC7A7	19.2	5.07	1.735	8.3e-64
THYM	SLC7A7	5.21	39.01	-2.688	1.67e-58
LUSC	CNOT8	26.6	54.85	-1.017	1.93e-114
PAAD	CNOT8	31.97	8.38	1.814	6.29e-87
LUAD	GRIA1	0.14	7.8	-2.949	5.07e-235
LUSC	GRIA1	0.08	7.83	-3.031	2.4e-263
OV	MIER3	3.695	9.339	-1.139	1.39e-49
THYM	MIER3	4.59	0.3	2.104	1.78e-113
PAAD	NUP205	18.661	6.37	1.416	1.61e-77
THYM	NUP205	34.604	3.04	3.14	1.2e-130
CESC	PIK3AP1	2.275	0.57	1.061	0.000294
COAD	PIK3AP1	5.93	1.5	1.471	1.16e-57
ESCA	PIK3AP1	6.565	0.49	2.344	3.89e-93
KICH	PIK3AP1	2	5.36	-1.084	1.77e-05
KIRP	PIK3AP1	18.475	5.35	1.617	6.28e-23
PAAD	PIK3AP1	14.92	4.9	1.432	1.65e-33
READ	PIK3AP1	5.025	1.32	1.377	9.25e-35
STAD	PIK3AP1	11.215	0.82	2.747	4.14e-132
THYM	PIK3AP1	2.11	14.36	-2.304	1.69e-40
ESCA	C10orf12	4.25	1.27	1.21	3.89e-79
STAD	C10orf12	2.635	0.52	1.258	1.08e-94
ACC	VSIG4	6.04	55.589	-3.007	7.67e-26
BLCA	VSIG4	4.48	20.79	-1.991	1.03e-05
BRCA	VSIG4	10.14	22.98	-1.106	3.28e-41
COAD	VSIG4	4.15	22.13	-2.167	6.29e-51
KICH	VSIG4	1.405	5.1	-1.343	3.91e-06
KIRC	VSIG4	20.17	6.27	1.542	1.17e-21
KIRP	VSIG4	11.375	5.03	1.037	7.7e-06
LUAD	VSIG4	27.1	125.408	-2.169	2.25e-80
LUSC	VSIG4	14.36	125.447	-3.041	7.51e-125
PAAD	VSIG4	20.77	3.97	2.131	1.31e-34
READ	VSIG4	3.74	23.314	-2.359	1.4e-28
BLCA	PDIA4	122.479	43.978	1.457	1.84e-18
BRCA	PDIA4	107.142	40.38	1.386	7.11e-173
COAD	PDIA4	174.126	33.59	2.34	2.01e-129
ESCA	PDIA4	106.395	30.8	1.756	4.16e-76
HNSC	PDIA4	106.957	49.54	1.095	4.04e-26
LUAD	PDIA4	179.681	53.6	1.726	5.24e-145
LUSC	PDIA4	171.711	52.709	1.685	9.2e-135
OV	PDIA4	112.649	48.765	1.191	1.9e-29
PAAD	PDIA4	106.262	37.741	1.469	3.62e-49
PRAD	PDIA4	151.046	67.179	1.157	1.78e-51
READ	PDIA4	165.328	31.56	2.353	2.07e-62
STAD	PDIA4	107.087	30.751	1.767	3.72e-80
THYM	PDIA4	67.634	6.54	3.186	9.05e-91
UCEC	PDIA4	193.594	47.609	2.001	4.26e-52
UCS	PDIA4	158.1	46.25	1.752	3.11e-27
LIHC	KDM8	5.66	45.724	-2.811	6.73e-51
THYM	KDM8	6.195	0.93	1.898	2.18e-108
STAD	FAM126B	5.845	2.36	1.027	3.28e-57
UCS	FAM126B	1.79	4.78	-1.051	4.89e-34
KICH	TMEM237	3.27	7.63	-1.015	0.000291
LUSC	TMEM237	28.335	9.78	1.444	1.19e-134
PAAD	TMEM237	7.01	2.34	1.262	6.85e-64
STAD	TMEM237	7.705	3.3	1.018	2.06e-30
THYM	TMEM237	15.59	0.2	3.789	2.02e-194
BLCA	FZD7	4.875	28.051	-2.306	8.72e-19
CESC	FZD7	3.22	15.519	-1.969	3.01e-05
COAD	FZD7	5.31	21.12	-1.81	4.58e-32
ESCA	FZD7	10.74	4.34	1.137	9.01e-31
KIRP	FZD7	1.6	5.834	-1.394	6.69e-16
LUSC	FZD7	14.48	5.74	1.2	1.18e-45
PAAD	FZD7	7.09	0.54	2.393	2.02e-88
READ	FZD7	6.3	23.8	-1.764	1.27e-10
STAD	FZD7	6.855	2.83	1.036	2.6e-16
THYM	FZD7	2.355	0.03	1.704	2.47e-73
UCEC	FZD7	3.522	18.68	-2.122	5.76e-26
ESCA	SPAG17	0.925	14.46	-3.006	2.07e-69
HNSC	SPAG17	1.54	5.11	-1.266	6.88e-06
KICH	SPAG17	0.45	2.55	-1.292	2.27e-15
UCEC	SPAG17	2.245	0.22	1.411	3.99e-15
UCS	SPAG17	2.7	0.195	1.631	8.61e-21
ACC	DEPTOR	8.29	40.339	-2.154	2.8e-28
HNSC	DEPTOR	2.27	10.439	-1.807	6.18e-24
KICH	DEPTOR	7.825	28.899	-1.76	4.76e-09
KIRC	DEPTOR	12.1	35.5	-1.478	4.67e-43
KIRP	DEPTOR	9.68	29.954	-1.535	3.09e-14
LIHC	DEPTOR	9.3	3.985	1.047	1.72e-37
LUAD	DEPTOR	11.18	3.27	1.512	2.97e-85
PAAD	DEPTOR	14.14	2.17	2.256	3.4e-98
THCA	DEPTOR	17.765	37.851	-1.05	7.99e-46
THYM	DEPTOR	5.785	0.15	2.561	1.48e-157
COAD	FMN2	0.08	4.06	-2.228	9.86e-93
KIRC	FMN2	0.05	1.865	-1.448	1.79e-87
KIRP	FMN2	0.03	1.885	-1.486	1.94e-47
OV	FMN2	0.14	2.275	-1.522	2.11e-66
READ	FMN2	0.105	4.665	-2.358	2.85e-44
UCEC	FMN2	0.17	1.88	-1.3	2.52e-07
PAAD	RNF20	14.86	5.78	1.226	8.38e-65
THYM	RNF20	16.57	3.68	1.908	2.55e-67
BLCA	PPARGC1B	0.875	3.361	-1.218	2.95e-20
COAD	PPARGC1B	1.92	5.69	-1.196	3.1e-88
LUAD	PPARGC1B	0.54	3	-1.377	2.17e-169
READ	PPARGC1B	1.845	5.82	-1.261	3.22e-47
BLCA	ELMO1	4.515	10.502	-1.06	9.18e-06
CESC	ELMO1	3.38	16.85	-2.027	2.28e-13
ESCA	ELMO1	12.385	5.375	1.07	1.21e-30
KIRC	ELMO1	23.309	5.47	1.91	1.37e-64
LUAD	ELMO1	9.76	30.049	-1.529	5.07e-113
LUSC	ELMO1	10.48	31.61	-1.506	1.71e-118
PAAD	ELMO1	11.08	2.63	1.735	9.61e-51
THCA	ELMO1	12.67	70.78	-2.393	3.67e-106
UCEC	ELMO1	5.32	12.16	-1.058	2.8e-12
PAAD	SLC26A2	3.67	1.03	1.202	2.04e-63
PRAD	SLC26A2	12.71	5.805	1.011	1.51e-15
THYM	SLC26A2	2.645	0.18	1.627	2.28e-120
UCEC	SLC26A2	8.67	3.72	1.035	9.37e-11
UCEC	LSM11	1.23	5.49	-1.541	2.68e-72
UCS	LSM11	2.27	5.75	-1.046	6.42e-24
PAAD	MED7	9.27	2.63	1.5	6.07e-93
THYM	MED7	11.79	1.24	2.513	1.33e-112
PAAD	RRAGA	57.731	17.4	1.674	6.06e-75
THYM	RRAGA	71.451	15.5	2.135	3.08e-64
ESCA	PXYLP1	8.06	1.58	1.812	1.76e-99
STAD	PXYLP1	8.26	3.42	1.067	1.21e-52
THYM	PXYLP1	24.245	1.56	3.302	1.36e-74
OV	RASA2	3.23	9.185	-1.268	2.12e-64
PAAD	RASA2	5.75	1.99	1.175	3.72e-48
UCEC	RASA2	3.255	9.25	-1.268	7.93e-39
UCS	RASA2	2.94	10.174	-1.504	1.6e-32
KICH	RMND1	5.325	11.9	-1.028	1.56e-08
PAAD	RMND1	9.22	3.83	1.081	9.09e-65
THYM	RMND1	14.04	1	2.911	5.77e-168
CESC	RAET1L	2.91	0.08	1.856	0.00816
COAD	RAET1L	1.21	0	1.144	1.79e-97
ESCA	RAET1L	6.04	40.85	-2.572	1.3e-30
LUSC	RAET1L	8.865	0	3.302	2.39e-139
PAAD	RAET1L	1.38	0.03	1.208	8.78e-43
ACC	SLA	1.25	7.735	-1.957	2.18e-31
KIRC	SLA	12.41	3.265	1.653	2.38e-35
LUAD	SLA	11.16	33.321	-1.497	4.89e-108
LUSC	SLA	6.465	33.954	-2.227	8.88e-149
PAAD	SLA	10.51	1.31	2.317	1.53e-50
THCA	SLA	6.765	38.689	-2.354	1.1e-117
THYM	SLA	32.844	81.002	-1.277	1.97e-14
PAAD	TMBIM4	105.368	43.73	1.25	1.89e-53
THYM	TMBIM4	78.365	35.829	1.108	1.57e-15
LIHC	VBP1	18.29	8.53	1.017	4.1e-48
PAAD	VBP1	23.441	7.33	1.553	6.95e-90
READ	VBP1	45.741	21.304	1.067	1.72e-36
THYM	VBP1	40.07	4.62	2.869	3.66e-99
PRAD	RAB39B	2.65	0.8	1.02	3.07e-28
THYM	RAB39B	1.939	0.4	1.07	1.58e-54
BLCA	CLIC2	2.71	6.645	-1.043	1.44e-07
BRCA	CLIC2	5.74	14.76	-1.225	2.47e-96
CESC	CLIC2	3.26	14.98	-1.907	0.000293
COAD	CLIC2	2.13	5.54	-1.063	5.19e-46
KICH	CLIC2	1.52	4.15	-1.031	1.3e-09
LUSC	CLIC2	5.81	24.445	-1.902	6.55e-135
OV	CLIC2	2.03	10.789	-1.96	1.37e-76
PAAD	CLIC2	6.49	1.01	1.898	7.52e-57
READ	CLIC2	2.21	5.555	-1.03	7.19e-23
THYM	CLIC2	3.93	0.97	1.323	1.11e-51
UCEC	CLIC2	2.08	13.52	-2.237	1.3e-74
UCS	CLIC2	2.35	13.395	-2.103	1.67e-28
LUAD	AFF2	0.17	1.78	-1.249	5.44e-98
THYM	AFF2	1.349	0.1	1.095	8.2e-72
BLCA	MICU3	0.18	3.915	-2.058	3.27e-59
BRCA	MICU3	0.59	5.06	-1.93	NA
CESC	MICU3	0.11	7.24	-2.892	5.03e-55
COAD	MICU3	0.18	2.6	-1.609	3.59e-94
LUAD	MICU3	0.9	3.51	-1.247	1.18e-160
LUSC	MICU3	0.87	3.51	-1.27	4.77e-150
OV	MICU3	0.69	8.4	-2.476	8.45e-161
PRAD	MICU3	1.485	4.7	-1.198	2.68e-78
READ	MICU3	0.21	3.15	-1.778	5.51e-45
UCEC	MICU3	0.31	7.13	-2.634	8.76e-91
UCS	MICU3	0.58	7.835	-2.483	2.28e-49
PAAD	VPS37A	16.2	5.05	1.507	7.36e-73
THYM	VPS37A	13.135	4.52	1.357	7.63e-30
COAD	KIF5A	0.15	2.41	-1.568	5.74e-93
READ	KIF5A	0.255	2.84	-1.613	7.81e-39
UCEC	KIF5A	0.185	2.98	-1.748	1.15e-36
UCS	KIF5A	0.83	3.82	-1.397	1.32e-13
COAD	NAT2	3.88	0.7	1.521	4.37e-06
LIHC	NAT2	2.28	27.324	-3.11	4.01e-68
READ	NAT2	3.891	0.33	1.879	2.86e-05
ACC	PSD3	6.02	13.04	-1	7.76e-13
KICH	PSD3	4.42	1.52	1.105	3.72e-11
OV	PSD3	1.045	15.735	-3.033	8.91e-156
THCA	PSD3	11.165	2.91	1.638	2.62e-114
THYM	PSD3	1.28	0.05	1.119	1.59e-88
UCEC	PSD3	1.62	5.56	-1.324	5.72e-24
UCS	PSD3	2.37	5.82	-1.017	2.96e-12
COAD	C9orf41	8.47	3.16	1.187	1.63e-42
READ	C9orf41	9.425	3.02	1.375	2.57e-20
STAD	C9orf41	8.145	2.44	1.411	2.73e-61
THYM	C9orf41	4.555	0.29	2.106	7.63e-141
ESCA	MCU	30.544	14.6	1.016	7.43e-43
KIRP	MCU	33.69	10.78	1.558	3.59e-36
PAAD	MCU	28.259	3.79	2.611	1.8e-99
STAD	MCU	43.051	13.23	1.63	1.02e-66
ACC	ELMSAN1	3.69	8.995	-1.092	1.02e-27
BLCA	ELMSAN1	6.32	15.272	-1.152	5.04e-13
CESC	ELMSAN1	9.315	24.16	-1.286	8.34e-07
COAD	ELMSAN1	7.61	19.74	-1.268	4.63e-120
LUAD	ELMSAN1	10.56	22.479	-1.022	1.19e-95
LUSC	ELMSAN1	9.795	22.405	-1.116	1.04e-109
OV	ELMSAN1	10.065	24.819	-1.222	3.98e-49
PAAD	ELMSAN1	11.76	3.76	1.423	1.92e-48
READ	ELMSAN1	7.595	20.21	-1.303	4.24e-70
THYM	ELMSAN1	6.895	1.91	1.44	1.02e-31
UCEC	ELMSAN1	6.51	24.34	-1.754	2.16e-46
UCS	ELMSAN1	6.65	25.431	-1.789	6.06e-39
ACC	CFAP70	2.74	8.51	-1.346	9.96e-22
CESC	CFAP70	0.525	2.82	-1.325	1.89e-08
KICH	CFAP70	0.395	4.23	-1.907	2.19e-26
LUAD	CFAP70	0.99	4.31	-1.416	1.9e-63
LUSC	CFAP70	0.545	4.315	-1.782	5.62e-115
OV	CFAP70	1.185	5.874	-1.654	3.12e-46
PRAD	CFAP70	3.015	7.05	-1.004	6.73e-22
STAD	CFAP70	0.35	1.97	-1.137	7.52e-62
THCA	CFAP70	4.46	17.111	-1.73	3.95e-102
THYM	CFAP70	2.72	0.52	1.291	6.22e-59
UCS	CFAP70	0.77	3.085	-1.207	5.91e-08
ACC	GNA14	0.28	1.635	-1.042	1.17e-23
BLCA	GNA14	0.955	5.489	-1.731	3.9e-10
CESC	GNA14	0.37	3.8	-1.809	1.31e-12
KICH	GNA14	0.96	5.07	-1.631	4.16e-18
KIRP	GNA14	0.415	4.569	-1.977	4.22e-73
LUSC	GNA14	0.71	7.94	-2.386	1.4e-204
OV	GNA14	0.33	4.89	-2.147	2.13e-173
THCA	GNA14	3.405	12.71	-1.638	2.87e-70
UCEC	GNA14	0.87	12.83	-2.887	2.19e-66
UCS	GNA14	0.68	13.324	-3.092	1.12e-35
KICH	FAM161B	1.31	3.65	-1.009	2.22e-08
OV	FAM161B	2.33	8.97	-1.582	1.56e-71
PAAD	FAM161B	2.5	0.47	1.252	1.37e-74
THYM	FAM161B	4.465	0.18	2.211	2.05e-150
LUSC	GNAQ	10.56	26.099	-1.229	5.36e-148
PAAD	GNAQ	17.629	3.71	1.984	1.91e-97
THYM	GNAQ	13.785	5.87	1.106	3.28e-18
UCS	GNAQ	8.91	21.875	-1.207	4.38e-31
BRCA	WIF1	0.13	5.59	-2.544	2.66e-84
HNSC	WIF1	0.06	1.74	-1.37	1.64e-08
LUAD	WIF1	2.24	28.34	-3.179	3.24e-57
LUSC	WIF1	0.91	25.065	-3.77	1.4e-77
PRAD	WIF1	0.8	3.36	-1.276	6.36e-19
UCS	WIF1	11.64	0.2	3.397	5.47e-16
CESC	ADK	37.339	11.53	1.613	4.18e-09
COAD	ADK	29.459	10.92	1.354	7.79e-122
PAAD	ADK	16.919	5.83	1.392	2.72e-76
READ	ADK	28.829	10.64	1.358	1.43e-60
STAD	ADK	21.125	7.54	1.373	8.97e-80
THCA	ADK	53.439	21.021	1.306	2.24e-137
THYM	ADK	28.093	2.54	3.039	9.84e-121
BLCA	KCNMA1	1.87	13.368	-2.324	1.28e-21
CESC	KCNMA1	2.84	54.731	-3.859	8.09e-21
COAD	KCNMA1	2.86	63.738	-4.068	1.5e-125
ESCA	KCNMA1	3.55	8.61	-1.079	9.65e-11
KIRC	KCNMA1	19.74	2.42	2.6	1.8e-49
KIRP	KCNMA1	6.455	2.58	1.058	4.59e-09
PAAD	KCNMA1	7.53	2.64	1.229	1.44e-30
PRAD	KCNMA1	13.46	32.279	-1.202	5.11e-37
READ	KCNMA1	2.71	76.28	-4.381	1.92e-71
THYM	KCNMA1	4.685	1.2	1.37	1.05e-07
UCEC	KCNMA1	5.94	131.762	-4.258	1.41e-79
UCS	KCNMA1	7.46	145.23	-4.111	4.78e-51
BLCA	BATF	27.005	12.749	1.026	0.000229
BRCA	BATF	16.939	5.65	1.432	2.35e-55
CESC	BATF	8.91	2.13	1.663	1.53e-05
COAD	BATF	4.93	1.82	1.072	4.62e-40
ESCA	BATF	5.82	1.725	1.323	4.29e-35
KIRC	BATF	3.46	0.52	1.553	7.19e-43
LUAD	BATF	16.939	7.93	1.006	4.46e-43
OV	BATF	2.065	0.53	1.002	5.81e-20
PAAD	BATF	17.99	0.36	3.804	9.06e-114
READ	BATF	4.799	1.615	1.149	1.16e-24
STAD	BATF	9.805	2.67	1.558	1.64e-61
UCEC	BATF	3.96	1.25	1.14	1.4e-16
COAD	DCK	14.55	6.06	1.139	1.51e-92
ESCA	DCK	20.035	6.76	1.439	4.29e-95
LIHC	DCK	3.95	1.415	1.035	3.63e-36
OV	DCK	12.905	5.3	1.142	3.57e-40
PAAD	DCK	10.59	1.82	2.039	2.21e-90
READ	DCK	14.025	5.85	1.133	3.15e-47
STAD	DCK	16.02	4.28	1.689	1.55e-126
THYM	DCK	25.059	2.66	2.832	1.6e-76
OV	ADAMTS3	0.39	1.835	-1.028	7.61e-38
UCEC	ADAMTS3	0.25	1.7	-1.111	8.33e-44
ESCA	DPY19L4	15.44	6.035	1.225	4.5e-74
PAAD	DPY19L4	7.72	2.71	1.233	4.23e-63
THYM	DPY19L4	5.21	0.3	2.256	5.01e-122
BRCA	NDUFAF6	30.819	13.24	1.16	2.09e-121
THYM	NDUFAF6	16.575	1.19	3.004	8.95e-159
PAAD	DRAM2	52.87	15.519	1.705	1.24e-73
THYM	DRAM2	39.155	13.43	1.476	2.58e-36
ACC	ADAMTSL3	0.18	1.525	-1.097	1.39e-35
BLCA	ADAMTSL3	0.115	4.937	-2.413	2.3e-59
CESC	ADAMTSL3	0.6	2.99	-1.318	4.63e-05
COAD	ADAMTSL3	0.24	6.58	-2.612	1.8e-82
KICH	ADAMTSL3	0.325	1.66	-1.005	0.00647
LUAD	ADAMTSL3	0.75	7.28	-2.242	2.49e-217
LUSC	ADAMTSL3	0.51	7.57	-2.505	5.17e-210
READ	ADAMTSL3	0.325	7.235	-2.636	3.34e-34
UCEC	ADAMTSL3	0.25	3.93	-1.98	1.93e-47
UCS	ADAMTSL3	0.59	3.885	-1.619	1.04e-21
KICH	SLC28A1	0.05	8.22	-3.134	2.33e-28
KIRC	SLC28A1	70.209	14.795	2.173	1.47e-31
LIHC	SLC28A1	8.97	30.939	-1.68	4.15e-28
OV	WHAMM	2.51	7.62	-1.296	7.79e-73
THYM	WHAMM	5.4	1.29	1.483	5.66e-58
UCEC	WHAMM	2.835	7.3	-1.114	1.3e-47
UCS	WHAMM	2.05	7.56	-1.489	3.21e-46
BRCA	CXCL13	6.93	0.35	2.554	5.01e-42
CESC	CXCL13	7.645	0.17	2.885	1.17e-05
COAD	CXCL13	3.08	0.2	1.766	2.34e-19
ESCA	CXCL13	7.283	0.525	2.441	1.02e-39
HNSC	CXCL13	16.919	0.992	3.169	1.65e-19
KIRC	CXCL13	2.16	0.06	1.576	6.37e-21
LUAD	CXCL13	20.5	0.43	3.91	7.42e-131
LUSC	CXCL13	19.619	0.435	3.845	1.74e-123
OV	CXCL13	2.095	0.14	1.441	3.33e-16
PAAD	CXCL13	3.45	0.07	2.056	1.62e-34
READ	CXCL13	2.44	0.165	1.562	1.02e-12
STAD	CXCL13	13.885	1.01	2.889	1.98e-44
THYM	CXCL13	1.035	0.01	1.011	1.84e-45
UCEC	CXCL13	2.414	0.19	1.521	1.3e-11
UCS	CXCL13	1.46	0.17	1.072	2.95e-06
OV	N6AMT1	3.16	11.153	-1.547	2.08e-79
THYM	N6AMT1	3.595	0.31	1.811	2.49e-156
UCEC	N6AMT1	3.675	9.8	-1.208	6.51e-47
UCS	N6AMT1	4.05	11.19	-1.271	4.51e-27
OV	USP16	11.91	24.995	-1.01	8.6e-44
THYM	USP16	19.575	2.46	2.572	4.3e-84
COAD	CCT8	152.249	66.921	1.174	1.81e-91
READ	CCT8	151.875	65.185	1.208	3.84e-33
THYM	CCT8	142.3	14.4	3.218	1.92e-114
UCS	CCT8	169.635	83.195	1.019	9.46e-31
KIRC	MAP3K7CL	23.84	4.889	2.077	3.72e-50
LUSC	MAP3K7CL	3.515	8.24	-1.033	8.06e-74
PAAD	MAP3K7CL	6.19	1.66	1.435	2.51e-64
UCEC	MAP3K7CL	2.03	6.66	-1.338	7.22e-43
UCS	MAP3K7CL	2.71	6.635	-1.041	0.000133
PAAD	BACH1	11.2	3.48	1.445	3.2e-56
STAD	BACH1	11	4.47	1.133	1.02e-44
ESCA	CLDN17	0.02	1.93	-1.522	3.47e-28
HNSC	CLDN17	0.3	5.772	-2.381	7.38e-11
BRCA	CLDN8	2.45	15.29	-2.239	1.8e-36
ESCA	CLDN8	0.225	2.59	-1.551	8.1e-16
HNSC	CLDN8	0.14	3.403	-1.949	4.82e-13
KICH	CLDN8	101.086	24.46	2.003	4.11e-06
KIRC	CLDN8	0.01	60.204	-5.921	2.48e-149
KIRP	CLDN8	0	30.585	-4.981	2.62e-82
PRAD	CLDN8	28.51	5.115	2.271	1.48e-57
ACC	TSPAN7	126.956	59.104	1.09	2.73e-07
BLCA	TSPAN7	3.05	28.34	-2.857	2.17e-14
BRCA	TSPAN7	6.7	54.349	-2.846	1.76e-214
CESC	TSPAN7	3.68	62.029	-3.751	5.8e-10
COAD	TSPAN7	10.53	43.779	-1.957	2.74e-77
KICH	TSPAN7	143.717	36.859	1.935	1.54e-09
KIRP	TSPAN7	2.73	42.545	-3.545	2.1e-51
LUAD	TSPAN7	10.43	66.87	-2.57	2.71e-99
LUSC	TSPAN7	23.43	66.474	-1.466	7.42e-32
READ	TSPAN7	12.289	41.069	-1.663	4.74e-40
THYM	TSPAN7	7.05	0.43	2.493	1.79e-121
UCEC	TSPAN7	7.005	66.68	-3.08	1.65e-38
UCS	TSPAN7	23.3	66.261	-1.469	3.24e-15
ESCA	TIAM1	5.11	19.86	-1.772	2.4e-35
OV	TIAM1	4.36	1.479	1.112	1.11e-24
PAAD	TIAM1	2.97	0.47	1.433	2.37e-57
THCA	TIAM1	8.25	1.18	2.085	1.45e-112
THYM	TIAM1	9.29	0.53	2.75	6.67e-124
UCEC	TIAM1	3.025	8.33	-1.213	8.55e-27
BRCA	RPGR	5.59	15.26	-1.303	4.51e-142
CESC	RPGR	4.04	18.181	-1.928	6.36e-12
KICH	RPGR	1.915	5.17	-1.082	3.12e-13
LUAD	RPGR	4.69	26.23	-2.259	1.72e-187
LUSC	RPGR	4.375	26.385	-2.349	7.09e-208
THCA	RPGR	4.92	16.74	-1.583	8.32e-175
UCEC	RPGR	6.025	21.529	-1.681	2.68e-29
UCS	RPGR	5.66	22.84	-1.84	5.73e-36
ACC	CDK20	6.75	16.044	-1.137	4.05e-15
BLCA	CDK20	3.48	8.63	-1.104	1.88e-06
CESC	CDK20	3.035	10.06	-1.455	9.04e-08
COAD	CDK20	2.75	7.78	-1.227	1.41e-105
KICH	CDK20	3.13	9.57	-1.356	5.12e-13
OV	CDK20	6.185	15	-1.155	8.62e-34
READ	CDK20	2.855	8.1	-1.239	9.61e-54
THYM	CDK20	4.404	0.21	2.159	2.57e-156
KICH	PCGF6	0.95	3.48	-1.2	8.03e-12
THYM	PCGF6	5.545	0.3	2.332	7.59e-156
COAD	ANKRD9	8.52	19.74	-1.123	2.25e-62
KICH	ANKRD9	30.95	11.33	1.374	1.11e-15
KIRC	ANKRD9	2.66	7.794	-1.265	2.28e-44
LUAD	ANKRD9	5.52	12.93	-1.095	2.01e-52
LUSC	ANKRD9	5.14	13.125	-1.202	6.99e-61
READ	ANKRD9	7.585	20.045	-1.294	1.66e-31
THCA	ANKRD9	2.255	10.24	-1.788	4.69e-177
ESCA	SFR1	8.155	2.785	1.274	2.02e-85
PAAD	SFR1	6.44	1.35	1.663	7.81e-94
STAD	SFR1	6.725	2.53	1.13	2.86e-89
THYM	SFR1	10.03	0.66	2.732	7.47e-155
BRCA	SFXN2	14.97	5.39	1.321	1.06e-68
COAD	SFXN2	8.84	2.79	1.376	6.39e-85
KICH	SFXN2	3.93	15.68	-1.758	1.94e-14
KIRC	SFXN2	6.1	20.714	-1.613	7.61e-46
KIRP	SFXN2	6.17	20.649	-1.594	1.38e-22
READ	SFXN2	7.41	2.59	1.228	9.68e-41
THYM	SFXN2	10.815	0.42	3.057	6.15e-188
PAAD	C14orf2	129.66	51.918	1.304	5.26e-67
THYM	C14orf2	248.369	19.79	3.584	1.38e-109
UCEC	C14orf2	226.598	111.059	1.022	8.11e-41
COAD	FUT6	26.08	1.65	3.353	8.41e-40
ESCA	FUT6	5.234	68.154	-3.472	3.29e-47
HNSC	FUT6	1.16	23.975	-3.531	1.29e-26
KICH	FUT6	0.01	10.1	-3.458	1.7e-29
PAAD	FUT6	12.42	0.98	2.761	4.22e-72
READ	FUT6	21.335	0.575	3.826	1.32e-19
STAD	FUT6	9.565	0.07	3.304	1.58e-47
KICH	TDRD9	0.06	1.87	-1.437	7.49e-17
KIRC	TDRD9	0.32	1.88	-1.126	1.04e-16
LUAD	TDRD9	0.41	2.45	-1.291	1.28e-48
LUSC	TDRD9	0.21	2.47	-1.52	8.81e-112
THCA	TDRD9	3.69	37.809	-3.049	1.58e-129
THYM	TDRD9	0.25	3.97	-1.991	1.77e-22
LUSC	FGF18	0.22	2.165	-1.375	2.82e-146
OV	FGF18	14.645	0.18	3.729	3.97e-78
UCEC	FGF18	14.175	0.63	3.219	2.2e-39
UCS	FGF18	5.76	0.615	2.065	1.09e-22
COAD	PCDH1	35.49	14.24	1.26	5.03e-41
HNSC	PCDH1	14.02	33.285	-1.191	9.78e-14
KIRP	PCDH1	2.185	24.902	-3.024	3e-27
LUSC	PCDH1	8.26	31.649	-1.818	1.16e-106
OV	PCDH1	24.266	1.725	3.213	3.52e-82
PAAD	PCDH1	48.08	5.15	2.996	7.56e-93
READ	PCDH1	36.71	12.805	1.45	3.05e-23
STAD	PCDH1	49.15	16.511	1.518	4.43e-46
BRCA	SH3RF2	1.59	4.33	-1.041	3.51e-53
CESC	SH3RF2	12.295	1.29	2.537	4.37e-06
COAD	SH3RF2	18.15	3.51	2.086	1.27e-37
KIRP	SH3RF2	3.295	0.98	1.117	2.7e-20
OV	SH3RF2	3.025	0.62	1.313	1.34e-28
READ	SH3RF2	15.73	2.425	2.288	1.88e-15
UCEC	SH3RF2	4.235	0.85	1.501	2.66e-23
KIRC	GDF6	3.65	0.16	2.003	6.79e-41
UCEC	GDF6	0.03	1.17	-1.075	1.83e-32
LIHC	UQCRB	349.269	129.912	1.42	6.06e-88
PAAD	UQCRB	276.991	125.608	1.135	8.03e-47
THYM	UQCRB	516.132	9.17	5.668	2.89e-172
ESCA	MTERF3	18.87	8.78	1.023	5.47e-51
HNSC	MTERF3	19.191	9.028	1.01	2.93e-24
LUSC	MTERF3	24.18	11.025	1.066	7.02e-115
PAAD	MTERF3	13.06	4.98	1.233	2.21e-68
THYM	MTERF3	18.045	0.94	3.295	2.29e-168
COAD	PTDSS1	81.311	29.821	1.417	4.92e-110
ESCA	PTDSS1	74.276	29.58	1.3	3.82e-60
LUSC	PTDSS1	123.506	42.805	1.507	2.42e-127
PAAD	PTDSS1	48.281	18.97	1.303	1.73e-54
READ	PTDSS1	81.786	28.949	1.467	4.63e-56
STAD	PTDSS1	63.467	22.54	1.453	7.17e-85
THYM	PTDSS1	60.964	16.39	1.833	7.85e-51
BLCA	PPP2R2B	2.295	12.537	-2.038	2.62e-06
COAD	PPP2R2B	0.25	3.23	-1.759	1.12e-71
KICH	PPP2R2B	0.105	3.78	-2.113	3.35e-14
KIRC	PPP2R2B	1.11	4.675	-1.427	3.7e-64
KIRP	PPP2R2B	0.265	3.16	-1.717	2.39e-28
OV	PPP2R2B	1.88	0.255	1.198	3.82e-18
PAAD	PPP2R2B	2.15	0.25	1.333	4.54e-52
READ	PPP2R2B	0.25	3.725	-1.918	1.28e-31
LIHC	RPL30	1964.71	654.091	1.585	2.12e-82
PAAD	RPL30	2055.82	983.716	1.063	3.14e-31
THYM	RPL30	4195.13	400.899	3.384	3.66e-120
OV	FAM122C	2.55	14.994	-2.172	2.87e-96
PAAD	FAM122C	2.09	0.49	1.052	1.89e-66
THYM	FAM122C	3.255	0.66	1.358	3.28e-59
PAAD	SUPV3L1	20.141	8.91	1.093	9.26e-57
THYM	SUPV3L1	33.883	3.44	2.974	2.38e-110
OV	FAM122B	12.62	29.409	-1.159	1.69e-37
PAAD	FAM122B	14.4	6.45	1.048	2.79e-53
THYM	FAM122B	16.745	2.82	2.216	1.64e-75
UCEC	FAM122B	11.655	27.729	-1.183	8.72e-29
UCS	FAM122B	11.33	28.14	-1.241	4.91e-32
COAD	HKDC1	29.339	0.54	4.3	2.3e-122
ESCA	HKDC1	3.399	0.12	1.974	1.48e-45
KICH	HKDC1	2.444	8.17	-1.413	5.94e-06
LIHC	HKDC1	8.11	1.01	2.18	4.64e-28
LUAD	HKDC1	6.34	1.71	1.438	7.74e-49
OV	HKDC1	2.91	0.03	1.925	9.02e-50
PAAD	HKDC1	16.71	2.39	2.385	1.37e-54
READ	HKDC1	25.795	0.33	4.332	8.02e-70
STAD	HKDC1	11.425	0.18	3.396	6.34e-103
THCA	HKDC1	1.38	4.32	-1.161	3.03e-39
THYM	HKDC1	1.33	0.14	1.031	1.55e-47
UCEC	HKDC1	5.095	0.22	2.321	8.82e-28
OV	PHF6	7.38	19.211	-1.27	1.15e-40
READ	PHF6	11.885	4.745	1.165	9.42e-64
STAD	PHF6	8.3	3.12	1.175	3.77e-73
THYM	PHF6	10.025	0.53	2.849	9.95e-130
COAD	CD109	0.99	3.45	-1.161	1.45e-16
HNSC	CD109	17.06	7.06	1.164	4.77e-14
KICH	CD109	0.435	2.03	-1.078	1.04e-11
KIRC	CD109	10.69	3.875	1.262	4.27e-23
LUAD	CD109	2.61	6.43	-1.041	1.07e-27
LUSC	CD109	14.22	6.415	1.037	6.34e-33
OV	CD109	3.49	0.555	1.53	7.24e-29
PAAD	CD109	4.49	0.15	2.255	2.56e-83
READ	CD109	1.005	4.139	-1.358	2.52e-14
UCEC	CD109	1.175	9.38	-2.255	1.82e-43
UCS	CD109	1.63	9.41	-1.985	8.86e-27
ESCA	UBE2L6	70.45	27.614	1.32	7.81e-39
HNSC	UBE2L6	131.753	47.115	1.464	2.77e-15
KIRC	UBE2L6	108.382	45.675	1.229	2.8e-48
OV	UBE2L6	125.117	45.89	1.427	9.16e-27
PAAD	UBE2L6	80.258	8.32	3.124	3.13e-98
STAD	UBE2L6	68.369	27.561	1.28	1.92e-46
THYM	UBE2L6	98.383	30.03	1.679	9.18e-48
PAAD	ZDHHC5	38.98	9.21	1.969	4.56e-105
STAD	ZDHHC5	45.446	16.22	1.431	7.7e-92
THYM	ZDHHC5	26.925	9.05	1.474	1.33e-51
PAAD	MED19	14.18	5.19	1.294	8.91e-76
THYM	MED19	14.135	1.9	2.384	4.38e-123
BLCA	NPTN	56.739	129.256	-1.174	4.37e-08
PAAD	NPTN	93.422	22.529	2.005	1.82e-76
UCEC	NPTN	48.21	168.627	-1.785	5.59e-43
UCS	NPTN	41.06	172.218	-2.042	2.45e-32
BLCA	KAT6B	3.295	10.815	-1.46	1.78e-14
CESC	KAT6B	3.275	8.71	-1.184	1.7e-08
THYM	KAT6B	5.265	0.51	2.053	2.81e-93
UCEC	KAT6B	4.795	11.98	-1.163	1.92e-21
CESC	SAMD8	5.15	13.58	-1.245	2.61e-08
OV	SAMD8	2.495	10.99	-1.778	9.67e-112
PAAD	SAMD8	5.65	1.57	1.372	1.78e-76
UCEC	SAMD8	3.475	10.5	-1.362	1.67e-44
BRCA	RAB11FIP1	23.64	7.51	1.534	1.02e-43
CESC	RAB11FIP1	10.91	2.4	1.809	0.00738
COAD	RAB11FIP1	35.51	5.7	2.446	1.17e-69
HNSC	RAB11FIP1	9.82	24.64	-1.245	1.97e-07
KICH	RAB11FIP1	17.215	6.32	1.315	2.56e-05
PAAD	RAB11FIP1	21.989	10.18	1.04	4.03e-18
READ	RAB11FIP1	36.68	5.14	2.618	6.14e-39
STAD	RAB11FIP1	44.18	6.64	2.564	1.75e-87
COAD	UTP14A	24.19	8.61	1.39	6.29e-139
LIHC	UTP14A	7.05	2.75	1.102	1.21e-54
READ	UTP14A	28.27	8.625	1.605	3.65e-82
THYM	UTP14A	14.595	1.75	2.504	2.58e-134
OV	AIFM1	42.324	12.3	1.704	7.84e-56
PAAD	AIFM1	23.11	9.97	1.136	5.77e-73
THYM	AIFM1	43.785	3.41	3.344	3.87e-146
UCEC	AIFM1	82.047	18.48	2.092	2e-57
UCS	AIFM1	37.88	18.34	1.007	3.01e-22
ACC	MAPK13	14.56	51.766	-1.762	4.26e-25
BLCA	MAPK13	52.545	18.553	1.453	6.01e-17
BRCA	MAPK13	42.47	17.27	1.251	1.78e-132
CESC	MAPK13	55.925	6.47	2.93	1.92e-21
COAD	MAPK13	75.238	9.95	2.8	2.44e-62
OV	MAPK13	14.755	5.49	1.28	7.92e-28
READ	MAPK13	78.156	7.69	3.187	3.87e-31
STAD	MAPK13	42.299	15.34	1.406	1.17e-63
UCEC	MAPK13	19.835	6.55	1.464	1.86e-27
ESCA	BAG4	10.145	4.505	1.018	5.1e-64
LUSC	BAG4	10.435	4.29	1.112	1.6e-89
PAAD	BAG4	5.53	1.39	1.45	4.3e-92
STAD	BAG4	9.08	2.11	1.697	2.71e-100
THYM	BAG4	5.84	1.13	1.683	5.29e-68
ESCA	TBC1D31	7.435	2.235	1.383	1.11e-99
HNSC	TBC1D31	4.24	1.565	1.031	2.21e-27
STAD	TBC1D31	4.755	1.31	1.317	5.6e-103
THYM	TBC1D31	6.265	0.67	2.121	4.8e-93
LIHC	WDYHV1	8.96	3.605	1.113	8.55e-49
LUSC	WDYHV1	19.975	9.15	1.047	7.45e-126
PAAD	WDYHV1	12.29	5.16	1.109	1.03e-59
THYM	WDYHV1	11.04	0.84	2.71	5.95e-155
BLCA	ATAD2	10.615	3.765	1.285	1.5e-08
BRCA	ATAD2	16.429	3.42	1.979	5.21e-132
CESC	ATAD2	21.81	3.36	2.387	6.45e-21
COAD	ATAD2	11.78	2.2	1.998	6.22e-185
ESCA	ATAD2	24.47	5.34	2.006	1.11e-100
HNSC	ATAD2	13.09	3.97	1.503	3.82e-25
LIHC	ATAD2	6.91	1.855	1.47	1.02e-45
LUSC	ATAD2	14.47	4.105	1.599	4.12e-159
PAAD	ATAD2	4.54	0.87	1.567	1.15e-81
READ	ATAD2	13.009	2.15	2.153	1.4e-115
STAD	ATAD2	13.1	2.61	1.966	4.46e-105
THYM	ATAD2	9.195	0.41	2.854	3.72e-133
UCEC	ATAD2	7.92	3.08	1.128	1.38e-14
UCS	ATAD2	10.6	3.115	1.495	1.61e-24
BLCA	FBXO32	21.584	45.052	-1.028	2.98e-06
COAD	FBXO32	15.16	91.36	-2.515	8.83e-65
LIHC	FBXO32	4.23	1.22	1.236	3.97e-34
LUAD	FBXO32	19.99	7.07	1.379	1.09e-70
LUSC	FBXO32	29.265	7.19	1.886	1.12e-106
PAAD	FBXO32	39.59	3.28	3.245	1.04e-88
READ	FBXO32	14.679	108.706	-2.807	1.1e-27
STAD	FBXO32	20.385	8.46	1.177	0.00319
THYM	FBXO32	22.711	1.82	3.072	7.76e-114
UCEC	FBXO32	10.455	129.561	-3.511	3.11e-71
UCS	FBXO32	16.19	136.631	-3.001	2.83e-28
LIHC	NSMCE2	20.92	5.565	1.739	1.89e-103
PAAD	NSMCE2	18.65	5.46	1.605	3.75e-96
THYM	NSMCE2	27.575	2.4	3.071	1.01e-129
LUSC	FRRS1	8.46	2	1.657	2.57e-116
PAAD	FRRS1	2.95	0.41	1.486	9.36e-55
PAAD	PHKG2	24.501	9.6	1.266	1.08e-58
THYM	PHKG2	32.854	14.56	1.122	7.84e-36
PAAD	HIAT1	20.569	9.01	1.108	1.94e-44
THYM	HIAT1	16.929	6.34	1.288	3.62e-23
CESC	SASS6	5.21	1.91	1.094	2.39e-09
ESCA	SASS6	4.84	1.785	1.068	4.42e-64
STAD	SASS6	3.23	1.09	1.017	2.36e-79
THYM	SASS6	2.26	0.17	1.478	1.07e-115
HNSC	COX6A2	0.54	23.485	-3.991	1.62e-10
KICH	COX6A2	0.17	1.82	-1.269	1.72e-11
KIRP	COX6A2	0.54	2.63	-1.237	6.34e-09
LIHC	COX6A2	2.46	6.19	-1.055	7.92e-11
UCEC	COX6A2	0	1.17	-1.118	8.35e-14
PAAD	MALSU1	35.869	14.21	1.277	1.44e-68
THYM	MALSU1	45.285	7.13	2.509	1.76e-92
PAAD	GALK2	17.09	6.22	1.325	6.04e-69
THYM	GALK2	11.615	2.23	1.966	2.77e-72
ACC	B3GNT7	2.27	9.085	-1.625	7.51e-18
CESC	B3GNT7	2.97	0.9	1.063	0.00393
ESCA	B3GNT7	9.02	1.06	2.282	1.3e-47
LUSC	B3GNT7	3.875	16.53	-1.846	4.97e-106
PAAD	B3GNT7	16.67	4.56	1.668	1.97e-35
THCA	B3GNT7	7.455	2.21	1.397	3.83e-71
THYM	B3GNT7	3.2	0.39	1.595	1.47e-28
UCEC	B3GNT7	6.369	2.08	1.259	1.09e-11
BLCA	MPV17L	0.4	3.31	-1.622	1.16e-12
PAAD	MPV17L	1.97	5.46	-1.121	1.96e-43
UCEC	MPV17L	0.36	2.75	-1.463	1.6e-30
BLCA	BUB1B	8.94	0.996	2.316	5.32e-24
BRCA	BUB1B	7.12	0.72	2.239	2.2e-198
CESC	BUB1B	15.18	0.21	3.741	2.7e-38
COAD	BUB1B	11.26	1.05	2.58	1.87e-141
ESCA	BUB1B	16.635	4.62	1.65	3.41e-67
HNSC	BUB1B	9.51	3.103	1.357	4.99e-28
LIHC	BUB1B	1.6	0.16	1.164	1.52e-39
LUAD	BUB1B	4.4	0.94	1.477	3.86e-76
LUSC	BUB1B	11.765	1.01	2.667	5.22e-222
OV	BUB1B	6.44	0.35	2.462	2.83e-94
PAAD	BUB1B	3.21	0.19	1.823	5.21e-96
READ	BUB1B	10.539	0.73	2.738	5.25e-64
STAD	BUB1B	9.455	0.61	2.699	5.43e-129
THYM	BUB1B	12.572	0.2	3.5	6.56e-122
UCEC	BUB1B	11.41	0.38	3.169	1.43e-65
UCS	BUB1B	12.85	0.38	3.327	4.69e-69
LIHC	PDE6D	11.73	5.08	1.066	6.68e-61
PAAD	PDE6D	18.439	4.99	1.698	2.47e-96
THYM	PDE6D	37.578	5.2	2.637	7.28e-106
PAAD	BRPF1	8.2	3.43	1.054	1.11e-56
THYM	BRPF1	14.125	2.99	1.922	7.29e-64
COAD	SST	0.15	7.18	-2.83	4.26e-86
KICH	SST	4.708	1.67	1.096	0.00617
OV	SST	28.57	0.73	4.096	1.96e-27
READ	SST	0.32	6.415	-2.49	2.44e-32
STAD	SST	0.705	101.468	-5.909	8.3e-72
UCEC	SST	2.04	0.15	1.402	7.78e-13
UCS	SST	5.71	0.135	2.564	3.86e-16
OV	TATDN2	12.28	29.29	-1.19	1.46e-49
PAAD	TATDN2	18.17	8.42	1.025	1.7e-52
THYM	TATDN2	26.56	7.96	1.621	3.1e-57
PAAD	SEC13	93.208	36.329	1.336	1.75e-66
THYM	SEC13	99.198	16.71	2.5	7.29e-95
THCA	EXOG	3.485	8.16	-1.03	7.76e-123
THYM	EXOG	4.265	0.6	1.718	5.6e-86
UCEC	EXOG	2.88	9.02	-1.369	1.57e-38
UCS	EXOG	3.42	9.375	-1.231	3.09e-20
PAAD	NTAN1	30.619	8.03	1.808	6.24e-77
THYM	NTAN1	23.76	10.73	1.078	1.42e-34
UCEC	NTAN1	19.37	46.931	-1.234	1.07e-44
BRCA	NMNAT2	0.36	3.1	-1.592	1.15e-107
OV	NMNAT2	1.885	0.365	1.08	1.76e-19
KICH	ATP2B2	6.118	0.16	2.617	3.83e-19
KIRC	ATP2B2	1.42	0.125	1.105	1.26e-26
OV	ATP2B2	1.435	0.05	1.214	5.16e-30
UCS	ATP2B2	0.26	1.824	-1.164	4.58e-12
CESC	SLC6A1	0.08	1.74	-1.343	1.7e-49
ESCA	SLC6A1	0.38	7.98	-2.702	2.18e-96
KIRC	SLC6A1	1.84	0.42	1	3.04e-25
LUSC	SLC6A1	0.29	1.615	-1.019	1.88e-107
OV	SLC6A1	0.14	1.74	-1.265	8.68e-110
THYM	SLC6A1	3.355	0.01	2.108	3.24e-72
UCEC	SLC6A1	0.1	1.49	-1.179	5.73e-56
UCS	SLC6A1	0.18	1.74	-1.215	5.59e-29
OV	SMG1	5.535	14.075	-1.206	1.41e-44
THCA	SMG1	7.625	18.61	-1.185	5.27e-127
THYM	SMG1	7.86	2.56	1.315	6.34e-30
UCEC	SMG1	5.895	16.999	-1.384	9.99e-34
UCS	SMG1	5.74	17.94	-1.491	8.71e-36
LUSC	FCHO2	6.475	17.265	-1.289	5.88e-152
OV	FCHO2	4.345	10.655	-1.125	4.95e-45
PAAD	FCHO2	10.06	2.92	1.496	1.25e-36
UCEC	FCHO2	4.88	16.549	-1.578	1.11e-44
UCS	FCHO2	3.81	17.195	-1.919	1.04e-44
ACC	RBPMS	36.801	92.77	-1.311	3.98e-18
BLCA	RBPMS	57.573	264.854	-2.182	2.31e-18
BRCA	RBPMS	66.16	189.61	-1.505	1.01e-124
CESC	RBPMS	26.752	303.004	-3.453	1.61e-15
COAD	RBPMS	33.63	283.145	-3.037	1.01e-62
KICH	RBPMS	69.779	149.312	-1.087	9.71e-08
LUAD	RBPMS	71.332	148.765	-1.05	7.12e-55
LUSC	RBPMS	25.235	149.644	-2.522	7.2e-224
OV	RBPMS	31.555	257.36	-2.988	1.96e-87
PAAD	RBPMS	75.18	34.7	1.093	4.68e-25
PRAD	RBPMS	53.245	180.705	-1.744	3.1e-78
READ	RBPMS	36.29	333.016	-3.163	4.28e-31
THYM	RBPMS	25.325	0.58	4.058	1.49e-158
UCEC	RBPMS	49.028	311.761	-2.644	4.7e-59
UCS	RBPMS	33.62	327.93	-3.248	2.66e-49
CESC	TMEM171	5.53	0.09	2.583	3.78e-12
COAD	TMEM171	12.07	2.42	1.934	1.44e-08
KIRP	TMEM171	22.554	8.805	1.264	3.45e-06
LUSC	TMEM171	2.65	0.26	1.534	1.58e-125
PAAD	TMEM171	5	0.18	2.346	7.63e-84
READ	TMEM171	10.295	0.645	2.78	0.000119
THCA	TMEM171	4.525	21.18	-2.005	4.47e-88
THYM	TMEM171	1.709	0.05	1.367	1.22e-75
ACC	TIMP4	0.45	5.53	-2.171	8.4e-29
BLCA	TIMP4	0.785	4.597	-1.649	1.56e-10
BRCA	TIMP4	1.08	58.561	-4.84	1.75e-264
CESC	TIMP4	0.09	5.9	-2.662	3.02e-46
COAD	TIMP4	1.91	6.91	-1.443	8e-51
LUAD	TIMP4	0.32	3.7	-1.832	1.43e-89
LUSC	TIMP4	0.46	3.955	-1.763	1.57e-87
OV	TIMP4	0.47	2.525	-1.262	1.53e-28
PRAD	TIMP4	1.035	4.05	-1.311	3.44e-34
READ	TIMP4	2.074	7.555	-1.476	2.04e-26
STAD	TIMP4	0.885	3.63	-1.296	9.82e-40
THCA	TIMP4	0.315	13.35	-3.448	3.35e-190
UCEC	TIMP4	0.07	3.55	-2.088	2.69e-57
UCS	TIMP4	0.44	4.87	-2.027	1.41e-16
BRCA	SYN2	0.36	8.88	-2.861	4.66e-306
CESC	SYN2	0.06	3.29	-2.017	2.41e-22
COAD	SYN2	0.07	2.05	-1.511	2.1e-97
LUAD	SYN2	0.08	2.04	-1.493	5.42e-202
LUSC	SYN2	0.38	2.065	-1.151	1.48e-43
OV	SYN2	0.36	3.4	-1.694	2.02e-83
READ	SYN2	0.095	2.255	-1.572	2.09e-46
STAD	SYN2	0.265	1.63	-1.056	1.45e-18
UCEC	SYN2	0.285	3.93	-1.94	1.26e-25
BRCA	NRG1	0.94	3.62	-1.252	9.67e-32
ESCA	NRG1	5.099	1.715	1.168	2.5e-23
HNSC	NRG1	12.46	2.745	1.846	1.03e-13
KICH	NRG1	0.744	3.52	-1.374	3.21e-11
LIHC	NRG1	0.45	2.87	-1.416	5.54e-14
LUAD	NRG1	1.01	3.46	-1.15	4.15e-47
PRAD	NRG1	0.49	2.17	-1.089	6.31e-56
PAAD	NECAP2	53.619	9.57	2.369	5.83e-97
THYM	NECAP2	64.143	20.391	1.607	4.89e-49
BLCA	LRP8	3.08	0.915	1.091	2.33e-06
CESC	LRP8	5.92	1.47	1.486	2.89e-06
COAD	LRP8	6.87	0.92	2.035	1.26e-151
HNSC	LRP8	6.23	2.032	1.254	2.16e-13
LUSC	LRP8	9.62	3.36	1.284	1.57e-65
OV	LRP8	5.265	1.075	1.594	4.91e-34
PAAD	LRP8	2.82	0.3	1.555	3.85e-71
READ	LRP8	6.48	0.955	1.936	3.78e-78
STAD	LRP8	4.685	0.6	1.829	1.28e-77
THCA	LRP8	7.785	25.451	-1.59	7.01e-62
BLCA	STEAP2	3.875	8.768	-1.003	0.000115
CESC	STEAP2	2.29	6.15	-1.12	0.00345
ESCA	STEAP2	10.88	3.67	1.347	5.5e-28
OV	STEAP2	4.175	12.75	-1.41	1.19e-40
PAAD	STEAP2	10.43	2.31	1.788	4.99e-72
PRAD	STEAP2	154.749	75.454	1.027	2.17e-33
STAD	STEAP2	10.345	4.33	1.09	1.77e-22
THCA	STEAP2	1.175	6.54	-1.794	5.85e-169
THYM	STEAP2	7.235	0.01	3.027	1.35e-161
UCEC	STEAP2	2.305	7.26	-1.322	3.66e-25
UCS	STEAP2	1.98	7.27	-1.473	3.54e-22
PAAD	SSBP3	38.249	11.23	1.682	2.83e-78
THYM	SSBP3	129.709	7.4	3.96	1.47e-140
COAD	CLDN12	33.52	12.55	1.349	4.25e-118
ESCA	CLDN12	28.425	11.265	1.263	1.53e-62
PAAD	CLDN12	24.271	7.12	1.638	9.9e-62
READ	CLDN12	36.131	11.995	1.515	3.5e-61
STAD	CLDN12	24.745	9.77	1.257	9.02e-58
THYM	CLDN12	6.499	0.08	2.796	7.6e-191
HNSC	MMP14	177.995	52.658	1.738	1.87e-27
KIRC	MMP14	80.873	27.924	1.501	9.5e-40
KIRP	MMP14	86.659	26.954	1.649	2.17e-24
LIHC	MMP14	15	5	1.415	1.67e-27
PAAD	MMP14	226.944	13.27	3.998	9.56e-94
PRAD	MMP14	24.19	57.225	-1.209	3.85e-46
STAD	MMP14	100.398	35.08	1.491	3.37e-44
THYM	MMP14	39.554	0.62	4.646	3.89e-152
KICH	FZD1	1.77	7.2	-1.566	2.57e-09
KIRC	FZD1	27.68	9.655	1.429	2.31e-33
KIRP	FZD1	33.835	7.909	1.967	6.01e-27
PAAD	FZD1	7.51	1.67	1.672	4.62e-70
THYM	FZD1	3.045	0.17	1.789	1.72e-112
CESC	GATAD1	12.625	35.37	-1.416	1.04e-11
OV	GATAD1	13.565	52.019	-1.864	4.18e-89
THYM	GATAD1	12.869	2.18	2.125	5.76e-71
UCEC	GATAD1	14.18	39.27	-1.408	7.38e-39
UCS	GATAD1	13.22	43.314	-1.64	4.3e-38
BRCA	SUSD3	46.141	8.24	2.351	7.16e-52
CESC	SUSD3	4.415	15.11	-1.573	5.3e-05
KIRP	SUSD3	5.895	14.086	-1.13	2.06e-08
PAAD	SUSD3	3.4	0.34	1.715	1.3e-60
READ	SUSD3	5.854	1.985	1.199	9.48e-33
STAD	SUSD3	4.07	1.49	1.026	1.39e-33
THYM	SUSD3	26.249	8.11	1.581	4.09e-36
UCEC	SUSD3	4.985	27.23	-2.238	9.04e-40
UCS	SUSD3	3.21	27.38	-2.753	4.83e-40
ACC	RP11-66N24.4	1.07	4.795	-1.485	1.99e-51
CESC	RP11-66N24.4	1.745	6.03	-1.357	5.16e-10
COAD	RP11-66N24.4	1.05	3.92	-1.263	3.59e-74
LUAD	RP11-66N24.4	1.68	6.56	-1.496	7.92e-94
LUSC	RP11-66N24.4	1.43	6.6	-1.645	1.05e-115
OV	RP11-66N24.4	2.285	8.485	-1.53	3.23e-60
PRAD	RP11-66N24.4	3.29	10.12	-1.374	1.88e-24
READ	RP11-66N24.4	0.955	4.045	-1.368	4.21e-53
STAD	RP11-66N24.4	1.28	4.24	-1.201	5.34e-59
THCA	RP11-66N24.4	1.325	10.98	-2.365	7.78e-210
UCEC	RP11-66N24.4	1.82	8.24	-1.712	3.28e-38
UCS	RP11-66N24.4	1.14	8.685	-2.178	1.06e-46
KICH	TMED6	0.39	3.22	-1.602	7.77e-09
PAAD	TMED6	3.29	47.408	-3.496	4.8e-59
STAD	TMED6	1.25	12.61	-2.597	1.03e-49
KICH	CLEC18A	0.505	5.78	-2.172	1.46e-15
KIRC	CLEC18A	38.449	7.5	2.214	9.56e-18
KIRP	CLEC18A	2.925	12.312	-1.762	6.6e-09
KICH	CLEC18C	0.165	5.61	-2.504	1.26e-16
KIRC	CLEC18C	26.541	6.449	1.886	2.57e-12
KIRP	CLEC18C	1.42	10.108	-2.199	3.16e-13
CESC	ARMC12	0.15	1.49	-1.115	8.88e-27
OV	ARMC12	0.37	2.745	-1.451	3.93e-82
THCA	ARMC12	0.18	2.22	-1.448	1.79e-181
UCEC	ARMC12	0.2	1.95	-1.298	4.72e-45
PAAD	DDX19B	25.801	9.27	1.384	3.53e-71
THYM	DDX19B	22.575	5.27	1.911	6.99e-64
CESC	ST3GAL2	3.52	10.48	-1.345	1.16e-07
ESCA	ST3GAL2	9.785	2.21	1.748	1.92e-78
HNSC	ST3GAL2	5.51	2.133	1.055	5.53e-11
PAAD	ST3GAL2	8.69	1.66	1.865	7.52e-85
STAD	ST3GAL2	11.655	2.8	1.736	5.28e-58
UCEC	ST3GAL2	5.33	13.32	-1.178	1.04e-30
LUSC	FUK	6.505	14.075	-1.006	7.79e-80
OV	FUK	4.9	18.545	-1.728	3.53e-84
THYM	FUK	9.17	2.52	1.531	1.92e-65
UCS	FUK	5.37	16.525	-1.46	2.01e-29
ACC	IL34	3.95	14.955	-1.689	5.15e-07
BRCA	IL34	3.25	12.34	-1.65	1.29e-33
CESC	IL34	2.24	9.17	-1.65	0.00171
ESCA	IL34	1.875	18.14	-2.735	1.49e-77
HNSC	IL34	2.49	8.219	-1.401	1.34e-09
PAAD	IL34	4.21	0.76	1.566	6.78e-51
THYM	IL34	7.483	0.06	3	8.65e-171
ACC	DHRS1	11.52	27.965	-1.21	1.25e-27
ESCA	DHRS1	19.35	116.872	-2.534	4.82e-81
KICH	DHRS1	10.81	28	-1.296	1.5e-11
PAAD	DHRS1	29.829	9.33	1.577	1.44e-62
THYM	DHRS1	36.196	9.14	1.875	1.22e-73
ACC	CACNA1D	1.83	7.725	-1.624	1.06e-19
LUAD	CACNA1D	1.46	6.25	-1.559	3.15e-93
LUSC	CACNA1D	0.255	6.32	-2.544	2.32e-268
THCA	CACNA1D	0.97	3.34	-1.14	8e-134
COAD	ARSE	37.041	3.16	3.193	2.7e-64
ESCA	ARSE	1.915	0.25	1.222	2.78e-40
KIRC	ARSE	54.621	20.559	1.367	8.97e-16
KIRP	ARSE	40.834	12.671	1.614	3.39e-11
LIHC	ARSE	49.9	23	1.085	8.96e-10
LUAD	ARSE	10.74	1.21	2.409	1.68e-77
OV	ARSE	0.39	3.76	-1.776	7.77e-44
READ	ARSE	40.37	2.57	3.535	1.19e-50
STAD	ARSE	12.275	1.46	2.432	1.1e-67
ACC	KIT	1.51	0.24	1.017	1.13e-21
BLCA	KIT	0.895	6.478	-1.981	7.53e-10
BRCA	KIT	4.14	31.55	-2.663	1.75e-78
CESC	KIT	0.72	4.45	-1.664	3.11e-06
COAD	KIT	1.08	7.54	-2.038	1.02e-95
KICH	KIT	87.368	8.29	3.25	5.76e-22
KIRC	KIT	2.65	11.22	-1.743	2.4e-24
KIRP	KIT	1.1	7.485	-2.015	4.88e-18
LUSC	KIT	2.18	11.19	-1.939	2.49e-61
OV	KIT	0.32	15.689	-3.66	4.27e-161
PAAD	KIT	3.43	0.63	1.442	5.49e-47
PRAD	KIT	1.27	3.885	-1.106	5.25e-47
READ	KIT	1.535	7.995	-1.827	5.96e-44
STAD	KIT	1.99	8.37	-1.648	2.07e-49
THCA	KIT	2.61	14.98	-2.146	3.89e-74
UCEC	KIT	0.675	6.03	-2.069	3.88e-37
UCS	KIT	1.25	6.025	-1.643	5.67e-16
CESC	HYDIN	0.1	1.29	-1.058	6.92e-07
KICH	HYDIN	0.21	2.12	-1.367	3.87e-23
KIRP	HYDIN	5.01	1.9	1.051	1.39e-16
OV	AASDH	3	7.065	-1.012	4.38e-42
THYM	AASDH	4.91	0.65	1.841	1.26e-109
CESC	ZNF19	1.08	3.51	-1.117	7.57e-10
LUSC	ZNF19	1.47	3.98	-1.012	7.78e-114
THYM	ZNF19	1.99	0.18	1.341	7.5e-121
UCS	ZNF19	1.35	4.33	-1.181	1.51e-21
COAD	CACNA2D3	0.16	1.36	-1.025	1.75e-61
ESCA	CACNA2D3	0.59	2.435	-1.111	4.76e-34
KICH	CACNA2D3	0.11	3.09	-1.882	2.79e-17
KIRC	CACNA2D3	0.62	3.028	-1.314	3.27e-87
LUAD	CACNA2D3	0.44	2.13	-1.12	1.29e-92
OV	CACNA2D3	1.22	3.735	-1.093	3.59e-24
READ	CACNA2D3	0.21	1.69	-1.153	4.2e-26
PAAD	RNF111	11.19	4.27	1.21	1.35e-62
UCEC	RNF111	6.905	15.63	-1.073	6.59e-32
UCS	RNF111	6.97	16.35	-1.122	2.86e-29
ACC	CCNB2	4.83	0.76	1.728	2.98e-20
BLCA	CCNB2	30.939	1.907	3.458	1.71e-32
BRCA	CCNB2	16.61	1.03	3.117	8.72e-248
CESC	CCNB2	46.954	0.75	4.776	4.46e-62
COAD	CCNB2	32.68	1.9	3.538	7.34e-135
ESCA	CCNB2	39.66	10.965	1.765	4.73e-63
HNSC	CCNB2	32.54	10.259	1.575	9.66e-42
KIRC	CCNB2	2.53	0.575	1.164	1.79e-37
LIHC	CCNB2	4.81	0.27	2.194	3.72e-65
LUAD	CCNB2	12.96	1.46	2.505	6e-147
LUSC	CCNB2	35.52	1.47	3.886	0
OV	CCNB2	28.075	0.53	4.248	1.54e-157
PAAD	CCNB2	8.88	0.23	3.006	1.08e-108
READ	CCNB2	28.772	1.385	3.642	1.15e-64
STAD	CCNB2	27.139	0.96	3.844	3.03e-148
THYM	CCNB2	41.573	0.8	4.564	5.15e-125
UCEC	CCNB2	29.26	0.82	4.055	3.96e-96
UCS	CCNB2	31.639	0.805	4.177	2.07e-82
COAD	FAM81A	4.65	1.46	1.2	4.05e-62
ESCA	FAM81A	2.725	0.51	1.303	6.4e-62
KIRC	FAM81A	1.37	7.035	-1.761	2.68e-75
PAAD	FAM81A	2.58	0.29	1.473	5.54e-89
READ	FAM81A	3.905	1.24	1.131	9.47e-30
STAD	FAM81A	4.91	0.46	2.017	3.68e-106
THYM	FAM81A	2.405	0.02	1.739	2.32e-110
ESCA	MYO1E	76.547	36.435	1.051	1.11e-43
PAAD	MYO1E	70.869	5.69	3.425	1.03e-111
READ	MYO1E	56.781	25.689	1.114	2.03e-20
STAD	MYO1E	75.719	17.36	2.063	2.12e-121
THYM	MYO1E	29.663	1	3.938	1.66e-162
UCS	MYO1E	14.99	34.865	-1.165	6.37e-16
ACC	MUM1L1	0.02	2.59	-1.815	5.81e-23
CESC	MUM1L1	0.395	9.78	-2.95	2.24e-23
OV	MUM1L1	0.505	96.268	-6.014	2.79e-251
PAAD	MUM1L1	1.21	3.76	-1.107	7.43e-26
THCA	MUM1L1	1.345	9.82	-2.206	1.25e-110
UCEC	MUM1L1	0.32	10.35	-3.104	1.04e-63
UCS	MUM1L1	1.25	11.304	-2.451	5.69e-21
BRCA	AFAP1L1	3.47	14.01	-1.748	2.05e-199
CESC	AFAP1L1	2.045	5.1	-1.002	0.00135
HNSC	AFAP1L1	6.03	2.26	1.109	3.7e-08
KIRC	AFAP1L1	12.36	4.45	1.294	2e-34
LUAD	AFAP1L1	3.21	16.66	-2.069	3.91e-193
LUSC	AFAP1L1	2.9	16.595	-2.174	3.21e-209
PAAD	AFAP1L1	3.37	0.53	1.514	6.42e-72
THCA	AFAP1L1	3.77	10.87	-1.315	4.58e-93
THYM	AFAP1L1	3.66	0.04	2.164	6.59e-139
UCEC	AFAP1L1	1.36	11.19	-2.369	4.85e-73
UCS	AFAP1L1	3.21	11.385	-1.557	2.52e-10
BLCA	TSC22D3	47.72	201.725	-2.057	3.99e-21
BRCA	TSC22D3	108.653	254.107	-1.218	1.01e-78
CESC	TSC22D3	48.527	478.341	-3.275	1.68e-17
COAD	TSC22D3	24.54	183.355	-2.852	3.21e-89
ESCA	TSC22D3	43.296	132.964	-1.597	3.79e-31
KICH	TSC22D3	24.874	102.287	-1.997	5.57e-10
KIRC	TSC22D3	187.727	93.021	1.005	3.92e-14
LUAD	TSC22D3	110.307	407.709	-1.877	1.15e-86
LUSC	TSC22D3	64.03	412.413	-2.668	5.28e-164
OV	TSC22D3	28.699	337.303	-3.51	5.19e-99
PAAD	TSC22D3	151.964	38.649	1.948	9.41e-40
PRAD	TSC22D3	145.597	338.919	-1.213	5.22e-37
READ	TSC22D3	26.369	195.889	-2.847	3.38e-48
STAD	TSC22D3	41.13	198.362	-2.242	5.85e-71
THCA	TSC22D3	103.568	303.32	-1.541	9.03e-81
THYM	TSC22D3	113.216	270.708	-1.25	1.02e-17
UCEC	TSC22D3	29.235	262.813	-3.125	1.4e-54
UCS	TSC22D3	58.899	313.277	-2.391	2.55e-17
PAAD	DYRK1A	15.38	6.73	1.083	2.34e-48
THYM	DYRK1A	22.34	4.24	2.155	1.85e-53
UCEC	DYRK1A	14.725	33.831	-1.147	4.06e-30
UCS	DYRK1A	14.94	34.73	-1.164	7.51e-27
KICH	KCNJ15	9.655	44.319	-2.089	4.06e-08
STAD	KCNJ15	1.34	6.57	-1.694	1.3e-17
THCA	KCNJ15	91.233	25.729	1.787	2.29e-74
THYM	KCNJ15	0.345	37.031	-4.822	5.03e-122
BLCA	ERG	1.51	4.744	-1.194	9.23e-11
BRCA	ERG	4.23	17.14	-1.794	3.3e-183
CESC	ERG	2.05	12.82	-2.18	7.38e-13
KICH	ERG	2.96	7.71	-1.137	1.62e-09
KIRP	ERG	0.895	7.54	-2.172	1.51e-48
LUAD	ERG	3.85	19.38	-2.071	4.63e-190
LUSC	ERG	3.28	19.72	-2.275	2.15e-208
PAAD	ERG	4.53	0.94	1.511	4.47e-51
THCA	ERG	4.195	10.65	-1.165	2.4e-96
THYM	ERG	1.745	0.25	1.135	3.94e-46
UCEC	ERG	1.66	15.009	-2.589	1.01e-69
UCS	ERG	2.63	14.93	-2.134	7.4e-28
BLCA	ETS2	55.385	130.169	-1.218	1.7e-07
BRCA	ETS2	15.73	49.49	-1.594	1.1e-163
COAD	ETS2	176.496	60.93	1.519	2.7e-77
KICH	ETS2	15.92	43.179	-1.385	8.55e-09
LUAD	ETS2	47.54	125.983	-1.387	7.2e-98
LUSC	ETS2	54.579	129.238	-1.229	6.5e-72
OV	ETS2	13.94	49.186	-1.748	1.75e-54
PAAD	ETS2	55.05	6.81	2.843	2.68e-83
PRAD	ETS2	23.031	59.732	-1.338	2.91e-41
READ	ETS2	193.373	58.604	1.705	9.69e-38
STAD	ETS2	81.888	38.329	1.076	4.29e-27
THCA	ETS2	24.51	53.719	-1.101	1.4e-100
UCEC	ETS2	24.385	66.541	-1.412	8.41e-21
UCS	ETS2	19.291	66.581	-1.736	5.21e-23
BLCA	TSPAN18	2.155	12.684	-2.117	3.28e-21
CESC	TSPAN18	1.095	10.54	-2.462	2.9e-12
COAD	TSPAN18	3.06	25.86	-2.726	2.02e-53
KIRC	TSPAN18	38.459	10.784	1.744	4.6e-31
KIRP	TSPAN18	22.81	10.564	1.042	3.4e-09
LUAD	TSPAN18	4.38	16.59	-1.709	9.97e-122
LUSC	TSPAN18	6.675	16.81	-1.214	1.75e-24
PAAD	TSPAN18	6.31	0.55	2.238	5.13e-79
PRAD	TSPAN18	4.77	13.565	-1.336	3.09e-49
READ	TSPAN18	3.804	29.144	-2.649	5.17e-21
THYM	TSPAN18	9.842	0.78	2.607	3.7e-76
UCEC	TSPAN18	1.465	44.721	-4.213	1.4e-88
UCS	TSPAN18	11.62	47.069	-1.929	1.04e-21
COAD	SLC35B2	56.23	24.64	1.158	1.09e-115
HNSC	SLC35B2	35.009	16.853	1.012	4.34e-15
LIHC	SLC35B2	32.739	13.99	1.17	6.1e-58
PAAD	SLC35B2	48.11	14.47	1.667	6.05e-88
READ	SLC35B2	52.638	24.319	1.083	3.24e-47
THYM	SLC35B2	23.45	3.39	2.478	1.27e-98
COAD	TMEM164	19.51	6.99	1.36	3.01e-32
KIRC	TMEM164	6.06	14.94	-1.175	1.86e-35
LIHC	TMEM164	2.59	0.78	1.012	2.03e-35
PAAD	TMEM164	14.76	6.4	1.091	8.71e-39
READ	TMEM164	21.325	6.465	1.58	5.79e-18
CESC	MX1	82.959	18.301	2.121	0.000657
HNSC	MX1	88.652	32.345	1.427	3.34e-07
OV	MX1	61.791	29.032	1.064	6.18e-07
PAAD	MX1	38.051	3.77	3.033	3.41e-77
STAD	MX1	40.19	16.93	1.2	8.04e-29
THYM	MX1	42.449	6.94	2.452	7.41e-44
ACC	CREB3L1	5.08	13.96	-1.299	1.2e-11
BLCA	CREB3L1	8.625	21.948	-1.254	3.32e-05
BRCA	CREB3L1	29.26	7.71	1.797	1.4e-68
CESC	CREB3L1	4.869	38.069	-2.735	0.00181
COAD	CREB3L1	39.14	13.14	1.505	5.93e-21
ESCA	CREB3L1	31.029	1.62	3.612	4.08e-66
KICH	CREB3L1	16.6	2.76	2.227	4.54e-16
KIRP	CREB3L1	0.43	2.615	-1.338	8.19e-06
LUSC	CREB3L1	8.48	20.07	-1.152	1.16e-27
PAAD	CREB3L1	64.11	27.57	1.188	2.44e-16
PRAD	CREB3L1	148.101	60.805	1.27	1.18e-44
READ	CREB3L1	29.366	11.13	1.324	4.55e-09
STAD	CREB3L1	102.653	38.149	1.405	4.81e-35
THYM	CREB3L1	1.74	0.07	1.356	2.95e-63
ACC	C2CD2	46.15	110.971	-1.248	2.28e-17
BRCA	C2CD2	9.49	22.85	-1.185	2.09e-115
OV	C2CD2	5.275	23.524	-1.967	1.08e-80
THCA	C2CD2	5.14	11.5	-1.026	5.3e-135
THYM	C2CD2	10.465	0.39	3.044	7.31e-168
UCS	C2CD2	5.92	14.07	-1.123	1.32e-24
THYM	TAB3	4.66	1.7	1.068	5.27e-34
UCEC	TAB3	3.549	19.56	-2.176	2.8e-66
UCS	TAB3	3.87	21.047	-2.179	5.01e-44
OV	SLC38A10	27.249	63.864	-1.199	3.65e-43
THYM	SLC38A10	46.214	18.89	1.247	2.74e-37
ESCA	PALM2-AKAP2	1.53	0.15	1.138	1.48e-62
LUAD	PALM2-AKAP2	0.7	3.03	-1.245	2.07e-85
LUSC	PALM2-AKAP2	0.79	3.04	-1.174	8.08e-72
PAAD	PALM2-AKAP2	1.26	0.06	1.092	7.13e-48
STAD	PALM2-AKAP2	1.795	0.12	1.319	7.8e-65
UCEC	PALM2-AKAP2	0.14	2.38	-1.568	4.76e-39
UCS	PALM2-AKAP2	0.54	2.546	-1.203	2.88e-10
ESCA	ZNF618	4.82	1.12	1.457	6.53e-69
THYM	ZNF618	3.005	0.06	1.918	9.74e-155
KICH	SVOPL	7.1	2.32	1.287	6.51e-07
KIRC	SVOPL	0.08	1.98	-1.464	1.52e-55
KIRP	SVOPL	0.23	1.725	-1.148	2.7e-25
OV	SVOPL	1.96	0.425	1.055	8.23e-26
THCA	SVOPL	2.415	0.42	1.266	2.79e-71
THYM	SVOPL	1.79	0	1.48	4.27e-140
LUAD	SNX22	1.61	9.86	-2.057	4.56e-175
LUSC	SNX22	1.165	9.415	-2.266	5.48e-200
CESC	UBN2	2.005	5.23	-1.052	1.09e-08
OV	UBN2	2.145	6.02	-1.158	2.75e-55
THCA	UBN2	2.32	6.11	-1.099	2.3e-158
THYM	UBN2	1.915	0.39	1.068	7.69e-72
UCS	UBN2	1.83	6.04	-1.315	2.04e-30
BRCA	SLC34A2	1.88	9.91	-1.921	2.36e-09
ESCA	SLC34A2	1.479	0.215	1.029	1.12e-14
HNSC	SLC34A2	0.27	2.2	-1.333	3.08e-06
KICH	SLC34A2	0.04	6.04	-2.759	1.09e-21
KIRC	SLC34A2	4.03	10.679	-1.215	0.0011
KIRP	SLC34A2	108.902	6.64	3.847	8.24e-10
LUSC	SLC34A2	27.426	461.775	-4.025	4.62e-84
OV	SLC34A2	176.227	0.07	7.372	6.04e-151
PAAD	SLC34A2	6.46	1.75	1.44	1.42e-17
THCA	SLC34A2	527.471	16.52	4.915	5.89e-71
UCEC	SLC34A2	43.96	0.11	5.34	8.12e-46
UCS	SLC34A2	5.16	0.095	2.492	1.04e-14
COAD	ACAN	3.51	0.18	1.934	6.87e-145
ESCA	ACAN	1.73	0.1	1.311	1.89e-64
KIRC	ACAN	13.24	1.355	2.596	8.42e-45
PAAD	ACAN	1.45	0.13	1.116	3.05e-50
READ	ACAN	4.55	0.185	2.228	1.28e-109
STAD	ACAN	2.945	0.19	1.729	4.63e-77
UCS	ACAN	2.87	0.565	1.306	7.35e-11
ACC	PSMG3	48.02	21.69	1.111	8.74e-24
BLCA	PSMG3	76.965	24.128	1.634	4.5e-32
CESC	PSMG3	78.215	29.78	1.364	4.72e-17
COAD	PSMG3	56.23	23.61	1.218	3.54e-107
LIHC	PSMG3	31.519	11.92	1.332	6.26e-72
LUAD	PSMG3	59.601	24.989	1.221	2.64e-124
LUSC	PSMG3	69.675	25.201	1.432	6.51e-166
PAAD	PSMG3	50.348	9.82	2.247	7.97e-100
READ	PSMG3	51.863	23.065	1.135	7.25e-45
THYM	PSMG3	83.054	4.86	3.842	3.2e-153
UCEC	PSMG3	81.574	28.969	1.462	2.65e-59
UCS	PSMG3	75.092	28.33	1.375	9.27e-39
BLCA	CABP1	0.49	3.36	-1.549	5.76e-17
BRCA	CABP1	0.37	2.72	-1.441	8.12e-264
CESC	CABP1	0.21	2.35	-1.469	1.69e-29
KICH	CABP1	0.36	5.16	-2.179	1.67e-26
PRAD	CABP1	0.74	3.26	-1.292	9.08e-87
READ	CABP1	0.535	2.275	-1.093	1.36e-25
UCEC	CABP1	0.525	4.88	-1.947	1.25e-74
UCS	CABP1	1.36	5.31	-1.419	4.69e-16
CESC	WDR19	7.935	36.309	-2.062	1.94e-15
COAD	WDR19	4.81	20.01	-1.854	7.82e-64
KICH	WDR19	2.38	14.61	-2.207	5.23e-21
LUAD	WDR19	9	30.231	-1.643	1.68e-132
LUSC	WDR19	5.875	30.415	-2.192	3.79e-179
OV	WDR19	9.8	62.335	-2.552	9.79e-107
PRAD	WDR19	10.365	27.808	-1.342	9.06e-64
READ	WDR19	4.755	22.48	-2.029	3.2e-41
STAD	WDR19	6.16	14.28	-1.094	3.79e-39
THCA	WDR19	20.345	61.29	-1.545	1.07e-155
THYM	WDR19	16.105	1.31	2.888	3.99e-143
UCEC	WDR19	15.515	52.709	-1.701	6.97e-43
UCS	WDR19	16.06	59.63	-1.829	9.52e-32
CESC	SLC37A3	15.79	42.57	-1.376	2.66e-09
UCEC	SLC37A3	22.22	73.109	-1.674	5.92e-40
UCS	SLC37A3	21.43	77.807	-1.813	3.83e-41
ACC	FMNL2	6.54	20.359	-1.502	7.76e-28
BRCA	FMNL2	7.31	20.589	-1.377	1.31e-96
ESCA	FMNL2	17.095	6.78	1.218	2.4e-46
HNSC	FMNL2	14.88	4.815	1.449	2.42e-19
KIRP	FMNL2	24.055	11.005	1.061	2.44e-18
LUSC	FMNL2	14.35	31.305	-1.073	2.31e-73
OV	FMNL2	12.045	45.121	-1.822	3.66e-69
THYM	FMNL2	8.675	0.24	2.964	1.27e-118
ESCA	GAREML	3.64	0.84	1.334	5.86e-52
LUSC	GAREML	4.02	1.09	1.264	8.49e-98
PAAD	SPPL3	24.69	8.36	1.457	2.17e-72
STAD	SPPL3	41.08	14.39	1.451	1.06e-66
THYM	SPPL3	23.489	7.06	1.603	1.88e-62
PAAD	RAB28	11.75	3.83	1.4	7.45e-76
THYM	RAB28	13.24	1.48	2.521	2.42e-113
BRCA	FAM213B	27.88	13.27	1.017	3.23e-91
COAD	FAM213B	44.64	21.64	1.011	1.68e-54
KICH	FAM213B	7.77	20.669	-1.305	1.35e-05
OV	FAM213B	21.94	7.895	1.367	2e-42
PAAD	FAM213B	36.121	3.32	3.103	2.96e-111
STAD	FAM213B	38.685	11.52	1.664	1.29e-91
THYM	FAM213B	12.775	2.45	1.997	3.94e-91
ACC	TNFRSF14	29.41	98.499	-1.71	6.16e-22
BRCA	TNFRSF14	32.079	83.158	-1.347	2.46e-83
CESC	TNFRSF14	42.136	88.401	-1.051	8.09e-08
COAD	TNFRSF14	57.519	135.054	-1.217	9.59e-46
KIRC	TNFRSF14	103.4	30.459	1.731	7.87e-38
LUAD	TNFRSF14	45.739	172.768	-1.894	3.6e-113
LUSC	TNFRSF14	29.61	173.849	-2.514	3.64e-166
OV	TNFRSF14	19.725	95.365	-2.217	1.87e-66
PAAD	TNFRSF14	69.632	19.601	1.778	3.67e-47
READ	TNFRSF14	44.935	139.154	-1.609	1.38e-33
THCA	TNFRSF14	36.571	107.611	-1.532	6.88e-111
UCEC	TNFRSF14	33.78	109.439	-1.667	1.86e-31
UCS	TNFRSF14	12.65	115.391	-3.092	1.88e-44
PAAD	C12orf43	7.47	2.76	1.172	9.49e-77
THYM	C12orf43	9.385	1.21	2.232	1.06e-119
PRAD	PEX10	48.731	17.235	1.447	8.95e-32
THYM	PEX10	11.375	1.16	2.518	1.59e-130
PAAD	RER1	96.958	43.32	1.144	1.6e-45
THYM	RER1	65.703	29.85	1.112	5.16e-26
BLCA	RADIL	0.25	2.034	-1.279	1.26e-17
BRCA	RADIL	1.84	4.99	-1.077	1.41e-53
CESC	RADIL	0.28	7.12	-2.665	4.7e-29
COAD	RADIL	0.19	2.75	-1.656	2.8e-98
LUAD	RADIL	0.72	7.31	-2.272	9.75e-203
LUSC	RADIL	0.965	7.23	-2.066	2.14e-188
READ	RADIL	0.195	3.27	-1.837	7.19e-49
THCA	RADIL	0.435	4.88	-2.035	1.09e-233
THYM	RADIL	1.145	0.03	1.058	3.44e-62
UCEC	RADIL	0.65	6.94	-2.267	1.46e-54
UCS	RADIL	2.2	7.645	-1.434	5.37e-17
ACC	SKI	5.16	11.705	-1.044	2.71e-20
CESC	SKI	15.27	36.42	-1.202	6.44e-08
KICH	SKI	6.325	15.45	-1.167	1.03e-05
LUSC	SKI	18.33	37.8	-1.005	2.89e-69
PAAD	SKI	20.069	5.27	1.749	3.52e-71
STAD	SKI	27.029	11.43	1.173	1.08e-26
THYM	SKI	16.005	3.78	1.831	1e-43
UCEC	SKI	14.005	48.772	-1.73	5.36e-42
UCS	SKI	22.88	50.735	-1.115	5.45e-21
PAAD	WIPI2	37.72	17.22	1.088	8.79e-56
THYM	WIPI2	46.024	17.349	1.358	6.13e-46
ESCA	AGAP1	12.9	4.265	1.401	5.41e-71
KICH	AGAP1	2.625	6.87	-1.118	2.81e-05
OV	AGAP1	10.38	3.865	1.226	3.74e-33
PAAD	AGAP1	7.46	2.24	1.385	2.26e-78
STAD	AGAP1	12.245	4.35	1.308	5.33e-61
THYM	AGAP1	2.645	0.21	1.591	1.07e-74
ACC	KRTCAP3	0.73	3.375	-1.339	6.82e-23
CESC	KRTCAP3	81.232	3.16	4.305	4.02e-26
COAD	KRTCAP3	112.173	7.57	3.723	4.79e-71
LIHC	KRTCAP3	1.41	6.48	-1.634	1.53e-06
LUAD	KRTCAP3	79.219	22.389	1.778	1.54e-122
LUSC	KRTCAP3	71.774	21.029	1.724	4.23e-85
OV	KRTCAP3	61.714	4.07	3.629	6.78e-138
PAAD	KRTCAP3	61.048	25.149	1.247	4.3e-19
READ	KRTCAP3	101.93	4.4	4.253	1.28e-30
THYM	KRTCAP3	12.969	0.68	3.056	9.08e-149
UCEC	KRTCAP3	71.632	3.75	3.935	1.39e-67
UCS	KRTCAP3	16.56	3.685	1.906	2.99e-11
KICH	SLC30A2	0.454	6.8	-2.423	1.24e-07
KIRC	SLC30A2	0.2	9.061	-3.068	1.3e-69
KIRP	SLC30A2	1.335	11.855	-2.461	1.63e-11
PAAD	SLC30A2	2.2	31.089	-3.326	3.77e-60
THCA	SLC30A2	24.37	9.64	1.254	2.09e-25
ACC	BRE	40.391	299.32	-2.859	1.65e-30
KICH	BRE	15.5	44.029	-1.448	2.52e-09
PAAD	BRE	28.64	8.31	1.671	2.78e-85
BLCA	TRIM63	0.11	1.356	-1.085	1.52e-19
HNSC	TRIM63	0.19	1.574	-1.113	2.31e-07
UCEC	TRIM63	0.065	2.33	-1.645	1.02e-53
UCS	TRIM63	0.28	2.575	-1.482	5.19e-05
CESC	WDR66	17.915	2.13	2.595	0.000939
ESCA	WDR66	5.67	0.675	1.994	9.28e-57
HNSC	WDR66	23.87	2.347	2.894	1.26e-43
KICH	WDR66	0.49	3.76	-1.676	3.58e-12
LUAD	WDR66	6.91	2.35	1.24	1.95e-28
LUSC	WDR66	15.995	2.345	2.345	5.31e-78
THYM	WDR66	2.525	0.12	1.654	2.38e-113
BLCA	MRPL17	72.403	31.257	1.186	1.74e-24
BRCA	MRPL17	73.322	29.339	1.293	1.64e-238
CESC	MRPL17	84.885	26.77	1.629	4.72e-22
COAD	MRPL17	79.291	22.579	1.768	6.27e-175
LIHC	MRPL17	33.91	14.065	1.212	4.04e-76
LUAD	MRPL17	68.759	33.469	1.017	4.74e-111
PAAD	MRPL17	61.55	13.88	2.072	6.34e-112
PRAD	MRPL17	77.147	31.638	1.26	9.55e-102
READ	MRPL17	74.361	22.34	1.691	9.09e-75
STAD	MRPL17	50.67	18.45	1.41	2.05e-113
THCA	MRPL17	78.525	38.069	1.025	6.13e-169
THYM	MRPL17	54.466	2.47	3.999	2.59e-181
UCEC	MRPL17	76.455	30.34	1.305	6.3e-60
UCS	MRPL17	79.148	28.776	1.429	8.29e-40
ACC	DUSP2	4	1.02	1.308	2.6e-15
BLCA	DUSP2	11	56.73	-2.266	7.99e-06
COAD	DUSP2	9.01	2.35	1.579	7.75e-67
KICH	DUSP2	1.64	8.35	-1.824	7.92e-07
KIRP	DUSP2	2.17	5.34	-1	1.06e-08
PAAD	DUSP2	5.38	0.69	1.917	4.21e-49
READ	DUSP2	8.05	2.24	1.482	2.3e-26
THYM	DUSP2	33.137	10.71	1.544	2.11e-05
UCS	DUSP2	16.919	3.54	1.981	5.48e-16
CESC	GRHL3	13.635	0.14	3.682	1.38e-05
COAD	GRHL3	1.38	0.09	1.127	1.28e-112
ESCA	GRHL3	7.58	92.439	-3.445	2.98e-48
LUSC	GRHL3	12.145	0.11	3.566	1.04e-189
OV	GRHL3	2.17	0.06	1.58	1.36e-41
READ	GRHL3	1.585	0.09	1.246	5.28e-85
THCA	GRHL3	1.98	0.09	1.451	1.59e-117
KICH	UBXN11	3.97	19.07	-2.014	3.51e-24
LUAD	UBXN11	14.27	46.681	-1.643	6.26e-107
LUSC	UBXN11	10.67	47.445	-2.054	1.13e-154
PRAD	UBXN11	12.1	27.2	-1.106	6.35e-32
THCA	UBXN11	27.729	79.022	-1.478	2.5e-151
ESCA	PTPDC1	4.66	1.79	1.02	4.04e-49
THYM	PTPDC1	1.7	0.11	1.282	2.44e-124
UCEC	PTPDC1	1.7	4.94	-1.137	4.08e-37
BLCA	GALNT14	14.325	3.179	1.875	5.4e-06
CESC	GALNT14	18.495	1.3	3.083	7.44e-06
ESCA	GALNT14	6.683	14.635	-1.025	2.77e-22
KICH	GALNT14	0.35	55.799	-5.395	8.92e-31
KIRC	GALNT14	163.369	62.255	1.378	6.01e-21
KIRP	GALNT14	131.338	58.724	1.148	7.27e-18
LUAD	GALNT14	9.72	1.37	2.177	3.27e-87
LUSC	GALNT14	17.86	1.365	2.995	1.11e-127
OV	GALNT14	4.715	0.23	2.216	6.93e-51
PAAD	GALNT14	7.15	1.04	1.998	1.84e-51
THYM	GALNT14	1.085	6.07	-1.762	3.85e-20
UCEC	GALNT14	8.83	0.39	2.822	1.44e-25
UCS	GALNT14	12.46	0.345	3.323	2.52e-35
PAAD	NCK1	23.46	5.02	2.023	3.84e-80
STAD	NCK1	19.485	7.59	1.254	1.73e-61
THYM	NCK1	21.299	3.31	2.371	1.7e-65
ACC	HPD	0.14	4.755	-2.336	4.49e-21
BLCA	HPD	0.115	1.905	-1.381	1.55e-27
CESC	HPD	0.08	1.25	-1.059	5.64e-08
KICH	HPD	0.37	65.032	-5.591	3.17e-23
KIRC	HPD	1.26	82.586	-5.209	5.87e-65
KIRP	HPD	1.44	108.907	-5.493	6.03e-36
LUAD	HPD	0.15	1.75	-1.258	1.43e-97
LUSC	HPD	0.11	1.84	-1.355	3.86e-70
OV	HPD	0.615	3.81	-1.575	5.21e-24
PRAD	HPD	0.315	1.78	-1.08	1.27e-67
UCEC	HPD	0.15	1.93	-1.349	1.2e-24
UCS	HPD	0.12	1.94	-1.392	2.09e-16
BLCA	RHPN1	12.975	3.029	1.794	1.2e-05
KICH	RHPN1	5.365	15.43	-1.368	5.57e-10
LUSC	RHPN1	4.585	11.675	-1.182	1.8e-35
OV	RHPN1	17.93	2.11	2.606	5.22e-76
PAAD	RHPN1	10.05	4.4	1.033	1.11e-16
THCA	RHPN1	26.105	68.859	-1.366	2.36e-85
THYM	RHPN1	55.774	1.71	4.389	1.8e-131
UCEC	RHPN1	26	5.46	2.063	1.89e-45
UCS	RHPN1	15.56	5.735	1.298	1.83e-08
PAAD	TPRG1L	47.261	13.68	1.717	2.92e-88
THYM	TPRG1L	33.814	12.86	1.329	8.65e-43
KICH	LRRC43	0.82	2.92	-1.107	2.7e-08
KIRC	LRRC43	0.33	2.35	-1.333	1.2e-53
ESCA	AAED1	7.21	2.675	1.16	1.23e-53
PAAD	AAED1	7.5	2.08	1.465	9.32e-74
STAD	AAED1	6.99	2.94	1.02	6.04e-30
THYM	AAED1	4.945	0.63	1.867	1.78e-98
UCS	AAED1	3.27	8.54	-1.16	1.73e-26
CESC	XDH	1.995	0.03	1.54	0.000176
COAD	XDH	2.82	0.45	1.398	5.96e-05
LUAD	XDH	2.26	0.1	1.567	3.08e-108
LUSC	XDH	1.59	0.1	1.235	2.52e-102
PAAD	XDH	3.48	0.12	2	1.17e-70
READ	XDH	3.24	0.175	1.851	8.74e-06
STAD	XDH	2.14	0.1	1.513	4.27e-31
COAD	CNNM4	17.41	5.85	1.426	6.64e-14
ESCA	CNNM4	12.87	5.33	1.132	4.37e-59
PAAD	CNNM4	9	2.67	1.446	1.83e-64
READ	CNNM4	16.744	5.235	1.509	1.25e-08
STAD	CNNM4	12.61	3.81	1.501	1.06e-65
THYM	CNNM4	3.045	0.57	1.365	2.5e-67
BRCA	DZIP1L	1.56	5.49	-1.342	2.32e-150
CESC	DZIP1L	2.125	8.03	-1.531	6.93e-07
COAD	DZIP1L	0.66	4.06	-1.608	1.69e-65
KICH	DZIP1L	0.195	5.05	-2.34	6.43e-26
LUAD	DZIP1L	1.78	6.27	-1.387	7.11e-90
OV	DZIP1L	0.985	9.75	-2.437	9.58e-121
PRAD	DZIP1L	1.025	4.335	-1.398	2.03e-76
READ	DZIP1L	0.64	4.52	-1.751	1.19e-36
THCA	DZIP1L	0.985	4.98	-1.591	4.87e-170
UCEC	DZIP1L	1.055	13.61	-2.83	3.13e-57
UCS	DZIP1L	2.72	14.3	-2.04	8.94e-39
LUAD	TMSB15A	0.67	3.38	-1.391	3.81e-69
PRAD	TMSB15A	61.59	8.785	2.677	4.96e-81
THYM	TMSB15A	4.61	0.04	2.431	1.44e-97
UCS	TMSB15A	28.15	3.185	2.8	5.06e-28
LIHC	FANCC	2.86	7.004	-1.052	2.43e-30
THYM	FANCC	3.975	0.21	2.04	5.84e-160
ACC	MRAS	18.78	54.894	-1.499	4.37e-22
BLCA	MRAS	5.65	15.222	-1.287	1.23e-08
BRCA	MRAS	12.47	47.52	-1.849	2.4e-134
CESC	MRAS	4.865	21.769	-1.957	1.93e-05
COAD	MRAS	3.29	16.64	-2.04	1.22e-39
KICH	MRAS	7.91	24.2	-1.5	4.97e-08
LUAD	MRAS	9.14	20.949	-1.114	1.38e-100
LUSC	MRAS	6.49	20.954	-1.552	3.97e-113
OV	MRAS	10.685	49.511	-2.112	6.65e-57
PAAD	MRAS	10.97	2.17	1.917	1.38e-58
READ	MRAS	3.354	17.705	-2.103	2.73e-20
THYM	MRAS	6.2	0.41	2.352	3.03e-94
UCEC	MRAS	7.405	29.91	-1.879	3.12e-37
BLCA	WASF2	24.555	51.394	-1.036	2.76e-06
PAAD	WASF2	31.441	12.95	1.218	2.66e-40
UCEC	WASF2	19.885	60.841	-1.566	5.06e-48
UCS	WASF2	24.71	61.881	-1.29	3.42e-36
KICH	ABHD3	45.041	10.39	2.015	1.88e-20
OV	ABHD3	5.335	12.73	-1.116	8.07e-21
PAAD	ABHD3	17.019	5.2	1.539	4.83e-61
COAD	ESYT3	0.33	2.77	-1.503	1.2e-51
LUAD	ESYT3	3.6	13.48	-1.654	2.64e-72
LUSC	ESYT3	0.83	12.525	-2.886	7.14e-226
READ	ESYT3	0.345	3.405	-1.712	5.34e-25
UCEC	ESYT3	0.535	4.71	-1.895	4.28e-40
UCS	ESYT3	0.87	6.125	-1.93	1.95e-18
BLCA	FAM46B	1.415	23.642	-3.351	3.09e-20
COAD	FAM46B	0.48	18.01	-3.683	8.89e-97
ESCA	FAM46B	4.064	77.294	-3.951	1.74e-84
HNSC	FAM46B	20.949	54.14	-1.329	7.34e-06
KICH	FAM46B	1.44	3.99	-1.032	0.00268
KIRC	FAM46B	0.66	3.965	-1.581	1.56e-49
KIRP	FAM46B	0.74	3.995	-1.521	6.65e-18
LUAD	FAM46B	1.98	14.66	-2.394	1.03e-134
LUSC	FAM46B	2.78	14.57	-2.042	8.43e-84
PRAD	FAM46B	2.905	9.8	-1.468	8.67e-43
READ	FAM46B	0.34	21.494	-4.069	4.67e-51
THCA	FAM46B	1.9	5.2	-1.096	6.09e-58
UCEC	FAM46B	2.475	11.76	-1.877	4.27e-25
UCS	FAM46B	2.48	14.164	-2.123	1.01e-15
CESC	CLSTN2	0.21	3.23	-1.806	4.71e-14
KICH	CLSTN2	0.1	1.83	-1.363	2.34e-17
KIRC	CLSTN2	0.41	3.055	-1.524	1.55e-49
OV	CLSTN2	1.22	40.516	-4.225	2.11e-138
THCA	CLSTN2	0.14	2.23	-1.503	3.89e-184
UCEC	CLSTN2	0.485	5.25	-2.073	1.15e-30
UCS	CLSTN2	1.81	5.25	-1.153	1.19e-05
BLCA	COLEC12	0.91	10.99	-2.65	1.29e-16
CESC	COLEC12	0.58	27.71	-4.184	1.8e-40
COAD	COLEC12	0.72	5.1	-1.826	9.33e-75
LUAD	COLEC12	6.64	22.031	-1.592	1.5e-82
LUSC	COLEC12	2.94	21.96	-2.543	4.95e-170
PAAD	COLEC12	4.35	0.58	1.76	2.61e-45
PRAD	COLEC12	19.375	6.094	1.522	3.11e-45
READ	COLEC12	0.78	5.92	-1.959	6.47e-30
THCA	COLEC12	1.05	7.96	-2.128	4.9e-135
THYM	COLEC12	1.255	0.04	1.116	3.26e-58
UCEC	COLEC12	0.72	14.65	-3.186	1.38e-58
ACC	RNF207	1.32	9.485	-2.176	4.65e-45
COAD	RNF207	3.69	15.63	-1.826	2.03e-56
KICH	RNF207	4.82	11.26	-1.075	4.72e-10
PRAD	RNF207	4.335	33.264	-2.683	2.96e-76
READ	RNF207	2.295	17.585	-2.496	1.13e-44
THCA	RNF207	5.025	30.311	-2.378	1.8e-153
THYM	RNF207	3.8	0.16	2.049	1.93e-90
UCEC	RNF207	4.945	16.54	-1.561	2.31e-19
UCS	RNF207	3.26	19.609	-2.274	1.66e-24
PAAD	CUL4B	17.36	7.07	1.186	6.21e-61
THYM	CUL4B	19.49	5.42	1.674	5.05e-42
ESCA	GPR153	11.815	5.325	1.019	7.92e-34
HNSC	GPR153	15.05	4.8	1.468	2.24e-15
KICH	GPR153	0.18	1.52	-1.095	5.26e-10
PAAD	GPR153	7.97	0.49	2.59	1.19e-98
PRAD	GPR153	1.7	4.405	-1.001	1.34e-60
STAD	GPR153	5.705	1.62	1.356	1.29e-30
THYM	GPR153	3.065	0.27	1.678	2.39e-103
UCEC	GPR153	2.27	9.73	-1.714	3.89e-30
KICH	SLC13A3	0.93	19.521	-3.411	1.48e-15
KIRC	SLC13A3	0.56	61.203	-5.317	1.87e-62
KIRP	SLC13A3	1.445	63.465	-4.721	1.67e-24
PRAD	SLC13A3	12.555	5.465	1.068	1.94e-36
READ	SLC13A3	3.615	0.61	1.519	4.53e-43
BLCA	GPRASP2	2.105	8.789	-1.657	3.58e-18
CESC	GPRASP2	2.01	16.34	-2.526	3.36e-21
COAD	GPRASP2	1.53	5.21	-1.295	1.76e-49
OV	GPRASP2	1.41	26.479	-3.511	5.88e-181
READ	GPRASP2	1.585	5.55	-1.341	1.18e-20
THYM	GPRASP2	5	0.07	2.487	6.88e-144
UCEC	GPRASP2	1.75	15.67	-2.6	1.24e-82
UCS	GPRASP2	6.14	15.635	-1.22	1.46e-16
CESC	RHBDL2	14.655	0.56	3.327	9.61e-11
COAD	RHBDL2	5.61	1.19	1.594	1.68e-07
ESCA	RHBDL2	7.345	17.595	-1.156	2.06e-29
LUAD	RHBDL2	6.34	0.71	2.102	2.44e-161
LUSC	RHBDL2	5.22	0.705	1.867	1.69e-125
OV	RHBDL2	2.345	0.315	1.347	8.41e-39
PAAD	RHBDL2	8.78	0.21	3.015	8.71e-105
READ	RHBDL2	5.54	0.66	1.978	1.24e-05
STAD	RHBDL2	5.585	2.12	1.078	4.32e-17
UCEC	RHBDL2	2.085	0.48	1.06	3.41e-20
KIRP	AUTS2	4.57	11.13	-1.123	1.22e-10
LIHC	AUTS2	3.86	9.375	-1.094	1.65e-22
PRAD	AUTS2	7.985	17.25	-1.022	1.83e-28
THYM	AUTS2	12.597	0.77	2.941	7.57e-56
BRCA	SHROOM4	1.58	4.73	-1.151	8.25e-134
CESC	SHROOM4	0.57	2.64	-1.213	1.06e-07
KICH	SHROOM4	0.615	3.71	-1.544	6.5e-21
LUAD	SHROOM4	2.56	14.39	-2.112	1.19e-172
LUSC	SHROOM4	1.16	14.24	-2.819	5.38e-287
READ	SHROOM4	4.17	1.365	1.128	7.17e-44
THCA	SHROOM4	9.125	4.05	1.004	6.96e-55
UCEC	SHROOM4	1.26	4.46	-1.273	2.94e-33
UCS	SHROOM4	1.59	4.47	-1.079	8.46e-21
BLCA	HIST1H2BD	27.395	6.35	1.95	1.57e-13
BRCA	HIST1H2BD	59.97	9.77	2.501	4.13e-117
HNSC	HIST1H2BD	23.801	8.227	1.426	3.41e-17
KICH	HIST1H2BD	5.638	36.141	-2.484	2.33e-13
LUAD	HIST1H2BD	30.819	11.19	1.384	1.17e-20
LUSC	HIST1H2BD	24.07	11.419	1.013	7.2e-11
PAAD	HIST1H2BD	22.38	2.94	2.569	5.62e-54
THYM	HIST1H2BD	34.203	15.25	1.115	2.69e-15
UCEC	HIST1H2BD	35.766	5.85	2.424	1.73e-16
UCS	HIST1H2BD	36.349	5.764	2.465	8.91e-07
ACC	CDC25C	2.13	0.195	1.389	2.25e-30
BLCA	CDC25C	3.87	0.255	1.956	1.09e-22
BRCA	CDC25C	3.45	0.14	1.965	3.58e-212
CESC	CDC25C	7.265	0.09	2.923	4.82e-41
COAD	CDC25C	5.88	0.28	2.426	1.27e-171
ESCA	CDC25C	4.575	1.105	1.405	4.97e-92
HNSC	CDC25C	3.45	1.01	1.147	1.79e-25
LIHC	CDC25C	1.84	0.055	1.429	7.79e-58
LUAD	CDC25C	2.22	0.23	1.388	7.11e-120
LUSC	CDC25C	3.525	0.22	1.891	2.14e-222
OV	CDC25C	4.64	0.06	2.412	2.05e-110
PAAD	CDC25C	1.54	0.03	1.302	2.46e-84
READ	CDC25C	5.52	0.18	2.466	5.65e-90
STAD	CDC25C	4.115	0.22	2.068	4.12e-118
THYM	CDC25C	4.995	0.18	2.345	5.89e-113
UCEC	CDC25C	5.575	0.06	2.633	8.85e-79
UCS	CDC25C	7.49	0.045	3.022	1.36e-80
BRCA	HIST1H4H	10.41	1.37	2.267	1.63e-88
CESC	HIST1H4H	4.155	0.86	1.471	0.000429
OV	HIST1H4H	6.695	1.04	1.915	2.61e-34
PAAD	HIST1H4H	3.24	0.25	1.762	2.17e-54
PRAD	HIST1H4H	18.4	6.97	1.283	7.99e-24
UCS	HIST1H4H	3.94	1.2	1.167	1.01e-10
KICH	MITD1	7.57	19.71	-1.273	2.04e-10
PAAD	MITD1	25.69	8.61	1.474	3.18e-63
THYM	MITD1	39.28	5.45	2.643	2.34e-91
KICH	RIBC1	0.905	3.25	-1.158	1.1e-13
THYM	RIBC1	2.86	0.1	1.811	1.11e-176
ACC	TMSB15B	3.39	0.55	1.502	2.47e-26
CESC	TMSB15B	1.38	10.68	-2.295	9.28e-05
OV	TMSB15B	2.995	15.574	-2.053	1.06e-44
PAAD	TMSB15B	3.83	0.61	1.585	3.05e-72
READ	TMSB15B	1.48	4.465	-1.14	1.25e-13
THYM	TMSB15B	6.15	0.15	2.636	4.13e-145
KICH	CATIP	0.18	3.96	-2.072	7.93e-36
LUAD	CATIP	0.63	2.69	-1.179	4.97e-61
LUSC	CATIP	0.17	2.67	-1.649	3.19e-141
PAAD	CNOT11	28.249	12.67	1.097	7.97e-51
THYM	CNOT11	22.325	5.73	1.793	4.45e-61
BRCA	KCNB1	0.11	1.68	-1.272	1.76e-154
CESC	KCNB1	0.01	1.34	-1.212	2.56e-68
COAD	KCNB1	0.01	2.42	-1.76	1.59e-79
READ	KCNB1	0.02	2.725	-1.869	6.12e-37
UCEC	KCNB1	0.02	4.72	-2.487	5.59e-84
UCS	KCNB1	0.15	5.305	-2.455	9.62e-31
BRCA	TSPAN33	12.45	5.68	1.01	4.97e-65
CESC	TSPAN33	9.135	2.81	1.411	1.35e-05
KIRC	TSPAN33	39.021	126.557	-1.672	6.7e-30
OV	TSPAN33	13.345	2.555	2.013	9.73e-58
THYM	TSPAN33	20.944	5.64	1.725	5.62e-57
UCEC	TSPAN33	14.79	2.18	2.312	1.06e-60
UCS	TSPAN33	19.419	1.875	2.828	7.85e-42
BLCA	NRG2	0.28	4.85	-2.192	1.05e-17
BRCA	NRG2	0.31	4.45	-2.057	4.58e-182
CESC	NRG2	0.17	4.14	-2.135	3.91e-22
COAD	NRG2	0.05	1.62	-1.319	2.53e-91
ESCA	NRG2	0.22	1.545	-1.061	4.6e-56
HNSC	NRG2	0.13	1.7	-1.257	4.72e-64
KICH	NRG2	7.68	0.62	2.422	6.05e-22
OV	NRG2	0.72	9.54	-2.615	1.29e-95
PRAD	NRG2	0.785	3.875	-1.449	5.01e-88
READ	NRG2	0.05	1.775	-1.402	7.45e-42
THYM	NRG2	3.485	0.01	2.151	1.08e-113
CESC	AHCYL2	4.3	10.65	-1.136	0.000746
KICH	AHCYL2	46.749	12.12	1.864	2.81e-18
KIRC	AHCYL2	7.28	16.685	-1.095	1.12e-11
LUSC	AHCYL2	7.7	28.335	-1.754	2.3e-83
PAAD	AHCYL2	18.371	4.62	1.785	5.72e-55
THYM	AHCYL2	3.47	0.91	1.227	5.61e-54
UCEC	AHCYL2	3.695	9.32	-1.136	7.05e-27
KIRP	B4GALT5	57.799	18.804	1.57	3.71e-29
OV	B4GALT5	38.356	16.335	1.183	6.39e-24
PAAD	B4GALT5	33.92	3.49	2.959	6.4e-107
READ	B4GALT5	36.275	16.91	1.057	8.07e-21
STAD	B4GALT5	35.385	9.43	1.803	1.87e-90
THYM	B4GALT5	7.065	15.8	-1.059	7.65e-13
KIRC	CD1D	4.76	0.785	1.69	1.05e-64
LIHC	CD1D	1.31	5.54	-1.501	3.08e-41
LUSC	CD1D	1.025	3.28	-1.08	3.78e-88
PAAD	CD1D	1.86	0.38	1.051	1.03e-37
THYM	CD1D	15.36	4.24	1.643	7.23e-23
CESC	CD1A	1.075	0.01	1.039	0.00264
LUAD	CD1A	1.66	0.22	1.125	1.98e-40
PAAD	CD1A	1.02	0	1.014	5.35e-44
THYM	CD1A	143.838	0.1	7.041	2.95e-131
ESCA	SPATA2	11.67	4.37	1.238	3.39e-100
READ	SPATA2	15.01	5.445	1.313	3.99e-53
STAD	SPATA2	10.24	3.71	1.255	3.36e-83
THYM	SPATA2	5.405	1.51	1.352	2.14e-48
PAAD	CD1C	3.15	0.08	1.942	9.6e-55
THYM	CD1C	62.057	1.06	4.936	4.06e-94
OV	FAM86C1	7.435	2.67	1.201	6.85e-48
STAD	FAM86C1	6.07	1.87	1.301	4.73e-100
THYM	FAM86C1	4.94	0.35	2.138	7.85e-175
PAAD	CD1E	1.66	0.05	1.341	4.09e-46
THYM	CD1E	400.58	0.09	8.525	4.81e-141
CESC	CPA2	0.03	1.25	-1.127	6.62e-28
PAAD	CPA2	11.04	6821.62	-9.146	5.91e-66
STAD	CPA2	0.1	44.479	-5.37	3.07e-77
CESC	NCF1	5.075	1.86	1.087	0.000348
KIRC	NCF1	8.07	1.47	1.877	6.42e-49
KIRP	NCF1	7.335	1.605	1.678	6.39e-15
LUAD	NCF1	9.79	26.33	-1.341	5.33e-66
LUSC	NCF1	7.57	26.275	-1.67	1.28e-91
OV	NCF1	4.575	1.15	1.375	2.58e-24
PAAD	NCF1	6.53	0.59	2.244	1.22e-53
STAD	NCF1	7.04	2.64	1.143	5.99e-20
THYM	NCF1	6.95	213.027	-4.751	2.99e-125
PAAD	TSR2	37.77	11.21	1.667	3.14e-94
THYM	TSR2	53.168	5.5	3.059	2.45e-132
ACC	PPP1R9A	1.76	5.75	-1.29	9.17e-19
LUSC	PPP1R9A	0.64	2.645	-1.152	4.7e-66
READ	PPP1R9A	1.485	5.16	-1.31	2.27e-22
PAAD	ZC3H18	19.54	7.94	1.2	1.27e-55
THYM	ZC3H18	30.574	9.98	1.524	1.53e-46
ESCA	ZFAND2B	18.65	45.956	-1.257	4.01e-63
KICH	ZFAND2B	13.545	40.221	-1.503	2.1e-12
LUSC	ZFAND2B	21.995	45.384	-1.012	3.46e-84
THYM	ZFAND2B	63.857	27.88	1.167	1.32e-41
ACC	GDPD5	2.03	6.785	-1.361	2.8e-18
BLCA	GDPD5	3.015	7.259	-1.041	1.58e-06
BRCA	GDPD5	6.93	24.22	-1.669	1.13e-120
CESC	GDPD5	3.905	15.47	-1.748	8.59e-07
LUAD	GDPD5	5.75	16.429	-1.369	3.56e-75
LUSC	GDPD5	3.5	16.675	-1.974	1.88e-147
READ	GDPD5	15.81	5.97	1.27	2.32e-23
THCA	GDPD5	1.9	10.38	-1.972	6.13e-164
UCEC	GDPD5	5.155	24.75	-2.065	1.47e-34
UCS	GDPD5	7.59	28.075	-1.759	7.86e-24
BLCA	DYNC1I1	2	6.316	-1.286	1.7e-11
CESC	DYNC1I1	0.215	1.97	-1.29	0.000407
COAD	DYNC1I1	0.29	6.89	-2.613	2.37e-77
LUSC	DYNC1I1	4.69	1.13	1.418	2.37e-71
OV	DYNC1I1	0.52	5.29	-2.049	1.17e-92
READ	DYNC1I1	0.325	8.37	-2.822	8.53e-33
THCA	DYNC1I1	0.81	3.18	-1.208	3.25e-134
THYM	DYNC1I1	3.35	0.04	2.064	1.37e-111
LUAD	ALAS2	0.06	1.37	-1.161	4.19e-93
LUSC	ALAS2	0.05	1.4	-1.193	7.64e-100
THYM	ALAS2	0.03	207.317	-7.66	6.11e-203
PAAD	TMED4	56.72	27.54	1.016	1.12e-49
THYM	TMED4	54.767	11.28	2.183	1.97e-74
PAAD	PPP1R15B	18.191	8.35	1.037	9.35e-48
THYM	PPP1R15B	16.05	6.57	1.171	3.14e-16
COAD	COPG2	17.629	7.87	1.071	2.09e-58
LIHC	COPG2	6	2.18	1.138	1.33e-48
PAAD	COPG2	13.27	3.64	1.621	1.4e-54
READ	COPG2	17.24	7.74	1.061	8.54e-28
THYM	COPG2	20.035	2	2.81	1.01e-106
CESC	C11orf30	5.82	12.82	-1.019	0.000728
THCA	C11orf30	4.395	10.79	-1.128	3.74e-151
THYM	C11orf30	4.935	1.75	1.11	7.92e-24
UCEC	C11orf30	5.45	13.17	-1.135	2.34e-25
UCS	C11orf30	5.13	13.959	-1.287	2.41e-26
CESC	ZSCAN12	1	3.25	-1.087	4.15e-09
THYM	ZSCAN12	1.82	0.11	1.345	1.14e-99
UCEC	ZSCAN12	0.775	3.7	-1.405	5.3e-43
BLCA	TAGLN2	724.528	307.011	1.236	2.07e-10
CESC	TAGLN2	956.286	301.81	1.661	6.17e-18
COAD	TAGLN2	614.427	196.924	1.637	1.49e-94
KICH	TAGLN2	90.433	241.318	-1.406	1.86e-05
LIHC	TAGLN2	252.545	76.164	1.716	4.27e-52
OV	TAGLN2	491.772	155.664	1.653	3.6e-55
PAAD	TAGLN2	788.244	97.998	2.995	3.95e-89
READ	TAGLN2	558.358	186.935	1.574	1.09e-39
STAD	TAGLN2	522.467	216.016	1.27	1.78e-54
ESCA	ELK4	17.33	6.26	1.336	2.79e-81
PAAD	ELK4	8.66	3.23	1.191	5.52e-50
STAD	ELK4	12.81	5.36	1.119	3.52e-70
THYM	ELK4	7.58	1.04	2.072	2.65e-82
ACC	SLAMF8	0.94	3.39	-1.178	7e-12
BRCA	SLAMF8	7.52	2.52	1.275	6.39e-66
CESC	SLAMF8	5.37	1.76	1.207	0.00168
ESCA	SLAMF8	5.493	1.51	1.371	7.38e-47
HNSC	SLAMF8	7.35	2.14	1.411	1.06e-10
KIRC	SLAMF8	9.31	1.57	2.004	3.8e-43
KIRP	SLAMF8	4.015	1.47	1.022	5.39e-09
LIHC	SLAMF8	2.05	0.415	1.108	2.95e-27
PAAD	SLAMF8	9.61	0.61	2.72	1.14e-77
STAD	SLAMF8	8.19	1.29	2.005	1.89e-76
THYM	SLAMF8	7.084	0.74	2.216	9.76e-90
ACC	SLC45A3	0.89	4.98	-1.662	5.31e-38
KICH	SLC45A3	0.28	3.92	-1.943	8.55e-25
PAAD	SLC45A3	12.32	0.44	3.209	5.35e-99
PRAD	SLC45A3	651.535	268.391	1.276	1.06e-35
READ	SLC45A3	6.559	2.465	1.125	4.91e-10
KICH	DUSP23	37.465	86.479	-1.185	9.7e-08
LIHC	DUSP23	131.497	63.76	1.033	4.2e-38
OV	DUSP23	101.005	36.42	1.447	5.9e-57
PAAD	DUSP23	76.739	20.42	1.86	3.04e-38
THYM	DUSP23	77.04	9.03	2.96	5.23e-104
LUAD	RNF166	14.26	49.59	-1.729	2.49e-133
LUSC	RNF166	12.034	50.101	-1.971	1.79e-167
OV	RNF166	9.355	21.44	-1.116	8.21e-48
PRAD	RNF166	8.05	18.57	-1.113	3.41e-53
THCA	RNF166	8.83	21.23	-1.177	4.73e-128
THYM	RNF166	27.944	65.421	-1.198	3.73e-22
ACC	NBL1	5.96	13.545	-1.063	9.98e-06
CESC	NBL1	124.974	587.847	-2.225	9.5e-14
KICH	NBL1	4.555	42.25	-2.961	7.75e-20
KIRP	NBL1	212.894	42.366	2.302	2.49e-17
LUSC	NBL1	99.267	222.976	-1.16	2.89e-66
OV	NBL1	55.85	508.692	-3.164	4.82e-75
PAAD	NBL1	256.906	8.03	4.836	4.2e-132
PRAD	NBL1	189.702	387.579	-1.027	7.96e-20
THYM	NBL1	79.373	0.72	5.546	1.09e-197
UCEC	NBL1	47.814	232.243	-2.256	1.28e-47
UCS	NBL1	62.249	232.67	-1.885	2.06e-27
LUAD	ITLN2	0.26	19.22	-4.004	1.14e-157
LUSC	ITLN2	0.435	16.495	-3.608	2.67e-171
OV	ITLN2	0.04	2.405	-1.711	1.19e-131
BRCA	F11R	87.407	31.631	1.438	4.83e-120
CESC	F11R	106.082	8.03	3.568	2.97e-28
COAD	F11R	71.228	14.51	2.219	2.18e-75
OV	F11R	56.036	13.585	1.967	2.14e-50
PAAD	F11R	73.832	15.39	2.191	3.37e-74
READ	F11R	73.041	11.863	2.525	2.12e-39
STAD	F11R	87.314	23.07	1.875	3.98e-82
UCEC	F11R	57.843	8.82	2.583	6.39e-58
UCS	F11R	23.89	8.555	1.381	3.21e-08
PAAD	USF1	46.449	20.52	1.141	9.47e-40
PRAD	USF1	27.199	59.239	-1.095	1.31e-64
ACC	NIT1	35.25	81.41	-1.185	2.65e-15
KICH	NIT1	12.42	42.529	-1.698	9.17e-16
THYM	NIT1	42.6	14.66	1.477	7.32e-48
KICH	DEDD	8.075	20.78	-1.263	4.86e-09
PAAD	DEDD	27.779	9.1	1.511	2.04e-76
ACC	ZNF276	9.26	20.085	-1.039	1.42e-25
BRCA	ZNF276	8.97	20.33	-1.097	3.52e-83
CESC	ZNF276	14.7	32.099	-1.076	7.42e-08
ESCA	ZNF276	13.765	33.43	-1.221	3.31e-48
LUAD	ZNF276	11.31	31.879	-1.417	5.03e-84
LUSC	ZNF276	11.96	32.565	-1.373	2.87e-94
OV	ZNF276	6.495	45.438	-2.631	3.42e-116
PRAD	ZNF276	10.995	28.4	-1.293	1.83e-40
READ	ZNF276	11.495	24.62	-1.036	2.62e-27
THCA	ZNF276	9.555	36.99	-1.848	4.51e-194
UCEC	ZNF276	12.14	32.17	-1.336	5.98e-38
UCS	ZNF276	11.95	35.977	-1.514	3.73e-36
ACC	NPM2	0.79	18.94	-3.478	1.97e-45
COAD	NPM2	4.53	1.58	1.1	2.21e-56
KIRC	NPM2	2.03	6.295	-1.268	7.22e-25
THYM	NPM2	23.78	0.17	4.405	4.11e-203
ACC	EDA	18.75	6.405	1.415	4.66e-24
CESC	EDA	0.53	3.6	-1.588	2.08e-10
LUAD	EDA	0.88	2.91	-1.056	1.5e-62
OV	EDA	1.63	4.5	-1.064	7.84e-32
THYM	EDA	3.03	0.14	1.822	3.51e-85
ACC	FGF17	0.11	3.315	-1.959	1.05e-57
CESC	FGF17	0.14	1.99	-1.391	7.6e-18
OV	FGF17	0.17	2.145	-1.427	2.8e-05
PRAD	FGF17	0.225	2.694	-1.593	9.37e-68
THCA	FGF17	0.33	7.32	-2.645	6.43e-192
THYM	FGF17	3.269	0.05	2.023	9.49e-73
UCEC	FGF17	0.25	1.69	-1.106	5.89e-12
COAD	CDA	12.37	5.43	1.056	1.56e-08
ESCA	CDA	16.513	63.083	-1.872	4.51e-17
KICH	CDA	29.826	12.83	1.156	0.00795
KIRP	CDA	1.205	11.339	-2.484	1.08e-42
LIHC	CDA	15.42	32.819	-1.042	1.77e-20
PAAD	CDA	18.71	0.38	3.836	7.52e-91
READ	CDA	16.199	4.975	1.525	3.76e-11
STAD	CDA	7.93	1.52	1.825	9.32e-33
THYM	CDA	1.52	122.25	-5.612	7.4e-166
COAD	PINK1	29.05	68.502	-1.21	2.76e-65
OV	PINK1	19.515	41.314	-1.044	1.35e-34
PAAD	PINK1	52.468	16.19	1.637	5.27e-75
READ	PINK1	28.859	67.874	-1.206	2.11e-28
BRCA	DMTN	10.05	21.78	-1.044	9.43e-60
OV	DMTN	20.49	2.755	2.517	1.04e-56
PAAD	DMTN	23.36	10.83	1.042	5.47e-27
THYM	DMTN	11.774	67.251	-2.418	3.65e-89
BLCA	ADAMTS4	2.295	9.555	-1.68	7.74e-12
BRCA	ADAMTS4	5.18	11.91	-1.063	5.19e-32
CESC	ADAMTS4	1.025	7.42	-2.056	1.74e-15
ESCA	ADAMTS4	6.354	1.915	1.335	5.49e-13
HNSC	ADAMTS4	3.04	0.815	1.154	0.00133
KIRC	ADAMTS4	10.73	2.59	1.708	4.63e-29
KIRP	ADAMTS4	0.34	1.695	-1.008	1.54e-11
LUAD	ADAMTS4	2.48	13.47	-2.056	1.91e-67
LUSC	ADAMTS4	3.1	15.11	-1.974	2.67e-63
OV	ADAMTS4	0.925	37.944	-4.338	4.38e-125
PAAD	ADAMTS4	6.94	1.19	1.858	5.28e-37
PRAD	ADAMTS4	1.055	4.63	-1.454	9.37e-23
THCA	ADAMTS4	1.285	12.53	-2.566	2.66e-100
UCEC	ADAMTS4	0.845	5.9	-1.903	8.8e-31
ACC	FAM160B2	21.63	45.509	-1.039	1.23e-22
BRCA	FAM160B2	24.781	62.961	-1.311	6.5e-99
CESC	FAM160B2	32.18	93.37	-1.508	1.71e-07
COAD	FAM160B2	19.46	62.491	-1.634	1.54e-78
LIHC	FAM160B2	9.28	22.195	-1.174	3.72e-16
LUAD	FAM160B2	26.91	75.52	-1.455	1.23e-81
LUSC	FAM160B2	26.179	76.465	-1.511	2.63e-86
OV	FAM160B2	18.03	81.52	-2.116	3.42e-76
PRAD	FAM160B2	22.16	107.41	-2.227	3.38e-100
READ	FAM160B2	16.769	64.54	-1.883	2.31e-55
THCA	FAM160B2	30.299	118.274	-1.93	6.55e-177
THYM	FAM160B2	37.148	9.61	1.846	8.84e-52
UCEC	FAM160B2	24.12	99.601	-2.002	1.13e-48
UCS	FAM160B2	25.4	103.942	-1.991	1.97e-44
ACC	NDUFS2	65.748	138.202	-1.06	3.13e-17
OV	NDUFS2	60.406	180.993	-1.567	1.07e-81
PAAD	NDUFS2	69.622	34	1.013	2.17e-44
THYM	NDUFS2	62.795	25.221	1.283	8.21e-44
KICH	SLC5A11	0.01	1.03	-1.007	1.74e-16
KIRP	SLC5A11	0.13	1.665	-1.238	1.82e-16
ACC	FCER1G	23.119	68.18	-1.52	3.43e-14
CESC	FCER1G	56.055	25.74	1.093	0.00558
ESCA	FCER1G	78.021	10.855	2.737	6.12e-66
HNSC	FCER1G	53.212	18.913	1.445	3.55e-10
KIRC	FCER1G	113.409	18.883	2.525	2.65e-76
KIRP	FCER1G	69.293	15.885	2.058	7.73e-20
LUAD	FCER1G	128.604	300.286	-1.217	1.67e-70
LUSC	FCER1G	88.404	300.016	-1.751	2.4e-105
OV	FCER1G	134.112	18.15	2.819	3.56e-57
PAAD	FCER1G	90.421	7.83	3.372	1.7e-71
STAD	FCER1G	131.342	22.119	2.517	7.7e-77
THYM	FCER1G	55.95	953.308	-4.067	4.72e-90
PAAD	TOMM40L	7.95	1.76	1.697	7.72e-99
THYM	TOMM40L	9.365	3.9	1.081	5.5e-30
ACC	MPZ	0.81	2.885	-1.102	6.63e-11
BLCA	MPZ	1.015	6.286	-1.854	4.01e-28
BRCA	MPZ	0.47	3.96	-1.755	2.8e-119
CESC	MPZ	0.755	4.41	-1.624	1.34e-29
COAD	MPZ	0.69	8.8	-2.536	2.53e-129
ESCA	MPZ	0.82	3.07	-1.161	2.22e-42
KICH	MPZ	0.48	2.26	-1.139	3.65e-18
LUAD	MPZ	0.9	3.47	-1.234	2.66e-104
LUSC	MPZ	0.88	3.525	-1.267	5.52e-94
OV	MPZ	0.94	3.13	-1.09	2.81e-19
PRAD	MPZ	0.85	6.46	-2.012	6.6e-87
READ	MPZ	0.805	9.41	-2.528	1.18e-61
THCA	MPZ	1.05	4.83	-1.508	3.24e-169
UCEC	MPZ	0.335	3.11	-1.622	9.14e-51
UCS	MPZ	0.72	3.305	-1.324	6.81e-17
PAAD	CCAR2	62.059	25.941	1.227	6.93e-55
THYM	CCAR2	98.298	15.02	2.632	3.25e-92
KICH	WNT9B	0.045	1.33	-1.157	1.18e-12
KIRC	WNT9B	0.15	2.039	-1.402	4.63e-87
KIRP	WNT9B	0.02	1.557	-1.326	7.83e-54
ACC	CACHD1	2.85	9.34	-1.425	7.51e-28
BLCA	CACHD1	1.23	4.83	-1.386	1.27e-11
BRCA	CACHD1	2.62	13.42	-1.994	9.85e-192
CESC	CACHD1	2.52	11.04	-1.774	5.23e-09
KIRP	CACHD1	0.85	2.903	-1.077	2.45e-15
OV	CACHD1	6.015	15.16	-1.204	7.4e-30
PRAD	CACHD1	2.075	7.69	-1.499	4.78e-75
THYM	CACHD1	2.515	0.06	1.729	6.09e-84
UCEC	CACHD1	4.86	13.91	-1.347	4.84e-27
ACC	CDC42SE2	14.98	6.425	1.106	1.56e-25
COAD	CDC42SE2	32.41	13.97	1.158	7.85e-35
ESCA	CDC42SE2	20.375	7.56	1.32	1.01e-75
PAAD	CDC42SE2	26.85	7.92	1.643	7.29e-77
READ	CDC42SE2	32.265	13.06	1.242	2.09e-18
STAD	CDC42SE2	22.565	8.42	1.323	4.24e-83
BLCA	MIS18A	15.12	5.1	1.402	3.7e-15
BRCA	MIS18A	13.01	5.16	1.185	1.93e-160
CESC	MIS18A	23.659	4.95	2.051	1.67e-28
COAD	MIS18A	16.22	4.05	1.77	2.54e-168
LIHC	MIS18A	4.36	1.595	1.047	1.03e-46
LUAD	MIS18A	8.74	3.49	1.117	5.62e-130
LUSC	MIS18A	12.74	3.36	1.656	6.93e-200
PAAD	MIS18A	5.14	1.63	1.223	3.83e-80
READ	MIS18A	14.8	3.915	1.685	1.01e-82
STAD	MIS18A	8.635	2.84	1.327	3.64e-97
THYM	MIS18A	14.879	0.38	3.524	2.95e-213
UCEC	MIS18A	18.26	5.95	1.471	3.06e-39
UCS	MIS18A	22.079	5.52	1.824	2.12e-50
COAD	ALG8	34.621	15.08	1.147	7.91e-111
LIHC	ALG8	45.711	19.841	1.164	6.74e-84
PAAD	ALG8	29.49	9.08	1.597	3.81e-95
READ	ALG8	34.925	14.755	1.189	1.16e-56
STAD	ALG8	32.25	12.54	1.296	2.74e-97
THYM	ALG8	27.505	2.82	2.9	9.48e-128
KICH	C21orf59	12.46	34.021	-1.38	1.38e-08
PAAD	C21orf59	34.539	14.95	1.156	9.53e-63
THYM	C21orf59	44.699	2.89	3.554	3.38e-149
LUSC	SYNJ1	2.875	8.145	-1.239	4.05e-182
OV	SYNJ1	1.705	4.86	-1.115	4.34e-60
UCEC	SYNJ1	1.775	6.28	-1.391	4.08e-58
UCS	SYNJ1	2.08	6.475	-1.279	1.23e-36
CESC	PAXBP1	11.67	28.64	-1.226	6.83e-05
KICH	PAXBP1	3.26	8.74	-1.193	2.84e-12
LUAD	PAXBP1	9.17	22.32	-1.197	5.17e-75
LUSC	PAXBP1	8.725	22.485	-1.272	2.77e-82
OV	PAXBP1	6.56	47.344	-2.677	6e-137
PRAD	PAXBP1	8.005	22.309	-1.372	9.31e-53
THCA	PAXBP1	9.755	30.439	-1.548	1.18e-140
THYM	PAXBP1	11.76	1.73	2.225	5.93e-77
UCEC	PAXBP1	10.245	33.59	-1.621	5.23e-37
UCS	PAXBP1	11.32	35.425	-1.564	7.35e-33
ESCA	IFNAR2	16.3	5.865	1.333	1.33e-78
KICH	IFNAR2	3.569	11.06	-1.4	9.49e-10
KIRC	IFNAR2	23.46	10.24	1.122	4.02e-46
KIRP	IFNAR2	18.66	7.435	1.221	2.45e-21
PAAD	IFNAR2	21.84	3.64	2.299	1.2e-97
STAD	IFNAR2	17.995	6.24	1.392	2.88e-88
COAD	IFNGR2	77.358	37.569	1.023	2.04e-51
KIRC	IFNGR2	84.161	38.356	1.114	4.32e-54
PAAD	IFNGR2	100.551	11.34	3.041	2.12e-113
READ	IFNGR2	73.802	35.704	1.027	8.41e-29
STAD	IFNGR2	53.299	24.22	1.106	2.48e-60
COAD	GART	42.991	20.25	1.05	5.67e-92
READ	GART	41.553	20.17	1.007	4.15e-34
STAD	GART	32.054	15.44	1.008	6.8e-58
THYM	GART	23.91	2.78	2.72	2.59e-105
LUSC	SON	62.396	141.925	-1.173	5.24e-102
OV	SON	70.651	161.254	-1.179	9.83e-46
READ	SON	59.385	121.519	-1.021	1.49e-18
THYM	SON	91.683	18	2.286	1.63e-67
UCEC	SON	62.915	177.244	-1.48	7.84e-53
UCS	SON	65.639	184.4	-1.476	2.3e-39
BLCA	DONSON	17.76	7.779	1.095	9.55e-10
CESC	DONSON	32.115	13.72	1.17	1.02e-08
OV	DONSON	8.875	25.33	-1.415	4.06e-40
PRAD	DONSON	4.615	10.655	-1.054	6.79e-41
THYM	DONSON	13.705	1.5	2.556	1.82e-112
ACC	SV2A	1.3	4.74	-1.319	0.00191
CESC	SV2A	0.63	5.58	-2.013	4.95e-06
COAD	SV2A	0.63	2.83	-1.232	8.52e-66
PAAD	SV2A	2.61	0.39	1.377	1.52e-51
PRAD	SV2A	1.1	3.55	-1.116	5.55e-75
READ	SV2A	0.69	3.075	-1.27	4.29e-29
THYM	SV2A	2.275	0.14	1.522	3.5e-96
UCEC	SV2A	1.82	8.7	-1.782	5.06e-25
BRCA	LAD1	27.57	7.48	1.752	9.55e-60
CESC	LAD1	178.7	0.35	7.056	7.39e-35
COAD	LAD1	158.012	7.47	4.231	4.31e-79
KICH	LAD1	0.39	36.211	-4.743	6.36e-27
KIRC	LAD1	2.51	38.945	-3.508	5.67e-63
KIRP	LAD1	5.25	38.344	-2.654	5.39e-14
LUAD	LAD1	70.668	12.62	2.396	5.46e-144
LUSC	LAD1	131.753	12.585	3.289	3.91e-202
OV	LAD1	29.969	0.23	4.654	2.75e-152
PAAD	LAD1	167.369	21.021	2.935	2.67e-64
READ	LAD1	142.616	2.384	5.407	3.54e-37
STAD	LAD1	96.088	27.08	1.79	4.36e-63
THCA	LAD1	23.795	3.45	2.478	2.5e-167
THYM	LAD1	9.64	0.07	3.314	1.26e-146
UCEC	LAD1	52.234	0.28	5.378	3.18e-83
UCS	LAD1	11.94	0.26	3.36	4.32e-32
ACC	STC1	6.46	0.48	2.334	1.1e-31
ESCA	STC1	10.853	1.03	2.546	7.33e-68
HNSC	STC1	5.22	1.94	1.081	1.23e-06
KICH	STC1	4.769	13.74	-1.353	2.42e-05
KIRP	STC1	1.735	16.554	-2.682	3.19e-21
LIHC	STC1	2.25	0.325	1.294	8.92e-28
OV	STC1	3.895	0.92	1.35	2.18e-18
PAAD	STC1	12.77	1.04	2.755	1.06e-75
STAD	STC1	9.365	2.67	1.498	2e-36
THCA	STC1	10.015	23.89	-1.176	1.38e-40
THYM	STC1	1.12	0.02	1.055	5.53e-75
UCEC	STC1	10.374	4.27	1.11	9.91e-09
UCS	STC1	10.05	3.81	1.2	1.22e-09
HNSC	TNNI1	1.32	26.851	-3.586	0.000239
KICH	TNNI1	0.01	3.11	-2.025	1.1e-21
KIRC	TNNI1	0.06	4.328	-2.33	2.91e-136
KIRP	TNNI1	0.16	5.429	-2.471	6.45e-59
UCS	TNNI1	3.17	0.55	1.428	4.24e-10
ACC	CSRP1	20.98	57.43	-1.411	3.2e-14
BLCA	CSRP1	110.744	636.738	-2.513	3.42e-30
BRCA	CSRP1	184.732	434.014	-1.228	4.73e-60
CESC	CSRP1	116.315	874.248	-2.899	1.89e-24
COAD	CSRP1	128.39	1302.8	-3.333	6.03e-63
KICH	CSRP1	73.894	163.29	-1.133	8.3e-05
KIRP	CSRP1	57.39	138.942	-1.261	1.45e-14
LUAD	CSRP1	152.503	369.491	-1.271	6.39e-109
LUSC	CSRP1	119.299	357.586	-1.576	1.72e-135
PAAD	CSRP1	184.745	43.679	2.056	3.66e-74
PRAD	CSRP1	404.949	903.856	-1.156	2.15e-35
READ	CSRP1	123.635	1613.13	-3.695	1.26e-27
THYM	CSRP1	44.015	11.49	1.85	2.24e-54
UCEC	CSRP1	120.558	1491.97	-3.618	7.03e-98
UCS	CSRP1	81.097	1490.11	-4.183	1.9e-54
BLCA	PRAC1	0	10.075	-3.469	4.38e-22
PRAD	PRAC1	509.432	113.893	2.151	6.76e-63
READ	PRAC1	61.444	1.47	4.66	2.26e-18
COAD	HOXB13	4.16	0.58	1.707	1.84e-22
ESCA	HOXB13	1.074	0.01	1.038	1.67e-46
PRAD	HOXB13	209.491	81.159	1.357	6.98e-64
READ	HOXB13	9.429	0.62	2.686	2.84e-24
STAD	HOXB13	2.395	0	1.763	3.99e-65
UCEC	HOXB13	1.425	0	1.278	1.5e-19
UCS	HOXB13	7.41	0	3.072	7.74e-38
ACC	C1QC	40.72	120.008	-1.536	9.73e-08
CESC	C1QC	79.704	29.11	1.422	0.00313
ESCA	C1QC	71.687	15.105	2.174	3.9e-44
HNSC	C1QC	85.478	36.656	1.199	0.000114
KIRC	C1QC	200.672	24.835	2.965	1.37e-70
KIRP	C1QC	85.995	21.124	1.975	3.57e-17
OV	C1QC	145.229	26.72	2.399	3.52e-35
PAAD	C1QC	136.711	10.38	3.597	7.37e-72
STAD	C1QC	130.16	33.011	1.947	4.22e-46
THYM	C1QC	110.817	4.82	4.264	3.03e-75
UCEC	C1QC	57.134	27.04	1.052	3.09e-08
UCS	C1QC	78.482	23.58	1.693	2.04e-08
CESC	ATP5G1	247.356	113.432	1.118	3.03e-12
COAD	ATP5G1	305.641	152.154	1.002	9.46e-32
LIHC	ATP5G1	239.967	89.216	1.417	5.98e-84
LUSC	ATP5G1	222.652	88.425	1.323	1.82e-119
OV	ATP5G1	242.215	88.134	1.448	4.53e-44
PAAD	ATP5G1	139.942	42.051	1.711	4.96e-79
THYM	ATP5G1	218.554	14.52	3.822	2.48e-139
BLCA	RCAN1	17.005	40.311	-1.198	1.06e-07
BRCA	RCAN1	22.409	52.962	-1.205	5.53e-51
KICH	RCAN1	16.375	49.821	-1.548	1.36e-07
KIRP	RCAN1	26.435	68.164	-1.334	6.26e-11
LIHC	RCAN1	17.179	48.371	-1.441	1.58e-49
LUAD	RCAN1	15.97	34.429	-1.062	5.45e-61
PAAD	RCAN1	22.33	6.77	1.586	1.5e-44
THYM	RCAN1	33.82	1.37	3.877	4.77e-144
PAAD	UBE2Z	53.061	13.66	1.883	1.48e-92
THYM	UBE2Z	40.349	9	2.048	1.66e-73
BLCA	CIART	2.39	5.882	-1.022	0.0009
COAD	CIART	0.83	9.16	-2.473	1.47e-69
KIRC	CIART	9.92	4.13	1.09	9.05e-25
LUSC	CIART	11.1	4.905	1.035	1.99e-27
PAAD	CIART	5.52	1.43	1.424	2.26e-54
READ	CIART	0.975	10.79	-2.578	2.52e-35
STAD	CIART	2.965	7.05	-1.022	2.3e-24
THYM	CIART	6.469	0.1	2.763	2.05e-128
LIHC	SNF8	88.101	39.81	1.127	5.7e-70
PAAD	SNF8	87.601	32.64	1.397	1.69e-69
THYM	SNF8	112.696	25.61	2.095	1.56e-90
BLCA	CLIC6	1.22	10.837	-2.415	0.00329
HNSC	CLIC6	0.85	2.97	-1.102	5.48e-06
KIRP	CLIC6	10.16	1.64	2.08	8.04e-08
LUAD	CLIC6	34.09	8.08	1.95	5.54e-41
OV	CLIC6	1.085	3.635	-1.153	6.04e-09
PAAD	CLIC6	5.07	1.04	1.573	2.97e-43
PRAD	CLIC6	2.37	8.46	-1.489	4.46e-65
STAD	CLIC6	2.695	49.969	-3.786	6.09e-40
THYM	CLIC6	16.22	0.01	4.092	2.24e-139
HNSC	CCDC24	8.21	2.29	1.485	1.76e-15
KICH	CCDC24	7.655	17.57	-1.101	6.4e-09
OV	CCDC24	17.48	7.4	1.138	1.32e-40
PAAD	CCDC24	13.83	5.72	1.142	6.54e-37
THYM	CCDC24	7.405	0.77	2.248	9.47e-122
CESC	RUNX1	16.185	6.02	1.292	8.09e-10
COAD	RUNX1	14.04	4.73	1.392	3.41e-79
ESCA	RUNX1	30.635	7.58	1.883	4.37e-90
KIRC	RUNX1	10.74	2.515	1.74	8.05e-37
PAAD	RUNX1	29.311	1.32	3.708	3.42e-108
READ	RUNX1	14.274	4.575	1.454	1.14e-36
STAD	RUNX1	26.315	6.9	1.79	3e-97
THYM	RUNX1	23.085	6.64	1.656	3.55e-50
UCEC	RUNX1	7.8	1.79	1.657	1.94e-24
UCS	RUNX1	11.27	1.685	2.192	2.95e-24
ESCA	CBR1	54.949	132.068	-1.25	3.19e-16
LIHC	CBR1	181.056	75.123	1.258	1.34e-31
LUSC	CBR1	121.92	49.073	1.296	1.19e-56
PAAD	CBR1	57.531	13.1	2.054	3.09e-88
THYM	CBR1	40.175	4.79	2.83	1.43e-101
ESCA	CBR3	6.959	34.793	-2.169	1.85e-44
LUSC	CBR3	14.545	4.12	1.602	8.56e-84
OV	CBR3	2.76	9.095	-1.425	1.94e-29
PAAD	CBR3	6.37	0.52	2.278	3.65e-108
THYM	CBR3	2.465	0.22	1.506	2.02e-83
UCEC	CBR3	4.33	10.15	-1.065	4.35e-12
UCS	CBR3	3.28	9.995	-1.361	2.57e-15
ESCA	C2orf81	3.165	0.82	1.194	2.82e-60
KICH	C2orf81	0.365	4.49	-2.008	4.54e-26
PAAD	C2orf81	4.48	0.76	1.639	8.92e-85
THYM	C2orf81	3.72	0.31	1.849	9.78e-142
CESC	TUBBP5	4.93	0.08	2.457	1.91e-05
COAD	TUBBP5	1.79	0.25	1.158	1.95e-26
LUSC	TUBBP5	3.405	1.09	1.076	2.32e-51
OV	TUBBP5	1.985	0.4	1.092	3.09e-16
THYM	TUBBP5	4.94	0.12	2.407	2.99e-95
UCEC	TUBBP5	3.31	0.05	2.037	2.59e-33
BLCA	ACTC1	0.425	228.136	-7.329	3.47e-23
CESC	ACTC1	0.09	3.96	-2.186	1.08e-21
COAD	ACTC1	0.39	2.27	-1.234	1.09e-28
KICH	ACTC1	3.109	1.02	1.025	0.00079
LUAD	ACTC1	0.06	1.27	-1.099	8.31e-90
LUSC	ACTC1	0.04	1.295	-1.142	2.05e-97
PRAD	ACTC1	4.125	15.98	-1.728	1.64e-24
READ	ACTC1	0.53	2.49	-1.19	4.09e-14
THCA	ACTC1	0.15	2.72	-1.694	1.61e-99
UCEC	ACTC1	0.15	3.6	-2	1.42e-48
OV	MORC3	6.345	27.105	-1.936	7.34e-103
UCEC	MORC3	5.45	21.63	-1.811	1.71e-57
UCS	MORC3	6.44	22.21	-1.641	4.36e-35
BLCA	CHAF1B	4.705	1.23	1.355	1.46e-12
BRCA	CHAF1B	5.57	1.93	1.165	5.79e-123
CESC	CHAF1B	9.13	1.62	1.951	3.97e-22
COAD	CHAF1B	4.73	0.94	1.562	1.88e-174
LUAD	CHAF1B	3.18	1.08	1.007	3.25e-102
LUSC	CHAF1B	5.425	1.1	1.613	8.31e-188
READ	CHAF1B	4.655	0.88	1.589	2.09e-90
STAD	CHAF1B	3.755	0.71	1.475	3.59e-101
THYM	CHAF1B	4.02	0.27	1.983	4.68e-153
KICH	CLDN14	0.135	8.1	-3.003	3.47e-17
KIRC	CLDN14	0.75	6.689	-2.135	8.13e-85
KIRP	CLDN14	1.09	7.624	-2.045	4.81e-30
BLCA	SIM2	3.675	0.555	1.588	2.32e-09
CESC	SIM2	2.62	0.6	1.178	0.00517
COAD	SIM2	5.01	0.34	2.165	9.86e-154
ESCA	SIM2	8.795	27.776	-1.555	3.63e-32
KICH	SIM2	0.06	12.47	-3.668	1.33e-22
KIRC	SIM2	0.26	9.45	-3.052	1.52e-147
KIRP	SIM2	0.46	8.017	-2.627	4.19e-41
LUSC	SIM2	2.74	0.26	1.57	1.09e-108
PAAD	SIM2	2.19	0.13	1.497	1.34e-54
PRAD	SIM2	25.509	3.438	2.579	1.74e-77
READ	SIM2	5.63	0.37	2.275	2.35e-122
UCEC	SIM2	2.08	0.51	1.028	4.92e-15
UCS	SIM2	5.24	0.515	2.042	1.84e-24
ACC	SCUBE1	1.35	3.835	-1.041	1.04e-05
KIRC	SCUBE1	0.42	1.945	-1.052	9.24e-26
KIRP	SCUBE1	0.09	1.925	-1.424	9.15e-65
LUAD	SCUBE1	0.33	6.62	-2.518	9.11e-244
LUSC	SCUBE1	0.15	6.33	-2.672	6.41e-286
OV	SCUBE1	0.14	23.225	-4.409	1.64e-181
ACC	ARHGAP27	2.68	8.64	-1.389	9.9e-33
ESCA	ARHGAP27	32.035	99.009	-1.598	1.28e-35
KIRP	ARHGAP27	25.925	12.06	1.044	1.36e-13
LUAD	ARHGAP27	20.52	43.67	-1.054	6.06e-61
LUSC	ARHGAP27	17.23	44.359	-1.315	1.03e-86
PAAD	ARHGAP27	31.871	4.13	2.68	2.31e-77
PRAD	ARHGAP27	9.405	20.725	-1.062	2.81e-35
READ	ARHGAP27	33.425	14.403	1.16	0.000507
STAD	ARHGAP27	25.28	11.29	1.096	8.24e-39
THYM	ARHGAP27	21.865	55.95	-1.317	4.15e-19
UCS	ARHGAP27	6.08	16.095	-1.272	1.08e-18
ACC	PTMS	401.372	192.517	1.056	5.37e-10
PAAD	PTMS	347.651	62.621	2.454	6.37e-85
THYM	PTMS	386.345	23.28	3.996	4.72e-134
LUAD	PADI4	0.09	7.83	-3.018	3.33e-186
LUSC	PADI4	0.09	8.415	-3.111	1.14e-200
THYM	PADI4	1.055	106.078	-5.703	6.99e-161
BRCA	ADIPOR1	118.578	54.288	1.113	6.89e-137
LIHC	ADIPOR1	66.791	32.8	1.004	9.46e-57
OV	ADIPOR1	88.535	42.574	1.039	4.07e-32
PAAD	ADIPOR1	69.261	26.379	1.36	6.28e-70
THYM	ADIPOR1	42.174	151.145	-1.817	8.53e-92
LIHC	CYB5R1	47.698	20.285	1.194	1.35e-66
STAD	CYB5R1	21.705	54.469	-1.289	2.28e-67
THYM	CYB5R1	46.9	15.44	1.543	8.71e-42
KICH	PSMD4	44.194	107.388	-1.262	2.51e-05
LIHC	PSMD4	242.576	78.784	1.61	4.67e-94
PAAD	PSMD4	148.446	46.85	1.643	1.02e-75
THYM	PSMD4	242.383	54.871	2.123	2.77e-76
UCEC	PSMD4	286.57	137.024	1.059	9.85e-48
UCS	PSMD4	264.605	130.847	1.01	5.13e-30
COAD	ATP13A2	39.091	15.899	1.246	9.02e-84
ESCA	ATP13A2	49.096	20.46	1.223	8.86e-64
OV	ATP13A2	29.42	12.02	1.224	2.76e-38
READ	ATP13A2	33.645	15.385	1.08	2.91e-39
STAD	ATP13A2	39.115	13.85	1.434	3.65e-95
THYM	ATP13A2	20.14	5.43	1.717	1.85e-63
CESC	M1AP	2.835	0.27	1.594	4.7e-05
OV	M1AP	4.56	0.15	2.273	1.22e-61
THYM	M1AP	2.605	0.32	1.449	4.85e-79
UCEC	M1AP	2.53	0.29	1.452	5.53e-21
LIHC	PSMB4	347.073	134.526	1.361	4.05e-99
PAAD	PSMB4	269.529	75.311	1.826	2.54e-78
THYM	PSMB4	407.61	76.952	2.39	1.2e-88
BRCA	IRX6	0.23	3.23	-1.782	8.2e-169
KICH	IRX6	0.02	1.25	-1.141	1.21e-06
KIRP	IRX6	2.49	0.72	1.021	0.000257
THYM	IRX6	2.59	0	1.844	2.19e-101
BLCA	BTG2	86.9	431.413	-2.298	5.65e-13
KICH	BTG2	21.389	71.461	-1.694	1.83e-09
KIRC	BTG2	45.641	126.723	-1.453	4.2e-26
OV	BTG2	41.475	206.035	-2.285	3.88e-59
PAAD	BTG2	46.782	134.568	-1.504	4.89e-24
THYM	BTG2	145.376	22.389	2.646	8.6e-65
ACC	HK2	5.76	1.729	1.308	1.05e-09
CESC	HK2	25.62	2.16	3.075	2.86e-14
COAD	HK2	30.07	7.31	1.903	2.59e-31
ESCA	HK2	30.075	12.075	1.249	4.28e-34
KIRC	HK2	18.939	1.065	3.271	2.69e-95
KIRP	HK2	9.53	0.795	2.552	1.07e-44
LUSC	HK2	34.53	12.405	1.406	2.84e-74
PAAD	HK2	19.3	0.78	3.512	1.41e-99
PRAD	HK2	9.365	4.13	1.015	3.23e-20
READ	HK2	30.325	4.05	2.633	9.8e-16
STAD	HK2	13.375	6.1	1.018	4.04e-30
THCA	HK2	19.9	6.28	1.522	1.14e-91
THYM	HK2	2.6	10.57	-1.684	9.65e-32
UCEC	HK2	14.405	1.11	2.868	3.59e-56
UCS	HK2	10.6	1.04	2.508	2.42e-36
ACC	C1R	39.86	182.492	-2.167	3.63e-18
BLCA	C1R	91.979	371.058	-2.001	3.22e-08
BRCA	C1R	144.046	364.455	-1.333	8.98e-80
CESC	C1R	90.383	479.57	-2.395	5.21e-09
COAD	C1R	77.288	176.876	-1.184	2.51e-31
KICH	C1R	3.865	64.991	-3.762	4.9e-21
LIHC	C1R	414.692	877.009	-1.079	2.62e-24
LUAD	C1R	159.675	363.244	-1.181	2.92e-61
LUSC	C1R	168.265	379.274	-1.168	1.99e-53
OV	C1R	105.105	728.355	-2.781	7.15e-69
PAAD	C1R	261.632	34.881	2.872	9.31e-63
READ	C1R	74.534	196.815	-1.389	4.12e-14
THCA	C1R	25.409	235.387	-3.162	1.35e-143
THYM	C1R	94.972	1.75	5.125	1.21e-144
UCEC	C1R	68.926	372.139	-2.416	1.51e-49
UCS	C1R	60.291	402.277	-2.718	8.87e-29
COAD	CELF3	0.25	1.61	-1.062	3.86e-29
STAD	CELF3	0.165	1.58	-1.147	1.86e-22
COAD	ALDH4A1	13.84	5.1	1.283	4.75e-78
KICH	ALDH4A1	7.749	59.251	-2.784	2.75e-19
KIRC	ALDH4A1	23.381	86.258	-1.84	1.82e-30
KIRP	ALDH4A1	37.349	106.788	-1.491	6.17e-09
PAAD	ALDH4A1	5.37	1.61	1.287	2.62e-66
READ	ALDH4A1	12.92	5.235	1.159	2.66e-38
THYM	ALDH4A1	16.076	1.15	2.99	4.91e-114
BLCA	STARD9	0.475	5.773	-2.199	3.8e-47
BRCA	STARD9	0.83	8.15	-2.322	0
CESC	STARD9	0.655	10.69	-2.82	7.08e-55
COAD	STARD9	0.64	14	-3.193	6.11e-117
LUAD	STARD9	0.86	11.49	-2.747	2.82e-232
LUSC	STARD9	0.56	11.68	-3.023	7.24e-285
OV	STARD9	0.46	17.91	-3.695	1.38e-254
PRAD	STARD9	0.64	5.77	-2.045	6.92e-116
READ	STARD9	0.715	16.23	-3.329	7.43e-65
THCA	STARD9	0.98	4.44	-1.458	3.86e-147
THYM	STARD9	3.36	0.28	1.768	3.5e-84
UCEC	STARD9	0.43	20.031	-3.878	1.86e-117
UCS	STARD9	1.28	21.735	-3.318	7.79e-68
ACC	THEM4	8.81	20.51	-1.133	2.85e-24
THYM	THEM4	9.33	2.09	1.741	1.05e-51
BLCA	UBR1	3.39	8.845	-1.165	2.25e-14
CESC	UBR1	3.57	9.08	-1.141	5.43e-09
ESCA	UBR1	8.635	3.74	1.023	2.32e-60
OV	UBR1	2.225	8.32	-1.531	4.21e-90
THYM	UBR1	4.35	1.18	1.295	1.12e-46
UCEC	UBR1	3.26	11.64	-1.569	6.51e-56
UCS	UBR1	3.39	11.955	-1.561	1.85e-44
KIRC	AMFR	54.288	111.36	-1.023	2.06e-22
PAAD	AMFR	57.931	16.02	1.792	6.44e-92
THYM	AMFR	34.63	8.38	1.925	1.12e-70
KICH	MED8	10.654	23.07	-1.046	5.55e-06
PAAD	MED8	29.229	12.33	1.181	4.15e-58
THYM	MED8	19.135	8.39	1.101	1.69e-34
LUAD	RGL4	0.86	2.89	-1.064	2.55e-79
LUSC	RGL4	0.625	3.285	-1.399	2.79e-108
THYM	RGL4	6.093	47.491	-2.773	2.2e-57
ESCA	PGLYRP3	3.44	24.639	-2.53	3.76e-24
LUSC	PGLYRP3	2.115	0	1.639	1.63e-86
PAAD	RSPRY1	15.41	6.74	1.084	3.5e-50
THYM	RSPRY1	12.414	2.31	2.019	4.19e-65
CESC	CCDC17	0.51	2.4	-1.171	2.77e-16
LUAD	CCDC17	0.92	5.92	-1.85	3.14e-66
LUSC	CCDC17	0.61	5.94	-2.108	3.22e-102
OV	CCDC17	0.65	2.345	-1.02	2.58e-28
PRAD	CCDC17	0.535	2.305	-1.106	1.13e-40
READ	CCDC17	0.26	1.615	-1.053	3.81e-55
THCA	CCDC17	0.38	3.28	-1.633	6.98e-205
UCS	CCDC17	0.62	2.375	-1.059	1.44e-13
PAAD	GPBP1L1	51.861	22.99	1.14	2.46e-43
THYM	GPBP1L1	57.045	18.75	1.555	1.01e-36
OV	NAE1	21.815	47.361	-1.084	7.58e-39
THYM	NAE1	42.715	2.02	3.855	1.75e-159
STAD	TMEM69	31.675	12.04	1.325	3.96e-113
THYM	TMEM69	25.495	4.9	2.167	4.03e-63
CESC	ADGRG5	1.72	0.19	1.193	2.03e-07
COAD	ADGRG5	2.02	0.38	1.13	1.6e-52
READ	ADGRG5	1.795	0.245	1.167	3.73e-28
ESCA	ACE	15.15	3.59	1.815	4.24e-49
KIRC	ACE	19.129	5.029	1.739	1.15e-31
LUAD	ACE	16.939	41.24	-1.235	6.49e-57
LUSC	ACE	10.53	40.651	-1.853	1.88e-111
OV	ACE	8.54	2.485	1.453	1.75e-35
PAAD	ACE	19.311	1.95	2.783	3.19e-112
STAD	ACE	19.76	3.69	2.146	1.42e-66
THYM	ACE	2.455	0.31	1.399	8.3e-63
CESC	TEPP	0.17	1.64	-1.174	0.000876
OV	TEPP	0.475	2.36	-1.188	8.16e-49
UCEC	TEPP	0.09	1.44	-1.163	9.69e-41
UCS	TEPP	0.25	1.675	-1.098	1.61e-16
PAAD	EFCAB14	34.69	9.35	1.786	2.95e-77
THYM	EFCAB14	20.26	6.99	1.412	4.15e-34
UCS	EFCAB14	14.93	36.615	-1.24	1.47e-25
ACC	SPON2	3.84	39.044	-3.048	9.44e-36
BLCA	SPON2	20.39	55.485	-1.401	0.000642
CESC	SPON2	20.19	161.668	-2.94	6.8e-12
HNSC	SPON2	41.22	18.513	1.113	1.01e-06
KIRC	SPON2	37.77	10.739	1.724	8.01e-17
KIRP	SPON2	173.212	14.424	3.498	1.12e-22
LIHC	SPON2	94.851	45.069	1.057	4.93e-21
LUAD	SPON2	23.54	83.998	-1.792	2.71e-64
LUSC	SPON2	16.9	86.849	-2.295	6.31e-100
OV	SPON2	15.115	34.684	-1.147	5e-19
PAAD	SPON2	95.14	9.66	3.173	1.7e-76
PRAD	SPON2	555.059	131.415	2.07	2.12e-24
THCA	SPON2	3.23	15.02	-1.921	1.83e-114
THYM	SPON2	7.59	18.05	-1.149	1.15e-13
UCEC	SPON2	20.3	211.526	-3.319	7.48e-55
UCS	SPON2	26.46	228.19	-3.061	1.99e-30
COAD	CHCHD6	20.29	9.37	1.038	2.55e-80
LIHC	CHCHD6	8.61	3.59	1.066	2.38e-61
PAAD	CHCHD6	14.54	4.96	1.383	4e-87
THYM	CHCHD6	19.4	0.68	3.602	1.79e-190
COAD	LRRC36	1.88	0.31	1.136	9.86e-75
LUAD	LRRC36	1.08	8.81	-2.238	1.64e-72
LUSC	LRRC36	0.43	7.305	-2.538	9.29e-153
READ	LRRC36	2.19	0.32	1.273	4.21e-73
ACC	TPPP3	7.35	1.65	1.656	2.26e-11
BLCA	TPPP3	8.685	32.698	-1.799	6.65e-05
HNSC	TPPP3	46.23	111.059	-1.246	0.000705
KICH	TPPP3	6.495	21.06	-1.557	4.02e-10
KIRP	TPPP3	8.675	24.649	-1.407	1.76e-06
LIHC	TPPP3	4.09	1.46	1.049	4.24e-19
LUAD	TPPP3	25.86	82.389	-1.634	9.77e-37
LUSC	TPPP3	15.34	79.47	-2.3	2.59e-72
OV	TPPP3	17.56	6.49	1.309	1.28e-14
PAAD	TPPP3	46.179	5.34	2.896	2.59e-70
STAD	TPPP3	24.085	9.92	1.2	8.85e-18
THYM	TPPP3	3.509	0.97	1.195	2.14e-16
CESC	ZDHHC1	7.685	25.34	-1.601	5.93e-12
ESCA	ZDHHC1	15.305	6.44	1.132	1.52e-38
THYM	ZDHHC1	5.54	0.18	2.47	4.03e-130
UCEC	ZDHHC1	10.13	29.04	-1.432	1.7e-17
UCS	ZDHHC1	7.72	30.01	-1.83	2.43e-36
ACC	AGRP	41.151	7.919	2.241	1.68e-11
LUAD	AGRP	0.27	1.96	-1.221	9.1e-90
LUSC	AGRP	0.06	1.925	-1.464	1.57e-171
CESC	ZFYVE28	3.02	7.58	-1.094	2.29e-06
LUAD	ZFYVE28	4.69	10.55	-1.021	5.7e-59
LUSC	ZFYVE28	2.835	10.62	-1.599	1.39e-140
OV	ZFYVE28	2.595	7.925	-1.312	3.12e-44
THCA	ZFYVE28	5.825	15.26	-1.252	5.46e-120
THYM	ZFYVE28	6.384	1.62	1.495	1.31e-28
UCEC	ZFYVE28	2.665	7.69	-1.246	1.73e-34
UCS	ZFYVE28	2.4	8.035	-1.41	1.57e-31
PAAD	RLTPR	2.25	0.55	1.068	5.34e-29
THYM	RLTPR	51.225	4.76	3.181	3.2e-53
ACC	C16orf86	1.94	5.22	-1.081	1.87e-22
BLCA	C16orf86	1.585	5.273	-1.279	6.01e-14
BRCA	C16orf86	1.42	5.17	-1.35	4.14e-152
CESC	C16orf86	1.145	6.41	-1.788	3.47e-19
COAD	C16orf86	0.86	4.49	-1.561	1.77e-88
KICH	C16orf86	1.675	6.32	-1.452	5.25e-20
LUAD	C16orf86	1.44	4.84	-1.259	6.69e-151
LUSC	C16orf86	1.225	4.91	-1.409	1.42e-174
OV	C16orf86	1.095	4.88	-1.489	7.96e-100
READ	C16orf86	0.83	5.295	-1.782	2.2e-50
THCA	C16orf86	1.76	6.38	-1.419	1.54e-192
THYM	C16orf86	5.06	1.29	1.404	1.1e-60
UCEC	C16orf86	1.22	7.04	-1.857	1.63e-71
UCS	C16orf86	1.33	7.83	-1.922	3.74e-40
HNSC	PIP	0	4.349	-2.419	3e-31
KICH	PIP	10.155	0.09	3.355	3.42e-16
UCEC	FAM131B	0.235	4.86	-2.246	4.05e-58
UCS	FAM131B	0.64	5	-1.871	1.44e-18
ESCA	RGS12	19.195	57.479	-1.534	2.52e-45
KICH	RGS12	7.704	19.54	-1.239	1.44e-08
KIRP	RGS12	46.775	20.247	1.169	2.33e-17
OV	RGS12	9.615	30.283	-1.559	4.13e-56
PAAD	RGS12	19.2	4.93	1.768	1.96e-65
THYM	RGS12	52.864	1.17	4.634	4.61e-172
ACC	ZYX	31.241	64.98	-1.033	1.67e-12
BLCA	ZYX	107.981	222.76	-1.038	2.48e-08
CESC	ZYX	98.127	313.799	-1.667	7.46e-15
KICH	ZYX	26.63	76.32	-1.485	6.33e-06
KIRP	ZYX	154.332	67.834	1.174	2.69e-21
LUAD	ZYX	106.912	334.276	-1.635	3.7e-130
LUSC	ZYX	112.649	336.403	-1.57	1.01e-125
PAAD	ZYX	152.979	30.73	2.279	1.54e-69
PRAD	ZYX	67.356	147.707	-1.121	2e-55
READ	ZYX	122.712	303.067	-1.297	4.32e-06
STAD	ZYX	152.587	74.089	1.032	1.6e-16
UCEC	ZYX	100.998	530.238	-2.381	6.72e-82
UCS	ZYX	125.6	550.385	-2.123	3.32e-45
CESC	ABR	22.736	65.839	-1.494	7.18e-07
KIRP	ABR	47.23	21.695	1.088	3.5e-15
LUAD	ABR	34.139	83.198	-1.261	1.13e-95
LUSC	ABR	23.185	83.505	-1.805	7.69e-161
OV	ABR	9.99	37.635	-1.814	6.09e-50
PAAD	ABR	41.92	9.11	2.086	1.35e-81
UCEC	ABR	18.568	63.548	-1.722	9.46e-36
UCS	ABR	19.061	65.484	-1.729	5.23e-30
CESC	LYPD5	9.885	1.05	2.409	7.55e-07
PAAD	LYPD5	1.87	0.13	1.345	1.43e-78
STAD	LYPD5	2.745	0.54	1.282	2.02e-42
BRCA	CCDC117	17.06	7.92	1.018	1.97e-58
ESCA	CCDC117	13.245	6.02	1.021	1.21e-61
THYM	CCDC117	9.895	1.48	2.135	1.52e-88
CESC	CCDC107	24.845	62.461	-1.296	2.67e-05
COAD	CCDC107	21.591	68.119	-1.613	1.63e-66
LIHC	CCDC107	40.179	15.745	1.298	6.6e-69
LUSC	CCDC107	18.109	41.336	-1.148	8.53e-100
READ	CCDC107	19.93	76.709	-1.893	1.37e-32
THYM	CCDC107	45.535	7.39	2.472	1.46e-71
UCS	CCDC107	24.519	72.681	-1.53	3.77e-29
ACC	NPR2	3.71	13.09	-1.581	4.09e-15
BLCA	NPR2	4.05	14.578	-1.625	1.23e-18
BRCA	NPR2	4.58	17.19	-1.705	2.9e-193
CESC	NPR2	3.12	43.051	-3.418	5.91e-24
COAD	NPR2	4.38	21.43	-2.06	2.18e-91
LUAD	NPR2	4.6	20.359	-1.931	7.15e-159
LUSC	NPR2	4.885	20.674	-1.881	7.85e-95
OV	NPR2	9.175	19.475	-1.009	4.64e-19
PAAD	NPR2	9.19	3.31	1.241	2.19e-39
PRAD	NPR2	5.375	24.545	-2.003	8.56e-100
READ	NPR2	4.36	23.82	-2.211	3.12e-57
THCA	NPR2	4.49	19.601	-1.908	1.98e-145
THYM	NPR2	7.795	0.39	2.662	8.33e-137
UCEC	NPR2	6.325	47.212	-2.718	4.01e-66
UCS	NPR2	13.93	52.254	-1.835	3.32e-27
OV	GNE	1.96	10.04	-1.899	5.59e-82
PAAD	GNE	10.81	2.19	1.888	2.13e-81
PRAD	GNE	19.56	8.21	1.159	1.83e-19
STAD	GNE	7.785	2.76	1.224	5.35e-27
THYM	GNE	2.93	0.61	1.287	4.59e-60
UCEC	GNE	3.495	9.59	-1.236	6.58e-29
KICH	ARHGAP35	31.49	12.63	1.253	1.54e-11
PAAD	ARHGAP35	11.17	4.38	1.178	4.99e-53
STAD	ARHGAP35	17.9	8.09	1.056	9.39e-47
THYM	ARHGAP35	8.379	1.5	1.908	4.8e-91
ACC	PTGIR	0.81	5.19	-1.774	1.25e-35
CESC	PTGIR	0.84	3.02	-1.127	4.29e-14
KICH	PTGIR	0.56	4.53	-1.826	2.07e-18
KIRP	PTGIR	0.735	3.889	-1.495	1.63e-32
LUAD	PTGIR	2.77	27.611	-2.924	5.24e-191
LUSC	PTGIR	1.97	28.753	-3.325	9.64e-228
PAAD	PTGIR	5.37	2.16	1.011	8.14e-25
THCA	PTGIR	1.41	14.33	-2.669	2e-189
UCEC	PTGIR	0.77	3.48	-1.34	6.65e-41
LIHC	CALM3	104.213	50.399	1.033	1.09e-45
PAAD	CALM3	164.186	46.649	1.794	1.31e-80
STAD	CALM3	252.475	97.619	1.362	5.64e-60
THYM	CALM3	266.307	74.998	1.814	2.59e-61
PAAD	DFFA	13.12	4.35	1.4	3.99e-81
STAD	DFFA	20.825	7.7	1.327	1.59e-97
THYM	DFFA	15.765	1.52	2.734	1.77e-153
KICH	CCDC28B	38.785	6.95	2.323	3.91e-18
LIHC	CCDC28B	3.8	1.31	1.055	1.51e-28
PAAD	CCDC28B	9.89	2.36	1.696	5.67e-83
THYM	CCDC28B	38.04	2.07	3.669	5.14e-145
UCS	CCDC28B	30.38	9.56	1.571	9.24e-32
KICH	TMEM234	4.24	14.78	-1.59	7.58e-19
PAAD	TMEM234	13.19	5.78	1.066	4.12e-40
THCA	TMEM234	19.99	44.399	-1.113	1.12e-107
ACC	ATAD3B	6.39	14.59	-1.077	1.84e-20
BRCA	ATAD3B	6.32	17.689	-1.352	6.31e-41
HNSC	ATAD3B	13.07	5.935	1.021	1.75e-11
OV	ATAD3B	9.21	28.309	-1.521	1.77e-50
PRAD	ATAD3B	8.55	27.04	-1.554	2.73e-32
THCA	ATAD3B	6.285	31.13	-2.141	1.3e-183
THYM	ATAD3B	14.935	3.67	1.771	1.07e-54
PAAD	SSU72	102.771	44.221	1.198	2.09e-56
THYM	SSU72	120.684	40.31	1.559	1.73e-42
PAAD	ZNF362	14.42	4.93	1.379	2.93e-61
THYM	ZNF362	23.46	2.6	2.764	6.63e-117
ACC	FNDC5	3.09	17.74	-2.196	2.04e-32
CESC	FNDC5	0.415	2.3	-1.222	4.06e-09
HNSC	FNDC5	0.46	2.752	-1.362	4.95e-28
OV	FNDC5	0.845	8.85	-2.417	3.12e-99
STAD	FNDC5	0.695	5.27	-1.887	2.01e-74
THYM	FNDC5	3.535	0.15	1.979	7.83e-85
UCEC	FNDC5	0.62	4.21	-1.685	3.66e-29
UCS	FNDC5	10.97	3.925	1.281	2e-06
BRCA	CPAMD8	2.82	13.32	-1.906	6.1e-96
CESC	CPAMD8	1.56	12.37	-2.385	1.14e-06
COAD	CPAMD8	0.5	2.5	-1.222	1.05e-110
KICH	CPAMD8	1.38	17.04	-2.922	7.6e-19
KIRC	CPAMD8	2.36	14.7	-2.224	2.03e-83
KIRP	CPAMD8	1.12	14.003	-2.823	6.08e-59
LUAD	CPAMD8	6.01	27.27	-2.012	2.82e-77
LUSC	CPAMD8	2.01	26.365	-3.185	8.44e-222
PRAD	CPAMD8	13.84	49.089	-1.755	3.19e-55
READ	CPAMD8	0.505	2.605	-1.26	1.03e-54
THYM	CPAMD8	5.939	0.63	2.09	6.31e-55
OV	NR2F6	94.365	11.38	2.946	1.14e-109
THYM	NR2F6	15.54	0.39	3.573	5.96e-200
UCEC	NR2F6	64.82	19.96	1.651	1.83e-42
CESC	CCDC58	50.315	16.05	1.59	3e-18
COAD	CCDC58	45.019	16.97	1.357	1.36e-114
LUSC	CCDC58	51.255	13.07	1.893	4.27e-201
OV	CCDC58	46.591	15.44	1.534	5.27e-78
PAAD	CCDC58	20.99	9.52	1.064	5.25e-56
READ	CCDC58	49.055	16.455	1.52	4.8e-61
STAD	CCDC58	27.61	12.82	1.05	4.34e-76
THYM	CCDC58	29.019	0.61	4.221	4.4e-230
UCEC	CCDC58	45.814	16.151	1.449	1.96e-56
UCS	CCDC58	48.14	15.94	1.536	1.44e-49
ESCA	VMA21	24.213	6.955	1.664	2.71e-120
PAAD	VMA21	9.67	3.12	1.373	3.66e-96
STAD	VMA21	14.1	4.03	1.586	3.58e-137
THYM	VMA21	14.825	1.92	2.438	4.84e-116
BRCA	KALRN	4.77	13.55	-1.334	2.05e-99
CESC	KALRN	2.955	18.07	-2.27	2.54e-09
COAD	KALRN	19.471	8.98	1.036	7.28e-30
HNSC	KALRN	4.65	15.169	-1.517	7.05e-14
KICH	KALRN	2.27	6.19	-1.137	4.31e-05
LUAD	KALRN	3.35	10.99	-1.463	7.41e-86
LUSC	KALRN	3.38	11.115	-1.468	9.7e-86
PAAD	KALRN	11.86	5.33	1.023	1.12e-21
READ	KALRN	20	7.735	1.266	5.22e-18
UCEC	KALRN	4.28	22.641	-2.163	2.13e-51
UCS	KALRN	5.44	25.07	-2.017	8.11e-37
BRCA	CILP2	3.27	0.39	1.619	5.91e-118
LUAD	CILP2	2.18	0.23	1.37	4.48e-77
LUSC	CILP2	1.725	0.24	1.136	3.6e-70
OV	CILP2	4.075	0.975	1.362	1.35e-23
PAAD	CILP2	2.53	0.02	1.791	9.3e-62
UCEC	CILP2	1.174	0.08	1.01	7.46e-20
UCS	CILP2	5.07	0.08	2.491	1.35e-34
KICH	FAM86C2P	1.76	4.56	-1.01	1.32e-08
THYM	FAM86C2P	5.105	0.11	2.459	5.17e-230
ACC	ABCG1	8.06	34.195	-1.958	8.06e-20
ESCA	ABCG1	9.69	3.15	1.365	1.41e-50
HNSC	ABCG1	12.28	5.605	1.008	2.46e-12
KICH	ABCG1	37.269	8.56	2.001	2.47e-16
KIRC	ABCG1	27.389	8.928	1.516	1.57e-49
LUAD	ABCG1	13.69	30.819	-1.115	8.77e-67
PAAD	ABCG1	16.66	1.21	2.998	5.46e-113
THYM	ABCG1	18.33	3.71	2.037	1.55e-56
UCEC	ABCG1	14.1	4.72	1.4	2.78e-20
ACC	TFF3	1.84	8.059	-1.673	2.08e-21
BRCA	TFF3	297.737	43.949	2.733	4.63e-25
COAD	TFF3	1273.34	106.248	3.571	3.39e-37
HNSC	TFF3	1.86	21.361	-2.967	8.75e-14
KICH	TFF3	1.635	8.51	-1.852	1.33e-08
KIRP	TFF3	0.69	3.895	-1.534	2.73e-17
LUAD	TFF3	49.511	17.49	1.45	2.28e-19
PAAD	TFF3	201.396	3.43	5.514	2.34e-74
PRAD	TFF3	184.95	29.483	2.609	6.46e-34
READ	TFF3	1210.05	62.31	4.258	1.2e-18
STAD	TFF3	133.324	4.93	4.502	2.11e-55
THCA	TFF3	17.065	1698.8	-6.556	5.41e-148
THYM	TFF3	6.975	2.24	1.299	9.94e-24
UCEC	TFF3	74.578	5.53	3.533	2.81e-14
COAD	TFF2	1.71	0.24	1.128	3.3e-33
PAAD	TFF2	138.169	0.51	6.526	1.23e-73
READ	TFF2	2.705	0.2	1.626	6.49e-40
STAD	TFF2	26.716	930.91	-5.071	4.26e-17
THCA	TFF2	0	2.36	-1.748	4.6e-152
BRCA	TFF1	133.796	1.27	5.892	1.98e-53
COAD	TFF1	89.56	2.3	4.778	2.21e-74
ESCA	TFF1	5.059	0.29	2.232	1.27e-19
LUAD	TFF1	1.19	0	1.131	1.16e-38
PAAD	TFF1	481.702	0.29	8.548	6.92e-86
READ	TFF1	95.703	1.585	5.225	6.69e-45
THCA	TFF1	0	1.18	-1.124	2.45e-141
CESC	TMPRSS3	5.345	0.1	2.528	0.00233
COAD	TMPRSS3	4.95	0.2	2.31	1.39e-122
ESCA	TMPRSS3	3.084	0.19	1.779	4.96e-40
KICH	TMPRSS3	0.545	4.25	-1.765	1.72e-08
KIRC	TMPRSS3	1.55	4.104	-1.001	0.000134
KIRP	TMPRSS3	0.36	3.115	-1.597	5.9e-13
OV	TMPRSS3	36.44	0.04	5.17	3.43e-147
PAAD	TMPRSS3	26.811	2.6	2.95	1.54e-75
READ	TMPRSS3	4.642	0.125	2.326	1.65e-114
STAD	TMPRSS3	16.845	2.55	2.33	2.2e-47
THCA	TMPRSS3	1.45	6.28	-1.571	6.72e-78
UCEC	TMPRSS3	12.709	0.04	3.72	2.97e-45
UCS	TMPRSS3	1.97	0.04	1.514	1.31e-17
BRCA	RSPH1	7.11	1.18	1.895	1.97e-88
KICH	RSPH1	0.25	5.58	-2.396	6.29e-26
LUSC	RSPH1	1.015	3.899	-1.282	1.78e-32
OV	RSPH1	4.865	1.21	1.408	2.38e-25
PAAD	RSPH1	5.54	1.14	1.612	8.51e-70
THYM	RSPH1	1.125	0.03	1.045	5.99e-84
UCEC	RSPH1	11.72	1.02	2.655	3.41e-25
ACC	SLC37A1	3.29	7.9	-1.053	3.05e-22
BRCA	SLC37A1	15.63	6.79	1.094	6.17e-121
CESC	SLC37A1	13.12	5.45	1.13	0.00192
COAD	SLC37A1	25.259	6.9	1.733	6.47e-38
PAAD	SLC37A1	18.77	2.62	2.449	3.24e-102
READ	SLC37A1	22.995	5.34	1.92	1.92e-14
STAD	SLC37A1	27.515	8.16	1.638	3.04e-55
THYM	SLC37A1	5.365	1.74	1.216	6.79e-36
UCEC	SLC37A1	12.65	4.15	1.406	4.95e-27
BRCA	PDE9A	3.72	11.95	-1.456	1.5e-75
COAD	PDE9A	11.52	77.869	-2.655	4.21e-116
KICH	PDE9A	10.895	24.82	-1.118	0.000236
OV	PDE9A	11.405	3.92	1.334	5.03e-21
PAAD	PDE9A	9.46	1.8	1.901	2.21e-63
READ	PDE9A	11.234	80.114	-2.729	1.22e-54
THCA	PDE9A	20.89	8.72	1.171	3.12e-95
THYM	PDE9A	17.045	0.22	3.887	1.69e-211
UCEC	PDE9A	19.09	8.57	1.07	7.44e-12
COAD	WDR4	14.19	4.6	1.44	9.77e-129
READ	WDR4	13.55	4.49	1.406	5.45e-64
STAD	WDR4	8.17	3.48	1.033	1.83e-62
THYM	WDR4	8.55	0.85	2.368	2.21e-136
PAAD	PKNOX1	6.4	1.89	1.356	5.22e-83
STAD	PKNOX1	7.86	3.37	1.02	2.86e-56
THYM	PKNOX1	8.81	3.44	1.144	3.73e-32
ACC	CBS	0.57	2.53	-1.169	0.000794
COAD	CBS	1.44	5.5	-1.414	7.45e-36
HNSC	CBS	2.77	0.519	1.311	1.76e-08
KICH	CBS	0.7	4.38	-1.662	3.18e-09
KIRP	CBS	9.215	3.695	1.122	2.37e-06
LUAD	CBS	7.52	16.381	-1.029	4.38e-19
OV	CBS	22.16	51.284	-1.175	3.39e-09
PAAD	CBS	2.92	66.921	-4.115	1.38e-98
READ	CBS	1.875	5.955	-1.275	3.28e-14
STAD	CBS	1.625	13.43	-2.459	5.54e-51
THCA	CBS	14.32	46.07	-1.619	4.62e-70
THYM	CBS	17.535	1.85	2.701	8.34e-45
UCEC	CBS	11.285	3.78	1.362	2.53e-06
UCS	CBS	13.41	3.92	1.55	9.01e-09
BRCA	U2AF1	21.869	54.101	-1.269	4.41e-22
THYM	U2AF1	122.657	24.17	2.297	7.95e-66
KICH	CRYAA	0	12.62	-3.768	2.37e-19
KIRC	CRYAA	0.08	17.64	-4.109	1.32e-72
KIRP	CRYAA	0	29.204	-4.917	5.7e-74
PAAD	RRP1B	8.32	3.64	1.006	3.71e-58
STAD	RRP1B	12.69	5.18	1.147	1.7e-82
THYM	RRP1B	13.18	1.07	2.776	2.66e-138
BLCA	PDXK	113.964	41.732	1.428	2.38e-16
CESC	PDXK	96.656	29.91	1.66	1.95e-12
COAD	PDXK	84.941	26.64	1.637	9.82e-108
PAAD	PDXK	75.982	28.561	1.381	1.05e-60
READ	PDXK	68.864	24.224	1.47	4.19e-44
STAD	PDXK	62.539	29.349	1.066	6.5e-54
THYM	PDXK	64.015	20.141	1.621	3.76e-55
UCEC	PDXK	98.25	28.68	1.742	1.09e-46
UCS	PDXK	69.569	29.314	1.219	2.68e-21
COAD	G6PD	32.969	15.62	1.031	1.25e-73
LIHC	G6PD	9.9	2.875	1.492	1.63e-33
PAAD	G6PD	26.999	5.84	2.033	2.36e-93
READ	G6PD	31.374	15.185	1	3.75e-30
STAD	G6PD	40.595	16.999	1.208	6.46e-54
CESC	CSTB	303.698	61.129	2.294	7.76e-05
COAD	CSTB	115.872	48.941	1.227	4.17e-75
ESCA	CSTB	164.209	3403.26	-4.365	1.03e-65
HNSC	CSTB	435.4	1421.65	-1.705	1.12e-05
LIHC	CSTB	62.012	30.3	1.009	1.55e-25
PAAD	CSTB	122.479	12.59	3.184	3.07e-107
READ	CSTB	101.595	47.156	1.091	8.53e-34
STAD	CSTB	84.785	37.369	1.161	3.1e-31
THYM	CSTB	123.468	27.34	2.135	8.55e-84
UCEC	CSTB	128.952	43.64	1.542	4.33e-50
COAD	RRP1	25.37	10.31	1.221	4.52e-126
PAAD	RRP1	16.01	6.78	1.129	3.45e-59
READ	RRP1	22.885	10.25	1.086	2.59e-53
THYM	RRP1	22.565	2.25	2.858	7.42e-139
KIRP	TRAPPC10	6.885	15.01	-1.022	2.13e-09
PAAD	TRAPPC10	10.8	4.48	1.107	3.87e-38
UCEC	TRAPPC10	5.84	15.83	-1.299	2.38e-27
UCS	TRAPPC10	5.86	16.27	-1.332	1.22e-28
COAD	GAB3	0.54	2.38	-1.134	2.73e-99
LUAD	GAB3	1.79	8.29	-1.735	2.32e-182
LUSC	GAB3	1.135	8.355	-2.131	1.33e-263
READ	GAB3	0.61	2.505	-1.122	2.67e-57
UCEC	GAB3	0.49	3.15	-1.478	1.95e-67
UCS	GAB3	0.64	3.46	-1.443	1.61e-37
CESC	C21orf33	9.43	25.52	-1.346	0.00993
THYM	C21orf33	15.083	2.1	2.375	2.63e-68
COAD	ICOSLG	3.67	1.18	1.099	1.34e-69
OV	ICOSLG	2.82	0.305	1.55	4.6e-48
PAAD	ICOSLG	3.28	0.34	1.675	1.03e-79
READ	ICOSLG	3.525	1.055	1.139	3.59e-43
STAD	ICOSLG	4.75	1.84	1.018	3.38e-46
CESC	C21orf2	12.46	36.309	-1.471	9.69e-09
LUSC	C21orf2	11.55	30.275	-1.317	7.14e-112
OV	C21orf2	11.02	39.291	-1.745	1.72e-73
THYM	C21orf2	28.151	5.13	2.25	6.55e-80
UCS	C21orf2	19.01	39.754	-1.026	9e-18
ACC	ITGB2	7.63	18.87	-1.203	1.68e-06
BRCA	ITGB2	37.17	17.65	1.033	1.43e-42
CESC	ITGB2	24.58	8.76	1.39	0.000222
ESCA	ITGB2	15.559	5.975	1.247	1.21e-23
KIRC	ITGB2	63.919	9.105	2.684	3.49e-77
KIRP	ITGB2	40.453	8.869	2.07	9.52e-24
LUSC	ITGB2	40.709	100.475	-1.283	1.75e-49
OV	ITGB2	23.515	5.905	1.828	3.95e-26
PAAD	ITGB2	61.46	3.25	3.877	3.39e-85
STAD	ITGB2	27.27	7.31	1.766	6.89e-36
THCA	ITGB2	24.75	9.52	1.291	2.87e-31
THYM	ITGB2	99.58	296.132	-1.563	1.81e-28
LUAD	RALGDS	31.161	68.55	-1.113	3.06e-81
PAAD	RALGDS	38.159	17.51	1.081	2.39e-35
THYM	RALGDS	28.24	11.64	1.21	2.68e-09
KICH	FTCD	0.215	42.06	-5.147	1.13e-29
KIRC	FTCD	10.57	44.261	-1.968	8.03e-08
KIRP	FTCD	19.349	64.536	-1.687	8.49e-06
OV	FTCD	0.725	6.12	-2.045	9.21e-77
PRAD	FTCD	0.99	3.657	-1.227	1.93e-39
READ	FTCD	0.045	1.145	-1.037	5.72e-20
THCA	FTCD	0.17	1.35	-1.006	2.73e-92
KICH	SPATC1L	2.055	5.16	-1.012	8.34e-05
LIHC	SPATC1L	3.81	0.41	1.77	3.35e-42
THYM	SPATC1L	9.425	1.2	2.244	5.71e-82
UCS	SPATC1L	26.13	8.854	1.461	3.49e-18
CESC	LSS	16.465	44.169	-1.371	2.81e-06
ESCA	LSS	18.505	46.959	-1.298	6.06e-55
LUAD	LSS	16.47	43.401	-1.346	4.42e-113
LUSC	LSS	19.2	44.535	-1.173	1.16e-86
OV	LSS	10.585	62.023	-2.444	6.16e-95
THCA	LSS	10.39	23.84	-1.125	2.42e-171
THYM	LSS	13.445	2.49	2.049	8.35e-79
UCEC	LSS	12.945	52.07	-1.928	2.91e-47
UCS	LSS	17.27	55.004	-1.616	1.92e-30
ESCA	VAV2	20.409	5.175	1.794	7.8e-90
HNSC	VAV2	17.89	4.435	1.797	2.98e-32
STAD	VAV2	15.385	5.1	1.425	7.93e-86
THYM	VAV2	11.26	0.85	2.728	3.66e-122
OV	MCM3AP	18.1	48.135	-1.363	1.35e-42
THCA	MCM3AP	25.205	52.091	-1.019	3.42e-163
THYM	MCM3AP	33.965	9.1	1.792	1.98e-57
UCEC	MCM3AP	25.815	53.171	-1.014	1.53e-34
BLCA	C21orf58	4.125	0.982	1.37	3.6e-10
THYM	C21orf58	11.445	0.86	2.742	4.6e-115
ACC	DIP2A	7.44	16.005	-1.011	3.28e-25
CESC	DIP2A	11.855	26.04	-1.073	1.3e-06
LUAD	DIP2A	10.15	25.2	-1.233	8.4e-85
LUSC	DIP2A	9.05	25.789	-1.414	1.96e-105
OV	DIP2A	6.56	32.819	-2.161	1.03e-88
READ	DIP2A	9.05	19.585	-1.034	1.49e-35
THCA	DIP2A	8.76	23.569	-1.332	3.88e-163
THYM	DIP2A	10.475	4.37	1.095	4.54e-14
UCEC	DIP2A	8.955	24.931	-1.381	1.54e-41
UCS	DIP2A	8.81	26.66	-1.495	5.16e-34
ACC	S100B	0.25	3.54	-1.861	2.24e-22
BLCA	S100B	2.645	11.27	-1.751	7.7e-08
BRCA	S100B	3.71	72.318	-3.96	8.86e-156
COAD	S100B	2.7	35.621	-3.307	4.1e-105
ESCA	S100B	3.05	7.975	-1.148	1.64e-25
PAAD	S100B	11.07	1.5	2.271	2.56e-53
PRAD	S100B	2.29	12	-1.982	5.78e-67
READ	S100B	2.769	42.343	-3.524	2.71e-52
THYM	S100B	8.674	1.72	1.831	2.05e-32
PAAD	PRMT2	61.452	15.39	1.93	1.05e-84
THYM	PRMT2	61.464	29.65	1.027	1.82e-30
BRCA	CLDND2	0.52	3.05	-1.414	1.24e-180
LUAD	CLDND2	0.75	2.75	-1.1	8.89e-89
LUSC	CLDND2	0.74	2.79	-1.123	6.68e-92
OV	CLDND2	0.91	3.885	-1.355	7.68e-43
UCEC	CLDND2	1.095	3.24	-1.017	2.17e-18
UCS	CLDND2	1.17	3.53	-1.062	2.81e-15
BLCA	ZNF208	0.26	2.093	-1.296	0.00033
BRCA	ZNF208	0.83	3.04	-1.142	7.14e-57
CESC	ZNF208	0.07	3.47	-2.063	4.02e-54
COAD	ZNF208	0.17	2.2	-1.452	1.1e-70
KIRP	ZNF208	0.285	1.67	-1.055	2.65e-05
PRAD	ZNF208	0.52	2.34	-1.136	9.57e-56
READ	ZNF208	0.175	2.475	-1.564	4.17e-34
THYM	ZNF208	1.64	0.02	1.372	6.51e-68
UCEC	ZNF208	0.11	5.52	-2.554	1.8e-75
UCS	ZNF208	0.09	5.74	-2.628	7.37e-33
LIHC	ADAMTS13	2.32	14.475	-2.221	5.03e-125
OV	ADAMTS13	1.67	6.27	-1.445	2.05e-52
READ	ADAMTS13	1.02	3.24	-1.07	1.82e-30
STAD	ADAMTS13	0.75	3.57	-1.385	5.72e-81
THCA	ADAMTS13	1.79	5.71	-1.266	9.96e-132
THYM	ADAMTS13	5.19	0.14	2.441	2.45e-204
BRCA	CACFD1	23.14	7.9	1.44	6.7e-134
PAAD	CACFD1	20.87	7.07	1.438	2.49e-64
THYM	CACFD1	11.42	0.92	2.694	1.96e-155
ESCA	SLC2A6	3.08	0.885	1.114	2.67e-45
HNSC	SLC2A6	3.65	0.59	1.548	4.64e-24
KICH	SLC2A6	0.805	2.91	-1.115	7.43e-10
OV	SLC2A6	3.005	0.745	1.199	5.88e-27
PAAD	SLC2A6	5.55	0.87	1.808	3.12e-60
OV	ZNF761	3.93	11.81	-1.378	3.29e-59
THYM	ZNF761	4.549	0.51	1.878	8.57e-110
ACC	FCN2	3.04	17.355	-2.184	2.52e-14
BRCA	FCN2	0.21	1.54	-1.07	1.53e-54
LIHC	FCN2	0.28	30.658	-4.628	1.03e-122
THYM	FCN2	1.213	0.03	1.103	2.86e-41
BLCA	C9orf116	7.87	3.045	1.133	1.4e-06
BRCA	C9orf116	18.51	3.74	2.041	1.55e-106
KICH	C9orf116	1.815	8.63	-1.774	8.8e-19
KIRP	C9orf116	24.995	8.194	1.499	2.89e-29
OV	C9orf116	15.375	2.73	2.134	6.88e-67
PAAD	C9orf116	5.49	1.88	1.172	4.76e-48
THYM	C9orf116	1.54	0.1	1.207	1.49e-92
UCEC	C9orf116	20.579	2.8	2.506	5.53e-42
UCS	C9orf116	8.59	2.59	1.418	9.72e-15
STAD	ZNF714	4.325	1.02	1.398	8.77e-67
THYM	ZNF714	2.229	0.16	1.477	1.75e-91
CESC	GPSM1	4.015	35.07	-2.846	2.1e-16
COAD	GPSM1	1.92	10.6	-1.99	2.04e-69
HNSC	GPSM1	5.11	2.01	1.021	1.82e-11
KICH	GPSM1	18.452	7.28	1.232	0.000117
LIHC	GPSM1	3.67	1.165	1.109	6.01e-18
LUAD	GPSM1	6.82	29.8	-1.978	2.73e-125
LUSC	GPSM1	6.145	30.266	-2.13	5.61e-137
OV	GPSM1	7.77	36.061	-2.079	3.82e-62
READ	GPSM1	1.755	11.5	-2.182	1.85e-42
STAD	GPSM1	2.99	8.48	-1.248	3.95e-33
THYM	GPSM1	9.575	0.46	2.857	2.47e-191
UCEC	GPSM1	8.355	26.591	-1.56	8.56e-31
PAAD	C19orf47	7.99	2.33	1.433	1.05e-91
THYM	C19orf47	13.41	3.01	1.845	7.99e-86
LUAD	C9orf117	0.98	4.87	-1.568	5.04e-47
LUSC	C9orf117	0.87	4.685	-1.604	2.58e-72
BLCA	ST6GALNAC6	17.415	51.735	-1.518	5.83e-20
BRCA	ST6GALNAC6	29.449	72.348	-1.268	3.78e-167
CESC	ST6GALNAC6	20.08	74.92	-1.849	8.41e-18
COAD	ST6GALNAC6	14.44	61.9	-2.026	1.65e-93
ESCA	ST6GALNAC6	13.155	33.045	-1.266	3.48e-54
LUAD	ST6GALNAC6	29.601	90.027	-1.573	2.17e-160
LUSC	ST6GALNAC6	21.9	89.803	-1.987	6.45e-236
OV	ST6GALNAC6	22.38	107.813	-2.219	2.92e-85
READ	ST6GALNAC6	15.643	62.374	-1.929	1.44e-33
THYM	ST6GALNAC6	23.575	8.17	1.422	1.42e-30
UCEC	ST6GALNAC6	19.6	86.258	-2.083	3.94e-74
UCS	ST6GALNAC6	24.401	87.65	-1.803	4.25e-44
PAAD	SHKBP1	54.64	17.07	1.622	1.1e-64
THYM	SHKBP1	69.374	246.014	-1.811	3.85e-33
PAAD	RDH13	18.9	7.84	1.171	1.24e-38
THCA	RDH13	9.205	23.93	-1.289	6.2e-182
THYM	RDH13	6.85	1.24	1.809	1.12e-86
PAAD	ZER1	19.56	7.96	1.198	2.77e-60
THYM	ZER1	24.78	10.64	1.147	1.35e-54
BLCA	ZDHHC12	67.172	27.63	1.252	1.49e-16
BRCA	ZDHHC12	44.001	19.48	1.136	2.23e-157
CESC	ZDHHC12	76.457	14.78	2.295	6.82e-37
COAD	ZDHHC12	74.31	21.58	1.738	8.61e-69
OV	ZDHHC12	60.961	7.215	2.915	2.79e-137
READ	ZDHHC12	65.607	19.229	1.719	3.37e-32
STAD	ZDHHC12	70.874	29.871	1.219	5.67e-66
THYM	ZDHHC12	40.159	18.61	1.07	2.26e-13
UCEC	ZDHHC12	58.734	12.48	2.148	1.73e-70
UCS	ZDHHC12	32.651	12.18	1.352	6.55e-20
BRCA	PKN3	4.36	12.03	-1.282	3.9e-132
KICH	PKN3	1.495	5.25	-1.325	5e-16
LUAD	PKN3	4.89	13.03	-1.252	5.6e-106
LUSC	PKN3	4.385	13.175	-1.396	1.72e-109
THYM	PKN3	5.335	0.41	2.168	1.03e-122
CESC	SPTBN4	0.52	3.23	-1.477	7.13e-11
COAD	SPTBN4	0.18	1.95	-1.322	1.8e-68
KICH	SPTBN4	5.579	0.98	1.732	3.62e-26
OV	SPTBN4	0.805	8.34	-2.371	1.01e-90
READ	SPTBN4	0.195	2.21	-1.426	4.73e-38
UCEC	SPTBN4	0.565	4.98	-1.934	4.41e-52
UCS	SPTBN4	1.89	5.38	-1.143	3.67e-09
BLCA	BRSK1	1.155	3.925	-1.192	1.19e-05
CESC	BRSK1	0.805	4.96	-1.723	9e-06
COAD	BRSK1	0.86	8.6	-2.368	1.13e-81
KIRP	BRSK1	5.1	0.89	1.69	1.57e-17
PRAD	BRSK1	2.5	8.875	-1.496	6.04e-40
READ	BRSK1	0.845	10.165	-2.597	3.42e-44
THYM	BRSK1	4.045	0.24	2.025	4.76e-113
UCEC	BRSK1	4.735	10.58	-1.014	1.1e-11
CESC	COX6B2	3.73	0.21	1.967	3.25e-05
PAAD	COX6B2	3.69	0.09	2.105	2.2e-49
THYM	COX6B2	4.805	0.25	2.215	1.83e-58
LUAD	TMEM190	0.93	3.62	-1.259	9.39e-17
LUSC	TMEM190	0.495	3.585	-1.617	1.94e-31
THYM	TMEM190	1.185	0	1.128	4.01e-59
BLCA	PPAPDC3	0.47	2.784	-1.364	4.16e-16
BRCA	PPAPDC3	1.1	4.25	-1.322	5.43e-170
CESC	PPAPDC3	0.26	7.1	-2.684	3.29e-66
COAD	PPAPDC3	0.58	5.69	-2.082	3.58e-80
OV	PPAPDC3	0.455	8.91	-2.768	8.55e-162
PRAD	PPAPDC3	1.125	3.83	-1.185	4.55e-65
READ	PPAPDC3	0.605	6.255	-2.176	2.58e-41
UCEC	PPAPDC3	0.395	7.1	-2.538	3.19e-100
UCS	PPAPDC3	2.5	7.375	-1.259	7.02e-09
ESCA	TAOK1	15.935	6.91	1.098	6.24e-63
PAAD	TAOK1	7.81	2.11	1.502	2.19e-77
STAD	TAOK1	9.855	3.93	1.139	2.6e-50
THYM	TAOK1	4.95	1.79	1.093	1.39e-30
PAAD	MED27	15.89	3.24	1.994	1.07e-114
THYM	MED27	30.186	2.95	2.981	8.34e-143
BLCA	SIK3	6.36	14.224	-1.049	1.57e-12
CESC	SIK3	7.055	18.65	-1.287	3.51e-11
COAD	SIK3	7.19	16.58	-1.102	2.23e-74
READ	SIK3	7.61	17.475	-1.102	1.98e-34
UCEC	SIK3	8.12	23.581	-1.43	1.83e-51
UCS	SIK3	8.11	24.475	-1.484	8.02e-42
COAD	MPZL3	5.98	1.62	1.414	1.04e-69
ESCA	MPZL3	7.325	22.26	-1.482	3.59e-33
OV	MPZL3	2.52	0.33	1.404	3.79e-59
PAAD	MPZL3	7.28	2.62	1.194	4.18e-48
READ	MPZL3	6.78	1.225	1.806	5.17e-39
THYM	MPZL3	2.005	7.63	-1.522	9.17e-28
UCEC	MPZL3	4.8	1.34	1.309	9.41e-26
ACC	AMICA1	0.71	2.435	-1.006	3.63e-07
BLCA	AMICA1	3.37	9.669	-1.288	0.000905
KIRC	AMICA1	11.57	2.79	1.73	2.44e-41
KIRP	AMICA1	7.02	2.465	1.211	2.4e-07
LUAD	AMICA1	14.18	44.139	-1.572	4.65e-94
LUSC	AMICA1	6.76	43.931	-2.534	2.44e-168
PAAD	AMICA1	12.89	0.95	2.833	9.38e-66
THYM	AMICA1	17.58	160.908	-3.123	9.92e-68
KICH	NEK8	2.325	6.13	-1.101	5.84e-12
THYM	NEK8	4.275	0.89	1.481	1.4e-81
BLCA	TLCD1	30.965	9.335	1.629	3.92e-18
BRCA	TLCD1	18.911	3.43	2.168	2.98e-197
CESC	TLCD1	18.005	1.92	2.702	1.55e-19
COAD	TLCD1	18.96	2.24	2.623	7.36e-110
KIRC	TLCD1	4.12	13.181	-1.47	2.26e-36
LIHC	TLCD1	16.11	4.87	1.543	1.04e-56
LUAD	TLCD1	33.249	9.53	1.702	1.83e-141
LUSC	TLCD1	19.35	9.09	1.012	4.69e-69
OV	TLCD1	13.835	0.97	2.913	1.95e-113
PAAD	TLCD1	15.1	4.2	1.631	7.68e-75
PRAD	TLCD1	28.546	7.803	1.747	1.19e-97
READ	TLCD1	19.554	1.46	3.063	3.56e-58
STAD	TLCD1	15.155	4.76	1.488	4.81e-75
THCA	TLCD1	16.985	6.31	1.299	2.94e-137
THYM	TLCD1	6.539	0.09	2.79	1.08e-159
UCEC	TLCD1	27.07	0.93	3.862	2.02e-100
UCS	TLCD1	15.45	0.9	3.114	2.17e-59
ACC	PCSK7	8.44	19.815	-1.141	1.32e-28
BLCA	PCSK7	17.22	36.192	-1.029	5.88e-14
CESC	PCSK7	15.605	33.1	-1.038	1.96e-07
LUSC	PCSK7	16.79	39.53	-1.188	5.97e-107
PAAD	PCSK7	26.51	12.06	1.075	6.54e-42
READ	PCSK7	28.869	58.944	-1.005	6e-21
THCA	PCSK7	12.055	30.589	-1.275	4.86e-153
UCEC	PCSK7	14.805	47.451	-1.616	5.38e-45
UCS	PCSK7	12.21	51.931	-2.002	1.01e-38
OV	SAFB	27.91	96.891	-1.76	1.75e-76
THYM	SAFB	87.784	25.44	1.748	3.23e-57
KIRC	CD3G	3.42	0.385	1.674	2.03e-35
PAAD	CD3G	1.42	0.09	1.151	3.2e-43
STAD	CD3G	2.87	0.7	1.187	8.37e-43
THYM	CD3G	37.312	1.95	3.699	2.76e-71
ACC	S100A1	0.6	2.42	-1.096	2.7e-14
COAD	S100A1	1.37	6.37	-1.637	3.23e-45
HNSC	S100A1	3.52	65.186	-3.872	1.16e-16
KICH	S100A1	2.025	93.649	-4.968	5.2e-27
OV	S100A1	505.318	1.18	7.86	7.02e-133
READ	S100A1	1.555	7.06	-1.657	3.53e-25
STAD	S100A1	2.16	8.14	-1.532	1.07e-27
THCA	S100A1	985.047	146.503	2.741	2.74e-167
THYM	S100A1	13.873	0.42	3.389	1.47e-65
UCEC	S100A1	49.506	1.96	4.093	9.96e-25
UCS	S100A1	29.191	1.93	3.365	5.25e-25
KICH	CHTOP	20.659	46.099	-1.121	2.31e-07
THYM	CHTOP	87.705	20.369	2.053	1.86e-70
ESCA	CXCR5	7.78	2.51	1.323	7.38e-41
PAAD	CXCR5	5.69	0.64	2.028	1.17e-69
STAD	CXCR5	6.175	1.72	1.399	3.55e-57
OV	ZBTB7B	28.54	13.205	1.056	2.18e-26
PAAD	ZBTB7B	26.999	12.59	1.043	4.47e-35
THYM	ZBTB7B	9.349	33.33	-1.73	1.57e-27
BLCA	FLAD1	46.064	22.5	1.002	4.31e-18
LIHC	FLAD1	34.291	12.85	1.349	6.24e-85
LUSC	FLAD1	47.689	21.325	1.125	1.04e-134
OV	FLAD1	46.534	18.42	1.291	1.36e-67
PAAD	FLAD1	26.58	7.22	1.746	4e-91
THYM	FLAD1	28.184	6.16	2.027	4.69e-85
ACC	SHC1	38.109	85.644	-1.148	2.38e-15
LIHC	SHC1	58.189	27.29	1.065	1.33e-28
PAAD	SHC1	75.159	22.63	1.688	4.46e-63
THYM	SHC1	43.549	13.65	1.605	1.64e-52
UCEC	SHC1	43.335	96.348	-1.135	6.72e-28
OV	VPS11	16.79	35.15	-1.023	3.85e-45
PAAD	VPS11	25.2	11.52	1.065	6.13e-54
THYM	VPS11	43.765	7.89	2.332	1.06e-109
ACC	NLRX1	4.87	10.91	-1.021	3.98e-14
ESCA	NLRX1	11.955	33.695	-1.421	1.69e-40
PAAD	NLRX1	8.54	3.55	1.068	6.06e-19
UCS	NLRX1	4.07	11.525	-1.305	2.82e-17
ESCA	ADAR	103.471	36.445	1.48	1.75e-86
HNSC	ADAR	72.579	33.205	1.105	4.38e-19
PAAD	ADAR	62.808	19.77	1.619	9.42e-68
STAD	ADAR	83.026	32.511	1.326	2.18e-65
BLCA	IL6R	1.415	5.17	-1.353	9.2e-11
CESC	IL6R	2.65	9.5	-1.524	1.46e-06
COAD	IL6R	2.12	13.1	-2.176	1e-165
KICH	IL6R	1.76	5.53	-1.242	7.09e-08
KIRC	IL6R	10.67	4.83	1.001	8.1e-21
LUSC	IL6R	5.81	17.275	-1.424	3.91e-120
READ	IL6R	1.97	12.635	-2.199	7.87e-90
THYM	IL6R	5.54	18.51	-1.577	2.1e-18
UCEC	IL6R	2.45	12.22	-1.938	5.4e-44
UCS	IL6R	1.51	12.81	-2.46	1.32e-43
LIHC	UBE2Q1	39.719	15.774	1.279	4.33e-47
PAAD	UBE2Q1	51.588	22.06	1.189	1.89e-54
THYM	UBE2Q1	55.209	15.009	1.812	2.31e-45
LIHC	ANO10	10.95	4.33	1.165	1.84e-54
PAAD	ANO10	17.019	4.92	1.606	1.69e-87
CESC	FDPS	216.939	99.187	1.121	3.2e-08
COAD	FDPS	186.935	84.027	1.144	5.24e-50
KICH	FDPS	43.154	108.022	-1.304	4.83e-07
LIHC	FDPS	291.63	108.698	1.416	6.13e-42
PAAD	FDPS	138.822	50.16	1.45	5.77e-59
READ	FDPS	173.086	81.851	1.071	2.22e-18
THYM	FDPS	163.902	28.21	2.497	4.42e-93
BRCA	RUSC1	44.301	20.9	1.049	7.21e-118
KICH	RUSC1	9.295	22.49	-1.19	1.65e-09
LIHC	RUSC1	10.76	4.85	1.007	5.08e-35
PAAD	RUSC1	34.999	8.96	1.854	2.31e-77
THYM	RUSC1	19.225	3.1	2.302	4.13e-95
KICH	GBAP1	1.02	3.4	-1.123	3.51e-13
PRAD	GBAP1	1.85	5.013	-1.077	4.09e-59
THYM	GBAP1	5.675	0.85	1.851	3.83e-101
ESCA	FAM189B	37.135	17.815	1.019	2.03e-47
LIHC	FAM189B	12.53	4.445	1.313	2.21e-53
PAAD	FAM189B	16.48	5.04	1.533	1.6e-70
THCA	FAM189B	6.87	14.84	-1.009	1.79e-140
THYM	FAM189B	10.605	2.53	1.717	1e-86
COAD	PAQR6	1.26	4.26	-1.219	5.56e-55
READ	PAQR6	1.145	4.76	-1.425	1.86e-34
LIHC	PMF1	61.158	26.235	1.191	1.4e-73
PAAD	PMF1	45.379	16.37	1.417	4.56e-74
THYM	PMF1	69.845	22.68	1.581	5.43e-49
ESCA	SLC25A44	20.825	9.67	1.032	2.07e-79
KICH	SLC25A44	6.829	17.9	-1.271	2.04e-09
PAAD	SLC25A44	12.21	3.49	1.557	2.7e-91
KICH	LMNA	47.77	127.168	-1.394	0.000124
LIHC	LMNA	175.52	45.859	1.913	8.99e-107
PAAD	LMNA	319.86	33.291	3.226	1.22e-113
THYM	LMNA	130.825	5.07	4.441	6.62e-145
BRCA	CCR5	3.2	0.65	1.348	5.41e-69
KIRC	CCR5	5.31	0.545	2.03	4.67e-40
PAAD	CCR5	1.96	0.18	1.327	2.1e-23
ACC	NBEAL2	7.22	28.1	-1.824	2.38e-31
ESCA	NBEAL2	45.013	172.732	-1.917	3.95e-62
LUAD	NBEAL2	29.56	140.243	-2.208	7.51e-110
LUSC	NBEAL2	21.105	142.127	-2.695	1.24e-159
PRAD	NBEAL2	16.395	42.69	-1.329	1.59e-29
THCA	NBEAL2	11.815	38.759	-1.633	4.68e-109
THYM	NBEAL2	21.841	174.767	-2.944	3.17e-84
ESCA	CCDC12	27.22	60.755	-1.13	1.18e-54
PAAD	CCDC12	69.012	16.53	1.998	3.53e-96
THYM	CCDC12	101.395	12.16	2.96	2.9e-119
ACC	PTH1R	2.68	38.124	-3.41	2.76e-52
BLCA	PTH1R	0.605	6.67	-2.257	1.21e-35
BRCA	PTH1R	1.12	12.92	-2.715	7.89e-251
CESC	PTH1R	0.545	23.47	-3.985	2.71e-52
COAD	PTH1R	0.24	6.34	-2.565	4.07e-149
ESCA	PTH1R	0.315	2.355	-1.351	2.94e-69
KICH	PTH1R	0.6	135.466	-6.415	3.01e-30
KIRC	PTH1R	11.52	155.109	-3.64	2.2e-60
KIRP	PTH1R	66.942	271.893	-2.006	1.05e-08
LIHC	PTH1R	1.32	23.575	-3.405	7.04e-124
LUAD	PTH1R	1.54	22.5	-3.21	1.81e-232
LUSC	PTH1R	0.855	23.215	-3.706	1.78e-299
OV	PTH1R	0.54	18.104	-3.633	7.75e-147
PRAD	PTH1R	1.01	6.719	-1.941	1.15e-86
READ	PTH1R	0.265	6.705	-2.607	1.71e-78
STAD	PTH1R	0.365	2.93	-1.526	1.4e-88
THCA	PTH1R	0.655	6.18	-2.117	6.83e-156
UCEC	PTH1R	1.4	22.71	-3.304	2.12e-47
KICH	UBQLN4	7.695	18.46	-1.162	2.11e-09
THYM	UBQLN4	13.58	2.36	2.117	2.91e-89
ACC	MYL3	0.21	2.725	-1.622	5.1e-52
BLCA	MYL3	0.11	1.919	-1.395	3.65e-38
BRCA	MYL3	0.42	3.11	-1.533	1.09e-149
CESC	MYL3	0.1	4.71	-2.376	2.96e-64
COAD	MYL3	0.11	1.55	-1.2	3.05e-77
HNSC	MYL3	0.33	3.952	-1.897	4.46e-16
KICH	MYL3	0.155	25.23	-4.505	8.43e-28
KIRC	MYL3	5.7	21.944	-1.776	1.31e-21
LUAD	MYL3	0.5	4.83	-1.959	1.71e-219
LUSC	MYL3	0.32	5.015	-2.188	1.98e-270
OV	MYL3	0.31	4.28	-2.011	1.29e-89
PRAD	MYL3	0.31	1.67	-1.027	8.74e-15
READ	MYL3	0.135	1.745	-1.274	2.32e-44
THCA	MYL3	0.18	1.93	-1.312	3.09e-90
UCEC	MYL3	0.245	3.53	-1.863	1.65e-37
ACC	PPP1R35	13.94	31.1	-1.103	6.38e-14
PAAD	PPP1R35	29.26	12.01	1.218	8.55e-37
THYM	PPP1R35	68.211	11.98	2.415	2.11e-81
LIHC	GPATCH4	18.181	7.33	1.203	5.38e-43
PAAD	GPATCH4	20.9	8.71	1.173	1.17e-59
STAD	GPATCH4	32.751	12.12	1.363	8.6e-86
THYM	GPATCH4	19.12	2.04	2.726	5.01e-119
LUAD	LRRC71	0.15	1.83	-1.299	6.65e-63
LUSC	LRRC71	0.09	1.75	-1.335	3.71e-96
COAD	AZGP1	59.601	4.85	3.373	6.23e-144
HNSC	AZGP1	2.22	12.274	-2.043	1.84e-10
KIRC	AZGP1	20.4	54.776	-1.382	5.35e-07
KIRP	AZGP1	22.32	72.164	-1.65	4.47e-05
LIHC	AZGP1	569.518	1221.81	-1.1	1.14e-17
LUSC	AZGP1	2.7	10.09	-1.584	3.66e-18
PAAD	AZGP1	54.36	240.55	-2.125	1.19e-31
READ	AZGP1	80.596	4.445	3.905	2.64e-101
STAD	AZGP1	21.491	120.709	-2.436	7.75e-14
COAD	FGFR4	47.349	9.89	2.151	2.31e-64
ESCA	FGFR4	10.15	2.895	1.517	3.65e-32
KICH	FGFR4	0.27	22.31	-4.198	7.36e-34
LUAD	FGFR4	4.19	66.109	-3.693	2.17e-213
LUSC	FGFR4	2.865	68.804	-4.175	1.72e-285
OV	FGFR4	3.445	32.883	-2.93	3.34e-83
PRAD	FGFR4	1.16	3.565	-1.08	2.4e-47
READ	FGFR4	48.321	6.29	2.758	6.67e-37
STAD	FGFR4	29.699	5.75	2.185	2.34e-61
UCS	FGFR4	18.731	4.16	1.935	1.05e-15
LIHC	CYP3A4	31.139	386.278	-3.591	7.9e-16
PAAD	CYP3A4	0.2	2	-1.322	6.96e-17
BRCA	NACC1	34.08	10.91	1.558	4.76e-225
CESC	NACC1	25.755	10.47	1.222	8.08e-13
ESCA	NACC1	52.283	19.54	1.375	2.87e-85
OV	NACC1	50.949	7.025	2.695	6.76e-88
PAAD	NACC1	18.24	4	1.944	2.17e-107
STAD	NACC1	40.299	10.48	1.847	3.21e-95
THYM	NACC1	17.005	6.14	1.334	9.81e-41
UCEC	NACC1	36.37	13.09	1.407	4.01e-39
ACC	HK3	0.85	8.445	-2.352	7.87e-37
HNSC	HK3	2.28	0.475	1.153	3.54e-09
KIRC	HK3	2.87	0.6	1.274	1.24e-32
LIHC	HK3	1.21	4.105	-1.208	9.15e-27
LUAD	HK3	6.95	41.04	-2.403	9.64e-153
LUSC	HK3	4.23	41.865	-3.035	1.24e-203
PAAD	HK3	4.31	0.7	1.643	5.2e-33
THYM	HK3	1.68	131.954	-5.633	9.6e-124
BLCA	LY6K	21.069	2.604	2.614	1.18e-07
BRCA	LY6K	1.76	5.31	-1.193	3.43e-05
CESC	LY6K	68.393	1.64	4.716	2.78e-21
HNSC	LY6K	47.399	6.606	2.67	1.33e-32
LUAD	LY6K	5.44	0.81	1.831	3.48e-44
LUSC	LY6K	17.655	0.775	3.394	4.17e-145
THYM	LY6K	25.16	0.03	4.667	1.74e-150
UCEC	LY6K	6.07	0.57	2.171	1.25e-23
UCS	LY6K	4.63	0.545	1.866	9.01e-16
CESC	IER2	102.539	49.35	1.04	0.00233
LUSC	IER2	54.66	122.708	-1.152	1.42e-55
PAAD	IER2	77.568	31.21	1.286	2.08e-25
ACC	LY6E	528.55	174.428	1.594	1.11e-14
BLCA	LY6E	295.353	127.463	1.206	0.0011
COAD	LY6E	140.887	50.341	1.467	2.37e-44
ESCA	LY6E	352.406	125.308	1.484	6.09e-49
HNSC	LY6E	492.916	157.482	1.64	4.19e-18
KICH	LY6E	8.519	103.392	-3.455	8.21e-24
KIRC	LY6E	270.671	88.309	1.605	8.67e-22
LIHC	LY6E	54.53	259.294	-2.229	1.05e-32
OV	LY6E	1081.9	179.432	2.585	2.2e-57
PAAD	LY6E	395.764	19.74	4.258	2.24e-98
READ	LY6E	104.018	51.36	1.004	1.34e-13
STAD	LY6E	350.652	46.99	2.873	5.72e-109
THCA	LY6E	218.728	92.462	1.233	1.88e-24
THYM	LY6E	228.151	31.43	2.821	1.23e-57
UCEC	LY6E	395.695	181.785	1.118	2.27e-08
UCS	LY6E	373.949	171.473	1.12	5.87e-11
LIHC	VPS28	192.071	76.699	1.313	1.42e-78
PAAD	VPS28	189.715	71.928	1.387	1.21e-59
THYM	VPS28	259.303	80.778	1.67	4.09e-70
BLCA	TONSL	7.82	2.554	1.311	4.36e-16
BRCA	TONSL	4.88	1.56	1.2	6.46e-108
CESC	TONSL	10.785	1.77	2.089	1.75e-24
COAD	TONSL	8.03	2.7	1.287	7.01e-99
ESCA	TONSL	12.855	4.02	1.465	1.55e-67
HNSC	TONSL	7.16	1.96	1.463	6.04e-32
LUAD	TONSL	4.41	1.69	1.008	5.06e-72
LUSC	TONSL	7.445	1.705	1.643	6.41e-131
OV	TONSL	10.28	2.225	1.806	3.42e-55
PAAD	TONSL	3.04	0.71	1.24	4.22e-57
READ	TONSL	7.605	2.51	1.294	3.82e-38
STAD	TONSL	9.315	1.85	1.856	1.43e-95
THYM	TONSL	5.19	0.48	2.064	1.99e-123
UCEC	TONSL	7.86	2.21	1.465	4.06e-35
UCS	TONSL	10.09	2.27	1.762	2.37e-41
KICH	PTGER1	0.01	9.95	-3.438	9.45e-37
KIRC	PTGER1	0.04	5.555	-2.656	7.06e-171
KIRP	PTGER1	0.13	8.644	-3.093	2.47e-107
LUSC	PTGER1	0.16	1.365	-1.028	9.92e-94
OV	PTGER1	1.4	0.04	1.206	3.31e-26
CESC	MUM1	17.84	39.689	-1.111	1.11e-08
OV	MUM1	10.13	56.893	-2.379	2.22e-104
THCA	MUM1	15.46	39.121	-1.285	2.57e-151
THYM	MUM1	17.815	2.89	2.274	3.65e-86
UCEC	MUM1	14.58	51.03	-1.74	8.92e-48
UCS	MUM1	16.23	58.04	-1.777	1.55e-35
ACC	RECQL4	5.77	2.38	1.002	7.22e-16
BLCA	RECQL4	27.77	3.165	2.788	8.74e-33
BRCA	RECQL4	14.26	3.01	1.928	3.15e-148
CESC	RECQL4	34.98	4.52	2.704	4.88e-33
COAD	RECQL4	20.841	4.33	2.035	1.17e-120
HNSC	RECQL4	19.03	4.765	1.797	3.17e-23
LIHC	RECQL4	8.65	1.435	1.987	5.08e-54
LUAD	RECQL4	10.64	3.13	1.495	8.21e-79
LUSC	RECQL4	19.32	3.135	2.297	2.48e-160
OV	RECQL4	12.045	4.145	1.342	6.62e-30
PAAD	RECQL4	7.06	1.84	1.505	7.13e-61
READ	RECQL4	19.97	4.33	1.976	8.92e-55
STAD	RECQL4	13.5	2.51	2.046	2.38e-79
THYM	RECQL4	32.357	1.03	4.038	3.33e-127
UCEC	RECQL4	31.385	4.2	2.639	1.6e-58
UCS	RECQL4	40.74	4.45	2.937	9.46e-47
THCA	LRRC14	11.47	32.39	-1.421	5.59e-168
THYM	LRRC14	17.035	2.93	2.198	1.99e-91
UCEC	LRRC14	14.765	32.631	-1.093	1.73e-25
UCS	LRRC14	15.17	34.495	-1.134	9.25e-23
BRCA	ZNF333	4.91	12.49	-1.191	1.93e-146
CESC	ZNF333	3.01	22.65	-2.56	1.2e-32
COAD	ZNF333	2.67	11.77	-1.799	8.83e-83
LUAD	ZNF333	3.8	13.7	-1.615	5.27e-154
LUSC	ZNF333	3.96	13.87	-1.584	1.49e-141
OV	ZNF333	4.35	26.515	-2.363	1.77e-91
PRAD	ZNF333	4.305	12.465	-1.344	6.14e-71
READ	ZNF333	2.665	12.545	-1.886	9.61e-49
THCA	ZNF333	4.135	13.83	-1.53	7.72e-195
UCEC	ZNF333	3.57	28.819	-2.706	8.64e-76
UCS	ZNF333	4.44	31.025	-2.558	1.17e-52
ACC	COL26A1	0.85	3.06	-1.134	0.00123
KICH	COL26A1	0.21	2.19	-1.399	1.67e-12
KIRC	COL26A1	0.04	1.765	-1.411	8.08e-93
THYM	COL26A1	2.815	0	1.932	3.47e-84
UCEC	COL26A1	6.38	0.22	2.597	1.59e-25
UCS	COL26A1	29.009	0.175	4.675	2.16e-47
KICH	PPP1R16A	29.523	61.019	-1.023	6.12e-06
OV	PPP1R16A	97.832	42.93	1.17	3.7e-30
THYM	PPP1R16A	23.955	2.06	3.028	1.56e-133
ESCA	ORAI2	9.675	1.76	1.952	1.22e-87
HNSC	ORAI2	6.7	2.775	1.029	6.49e-07
KICH	ORAI2	3.865	11.33	-1.342	1.02e-06
OV	ORAI2	11.49	4.47	1.191	7.97e-25
PAAD	ORAI2	11.71	2.06	2.054	9.95e-87
STAD	ORAI2	10.035	2.71	1.573	5.71e-62
PAAD	ALKBH4	8.54	2.69	1.37	8.07e-88
THYM	ALKBH4	15.99	2.3	2.364	2.11e-117
ESCA	SH2B2	4.235	1.435	1.104	6.31e-52
KICH	SH2B2	0.69	2.38	-1	8.33e-14
OV	SH2B2	8.93	1.72	1.868	8.25e-68
PAAD	SH2B2	3	0.72	1.218	5.96e-62
STAD	SH2B2	4.205	1.43	1.099	4.91e-49
THYM	SH2B2	1.525	12.49	-2.418	1.06e-75
CESC	C5orf45	10.16	41.679	-1.935	9.89e-18
COAD	C5orf45	9.55	30.141	-1.562	3.21e-74
KICH	C5orf45	7.415	21.791	-1.437	1.3e-12
LUAD	C5orf45	11.79	38.91	-1.642	6.88e-100
LUSC	C5orf45	7.655	39.381	-2.222	2.83e-171
OV	C5orf45	11.355	63.284	-2.379	8.3e-118
PRAD	C5orf45	14.645	45.55	-1.573	1.2e-79
READ	C5orf45	8.684	31.705	-1.756	3.73e-49
STAD	C5orf45	7.83	20.68	-1.296	4.82e-49
THCA	C5orf45	23.835	66.082	-1.434	2.52e-141
THYM	C5orf45	19.175	4.73	1.816	1.22e-51
UCEC	C5orf45	17.3	48.26	-1.429	4.32e-37
UCS	C5orf45	14.15	56.72	-1.93	6.5e-35
LIHC	SQSTM1	460.225	152.9	1.583	3.64e-48
PAAD	SQSTM1	322.822	106.167	1.595	1.02e-56
THYM	SQSTM1	293.791	60.329	2.265	2.16e-71
COAD	MGAT4B	243.587	80.918	1.578	2.31e-32
KIRP	MGAT4B	243.081	116.747	1.052	2e-27
PAAD	MGAT4B	165.891	31.15	2.376	1.06e-82
READ	MGAT4B	257.324	70.746	1.848	1.09e-16
THYM	MGAT4B	63.681	18.35	1.741	9.79e-51
COAD	RPL8	4507.46	1606.6	1.488	1.02e-68
LIHC	RPL8	1876.72	569.775	1.718	2.94e-72
LUSC	RPL8	3262.36	1536.68	1.086	3.58e-99
READ	RPL8	4410.57	1571.47	1.488	3e-29
THYM	RPL8	3606.91	402.403	3.161	1.42e-120
ESCA	MAML1	25.974	11.885	1.066	8.68e-51
STAD	MAML1	20.98	8.8	1.165	4.2e-48
THYM	MAML1	12.115	4.79	1.18	3.05e-23
ESCA	NAPEPLD	8.83	2.625	1.439	1.35e-75
KICH	NAPEPLD	3.779	11.12	-1.342	1.1e-09
PAAD	NAPEPLD	7.6	2.65	1.236	8.34e-67
THYM	NAPEPLD	5.67	0.42	2.232	2.52e-143
BRCA	SCGB3A1	1.89	13.4	-2.317	5.27e-26
HNSC	SCGB3A1	0.41	11.779	-3.18	1.8e-09
LUSC	SCGB3A1	20.155	180.962	-3.105	6.12e-58
OV	SCGB3A1	3.095	0.775	1.206	2.42e-13
PRAD	SCGB3A1	2.705	14.491	-2.064	6.55e-30
THYM	SCGB3A1	6.53	0.17	2.686	2.55e-53
UCEC	SCGB3A1	4.08	1.04	1.316	8.95e-07
UCS	SCGB3A1	3.2	0.94	1.114	4.18e-07
PAAD	PSMC2	46.562	10.83	2.007	1.33e-99
THYM	PSMC2	56.918	6.59	2.932	2.55e-96
KICH	CELF5	1.55	0.11	1.2	1.31e-16
OV	CELF5	0.88	4.99	-1.672	1.42e-62
ESCA	MFSD12	64.469	25.765	1.29	1.68e-67
HNSC	MFSD12	54.198	25.695	1.048	2.11e-24
STAD	MFSD12	50.926	22.74	1.129	6.35e-74
THYM	MFSD12	60.709	13.21	2.119	2.24e-77
BLCA	USP41	4.8	1.888	1.006	0.00867
HNSC	USP41	6.99	0.515	2.399	1.45e-12
KICH	USP41	0.914	3.58	-1.259	8.72e-06
PAAD	USP41	5.19	0.86	1.735	1.97e-27
THYM	USP41	3.215	0	2.075	1.93e-29
UCEC	USP41	9.565	2.38	1.644	6.6e-14
BLCA	YDJC	28.63	13.472	1.034	7.2e-19
COAD	YDJC	31.631	10.22	1.54	6.49e-114
HNSC	YDJC	22.641	9.804	1.13	4.51e-28
LUSC	YDJC	29.509	11.25	1.316	2.98e-118
OV	YDJC	34.625	14.62	1.19	8.6e-46
READ	YDJC	26.785	9.57	1.394	2.77e-43
STAD	YDJC	28.964	9.95	1.452	1.17e-89
THYM	YDJC	25.145	4.89	2.15	2.04e-84
UCEC	YDJC	33.549	15.56	1.061	3.1e-38
CESC	CCDC116	0.08	1.26	-1.065	2.24e-59
OV	CCDC116	0.06	1.19	-1.047	1.1e-195
UCEC	CCDC116	0.1	1.45	-1.155	2.47e-74
UCS	CCDC116	0.14	1.53	-1.15	2.02e-51
ESCA	DVL3	64.039	31.28	1.011	2.87e-55
THCA	DVL3	27.02	56.04	-1.026	8.06e-133
UCEC	DVL3	29.07	63.39	-1.099	2.92e-22
HNSC	AP2M1	407.173	191.506	1.084	2.02e-28
PAAD	AP2M1	245.962	51.631	2.23	3.96e-91
THYM	AP2M1	285.539	80.878	1.807	5.83e-84
COAD	FBXO27	0.3	2.49	-1.425	1.55e-60
LUSC	FBXO27	18.795	2.655	2.437	5.6e-134
READ	FBXO27	0.475	2.775	-1.356	3.31e-20
THYM	FBXO27	3.295	0.03	2.06	5.01e-126
ESCA	DMKN	93.144	235.184	-1.327	9.85e-18
KIRC	DMKN	29.629	65.952	-1.128	1.14e-18
PRAD	DMKN	14.62	61.307	-1.996	7.6e-55
THYM	DMKN	17.046	0.98	3.188	1.06e-67
UCEC	DMKN	168.294	45.911	1.852	2.1e-17
UCS	DMKN	98.168	38.08	1.343	0.00329
COAD	U2AF1L4	8.87	32.651	-1.77	1.8e-106
LUAD	U2AF1L4	14.74	35.75	-1.223	6.46e-86
LUSC	U2AF1L4	16.785	36.096	-1.061	8.22e-66
OV	U2AF1L4	17.72	39.748	-1.122	3.43e-35
PRAD	U2AF1L4	14.255	35.799	-1.27	9.21e-76
READ	U2AF1L4	8.32	33.719	-1.897	2.48e-66
STAD	U2AF1L4	9.55	21.621	-1.1	2.04e-62
THCA	U2AF1L4	25.05	72.72	-1.501	9.94e-148
THYM	U2AF1L4	30.97	10.72	1.448	4.46e-46
UCEC	U2AF1L4	17.96	39.59	-1.098	4.3e-30
CESC	BDH1	33.434	5.34	2.441	2.25e-08
COAD	BDH1	56.051	18.89	1.52	1.18e-25
KIRC	BDH1	3.01	25.804	-2.741	1.37e-57
LUAD	BDH1	16.6	7.38	1.071	7.2e-57
LUSC	BDH1	34.02	7.44	2.053	6.98e-119
PAAD	BDH1	14.29	4.32	1.523	3.6e-59
READ	BDH1	54.839	12.985	1.997	2.35e-10
THYM	BDH1	18.855	2.19	2.638	1.07e-101
KICH	NPHS1	0.04	15.74	-4.009	9.71e-19
KIRC	NPHS1	0.06	15.2	-3.934	2.12e-102
KIRP	NPHS1	0.02	21.59	-4.469	4.5e-71
PAAD	NPHS1	0.42	11.61	-3.151	1.86e-120
OV	THAP8	11.995	4.625	1.208	2.02e-37
THYM	THAP8	8.015	1.08	2.116	2.37e-124
ACC	COX7A1	255.273	76.497	1.725	4.99e-12
BLCA	COX7A1	16.195	115.587	-2.761	9.62e-22
BRCA	COX7A1	23.97	107.918	-2.125	5.14e-123
CESC	COX7A1	8.51	83.8	-3.157	4.95e-16
COAD	COX7A1	15.38	93.422	-2.527	7.08e-51
ESCA	COX7A1	5.22	18.195	-1.626	2.78e-45
HNSC	COX7A1	19.73	113.363	-2.464	1.55e-19
KICH	COX7A1	555.829	87.341	2.656	0.00159
KIRP	COX7A1	12.985	88.122	-2.672	3.84e-07
LUAD	COX7A1	22.181	76.521	-1.742	2.45e-125
LUSC	COX7A1	17.324	77.331	-2.096	1.78e-136
OV	COX7A1	3.085	42.115	-3.4	1.89e-155
PAAD	COX7A1	52.138	10.15	2.253	2.72e-70
READ	COX7A1	13.879	102.596	-2.8	1.26e-23
THYM	COX7A1	154.001	0.4	6.791	1.21e-172
UCEC	COX7A1	10.78	71.59	-2.623	1.64e-55
UCS	COX7A1	10.77	70.46	-2.602	9.65e-36
CESC	ZNF382	0.245	1.51	-1.012	6.26e-12
COAD	ZNF382	0.21	1.86	-1.241	1.19e-76
READ	ZNF382	0.255	2.07	-1.291	3.92e-37
THYM	ZNF382	1.425	0.1	1.14	3.02e-92
KICH	LRRC56	0.39	1.89	-1.056	1.01e-18
THYM	LRRC56	1.905	0.19	1.288	1.3e-76
UCEC	LRRC56	3.31	0.96	1.137	7.3e-22
CESC	PLXDC1	3.08	14.01	-1.879	6.66e-11
KIRC	PLXDC1	21.76	3.789	2.249	4.08e-56
LUSC	PLXDC1	4.995	11.745	-1.088	1.17e-54
OV	PLXDC1	3.795	56.205	-3.577	1.05e-101
PAAD	PLXDC1	12.87	1.92	2.248	3.47e-70
PRAD	PLXDC1	4.05	10.594	-1.199	4.17e-41
READ	PLXDC1	4.44	10.234	-1.046	7e-17
THYM	PLXDC1	31.731	1.21	3.889	2.4e-96
UCEC	PLXDC1	2.73	45.711	-3.647	1.12e-87
UCS	PLXDC1	8.59	52.305	-2.475	1.12e-28
PAAD	PGAP3	24.981	11.95	1.004	5.46e-42
THYM	PGAP3	14.505	2.51	2.143	1.54e-83
CESC	IKZF3	1.98	0.47	1.019	3.25e-05
KIRC	IKZF3	1.55	0.175	1.118	1.03e-27
PAAD	IKZF3	1.33	0.11	1.07	7.31e-37
STAD	IKZF3	3.495	0.69	1.411	3.02e-39
THCA	IKZF3	2.44	0.51	1.188	7.44e-46
THYM	IKZF3	8.08	1.87	1.662	2.19e-36
CESC	FDXR	25.335	8.89	1.413	2.45e-09
COAD	FDXR	14.95	6.44	1.1	4.71e-78
KIRC	FDXR	16.91	6.87	1.186	2.16e-44
KIRP	FDXR	34.181	8.31	1.918	6.94e-52
LUSC	FDXR	17.99	8	1.077	2.8e-85
OV	FDXR	7.805	29.175	-1.777	3.72e-54
THYM	FDXR	22.674	1.22	3.415	4.56e-186
PAAD	SAP30BP	63.482	27.949	1.155	1.58e-51
THYM	SAP30BP	86.18	30.141	1.485	5.25e-50
THCA	PRPSAP1	39.56	85.419	-1.091	6.8e-119
THYM	PRPSAP1	31.069	5.67	2.265	7.08e-84
BLCA	CYGB	8.64	30.318	-1.7	6.15e-16
BRCA	CYGB	7.96	36.65	-2.071	1.85e-181
CESC	CYGB	3.485	35.131	-3.01	2.44e-14
HNSC	CYGB	6.67	2.63	1.079	1.43e-05
KIRC	CYGB	26.359	6.42	1.883	4.17e-42
LUAD	CYGB	9.1	25.76	-1.406	1.11e-117
LUSC	CYGB	9.07	26.085	-1.427	2.39e-103
OV	CYGB	2.98	12.029	-1.711	1.78e-39
PAAD	CYGB	24.62	4.31	2.27	5.7e-69
PRAD	CYGB	6.945	20.395	-1.429	4.61e-57
THCA	CYGB	12.695	50.112	-1.9	6.16e-119
THYM	CYGB	8.205	0.22	2.916	6.31e-112
UCEC	CYGB	4.65	23.11	-2.093	1.12e-44
UCS	CYGB	9.33	24.015	-1.276	5.41e-13
KICH	SRSF2	47.745	110.898	-1.199	1.27e-07
THCA	SRSF2	89.514	192.537	-1.096	5.04e-157
THYM	SRSF2	174.29	30.819	2.462	2.03e-65
CESC	ZNF577	3.03	12.93	-1.789	4.13e-12
COAD	ZNF577	4.37	13.19	-1.402	3.57e-56
ESCA	ZNF577	2.86	7.13	-1.075	2.33e-34
KIRP	ZNF577	4.68	10.889	-1.066	1.68e-06
LUAD	ZNF577	3.52	10.67	-1.368	6.31e-74
LUSC	ZNF577	2.67	10.795	-1.684	1.35e-140
OV	ZNF577	5.34	43.03	-2.796	9.06e-109
READ	ZNF577	5.334	14.32	-1.274	3.66e-29
STAD	ZNF577	3.11	7.51	-1.05	3.99e-32
THCA	ZNF577	13.735	30.42	-1.092	5.7e-89
THYM	ZNF577	12.73	0.55	3.147	2.46e-161
UCEC	ZNF577	7.85	20.609	-1.288	4.06e-33
UCS	ZNF577	7.66	21.46	-1.375	1.13e-19
THCA	TMEM143	4.025	11.39	-1.302	2.4e-164
THYM	TMEM143	8.025	1.3	1.972	2.57e-99
UCEC	TMEM143	2.95	8.75	-1.304	9.51e-46
UCS	TMEM143	3.77	9.855	-1.186	2.57e-23
BLCA	ITGA5	31.83	185.827	-2.509	2.43e-15
CESC	ITGA5	23.76	106.868	-2.123	1.48e-05
COAD	ITGA5	21.76	191.951	-3.084	9.74e-56
HNSC	ITGA5	60.27	7.73	2.811	5.67e-30
KIRC	ITGA5	72.649	15.81	2.131	4.84e-64
LUAD	ITGA5	30.751	141.17	-2.163	1.21e-129
LUSC	ITGA5	43.691	144.587	-1.704	4.22e-94
OV	ITGA5	14.93	46.596	-1.579	1.7e-29
PAAD	ITGA5	57.229	8.36	2.637	5.15e-68
PRAD	ITGA5	22.81	132.964	-2.492	6.66e-75
READ	ITGA5	22.405	232.388	-3.318	1.18e-30
THCA	ITGA5	20.815	60.379	-1.492	9.28e-94
THYM	ITGA5	11.689	40.29	-1.702	1.91e-41
UCEC	ITGA5	15.5	133.25	-3.024	1.17e-60
UCS	ITGA5	39.749	149.914	-1.889	1.02e-24
LUSC	SIGLEC11	0.13	1.525	-1.16	2.5e-144
OV	SIGLEC11	0.46	63.702	-5.47	2.01e-175
STAD	SIGLEC11	0.175	4.57	-2.245	2.02e-100
CESC	ZNF385A	60.566	14.12	2.026	0.000147
KIRP	ZNF385A	22.83	6.685	1.633	5.73e-37
LUSC	ZNF385A	56.49	21.03	1.384	2.68e-99
OV	ZNF385A	18.125	5.275	1.608	1.6e-36
PAAD	ZNF385A	13.74	1.33	2.661	1.57e-93
STAD	ZNF385A	18.71	7.01	1.299	9.57e-31
UCS	ZNF385A	18.82	8.385	1.079	2.34e-14
LUSC	SIGLEC16	0.125	1.3	-1.032	2.08e-147
OV	SIGLEC16	0.23	26.91	-4.504	1.77e-214
BRCA	MPP3	4.81	10.85	-1.028	1.03e-36
COAD	MPP3	2.29	5.88	-1.064	4.68e-28
HNSC	MPP3	3.19	1.07	1.017	5.77e-17
KICH	MPP3	0.42	3.43	-1.641	1.84e-23
LUAD	MPP3	4.74	19.14	-1.811	1.23e-106
LUSC	MPP3	5.655	19.365	-1.614	1.59e-78
OV	MPP3	1.865	5.28	-1.132	6.85e-31
PRAD	MPP3	2.445	12.385	-1.958	7.54e-82
READ	MPP3	2.015	6.48	-1.311	3.48e-26
THCA	MPP3	2.255	8.52	-1.548	7.15e-127
UCEC	MPP3	1.46	9.52	-2.096	1e-54
UCS	MPP3	2.92	10.279	-1.525	1.53e-26
BLCA	CD300LG	0.02	1.479	-1.281	1.61e-43
BRCA	CD300LG	0.36	55.479	-5.376	0
CESC	CD300LG	0.02	2.69	-1.855	1.22e-72
COAD	CD300LG	0.01	1.03	-1.007	5.49e-56
KICH	CD300LG	0.38	2.01	-1.125	5.61e-08
KIRC	CD300LG	0.55	2.3	-1.09	2.17e-11
KIRP	CD300LG	0.17	1.665	-1.188	9.58e-19
LUAD	CD300LG	0.06	8.39	-3.147	6.95e-207
LUSC	CD300LG	0.03	7.935	-3.117	2.93e-233
OV	CD300LG	0.06	1.169	-1.033	1.09e-61
READ	CD300LG	0.02	1.165	-1.086	1.64e-26
STAD	CD300LG	0.03	1.32	-1.171	1.73e-85
THCA	CD300LG	0.15	1.53	-1.138	6.37e-91
UCEC	CD300LG	0.01	3.08	-2.014	1.22e-58
UCS	CD300LG	0.06	3.21	-1.99	1.23e-21
HNSC	NAGS	3.02	0.99	1.015	1.03e-18
KIRP	NAGS	1.265	5.545	-1.531	1.22e-23
PAAD	NAGS	3.22	0.25	1.755	4.8e-81
BRCA	LSM12	39.099	18.92	1.009	1.75e-137
CESC	LSM12	37.59	17.17	1.087	3.89e-15
COAD	LSM12	35.71	16.89	1.037	7.99e-109
ESCA	LSM12	47.285	20.644	1.158	1.63e-88
LUSC	LSM12	40.68	18.35	1.107	5.42e-139
OV	LSM12	34.055	13.665	1.257	7.91e-62
PAAD	LSM12	25.81	8.55	1.489	1.36e-92
STAD	LSM12	39.99	13.25	1.524	2.7e-123
THYM	LSM12	24.455	6.82	1.703	6.99e-69
UCEC	ASB16	0.325	2.04	-1.198	1.02e-66
UCS	ASB16	0.36	2.11	-1.193	2.18e-27
COAD	EMC10	117.881	52.541	1.151	3.12e-83
PAAD	EMC10	118.061	30.759	1.906	4.21e-75
READ	EMC10	104.169	50.27	1.037	3.03e-31
THYM	EMC10	97.619	17.84	2.388	3.14e-86
UCEC	EMC10	172.762	66.5	1.364	1.11e-36
UCS	EMC10	134.67	63.833	1.065	5.38e-12
PAAD	JOSD2	42.019	11.44	1.79	1.86e-60
THYM	JOSD2	31.87	11.56	1.388	1.63e-40
CESC	FAM171A2	1.01	3.97	-1.306	0.0085
OV	FAM171A2	12.97	4.31	1.396	2.96e-19
THCA	FAM171A2	5.985	2.31	1.077	5.75e-56
UCS	FAM171A2	19.46	4.415	1.918	3.17e-21
OV	DBF4B	4.3	9.954	-1.047	3.15e-25
PRAD	DBF4B	2.48	6.09	-1.027	3.19e-56
THCA	DBF4B	3.205	7.42	-1.002	2.16e-103
THYM	DBF4B	5.965	0.96	1.829	4.5e-89
BLCA	PLCD3	37.855	90.374	-1.234	5.09e-05
ESCA	PLCD3	73.145	25.155	1.503	5.61e-45
KICH	PLCD3	4.145	16.53	-1.769	6.29e-09
KIRP	PLCD3	72.088	15.45	2.152	3.92e-24
LUAD	PLCD3	8.71	19.821	-1.101	3.7e-37
PAAD	PLCD3	41.581	2.52	3.597	3.89e-102
PRAD	PLCD3	10.925	25.485	-1.151	4.09e-46
STAD	PLCD3	74.49	29.37	1.314	2.38e-31
THCA	PLCD3	85.277	12.52	2.674	1.15e-101
THYM	PLCD3	4.89	1	1.558	8.16e-51
UCEC	PLCD3	12.372	32.479	-1.324	1.67e-16
ESCA	FMNL3	6.905	2.665	1.109	5.86e-53
HNSC	FMNL3	6.78	1.884	1.432	8.29e-25
KIRC	FMNL3	16.07	6.71	1.147	3.46e-37
LUSC	FMNL3	6.275	15.31	-1.165	1.97e-102
PAAD	FMNL3	9.25	1.13	2.267	1.48e-82
STAD	FMNL3	7.665	3.14	1.066	1.63e-41
THYM	FMNL3	10.585	1.52	2.201	8.01e-75
UCEC	FMNL3	5.605	13.22	-1.106	3.37e-30
BRCA	AQP5	0.66	3.67	-1.492	1.59e-06
ESCA	AQP5	1.365	5.41	-1.439	5.17e-05
HNSC	AQP5	0.3	20.922	-4.076	1.01e-20
KICH	AQP5	0.25	1.96	-1.244	6.09e-05
KIRC	AQP5	0.03	1.215	-1.105	1.33e-67
KIRP	AQP5	0.11	1.355	-1.085	1.86e-17
LUSC	AQP5	1.02	5.66	-1.721	9.94e-31
OV	AQP5	30.665	0.125	4.815	1.68e-84
PAAD	AQP5	37.281	0.48	4.693	2.38e-76
THCA	AQP5	7.455	1.97	1.509	4.28e-45
THYM	AQP5	28.477	0.02	4.853	6.43e-68
UCEC	AQP5	39.994	0.4	4.872	4.1e-41
UCS	AQP5	10.58	0.345	3.106	1.05e-23
ACC	RACGAP1	7.16	2.2	1.351	1.48e-20
BLCA	RACGAP1	20.614	6.171	1.592	4.53e-09
BRCA	RACGAP1	21.769	4.03	2.179	3.17e-180
CESC	RACGAP1	34.22	3.2	3.068	9.82e-31
COAD	RACGAP1	30.38	7.88	1.821	2.12e-136
ESCA	RACGAP1	33.064	14.315	1.153	2.35e-47
HNSC	RACGAP1	29.85	14.285	1.013	3.98e-23
LIHC	RACGAP1	4.61	0.705	1.718	1.1e-59
LUSC	RACGAP1	29.455	6.05	2.111	4.73e-221
OV	RACGAP1	19.565	1.985	2.784	1.45e-100
PAAD	RACGAP1	8.79	0.78	2.459	2.75e-115
READ	RACGAP1	31.272	7.45	1.933	1.14e-62
STAD	RACGAP1	23.33	4.31	2.196	7.85e-109
THYM	RACGAP1	16.062	1.23	2.936	5.24e-112
UCEC	RACGAP1	16.819	3.41	2.015	1.95e-44
UCS	RACGAP1	20.17	3.38	2.273	3.32e-46
ESCA	LARP4	20.614	9.645	1.022	3.28e-56
THYM	LARP4	6.355	0.5	2.294	6.07e-132
ACC	GRASP	2.1	9.85	-1.807	3.95e-34
BLCA	GRASP	3.815	22.11	-2.263	8.3e-24
BRCA	GRASP	4.14	37.561	-2.907	3.7e-263
CESC	GRASP	2.915	64.008	-4.054	1.18e-40
COAD	GRASP	2.82	15.2	-2.084	3.47e-109
KICH	GRASP	2.895	14.51	-1.994	7.73e-19
KIRP	GRASP	3.185	13.11	-1.753	5.9e-31
LUAD	GRASP	5.18	110.193	-4.169	2.08e-269
LUSC	GRASP	4.41	113.901	-4.409	1.8e-272
OV	GRASP	5.475	33.683	-2.421	3.06e-95
PRAD	GRASP	6.645	29.544	-1.998	6.05e-68
READ	GRASP	3.165	15.945	-2.024	1.32e-58
THCA	GRASP	7.01	34.251	-2.138	4.34e-147
THYM	GRASP	7.86	2.23	1.456	5.23e-18
UCEC	GRASP	6.395	47.771	-2.721	2.93e-63
UCS	GRASP	12.75	51.257	-1.926	5.83e-31
ESCA	RAVER1	48.679	13.78	1.749	2e-112
PAAD	RAVER1	16.07	5.86	1.315	2.92e-43
STAD	RAVER1	41.785	11.45	1.781	1.72e-95
THYM	RAVER1	20.905	7.36	1.39	3.86e-18
CESC	SYCE2	3.725	0.72	1.458	2.34e-05
THYM	SYCE2	3.7	0.16	2.018	5.48e-161
BLCA	SPC24	11.385	1.41	2.362	3.76e-25
BRCA	SPC24	6.27	0.69	2.105	1.36e-200
CESC	SPC24	15.74	0.56	3.424	1.62e-36
COAD	SPC24	8.68	1.77	1.805	8.7e-141
HNSC	SPC24	8.56	2.55	1.429	5.83e-31
KIRC	SPC24	1.83	0.37	1.047	2.96e-38
LIHC	SPC24	5.15	0.33	2.209	4.7e-74
LUAD	SPC24	4.04	1	1.333	1.09e-75
LUSC	SPC24	9.065	1.01	2.324	3.92e-190
OV	SPC24	10.89	0.405	3.081	1.41e-111
PAAD	SPC24	3.9	0.18	2.054	5.89e-97
READ	SPC24	6.919	1.545	1.638	3.63e-60
STAD	SPC24	5.925	1.07	1.742	6.06e-97
THYM	SPC24	28.25	0.44	4.344	3.45e-133
UCEC	SPC24	16.9	0.8	3.314	2.61e-80
UCS	SPC24	16.3	0.81	3.257	7.75e-65
COAD	IP6K3	0.13	2.39	-1.585	3.66e-96
KICH	IP6K3	0.04	1.21	-1.087	4.89e-07
KIRP	IP6K3	0.11	2.049	-1.458	2.35e-09
LIHC	IP6K3	0.36	2.394	-1.319	5.02e-11
LUAD	IP6K3	0.36	3.95	-1.864	2.45e-49
LUSC	IP6K3	0.19	4.1	-2.1	9.41e-130
PRAD	IP6K3	0.48	3.825	-1.705	1.65e-74
READ	IP6K3	0.14	2.675	-1.689	1.36e-44
THCA	IP6K3	1.295	9.42	-2.183	2.26e-125
UCEC	IP6K3	0.1	1.53	-1.202	2.72e-37
UCS	IP6K3	0.26	2.18	-1.336	0.0001
LUSC	TREML1	0.325	1.955	-1.157	1.09e-125
THYM	TREML1	0.435	10.54	-3.007	2.98e-66
CESC	ADCY10P1	0.755	4.13	-1.547	2.5e-11
KICH	ADCY10P1	0.08	1.24	-1.052	1.2e-19
LUAD	ADCY10P1	0.43	2.47	-1.279	2.32e-91
LUSC	ADCY10P1	0.6	2.515	-1.135	2.41e-69
OV	ADCY10P1	0.45	7.33	-2.522	8.61e-135
PRAD	ADCY10P1	1.05	3.19	-1.031	5.81e-29
THCA	ADCY10P1	0.97	10.13	-2.498	2.38e-192
UCS	ADCY10P1	1.03	4.05	-1.315	1.51e-15
CESC	CXCL16	65.305	14.39	2.107	1.68e-12
COAD	CXCL16	67.62	11.04	2.511	1.99e-140
ESCA	CXCL16	66.378	23.195	1.478	2.65e-66
KICH	CXCL16	12.591	26.31	-1.007	0.00648
KIRP	CXCL16	101.405	26.16	1.915	3.08e-33
LUSC	CXCL16	50.033	104.676	-1.05	1.37e-66
OV	CXCL16	80.039	10.424	2.827	1.21e-85
PAAD	CXCL16	93.538	6.72	3.614	1.79e-119
READ	CXCL16	53.044	10.455	2.238	1.56e-75
STAD	CXCL16	107.903	17.03	2.595	1.69e-130
THCA	CXCL16	39.569	14.46	1.392	1.81e-117
THYM	CXCL16	14.67	39.17	-1.358	1.07e-17
UCEC	CXCL16	35.225	10.8	1.618	6.49e-29
ACC	SCIMP	0.31	1.635	-1.008	3.12e-19
KIRC	SCIMP	3.67	0.67	1.484	1.32e-35
LUSC	SCIMP	1.985	6.055	-1.241	3.1e-57
PAAD	SCIMP	2.46	0.24	1.48	2.22e-44
STAD	SCIMP	3.335	0.63	1.411	2.17e-46
THYM	SCIMP	0.8	6.44	-2.047	1.53e-44
KIRC	BCL6B	17.08	6.094	1.35	1.4e-21
KIRP	BCL6B	0.88	5.342	-1.754	8.96e-34
LUAD	BCL6B	4.25	19.251	-1.948	1.36e-152
LUSC	BCL6B	2.8	20.22	-2.481	1.75e-206
PAAD	BCL6B	5.73	0.86	1.855	1.91e-65
THYM	BCL6B	2.185	0.03	1.629	4.64e-118
UCEC	BCL6B	1.72	9.08	-1.89	2.1e-51
UCS	BCL6B	2.15	8.435	-1.583	3.11e-20
LUSC	ASGR2	0.48	2.135	-1.083	1.47e-88
THYM	ASGR2	0.52	10	-2.855	9.84e-76
ACC	TNFSF13	10.01	22.1	-1.069	3.25e-11
ESCA	TNFSF13	17.285	7.595	1.089	8.81e-30
KIRP	TNFSF13	126.574	54.875	1.191	1.03e-12
LUSC	TNFSF13	23.41	68.057	-1.5	2.69e-96
PAAD	TNFSF13	51.118	11.15	2.101	9.09e-72
KICH	SENP3	19.159	41.251	-1.068	3.32e-06
PAAD	SENP3	37.621	16.07	1.178	1.42e-55
THYM	SENP3	70.685	7.68	3.046	7.12e-122
ACC	FGF11	3.36	23.299	-2.478	2.5e-16
BLCA	FGF11	5.885	1.3	1.582	9.96e-10
ESCA	FGF11	4.835	13.375	-1.301	8.33e-19
HNSC	FGF11	15.54	6.469	1.147	3.03e-07
KIRC	FGF11	15.46	2.79	2.119	3.58e-38
LUAD	FGF11	3.52	0.97	1.198	8.14e-71
LUSC	FGF11	13.635	1.01	2.864	4e-177
PAAD	FGF11	2.19	0.31	1.284	1.22e-49
THCA	FGF11	2.475	8.93	-1.515	4.96e-68
THYM	FGF11	4.545	0.5	1.886	1.39e-76
UCS	FGF11	8.84	2.615	1.445	1.43e-08
KICH	EIF4A1	100.576	254.99	-1.334	3.4e-05
PAAD	EIF4A1	381.198	169.835	1.162	4.36e-34
THYM	EIF4A1	507.424	151.177	1.74	1.7e-54
OV	RPL26	1526.75	4282.24	-1.487	1.68e-48
THYM	RPL26	3454.83	83.452	5.355	7.1e-140
BRCA	POLR3K	25.53	7.62	1.622	7.97e-220
CESC	POLR3K	20.43	6.92	1.436	1.97e-20
COAD	POLR3K	22.05	7.26	1.481	3.57e-151
LUSC	POLR3K	17.78	8.11	1.044	6.74e-120
PAAD	POLR3K	11.84	2.62	1.827	3.76e-120
READ	POLR3K	21.21	7.02	1.47	8.69e-78
THYM	POLR3K	18.435	1.58	2.913	1.47e-157
UCEC	POLR3K	17.925	8	1.072	7.11e-33
BRCA	SNRNP25	49.47	18.8	1.35	1.49e-179
LUSC	SNRNP25	39.795	16.7	1.205	5.65e-130
PAAD	SNRNP25	21.251	8.33	1.254	1.95e-79
THYM	SNRNP25	46.475	3.29	3.468	2.83e-149
KICH	PRR35	0.12	6.66	-2.774	8.72e-21
KIRC	PRR35	0	6.065	-2.821	3.37e-219
KIRP	PRR35	0	7.452	-3.079	1.27e-96
HNSC	WDR90	10.14	4.445	1.033	3.08e-13
KICH	WDR90	4.81	11.79	-1.138	2.66e-12
KIRC	WDR90	13.4	5.245	1.205	4.61e-13
KIRP	WDR90	25.905	11.526	1.103	1.14e-08
OV	WDR90	13.04	59.41	-2.105	3.67e-63
PRAD	WDR90	14.595	38.769	-1.351	5.23e-21
THCA	WDR90	13.575	64.048	-2.158	8.18e-178
THYM	WDR90	23.485	1.18	3.49	1.77e-155
UCS	WDR90	20.05	56.913	-1.46	8.15e-21
PAAD	JMJD8	54.251	25.109	1.081	9.5e-51
THYM	JMJD8	51.14	6.54	2.79	2.32e-118
BRCA	CCDC78	4.37	1.07	1.375	1.96e-52
KICH	CCDC78	6.545	1.2	1.778	5.35e-17
KIRP	CCDC78	3.755	1.1	1.179	3.61e-11
LUAD	CCDC78	2.91	7.81	-1.172	3.35e-27
LUSC	CCDC78	1.925	7.154	-1.479	3.13e-52
PAAD	CCDC78	2.19	0.5	1.089	1.63e-36
THYM	CCDC78	4.539	0.68	1.721	3.81e-44
COAD	SPSB3	26.541	57.931	-1.097	3.8e-50
ESCA	SPSB3	25.615	55.035	-1.074	1.02e-44
LUAD	SPSB3	27.949	61.87	-1.119	4.44e-65
LUSC	SPSB3	25.13	62.454	-1.28	2.2e-82
OV	SPSB3	34.996	93.86	-1.398	1e-56
READ	SPSB3	26.46	60.074	-1.153	1.66e-27
THCA	SPSB3	36.41	79.959	-1.114	5.12e-125
THYM	SPSB3	95.855	36.481	1.37	8.12e-40
UCS	SPSB3	36.529	75.698	-1.031	5.03e-21
ESCA	HS3ST6	0.21	6.735	-2.676	7.94e-39
THYM	HS3ST6	4.905	0	2.562	1.53e-112
BLCA	C16orf59	6.95	0.79	2.151	9.96e-30
BRCA	C16orf59	5.63	0.9	1.803	2.08e-187
CESC	C16orf59	13.23	0.55	3.199	1.13e-45
COAD	C16orf59	6.68	0.83	2.069	2.07e-147
HNSC	C16orf59	6.49	1.415	1.633	1.21e-35
KIRP	C16orf59	3.005	0.745	1.199	4.77e-28
LIHC	C16orf59	2.19	0.37	1.219	1.83e-42
LUAD	C16orf59	4.45	0.66	1.715	1.17e-131
LUSC	C16orf59	6.835	0.68	2.221	1.98e-194
OV	C16orf59	6.07	0.835	1.946	1.61e-78
PAAD	C16orf59	2.06	0.29	1.246	6.28e-76
READ	C16orf59	5.775	0.675	2.016	3.82e-66
STAD	C16orf59	3.98	0.7	1.551	2.46e-86
THYM	C16orf59	9.445	0.15	3.183	9.73e-172
UCEC	C16orf59	12.78	0.61	3.097	5.21e-87
UCS	C16orf59	14.09	0.64	3.202	8.09e-65
BLCA	CCNF	8.13	2.73	1.292	1.3e-17
BRCA	CCNF	8.4	1.77	1.763	9.79e-209
CESC	CCNF	11.16	1	2.604	1.93e-27
COAD	CCNF	8.46	1	2.242	2.38e-190
ESCA	CCNF	10.52	3.6	1.324	9.03e-73
HNSC	CCNF	8.96	2.555	1.486	2.75e-28
LUAD	CCNF	4.73	1.4	1.255	4.78e-113
LUSC	CCNF	7.585	1.355	1.866	1.64e-212
OV	CCNF	5.095	1.01	1.6	1.26e-55
PAAD	CCNF	2.58	0.43	1.324	1.26e-91
READ	CCNF	8.035	0.94	2.219	7.14e-109
STAD	CCNF	7.385	0.7	2.302	1.3e-131
THYM	CCNF	11.255	0.35	3.182	1.55e-160
UCEC	CCNF	6.165	1.05	1.805	5.81e-58
UCS	CCNF	8.57	1.085	2.198	2.93e-62
ESCA	TBC1D24	5.225	1.7	1.205	9.67e-81
KIRC	TBC1D24	3.01	8.595	-1.259	4.04e-48
THYM	TBC1D24	3.11	0.46	1.493	3.88e-109
LUSC	AMDHD2	11.94	26.105	-1.067	2.77e-47
PAAD	AMDHD2	17.03	6.39	1.287	4.57e-51
READ	AMDHD2	10.08	21.87	-1.046	1.22e-27
CESC	CCDC64B	18.865	0.37	3.858	4.69e-06
COAD	CCDC64B	22.441	5.17	1.926	4.97e-22
ESCA	CCDC64B	12.885	105.532	-2.94	1.63e-77
HNSC	CCDC64B	11.09	37.623	-1.676	9.69e-14
OV	CCDC64B	6.685	0.08	2.831	7.58e-105
PAAD	CCDC64B	20.129	63.769	-1.616	1.81e-36
READ	CCDC64B	22.826	1.54	3.23	6.67e-10
UCEC	CCDC64B	16.069	0.13	3.917	3.84e-71
UCS	CCDC64B	2.26	0.12	1.541	4.42e-13
ACC	PAQR4	25.849	6.555	1.829	6.15e-28
BLCA	PAQR4	12.374	2.29	2.023	1.81e-18
BRCA	PAQR4	26.62	4.54	2.318	1.5e-216
CESC	PAQR4	31.641	2.43	3.25	2.88e-37
COAD	PAQR4	27.14	3.82	2.545	2.43e-189
ESCA	PAQR4	20.53	8.425	1.192	1.6e-56
HNSC	PAQR4	19.149	7.623	1.224	1.27e-22
KICH	PAQR4	4.885	1.86	1.041	8.12e-09
KIRC	PAQR4	5.05	1.465	1.296	5.29e-43
KIRP	PAQR4	6.735	1.444	1.662	2.46e-25
LIHC	PAQR4	3.82	0.8	1.421	1.36e-34
OV	PAQR4	10.905	0.6	2.896	4.71e-84
PAAD	PAQR4	16.3	4.39	1.682	1.14e-61
READ	PAQR4	25.848	3.455	2.591	1.35e-92
STAD	PAQR4	17.73	5.27	1.579	3.35e-70
THYM	PAQR4	15.705	1.78	2.587	5.13e-102
UCEC	PAQR4	15.995	2.18	2.418	1.79e-52
UCS	PAQR4	11.45	2.18	1.969	7.49e-33
ACC	FLYWCH2	119.651	33.61	1.802	7.54e-36
LIHC	FLYWCH2	14.31	4.85	1.388	1.29e-46
PAAD	FLYWCH2	27.779	5.19	2.217	4.46e-106
THYM	FLYWCH2	41.495	3.34	3.292	2.19e-152
ACC	ZG16B	9.93	0.625	2.75	2.75e-22
BRCA	ZG16B	123.348	20.5	2.532	1.41e-78
COAD	ZG16B	49.449	4.04	3.323	3.56e-89
ESCA	ZG16B	6.21	2.005	1.263	0.000232
HNSC	ZG16B	1.58	28.958	-3.538	1.59e-23
PAAD	ZG16B	42.449	0.41	4.946	2.4e-87
READ	ZG16B	45.524	2.33	3.805	2.96e-43
STAD	ZG16B	25.359	6.33	1.846	1.31e-20
COAD	ZNF75A	5.62	14.19	-1.198	2.65e-69
OV	ZNF75A	10.095	22.949	-1.11	1.09e-33
THCA	ZNF75A	12.775	29.4	-1.142	7.57e-146
THYM	ZNF75A	17.325	2.18	2.527	7.5e-93
UCEC	ZNF75A	8.655	18.67	-1.027	8.29e-21
BLCA	ADCY9	2.35	9.284	-1.618	8.57e-17
LUAD	ADCY9	6.4	14.54	-1.07	3.47e-66
LUSC	ADCY9	4.72	14.46	-1.434	2.86e-139
OV	ADCY9	2.915	10.6	-1.567	8.32e-61
THYM	ADCY9	3.169	0.45	1.523	1.03e-69
UCEC	ADCY9	1.63	9.6	-2.011	3.9e-61
UCS	ADCY9	2.99	10.31	-1.503	3.69e-30
ESCA	SHANK2	6.725	1.61	1.565	2.62e-55
OV	SHANK2	2.145	0.04	1.596	1.73e-50
THCA	SHANK2	1.925	9.41	-1.831	7.4e-130
UCEC	SHANK2	2.615	0.08	1.743	1.51e-30
COAD	CLPB	11.2	3.81	1.343	1.36e-132
ESCA	CLPB	16.595	4.915	1.573	8.3e-103
KICH	CLPB	22.62	7.53	1.469	3.33e-23
OV	CLPB	11.145	2.92	1.631	3.1e-69
READ	CLPB	10.925	3.68	1.349	1.04e-66
STAD	CLPB	12.645	4.06	1.431	8.96e-104
THYM	CLPB	7.89	2.76	1.241	1.33e-59
ACC	NEU3	4.05	10.3	-1.162	1.34e-27
THYM	NEU3	4.035	0.93	1.383	1.89e-72
ACC	CYB561A3	38.419	378.263	-3.266	3.75e-30
PAAD	CYB561A3	29.84	10.91	1.373	1.79e-63
THYM	CYB561A3	34.131	10.19	1.651	2.11e-49
UCS	CYB561A3	17.759	42.095	-1.2	4.47e-24
CESC	PPP1R32	1.36	6.5	-1.668	8.6e-17
COAD	PPP1R32	1.43	3.93	-1.021	5.77e-61
LUAD	PPP1R32	1.89	7.82	-1.61	4.28e-90
LUSC	PPP1R32	1.255	7.745	-1.955	1.66e-152
OV	PPP1R32	2.23	6.055	-1.127	4.3e-20
READ	PPP1R32	1.34	4.245	-1.164	1e-37
UCEC	PPP1R32	2.525	7.37	-1.248	1.51e-06
UCS	PPP1R32	1.75	7.705	-1.662	8.48e-23
KICH	ASRGL1	3.14	40.819	-3.337	1.41e-23
LUAD	ASRGL1	11.91	28.31	-1.183	2.62e-37
LUSC	ASRGL1	5.255	28.964	-2.26	1.48e-133
OV	ASRGL1	35.046	2.065	3.556	6.97e-75
THYM	ASRGL1	10.215	1.55	2.137	2.35e-73
UCEC	ASRGL1	103.382	7.06	3.695	1e-38
COAD	GNG3	0.26	3.95	-1.974	3.79e-115
READ	GNG3	0.23	4.379	-2.129	9.55e-53
LIHC	UBXN1	75.378	36.076	1.043	9.8e-75
OV	UBXN1	76.845	173.008	-1.16	1.65e-62
PAAD	UBXN1	133.954	57.118	1.215	4.15e-47
THYM	UBXN1	259.285	52.53	2.282	9.03e-93
PAAD	TTC9C	26.541	8.59	1.522	1.76e-74
THYM	TTC9C	30.385	7.93	1.813	5.35e-50
THCA	TAF6L	12.535	30.61	-1.224	6.4e-152
THYM	TAF6L	15.95	2.43	2.305	1.43e-91
COAD	NXF1	37.32	87.82	-1.213	2.45e-46
LUAD	NXF1	43.359	107.031	-1.284	2.99e-85
LUSC	NXF1	44.301	108.214	-1.27	1.47e-99
OV	NXF1	35.875	108.54	-1.571	3.03e-95
PRAD	NXF1	60.26	126.93	-1.062	2.05e-37
READ	NXF1	35.971	92.696	-1.342	6.52e-27
THCA	NXF1	70.665	153.542	-1.109	5.41e-75
THYM	NXF1	107.332	51.929	1.033	1.22e-18
LUSC	SLC25A45	3.08	7.87	-1.12	2.28e-90
PAAD	SLC25A45	4.27	15.63	-1.658	8.34e-69
THCA	SLC25A45	8.415	25.27	-1.48	7.7e-128
THYM	SLC25A45	13.3	4.39	1.408	8.19e-43
COAD	RPL29	2318.38	1118.46	1.051	1.2e-45
LIHC	RPL29	1049.14	487.919	1.103	3.13e-61
READ	RPL29	2291.77	1095.9	1.064	9.26e-18
THYM	RPL29	2426.65	333.79	2.858	1.07e-103
ACC	ITIH3	0.4	1.954	-1.077	0.000587
CESC	ITIH3	0.21	5.97	-2.526	6.98e-43
LUAD	ITIH3	0.8	6.3	-2.02	2.21e-183
LUSC	ITIH3	0.43	6.665	-2.422	1.46e-259
OV	ITIH3	0.85	2.795	-1.037	1.44e-34
PAAD	ITIH3	3.06	0.43	1.505	1.5e-52
THCA	ITIH3	0.27	2.47	-1.45	4.31e-167
UCEC	ITIH3	0.55	4.3	-1.774	2.77e-52
UCS	ITIH3	0.7	4.573	-1.713	2.7e-22
ESCA	SYVN1	66.27	29.12	1.159	8.85e-81
STAD	SYVN1	64.235	31.321	1.013	1.3e-56
THYM	SYVN1	21.012	6.98	1.464	9.13e-44
PAAD	RPS6KA4	27.959	5.62	2.129	1.19e-89
STAD	RPS6KA4	29.69	13.53	1.079	5.11e-56
THYM	RPS6KA4	16.815	6.85	1.182	7.88e-34
ESCA	LRP5	63.753	14.51	2.062	9.83e-89
PAAD	LRP5	45.819	11.48	1.907	4.81e-69
STAD	LRP5	56.228	20.34	1.423	1.05e-71
THYM	LRP5	37.172	0.15	5.053	2.08e-255
ACC	TPCN2	2.18	6.615	-1.26	2.5e-45
CESC	TPCN2	4.38	15.22	-1.592	3.72e-15
COAD	TPCN2	5.1	14.92	-1.384	5.76e-78
OV	TPCN2	3.56	15.015	-1.812	7.89e-91
PRAD	TPCN2	4.83	12.23	-1.182	4.44e-73
READ	TPCN2	4.83	16.045	-1.548	5.06e-43
THCA	TPCN2	3.325	10.62	-1.426	3.6e-188
UCEC	TPCN2	4.91	21.41	-1.923	4.03e-59
UCS	TPCN2	4.5	22.33	-2.085	1.38e-48
KICH	CYP4A22	0	3.62	-2.208	2.1e-17
KIRC	CYP4A22	1.3	7.835	-1.942	6.11e-10
KIRP	CYP4A22	0.06	9.1	-3.252	1.82e-56
LIHC	CYP4A22	23.29	77.329	-1.689	6.72e-20
ACC	PDZK1IP1	1.62	7.03	-1.616	0.000483
BLCA	PDZK1IP1	10.133	0.729	2.687	0.000263
CESC	PDZK1IP1	155.287	0.65	6.566	5.27e-12
COAD	PDZK1IP1	146.118	4.59	4.718	3.55e-84
KICH	PDZK1IP1	1.264	335.32	-7.215	1.82e-33
LIHC	PDZK1IP1	15.74	1.505	2.74	9.56e-21
LUAD	PDZK1IP1	92.129	33.49	1.433	1.19e-29
OV	PDZK1IP1	66.35	0.38	5.609	8.17e-88
PAAD	PDZK1IP1	217.82	35.68	2.577	1.91e-37
READ	PDZK1IP1	137.476	1.99	5.533	7.11e-39
STAD	PDZK1IP1	109.136	25.389	2.061	2.95e-30
THCA	PDZK1IP1	52.536	1.28	4.553	1.67e-115
THYM	PDZK1IP1	0.21	27.68	-4.567	3.71e-135
UCEC	PDZK1IP1	32.354	0.54	4.437	1.26e-33
UCS	PDZK1IP1	2.18	0.485	1.099	1.48e-10
BRCA	TAL1	0.68	5.02	-1.841	8.09e-294
CESC	TAL1	0.25	4.3	-2.084	6.33e-49
COAD	TAL1	0.3	1.66	-1.033	1.33e-86
KICH	TAL1	0.505	2.44	-1.193	5.44e-20
KIRP	TAL1	0.34	1.985	-1.155	4.25e-40
LUAD	TAL1	0.61	14.01	-3.221	3.85e-308
LUSC	TAL1	0.415	14.475	-3.451	0
OV	TAL1	0.13	1.355	-1.059	1.1e-92
READ	TAL1	0.305	1.74	-1.07	7.06e-45
THCA	TAL1	1.11	6.88	-1.901	7.17e-174
THYM	TAL1	0.375	7.14	-2.566	1.8e-153
UCEC	TAL1	0.23	5.86	-2.48	1.5e-97
UCS	TAL1	0.41	6.2	-2.352	4.9e-39
COAD	CMPK1	110.767	54.81	1.002	3.16e-53
PAAD	CMPK1	95.649	26.051	1.837	1.11e-74
READ	CMPK1	116.351	53.175	1.115	4.09e-30
STAD	CMPK1	96.041	38.73	1.288	7.54e-79
THYM	CMPK1	38.676	4.79	2.777	7.95e-80
BRCA	BEND5	3.19	8.15	-1.127	1.3e-71
CESC	BEND5	0.56	12.54	-3.118	4.72e-09
COAD	BEND5	0.46	7.32	-2.511	5.47e-104
KICH	BEND5	2.97	10.72	-1.562	7.25e-12
OV	BEND5	3.685	17.334	-1.968	1.2e-67
PRAD	BEND5	2.64	7.53	-1.229	2.03e-64
READ	BEND5	0.52	9.74	-2.821	3.34e-50
THYM	BEND5	66.719	0.34	5.659	1.64e-229
CESC	COA7	11.6	4.36	1.233	3.64e-10
COAD	COA7	12.3	4.59	1.251	4.1e-121
LUSC	COA7	9.73	3.87	1.14	1.27e-120
PAAD	COA7	5.96	2.12	1.158	1.32e-74
READ	COA7	12.735	4.415	1.343	3.63e-68
STAD	COA7	7.875	2.83	1.212	4.66e-93
THYM	COA7	3.49	0.38	1.702	1.14e-129
PAAD	ZYG11B	4.59	1.38	1.232	3.83e-73
STAD	ZYG11B	6.265	2.58	1.021	9.85e-34
THYM	ZYG11B	3.33	0.83	1.243	1.07e-56
UCEC	ZYG11B	3.875	8.98	-1.034	2.59e-37
BLCA	SLC1A7	0.28	1.79	-1.124	0.000771
BRCA	SLC1A7	0.29	2.04	-1.237	2.01e-192
CESC	SLC1A7	0.06	3.27	-2.01	6.47e-25
COAD	SLC1A7	0.66	2.4	-1.034	5e-09
LUSC	SLC1A7	0.2	2.44	-1.519	3.79e-172
OV	SLC1A7	0.06	6.34	-2.792	2.03e-276
THCA	SLC1A7	0.06	1.88	-1.442	1.52e-176
UCEC	SLC1A7	0.07	3.74	-2.147	4.4e-95
UCS	SLC1A7	0.17	4.023	-2.102	1.47e-44
CESC	C1orf123	38.681	105.558	-1.425	7.41e-19
COAD	C1orf123	31.23	70.199	-1.143	2.17e-42
KICH	C1orf123	17.57	49.852	-1.453	1.42e-10
OV	C1orf123	41.83	96.686	-1.19	1.17e-65
PAAD	C1orf123	44.649	16.58	1.377	2.64e-56
READ	C1orf123	30.41	76.505	-1.303	8.25e-21
THYM	C1orf123	65.639	8.82	2.763	2.17e-111
UCEC	C1orf123	43.034	115.072	-1.398	2.03e-77
UCS	C1orf123	53.619	122.313	-1.175	1.45e-37
CESC	MAGOH	119.692	46.07	1.358	1.84e-16
PAAD	MAGOH	53.289	14.22	1.835	1.85e-94
THYM	MAGOH	121.73	7.19	3.905	2.06e-156
KIRC	ACOT11	3.15	18.234	-2.212	3.19e-64
KIRP	ACOT11	8.13	20.102	-1.209	3.78e-05
PAAD	ACOT11	6.01	1.13	1.719	5.15e-78
PRAD	ACOT11	1.02	3.765	-1.238	9.94e-81
THCA	ACOT11	4.085	12.27	-1.384	7.23e-103
KICH	FAM151A	0.1	12.82	-3.651	2.61e-19
KIRC	FAM151A	1.86	36.555	-3.715	4.33e-30
KIRP	FAM151A	0.205	38.897	-5.049	3.17e-43
LIHC	FAM151A	0.45	2.274	-1.175	1.3e-05
OV	PARS2	8.965	2.595	1.471	1.4e-69
THYM	PARS2	3.43	0.17	1.921	8.29e-183
ESCA	C1orf177	0.27	8.24	-2.863	4.57e-75
HNSC	C1orf177	0.37	1.9	-1.082	1.33e-16
KICH	BSND	35.86	9.6	1.798	2.68e-10
KIRC	BSND	0	12.241	-3.727	1.02e-129
KIRP	BSND	0	10.414	-3.513	7.79e-86
OV	USP24	6.815	18.79	-1.34	2.8e-50
THYM	USP24	8.44	2.21	1.556	1.36e-37
UCEC	USP24	7.485	19.16	-1.249	6.59e-34
UCS	USP24	7.66	19.69	-1.257	5.18e-35
ACC	PPAP2B	11.58	35.3	-1.529	2.45e-19
BLCA	PPAP2B	13.465	109.235	-2.93	1.75e-31
BRCA	PPAP2B	22.57	105.492	-2.176	8.95e-239
CESC	PPAP2B	11.99	209.425	-4.018	1.97e-25
COAD	PPAP2B	10.86	37.901	-1.714	1.19e-91
KIRP	PPAP2B	27.295	62.085	-1.157	5.19e-08
LUAD	PPAP2B	22.83	71.189	-1.599	1.17e-141
LUSC	PPAP2B	21.52	72.018	-1.697	1.84e-152
OV	PPAP2B	14.26	72.128	-2.261	3.4e-52
PRAD	PPAP2B	29.935	72.829	-1.255	4.23e-46
READ	PPAP2B	12.865	39.921	-1.561	1.51e-36
THYM	PPAP2B	21.763	0.54	3.886	3.28e-122
UCEC	PPAP2B	17.175	90.121	-2.326	2.63e-35
UCS	PPAP2B	28.06	90.152	-1.649	7.71e-19
ESCA	NOL9	15.23	4.5	1.561	6.41e-108
STAD	NOL9	11.305	3.85	1.343	2.62e-81
THYM	NOL9	6.29	0.72	2.084	1.19e-109
BLCA	PRKAA2	0.125	1.579	-1.197	1.29e-22
COAD	PRKAA2	0.06	2.65	-1.784	1.12e-93
READ	PRKAA2	0.185	3.15	-1.808	1.12e-35
BLCA	KLHL21	10.97	27.021	-1.227	3.42e-12
BRCA	KLHL21	12.34	27.5	-1.095	4.19e-89
COAD	KLHL21	9.44	24.319	-1.278	8.13e-32
OV	KLHL21	7.555	27.288	-1.725	5.77e-53
READ	KLHL21	8.825	27.105	-1.516	1.28e-17
UCEC	KLHL21	8.44	29.889	-1.71	1.32e-46
UCS	KLHL21	9.58	34.985	-1.766	4.84e-24
ACC	ZSWIM5	2.64	10.555	-1.666	2.69e-33
BLCA	ZSWIM5	0.44	2.375	-1.229	4.45e-13
OV	ZSWIM5	0.45	7.4	-2.534	2.49e-117
UCEC	ZSWIM5	0.655	3.07	-1.298	5.34e-35
UCS	ZSWIM5	0.89	3.155	-1.136	8.24e-20
PAAD	GMEB1	4.79	1.3	1.332	1.68e-85
THYM	GMEB1	6.94	1.92	1.443	6.33e-57
BLCA	SLC45A1	0.54	2.502	-1.185	3.85e-17
CESC	SLC45A1	0.29	6.65	-2.568	1.59e-41
COAD	SLC45A1	0.47	3.91	-1.74	8.17e-80
KICH	SLC45A1	0.39	3.54	-1.708	6.43e-31
KIRP	SLC45A1	0.665	3.765	-1.517	1.59e-46
OV	SLC45A1	1.005	4.815	-1.536	6.51e-71
PAAD	SLC45A1	1.79	0.36	1.037	5.24e-50
READ	SLC45A1	0.48	4.415	-1.872	2.48e-38
UCEC	SLC45A1	0.815	9.23	-2.495	1.68e-99
UCS	SLC45A1	1.56	9.645	-2.056	2.17e-47
ESCA	SEPN1	67.44	26.61	1.31	4.63e-64
PAAD	SEPN1	45.94	20.659	1.116	2.97e-40
STAD	SEPN1	58.549	25.539	1.166	8.21e-56
THYM	SEPN1	22.615	3.69	2.332	2.33e-92
ACC	AK4	3.11	0.71	1.265	4.04e-16
BLCA	AK4	4.36	12.948	-1.38	0.000373
CESC	AK4	16	4.73	1.569	0.00066
KICH	AK4	0.58	20.22	-3.748	5.54e-27
LUAD	AK4	7.38	1.84	1.561	3.91e-53
LUSC	AK4	22.465	1.98	2.977	1.31e-195
OV	AK4	16.785	2.315	2.424	2.94e-49
PAAD	AK4	8.98	0.31	2.929	1.07e-92
THYM	AK4	6.735	0.42	2.445	3.01e-90
UCEC	AK4	13.774	6.16	1.045	1.62e-06
LUSC	JAK1	33.845	69.065	-1.008	1.47e-88
OV	JAK1	23.74	55.888	-1.201	1.07e-38
PAAD	JAK1	50.341	16.69	1.537	1.29e-58
UCEC	JAK1	22.239	55.161	-1.273	6.93e-31
UCS	JAK1	24.309	55.91	-1.169	3.84e-27
CESC	CTRC	0.24	1.49	-1.006	8.51e-12
OV	CTRC	0.05	1.135	-1.024	5.2e-32
PAAD	CTRC	18.83	8000.64	-8.657	5.62e-59
UCEC	CTRC	0.13	1.35	-1.056	1.2e-37
UCS	CTRC	0.17	1.595	-1.149	4.23e-20
PAAD	LZIC	16.44	4.85	1.576	1.82e-86
STAD	LZIC	18.15	7.71	1.137	3.08e-68
THYM	LZIC	23.345	3.86	2.325	3.53e-95
ACC	RBP7	32.459	9.233	1.709	1.54e-29
BLCA	RBP7	3.975	14.235	-1.615	1.21e-07
BRCA	RBP7	20.189	153.51	-2.866	6.53e-183
CESC	RBP7	5.975	20.859	-1.648	0.00193
COAD	RBP7	1.85	6.03	-1.303	4.62e-43
ESCA	RBP7	3.38	25.195	-2.58	8e-81
HNSC	RBP7	4.47	10.6	-1.084	3.58e-06
KIRC	RBP7	57.559	23.246	1.272	6.05e-10
LIHC	RBP7	17.259	2.635	2.329	6.72e-74
OV	RBP7	3.615	10.095	-1.265	1.16e-28
READ	RBP7	2.265	6.515	-1.203	2.08e-21
STAD	RBP7	2.495	8.02	-1.368	2.62e-41
UCEC	RBP7	3.67	21.891	-2.293	2.7e-28
ACC	FBLIM1	4.79	17.289	-1.659	5.39e-17
ESCA	FBLIM1	60.316	21.585	1.441	3.52e-55
HNSC	FBLIM1	51.962	18.83	1.417	3.44e-13
KICH	FBLIM1	3.749	23.29	-2.355	3.57e-14
PAAD	FBLIM1	60.748	13.24	2.116	5.48e-74
THYM	FBLIM1	5.195	0.1	2.494	1.69e-121
KICH	TMEM82	0	3.89	-2.29	7.75e-21
KIRC	TMEM82	1.66	5.353	-1.256	2.36e-07
LIHC	TMEM82	5.08	21.11	-1.863	6.96e-26
ACC	SLC25A34	0.51	3.39	-1.54	1.19e-40
CESC	SLC25A34	0.43	1.94	-1.04	2.42e-22
COAD	SLC25A34	0.32	4.45	-2.046	5.17e-157
KICH	SLC25A34	0.75	3.19	-1.26	1.12e-12
KIRP	SLC25A34	0.93	3.465	-1.21	5.82e-21
LUAD	SLC25A34	0.36	2.81	-1.486	1.4e-150
LUSC	SLC25A34	0.39	2.84	-1.466	5.37e-143
OV	SLC25A34	0.705	4.889	-1.788	8.72e-79
PRAD	SLC25A34	0.39	1.94	-1.081	2.13e-72
READ	SLC25A34	0.34	4.07	-1.92	1.27e-69
THCA	SLC25A34	0.72	3.97	-1.531	2.03e-156
UCEC	SLC25A34	0.565	4.19	-1.73	8.54e-57
UCS	SLC25A34	0.74	4.56	-1.676	2.75e-21
ACC	AKR7A3	0.64	2.885	-1.244	2.96e-29
BRCA	AKR7A3	13.2	2.42	2.054	9.62e-35
COAD	AKR7A3	23.051	4.47	2.136	2.9e-23
ESCA	AKR7A3	5.119	1.195	1.479	6.02e-20
KICH	AKR7A3	6.775	24.14	-1.693	1.35e-07
KIRC	AKR7A3	12.19	30.522	-1.257	1.42e-12
PAAD	AKR7A3	17.34	104.69	-2.527	6.95e-26
READ	AKR7A3	19.239	2.305	2.614	3.09e-09
STAD	AKR7A3	29.966	116.411	-1.923	0.000103
THYM	AKR7A3	1.275	0.11	1.035	3.91e-56
ACC	PDPN	0.3	2.405	-1.389	4.58e-08
CESC	PDPN	9.465	38.35	-1.911	0.000823
HNSC	PDPN	77.912	12.324	2.566	3.78e-21
LUAD	PDPN	12.3	31.519	-1.29	3.52e-53
OV	PDPN	8.48	27	-1.563	2.8e-21
PAAD	PDPN	22.201	1.92	2.99	1.21e-71
PRAD	PDPN	5.13	13.25	-1.217	9.51e-46
THCA	PDPN	1.19	5.26	-1.515	4.56e-90
THYM	PDPN	5.17	0.04	2.569	1.35e-115
UCEC	PDPN	3.445	20.74	-2.29	7.1e-25
ACC	LRRC38	0.05	9.95	-3.382	3.99e-23
THYM	LRRC38	1.329	0	1.22	2.75e-70
BRCA	DHRS3	33.079	99.739	-1.564	5.22e-137
PAAD	DHRS3	100.74	40.731	1.286	5.61e-35
THCA	DHRS3	312.247	143.26	1.119	1.34e-34
THYM	DHRS3	26.91	4.37	2.378	9.76e-53
UCEC	DHRS3	83.054	38.671	1.083	3.74e-08
ACC	LAPTM5	20.369	46.499	-1.152	8.24e-06
BRCA	LAPTM5	111.94	55.081	1.01	8.46e-50
CESC	LAPTM5	57.97	27.639	1.042	0.0021
ESCA	LAPTM5	56.304	16.71	1.694	4.34e-42
HNSC	LAPTM5	59.568	29.059	1.011	2.75e-05
KIRC	LAPTM5	158.034	19.545	2.952	3.37e-91
KIRP	LAPTM5	79.605	15.747	2.267	2.89e-25
LIHC	LAPTM5	28.489	13.69	1.005	9.8e-18
LUSC	LAPTM5	99.335	255.264	-1.353	7.6e-66
OV	LAPTM5	76.8	10.94	2.704	1.24e-43
PAAD	LAPTM5	124.507	6.22	4.12	1.53e-89
STAD	LAPTM5	87.465	20.49	2.041	1.91e-63
THYM	LAPTM5	154.364	585.164	-1.916	9.3e-50
UCEC	LAPTM5	47.74	21.52	1.114	1.16e-11
BLCA	SDC3	12.645	31.023	-1.231	7.76e-09
CESC	SDC3	11.665	36.471	-1.565	0.000718
ESCA	SDC3	21.055	5.445	1.775	5.11e-57
HNSC	SDC3	12.49	4.99	1.171	4.53e-07
KIRC	SDC3	24.86	11.025	1.105	6.96e-29
OV	SDC3	33.605	6.806	2.148	8.15e-43
PAAD	SDC3	19.43	2.53	2.533	4.65e-92
READ	SDC3	16.684	42.254	-1.29	0.000115
STAD	SDC3	26.739	9.19	1.445	1.3e-21
THYM	SDC3	7.74	0.34	2.705	1.81e-118
UCEC	SDC3	19.213	42.659	-1.111	1.53e-10
PAAD	PEF1	60.841	15.29	1.925	4.34e-93
THYM	PEF1	89.269	23.97	1.854	1.07e-73
BLCA	SYNC	0.855	3.665	-1.331	2.82e-15
CESC	SYNC	0.935	3.78	-1.305	6.14e-08
COAD	SYNC	1.04	5.01	-1.559	2.76e-72
LUAD	SYNC	1.51	4.21	-1.054	1.47e-71
LUSC	SYNC	1.25	4.125	-1.188	5.77e-93
PAAD	SYNC	1.74	0.18	1.215	8.75e-50
READ	SYNC	1.215	5.215	-1.488	2.07e-31
UCEC	SYNC	0.48	4.24	-1.824	6.7e-43
UCS	SYNC	0.95	4.149	-1.401	7.94e-09
BRCA	RBBP4	145.562	65.439	1.141	2.3e-69
ESCA	RBBP4	95.21	45.48	1.05	1.19e-53
LIHC	RBBP4	30.969	14.58	1.037	1.18e-17
PAAD	RBBP4	59.979	24.75	1.244	1.41e-41
STAD	RBBP4	83.882	36.79	1.167	8.42e-71
THYM	RBBP4	117.03	11.98	3.185	1.27e-78
CESC	KIAA1522	64.581	9.48	2.646	1.05e-24
COAD	KIAA1522	40.54	10.94	1.799	5.66e-27
KIRC	KIAA1522	11.57	35.474	-1.537	5.25e-45
LIHC	KIAA1522	11.99	3.85	1.421	1.21e-44
LUAD	KIAA1522	49.81	21.421	1.18	1.18e-87
LUSC	KIAA1522	47.775	21.13	1.14	2.98e-92
OV	KIAA1522	62.113	20.719	1.539	6.14e-35
READ	KIAA1522	37.365	8.7	1.984	4.31e-12
THYM	KIAA1522	15.49	0.19	3.793	2.05e-199
UCEC	KIAA1522	38.255	11.9	1.606	2.08e-38
ACC	TSSK3	0.42	2.145	-1.147	3.58e-35
CESC	TSSK3	0.53	3.41	-1.527	4.87e-14
COAD	TSSK3	0.39	1.95	-1.086	9.55e-86
LUAD	TSSK3	0.65	2.49	-1.081	2.7e-79
LUSC	TSSK3	0.64	2.52	-1.102	5.81e-94
OV	TSSK3	0.925	4.915	-1.62	6.05e-61
READ	TSSK3	0.445	2.05	-1.078	1.01e-53
THCA	TSSK3	0.685	3.95	-1.555	1.62e-157
UCEC	TSSK3	0.32	4.71	-2.113	3.33e-69
UCS	TSSK3	0.33	5.015	-2.177	1.73e-48
LUAD	UBXN10	4.05	1.44	1.049	5.67e-16
OV	UBXN10	3.18	0.32	1.663	2.37e-46
PAAD	UBXN10	3.23	0.23	1.782	1.6e-84
UCEC	UBXN10	5.2	1.72	1.189	2.09e-09
ESCA	CAMK2N1	37.016	17.424	1.045	1.26e-11
KIRP	CAMK2N1	29.305	74.397	-1.315	3.41e-09
LUAD	CAMK2N1	11.76	62.348	-2.312	3.16e-109
LUSC	CAMK2N1	6.09	62.924	-3.173	4.68e-177
OV	CAMK2N1	4.665	28.394	-2.375	4.74e-38
PAAD	CAMK2N1	72.972	2.88	4.253	2.27e-137
STAD	CAMK2N1	62.089	7.56	2.882	4.8e-62
THCA	CAMK2N1	66.948	11.23	2.474	2.19e-79
UCEC	CAMK2N1	11.26	33.481	-1.492	8.96e-12
UCS	CAMK2N1	11.63	33.47	-1.448	1.07e-14
ACC	ALPL	20.82	63.421	-1.562	9.54e-10
BRCA	ALPL	6.21	23.1	-1.741	6.99e-79
KICH	ALPL	2.305	17.22	-2.463	3.36e-19
KIRP	ALPL	5.3	24.213	-2.001	6.94e-17
LIHC	ALPL	10.67	40.58	-1.833	5.56e-33
LUAD	ALPL	27.751	94.851	-1.737	1.91e-24
LUSC	ALPL	14.295	96.753	-2.676	3.59e-69
OV	ALPL	38.134	2.385	3.531	5.86e-56
THYM	ALPL	3.2	236.992	-5.824	1.27e-84
UCEC	ALPL	35.93	5.45	2.517	1.93e-21
UCS	ALPL	21.13	5.168	1.843	5.94e-17
ESCA	WNT4	3.045	8.11	-1.171	3.12e-18
LUSC	WNT4	2.5	0.715	1.029	2.87e-55
OV	WNT4	1.02	11.245	-2.6	3.27e-69
PAAD	WNT4	3.97	0.75	1.506	1.1e-28
THYM	WNT4	4.105	0.09	2.228	9.07e-130
ACC	SCNN1D	2.15	5.315	-1.003	1.19e-21
CESC	SCNN1D	1.38	9.68	-2.166	5.17e-13
COAD	SCNN1D	0.48	4.5	-1.894	6.24e-96
HNSC	SCNN1D	2.47	0.72	1.013	2.75e-06
KICH	SCNN1D	0.33	1.71	-1.027	1.44e-13
LUAD	SCNN1D	1.23	3.51	-1.016	7.71e-32
LUSC	SCNN1D	0.955	3.575	-1.227	4.02e-61
OV	SCNN1D	4.57	15.924	-1.603	1.96e-35
PRAD	SCNN1D	2.2	6.95	-1.313	1.36e-27
READ	SCNN1D	0.41	5.27	-2.153	5.04e-60
STAD	SCNN1D	0.655	3.25	-1.361	1.3e-83
THCA	SCNN1D	1.405	6.01	-1.543	4.81e-114
THYM	SCNN1D	3.475	0.58	1.502	1.21e-69
UCEC	SCNN1D	1.835	10.97	-2.078	1.02e-39
UCS	SCNN1D	2.07	12.08	-2.091	1.92e-30
ACC	MXRA8	8.95	29.88	-1.634	1.6e-10
BLCA	MXRA8	30.95	92.889	-1.555	0.000301
CESC	MXRA8	22.09	277.529	-3.592	3.77e-15
COAD	MXRA8	31.84	83.118	-1.357	3.82e-29
HNSC	MXRA8	32.54	11.317	1.445	5.38e-07
KICH	MXRA8	3.675	36.359	-2.998	1.31e-16
LUSC	MXRA8	41.35	112.123	-1.417	1.45e-65
OV	MXRA8	43.746	210.751	-2.243	5.78e-34
PAAD	MXRA8	160.096	9.95	3.879	8.23e-91
PRAD	MXRA8	35.385	88.824	-1.304	4.24e-39
READ	MXRA8	31.878	98.909	-1.603	1.8e-18
THYM	MXRA8	19.972	0.71	3.616	8.9e-104
UCEC	MXRA8	30.07	250.175	-3.015	7.62e-56
PAAD	FAAP20	51.239	17.321	1.512	1.28e-41
THYM	FAAP20	89.464	16.37	2.381	1.14e-88
ACC	MEGF6	0.39	4.035	-1.857	2.8e-37
BRCA	MEGF6	6.21	16.69	-1.295	4.07e-63
ESCA	MEGF6	7.15	16.865	-1.132	3.9e-27
KICH	MEGF6	0.775	3.8	-1.435	4.18e-16
LUAD	MEGF6	9.32	32.88	-1.715	9.5e-81
LUSC	MEGF6	7.045	33.59	-2.104	8.89e-117
OV	MEGF6	6.145	20.122	-1.564	1.48e-30
PAAD	MEGF6	16	3.43	1.94	5.31e-47
PRAD	MEGF6	9.145	35.189	-1.835	8.8e-47
READ	MEGF6	3.515	9.045	-1.154	2.29e-13
THCA	MEGF6	2.99	16.72	-2.151	6.74e-144
UCEC	MEGF6	3.24	12.24	-1.643	1.07e-21
BLCA	DIRAS3	0.36	2.779	-1.474	4.11e-14
BRCA	DIRAS3	0.99	3.32	-1.118	1.14e-19
CESC	DIRAS3	0.485	4.85	-1.978	3.87e-11
COAD	DIRAS3	0.31	2.08	-1.233	1.94e-64
KICH	DIRAS3	0.84	4.02	-1.448	2.02e-08
KIRC	DIRAS3	0.9	6.035	-1.889	5.49e-49
LIHC	DIRAS3	0.25	2.305	-1.403	2.61e-44
LUSC	DIRAS3	0.555	2.745	-1.268	1.63e-71
OV	DIRAS3	1.53	44.66	-4.174	3.91e-142
READ	DIRAS3	0.33	2.34	-1.328	7.02e-35
THCA	DIRAS3	19.295	2.8	2.417	1.45e-107
ACC	NFIA	3.37	9.049	-1.201	1.59e-23
BLCA	NFIA	3.9	12.838	-1.498	3.57e-15
STAD	NFIA	15.085	4.23	1.621	8.36e-36
THYM	NFIA	7.569	0.23	2.801	4.65e-161
KICH	OMA1	8.005	18.09	-1.084	0.000196
THYM	OMA1	18.14	2.95	2.277	1.72e-85
ACC	MYSM1	2.24	8.965	-1.621	1.59e-51
CESC	MYSM1	6.565	15.77	-1.148	0.000123
COAD	MYSM1	5.17	12.86	-1.168	3.91e-68
LUAD	MYSM1	5.84	14.68	-1.197	3.35e-81
LUSC	MYSM1	5.215	14.89	-1.354	8.47e-90
OV	MYSM1	4.065	18.17	-1.92	2.39e-100
READ	MYSM1	5.52	13.319	-1.135	9.76e-45
THCA	MYSM1	5.77	18.01	-1.49	2.05e-162
THYM	MYSM1	4.455	1.31	1.24	3.27e-27
UCEC	MYSM1	5.325	19.211	-1.676	2.6e-42
UCS	MYSM1	3.71	20.725	-2.206	1.44e-48
PAAD	TM2D1	33.011	11.24	1.474	9.1e-72
THYM	TM2D1	27.149	4.85	2.267	4.47e-65
PAAD	USP1	11.16	4.45	1.158	2.22e-60
STAD	USP1	14.895	6.69	1.048	6.63e-62
THYM	USP1	18.9	1.86	2.799	1.06e-92
ACC	FUBP1	24.88	64.504	-1.34	1.69e-28
KICH	FUBP1	22.5	46.951	-1.029	3.76e-07
OV	FUBP1	51.404	144.296	-1.471	1.1e-57
THCA	FUBP1	59.9	122.496	-1.02	4.33e-137
THYM	FUBP1	71.793	7.59	3.083	6.41e-98
ACC	NEXN	2.74	15.885	-2.175	5.41e-39
BLCA	NEXN	2.705	26.983	-2.917	7.03e-27
BRCA	NEXN	4.79	15.25	-1.489	5.86e-121
CESC	NEXN	2.235	26.241	-3.074	5.2e-17
COAD	NEXN	3.02	49.79	-3.659	9.5e-87
LUAD	NEXN	4.32	25.09	-2.294	1.21e-167
LUSC	NEXN	2.715	25.405	-2.829	2.07e-220
OV	NEXN	2.52	10.839	-1.75	4.86e-45
PAAD	NEXN	8.41	3.45	1.08	1.3e-17
PRAD	NEXN	11.505	29.624	-1.292	4.49e-32
READ	NEXN	3.485	56.336	-3.676	3.19e-43
THCA	NEXN	2.045	11.45	-2.032	1.33e-156
UCEC	NEXN	1.405	56.539	-4.581	3.1e-94
UCS	NEXN	4.41	57.408	-3.432	3.49e-27
ACC	DNAJB4	11.87	29.709	-1.255	2.58e-23
BLCA	DNAJB4	5.965	14.46	-1.15	1.62e-13
COAD	DNAJB4	5.13	11.8	-1.062	6.33e-45
KICH	DNAJB4	5.854	12.81	-1.011	3.15e-06
LUAD	DNAJB4	7.34	17.46	-1.146	6.18e-73
OV	DNAJB4	6.71	15.315	-1.081	3.15e-40
THYM	DNAJB4	7.439	0.54	2.454	8.45e-82
UCEC	DNAJB4	5.375	21.32	-1.808	6.87e-48
UCS	DNAJB4	7.73	20.959	-1.331	3.44e-22
BLCA	ADGRL4	4.63	11.808	-1.186	5.89e-09
BRCA	ADGRL4	12.63	49.261	-1.883	7.11e-165
CESC	ADGRL4	2.515	16.44	-2.311	1.96e-19
KIRC	ADGRL4	46.491	16.467	1.443	4.61e-19
KIRP	ADGRL4	2.19	10.828	-1.891	2.8e-25
LUAD	ADGRL4	6.54	20.09	-1.484	2.39e-130
LUSC	ADGRL4	4.19	20.37	-2.042	2.96e-200
PAAD	ADGRL4	9.76	1.83	1.927	1.48e-65
THYM	ADGRL4	2.83	0.03	1.895	1.55e-124
UCEC	ADGRL4	3.485	21.251	-2.311	1.94e-57
UCS	ADGRL4	3.88	20.981	-2.171	1.2e-33
PAAD	SNX7	20.559	5.24	1.789	4.08e-81
THYM	SNX7	8.049	0.04	3.121	3.67e-164
BLCA	NTNG1	0.1	2.006	-1.45	1.52e-19
CESC	NTNG1	0.06	2.13	-1.562	9.06e-14
KICH	NTNG1	0.22	3.55	-1.899	3.18e-08
KIRC	NTNG1	0.04	4.163	-2.312	8.97e-94
KIRP	NTNG1	0.23	4.625	-2.193	2.44e-32
LUAD	NTNG1	0.24	3.06	-1.711	5.45e-122
LUSC	NTNG1	0.11	2.985	-1.844	1.33e-165
BLCA	FAM102B	4.01	10.063	-1.143	1.89e-10
ESCA	FAM102B	9.07	1.9	1.796	2.07e-80
PAAD	FAM102B	7.3	1.07	2.003	7.32e-83
STAD	FAM102B	10.56	2.24	1.835	2.7e-97
THYM	FAM102B	3.165	0.89	1.14	4.6e-43
BLCA	HENMT1	12.23	4.92	1.16	3.93e-10
CESC	HENMT1	19.315	2.96	2.359	1.58e-17
COAD	HENMT1	13.18	3.29	1.725	2.65e-88
ESCA	HENMT1	7.73	1.905	1.587	2.14e-63
HNSC	HENMT1	7.09	2.07	1.398	5.56e-14
PAAD	HENMT1	7.94	0.52	2.556	1.47e-108
READ	HENMT1	14.615	3.13	1.919	2.73e-75
STAD	HENMT1	7.345	1.58	1.694	1.27e-77
THYM	HENMT1	15.019	3.73	1.76	5.16e-41
UCS	HENMT1	13.66	2.76	1.963	7.61e-21
ACC	GBP2	32.88	96.191	-1.52	2.14e-15
COAD	GBP2	37.439	89.821	-1.24	9.86e-25
KIRC	GBP2	82.098	19.44	2.023	1.86e-65
KIRP	GBP2	42.555	13.862	1.551	2.71e-19
LIHC	GBP2	45.972	15.32	1.525	3.77e-36
OV	GBP2	21.82	68.242	-1.601	1.24e-35
PAAD	GBP2	71.14	3.58	3.977	3.48e-110
PRAD	GBP2	28.195	65.231	-1.182	1.47e-36
READ	GBP2	34.808	93.444	-1.399	3.6e-13
THCA	GBP2	54.018	26.04	1.025	1.51e-11
THYM	GBP2	15.625	85.971	-2.387	2.4e-54
UCEC	GBP2	32.85	109.781	-1.71	1e-30
UCS	GBP2	13.08	111.298	-2.996	1.04e-33
KICH	ATXN7L2	1.455	4.64	-1.2	1.93e-14
OV	ATXN7L2	4.31	9.79	-1.023	6.65e-35
PRAD	ATXN7L2	2.03	5.575	-1.118	4.42e-59
THCA	ATXN7L2	5.39	15.42	-1.362	1.45e-139
THYM	ATXN7L2	7.605	1.2	1.968	4.43e-95
ESCA	GBP4	12.615	4.5	1.308	1.27e-27
KIRC	GBP4	30.67	11.835	1.303	8.76e-27
KIRP	GBP4	2.965	8.733	-1.296	1.09e-10
LUSC	GBP4	9.03	25.515	-1.402	2.93e-65
PAAD	GBP4	11.51	0.75	2.838	1.37e-99
STAD	GBP4	14.63	3.13	1.92	1.4e-61
THYM	GBP4	5.835	1.91	1.232	8.55e-23
UCS	GBP4	3.21	7.495	-1.013	2.65e-07
OV	ZNF326	8.71	20.056	-1.117	1.51e-45
THYM	ZNF326	9.695	0.67	2.679	4.21e-128
CESC	HFM1	0.03	2.01	-1.547	2.32e-59
OV	HFM1	0.19	5.135	-2.366	5.87e-153
THCA	HFM1	0.39	2.94	-1.503	1.47e-208
UCEC	HFM1	0.14	1.91	-1.352	1e-52
KIRC	BRINP3	0	1.459	-1.298	5.71e-99
THCA	BRINP3	0.11	1.64	-1.25	7.1e-151
PAAD	GFI1	1.21	3.6	-1.058	1.28e-40
THYM	GFI1	10.46	1.51	2.191	1.05e-34
LUAD	KCNT2	0.22	1.91	-1.254	1.14e-176
LUSC	KCNT2	0.17	1.9	-1.31	2.46e-206
OV	KCNT2	0.23	7.815	-2.841	3.3e-160
THCA	KCNT2	0.42	2.39	-1.255	1.83e-113
ESCA	VCAM1	7.36	1.585	1.693	1.46e-43
KICH	VCAM1	2.315	36.77	-3.51	1.48e-22
KIRC	VCAM1	217.865	47.473	2.175	1.71e-25
KIRP	VCAM1	140.209	41.7	1.726	1.06e-10
OV	VCAM1	5.049	20.403	-1.823	4.41e-27
PAAD	VCAM1	20.941	3.19	2.389	2.9e-44
STAD	VCAM1	10.04	1.92	1.919	6.39e-60
THYM	VCAM1	10.175	0.05	3.412	1.08e-125
CESC	EXTL2	4.765	11.08	-1.067	0.000285
THYM	EXTL2	5.49	0.17	2.472	2.14e-159
ESCA	SLC30A7	15.025	3.785	1.744	2.75e-111
PAAD	SLC30A7	6.95	2.82	1.057	1.67e-51
STAD	SLC30A7	12.75	3.58	1.586	3.96e-113
BRCA	ZNF281	12.8	3.93	1.485	4.48e-93
ESCA	ZNF281	8.025	1.83	1.673	6.76e-123
HNSC	ZNF281	5.39	1.98	1.101	7.05e-19
PAAD	ZNF281	5.32	1.41	1.391	1.25e-67
STAD	ZNF281	6.32	2.21	1.189	1.55e-85
CESC	ARPC5	178.334	85.259	1.056	1.82e-10
COAD	ARPC5	155.977	74.299	1.06	2.18e-58
LIHC	ARPC5	86.762	29.82	1.51	9.63e-73
OV	ARPC5	159.724	47.42	1.731	1.86e-59
PAAD	ARPC5	155.664	21.091	2.826	7.95e-114
READ	ARPC5	159.177	72.048	1.133	6.07e-34
STAD	ARPC5	130.494	47.251	1.446	6.07e-102
BLCA	CADM3	0.105	11.514	-3.501	2.2e-40
BRCA	CADM3	0.6	7.05	-2.331	6.48e-170
CESC	CADM3	0.12	12.37	-3.577	2.41e-58
COAD	CADM3	0.16	13.12	-3.606	1.23e-184
ESCA	CADM3	0.245	3.58	-1.879	4.54e-59
LUAD	CADM3	0.8	3.64	-1.366	9.06e-71
LUSC	CADM3	0.55	3.715	-1.605	2.56e-91
READ	CADM3	0.215	14.51	-3.674	5.97e-92
STAD	CADM3	0.52	4.14	-1.758	1.53e-51
UCEC	CADM3	0.175	4.14	-2.129	1.76e-36
UCS	CADM3	0.55	4.12	-1.724	9.91e-12
KIRC	NLRP3	2.41	0.57	1.119	6.09e-36
LUAD	NLRP3	1.71	5.01	-1.149	7.32e-80
LUSC	NLRP3	0.98	5.135	-1.632	3.28e-141
PAAD	NLRP3	1.86	0.23	1.217	7.79e-50
THYM	NLRP3	0.97	11.8	-2.7	3.73e-67
CESC	ZNF496	8.47	19.231	-1.095	1.57e-05
ESCA	ZNF496	12.915	4.79	1.265	5.74e-65
THYM	ZNF496	18.12	1.15	3.153	4.23e-144
UCEC	ZNF496	12.105	27.49	-1.12	7.93e-30
OV	TRIM58	1.55	0.03	1.308	1.21e-35
THYM	TRIM58	0.225	4.11	-2.061	2.07e-73
HNSC	IGSF8	32.099	14.474	1.097	2.13e-21
LIHC	IGSF8	46.529	21.859	1.056	6.29e-34
PAAD	IGSF8	32.86	12.85	1.29	5.75e-60
THYM	IGSF8	25.696	3.18	2.675	3.35e-98
UCEC	IGSF8	59.223	28.759	1.017	1.33e-15
ACC	DDR2	17.48	58.918	-1.697	1.76e-20
BLCA	DDR2	1.55	20.862	-3.1	9.7e-26
BRCA	DDR2	6.65	23.62	-1.686	2.94e-125
CESC	DDR2	1.165	27.839	-3.736	1.09e-33
COAD	DDR2	2.67	33.36	-3.227	2.09e-87
KICH	DDR2	0.915	2.85	-1.008	1.24e-07
KIRP	DDR2	0.475	3.125	-1.484	3.52e-23
LUAD	DDR2	3.51	14.03	-1.737	5.01e-131
LUSC	DDR2	2.805	14.29	-2.007	1.67e-140
OV	DDR2	2.565	24.4	-2.833	5.9e-87
PAAD	DDR2	8.17	0.95	2.233	5.78e-64
PRAD	DDR2	4.805	12.525	-1.22	1.97e-43
READ	DDR2	3.125	36.966	-3.202	2.72e-41
THCA	DDR2	2.465	12.85	-1.999	2.74e-149
UCEC	DDR2	1.325	25.55	-3.513	1.68e-91
UCS	DDR2	9.81	25.794	-1.31	3.13e-20
LIHC	PEA15	45.819	12.42	1.803	3.28e-70
OV	PEA15	270.521	78.569	1.771	2.25e-52
PAAD	PEA15	117.759	16.31	2.778	6.44e-103
STAD	PEA15	87.256	40.399	1.092	1.74e-22
THYM	PEA15	48.306	7.74	2.496	1.94e-67
PAAD	PEX19	22.83	6.67	1.635	6.02e-87
THYM	PEX19	26.123	6.07	1.94	9.58e-60
ESCA	NCSTN	105.598	49.13	1.088	1.04e-78
LIHC	NCSTN	62.552	26.736	1.196	6.43e-44
PAAD	NCSTN	75.389	31.871	1.217	3.28e-55
KICH	VANGL2	0.25	2.53	-1.498	4.57e-19
KIRC	VANGL2	1.21	3.635	-1.069	5.11e-13
LUSC	VANGL2	18.355	4.325	1.862	1.24e-80
THYM	VANGL2	7.325	0.01	3.043	6.62e-208
UCS	VANGL2	18.96	7.02	1.315	5.27e-19
KIRC	SLAMF6	3.19	0.335	1.65	7.27e-39
PAAD	SLAMF6	2.67	0.16	1.662	3.74e-49
ESCA	OLFML2B	7.785	1.6	1.757	1.33e-53
HNSC	OLFML2B	14.25	2.615	2.077	1.62e-15
KIRC	OLFML2B	23.93	2.808	2.711	4.97e-71
LIHC	OLFML2B	2.78	0.275	1.568	5.43e-51
OV	OLFML2B	6.51	2.68	1.029	1.46e-10
PAAD	OLFML2B	32.561	0.53	4.455	3.68e-112
STAD	OLFML2B	13.05	1.58	2.445	2.23e-70
THCA	OLFML2B	7.035	19.92	-1.38	5.21e-76
THYM	OLFML2B	3.62	0.41	1.712	6.51e-57
UCS	OLFML2B	32.39	11.325	1.438	1.79e-10
KIRC	FCGR3B	2.63	0.69	1.103	7.65e-21
LUAD	FCGR3B	2.32	13.85	-2.161	1.02e-114
LUSC	FCGR3B	2.195	14.475	-2.276	1.35e-106
PAAD	FCGR3B	1.51	0.17	1.101	9.9e-29
THYM	FCGR3B	0.205	435.732	-8.502	1.14e-169
BRCA	KLHDC9	16.45	6.26	1.265	2.5e-47
KICH	KLHDC9	5.335	19.419	-1.689	3.98e-13
THYM	KLHDC9	9.035	0.09	3.203	3.96e-237
CESC	C1orf74	5.02	0.61	1.903	7.07e-10
LUSC	C1orf74	3.86	0.99	1.288	9.9e-152
THYM	C1orf74	3.13	0.81	1.19	3e-62
BRCA	FLVCR1	8.04	3.11	1.137	2.34e-111
COAD	FLVCR1	6.85	2.61	1.121	7.66e-99
ESCA	FLVCR1	8.655	2.265	1.564	1.99e-97
LIHC	FLVCR1	3.43	0.705	1.378	1.21e-60
PAAD	FLVCR1	3.85	1.24	1.114	1.66e-69
READ	FLVCR1	7.55	2.53	1.276	3.16e-70
STAD	FLVCR1	6.89	2.04	1.376	1.09e-69
THYM	FLVCR1	4.755	0.56	1.883	1.03e-97
BLCA	ATF3	31.194	136.873	-2.098	7.93e-10
BRCA	ATF3	18.581	90.968	-2.232	3.8e-72
ESCA	ATF3	25.842	8.88	1.442	2.16e-16
KICH	ATF3	18.789	42.039	-1.121	0.00436
KIRC	ATF3	32.179	65.659	-1.007	2.23e-05
KIRP	ATF3	13.1	47.852	-1.793	2.71e-08
LIHC	ATF3	14.94	36.796	-1.246	3.06e-15
LUAD	ATF3	21.08	84.208	-1.948	7.37e-54
LUSC	ATF3	31.195	85.686	-1.429	1.99e-42
PAAD	ATF3	24.86	11.91	1.002	1.05e-10
THYM	ATF3	5.14	1.71	1.18	1.25e-06
UCS	ATF3	11.85	31.315	-1.33	7.43e-07
ESCA	RBM15	8.345	2.235	1.53	2.85e-119
PAAD	RBM15	2.88	0.9	1.03	5.83e-78
STAD	RBM15	6.19	2.13	1.2	1.19e-95
ACC	DENND2D	8.91	19.265	-1.032	3.24e-16
CESC	DENND2D	34.95	6.21	2.318	6.27e-24
COAD	DENND2D	27.131	9.41	1.434	1.47e-47
OV	DENND2D	28.23	4.47	2.418	1.16e-97
PAAD	DENND2D	30.71	6.84	2.016	5.27e-76
READ	DENND2D	24.515	6.644	1.739	1.78e-19
UCEC	DENND2D	28.11	2.86	2.915	1.7e-74
UCS	DENND2D	9.61	2.685	1.526	1.51e-15
CESC	IER5	26.139	9.49	1.371	6.53e-06
PAAD	IER5	10.78	1.94	2.002	3.69e-86
STAD	IER5	8.48	3.56	1.056	7.18e-33
THYM	IER5	10.72	3.62	1.343	3.65e-21
BLCA	SNED1	0.635	5.281	-1.942	4.97e-30
BRCA	SNED1	4.99	14.47	-1.369	6.27e-95
CESC	SNED1	0.945	23.501	-3.655	9.06e-33
COAD	SNED1	1.62	4.88	-1.166	2.35e-61
KICH	SNED1	1.305	3.84	-1.07	1.17e-08
KIRP	SNED1	0.745	3.93	-1.498	9.31e-29
LUAD	SNED1	6.09	14.91	-1.166	5.71e-64
LUSC	SNED1	2.115	15.32	-2.389	5.67e-209
OV	SNED1	2.85	25.734	-2.796	1.74e-80
PRAD	SNED1	4.785	12.895	-1.264	4.89e-50
READ	SNED1	1.55	5.44	-1.337	1.05e-36
THCA	SNED1	6.595	37.25	-2.332	1.11e-187
THYM	SNED1	1.539	0.25	1.023	4.89e-38
UCEC	SNED1	1.4	24.46	-3.407	8.58e-78
UCS	SNED1	2.49	26.085	-2.956	4.73e-40
BRCA	BPNT1	33.721	12.71	1.341	8.9e-117
CESC	BPNT1	21.25	9.91	1.028	1.53e-06
COAD	BPNT1	25.4	11.6	1.067	3.28e-31
KICH	BPNT1	8.088	17.349	-1.014	6.24e-05
LIHC	BPNT1	13.67	6.01	1.065	7.03e-46
LUAD	BPNT1	25.109	10.78	1.148	3.91e-115
PAAD	BPNT1	21.17	2.84	2.529	9.87e-121
READ	BPNT1	24.304	10.62	1.123	3.31e-17
STAD	BPNT1	21.599	7.21	1.461	1.75e-81
THYM	BPNT1	16.49	1.48	2.818	1.47e-121
BRCA	SPATA17	4.97	0.88	1.667	1.75e-129
KICH	SPATA17	0.165	2.52	-1.595	0.000849
OV	SPATA17	3.51	0.42	1.667	2.92e-45
UCEC	SPATA17	4.849	0.51	1.954	1.46e-32
UCS	SPATA17	3.44	0.46	1.605	9.55e-29
ACC	C1orf115	9.05	3.715	1.092	3.26e-11
KICH	C1orf115	3.645	27.77	-2.631	4.33e-20
LUAD	C1orf115	6.41	20.069	-1.508	3.62e-93
LUSC	C1orf115	7.44	19.73	-1.296	4.88e-105
OV	C1orf115	3.745	11.34	-1.379	8.46e-40
PAAD	C1orf115	10.31	4.42	1.061	1.06e-36
THYM	C1orf115	2.61	0.35	1.419	3.32e-77
UCS	C1orf115	4.87	12.01	-1.148	1.09e-11
BRCA	BROX	33.55	14.97	1.113	5.64e-89
LIHC	BROX	10.95	4.735	1.059	4.93e-56
PAAD	BROX	19.3	4.19	1.968	4.23e-103
STAD	BROX	25.69	8.73	1.456	5.22e-105
THYM	BROX	14.145	4.6	1.435	2.69e-41
KICH	ACP6	9.258	20.7	-1.081	0.000225
LIHC	ACP6	18.6	8.69	1.016	2.38e-42
PAAD	ACP6	21.19	7.41	1.4	2.24e-57
THYM	ACP6	19.273	3.23	2.261	1.24e-96
ACC	MT2P1	0	4.06	-2.339	3.03e-15
BRCA	MT2P1	0	1.27	-1.183	5.5e-101
KICH	MT2P1	0	1.05	-1.036	2.89e-08
KIRP	MT2P1	0	1.07	-1.05	3.79e-21
LIHC	MT2P1	0	7.11	-3.02	1.68e-87
LUAD	MT2P1	0	4.7	-2.511	1.93e-110
LUSC	MT2P1	0	4.98	-2.58	9.32e-106
PAAD	MT2P1	0	1.16	-1.111	6.16e-23
STAD	MT2P1	0	1.35	-1.233	9.15e-33
THCA	MT2P1	0	3.63	-2.211	4.25e-81
BLCA	KIF26B	1.77	0.315	1.075	4.79e-08
BRCA	KIF26B	3.25	0.28	1.731	7.6e-134
ESCA	KIF26B	3.875	0.15	2.084	2.01e-111
HNSC	KIF26B	2.38	0.32	1.357	1.61e-18
LUAD	KIF26B	4.27	0.69	1.641	3.53e-93
LUSC	KIF26B	2.78	0.74	1.119	3.14e-57
OV	KIF26B	1.365	0.17	1.015	5.26e-24
PAAD	KIF26B	4.84	0.1	2.408	8.3e-94
STAD	KIF26B	2.995	0.3	1.62	2.36e-78
THYM	KIF26B	1.444	0.01	1.275	2.32e-86
UCEC	KIF26B	2.01	0.17	1.363	1.75e-21
UCS	KIF26B	3.21	0.16	1.86	5.37e-26
BRCA	TFB2M	19.271	8.53	1.089	3.56e-124
COAD	TFB2M	17.14	7.23	1.14	1.3e-125
LUAD	TFB2M	16.04	6.11	1.261	4.18e-148
LUSC	TFB2M	16.82	5.885	1.372	4.49e-164
OV	TFB2M	14.63	5.685	1.225	9.02e-57
READ	TFB2M	18.705	7.04	1.293	1.44e-63
THYM	TFB2M	9.63	0.57	2.759	3.24e-150
UCS	TFB2M	13.44	6.04	1.036	4.81e-26
BLCA	CNST	4.67	11.639	-1.156	9.59e-15
PAAD	CNST	6.16	2.28	1.126	8.1e-63
THYM	CNST	6.32	1.48	1.561	6.81e-56
KICH	PPP1R21	6.06	23.2	-1.777	2.03e-17
PAAD	PPP1R21	16.429	5.49	1.425	1.81e-66
THYM	PPP1R21	22.415	7.3	1.496	2.03e-46
UCEC	PPP1R21	18.235	38.321	-1.032	3.25e-35
UCS	PPP1R21	17.47	38.673	-1.103	5.88e-21
ACC	KLHDC8A	0.82	18.254	-3.403	8.81e-26
ESCA	KLHDC8A	0.605	2.275	-1.029	1.22e-26
OV	KLHDC8A	3.975	309.779	-5.965	6.33e-130
STAD	KLHDC8A	0.51	2.13	-1.052	2.31e-56
THCA	KLHDC8A	16.36	0.52	3.514	6.84e-182
ACC	PKDCC	20.831	52.723	-1.299	4.35e-17
BLCA	PKDCC	2.03	37.542	-3.669	8.31e-20
BRCA	PKDCC	6.47	50.08	-2.774	1.25e-171
CESC	PKDCC	5.19	123.391	-4.329	7.8e-08
COAD	PKDCC	45.079	91.499	-1.005	2.66e-32
KICH	PKDCC	60.206	20.3	1.523	0.000117
LUAD	PKDCC	8.95	89.61	-3.187	4.26e-171
LUSC	PKDCC	7.885	90.858	-3.37	1.1e-162
OV	PKDCC	9.31	326.954	-4.991	5.13e-98
PAAD	PKDCC	63.672	13.6	2.147	4.03e-51
PRAD	PKDCC	11.825	33.675	-1.435	2.23e-33
READ	PKDCC	46.466	96.599	-1.04	5.78e-18
STAD	PKDCC	41.475	19.07	1.082	2.5e-08
THCA	PKDCC	2.275	29.751	-3.231	8.98e-214
THYM	PKDCC	58.842	0.21	5.628	4.33e-180
UCEC	PKDCC	19.959	166.848	-3.002	3.06e-29
UCS	PKDCC	67.06	179.084	-1.404	3.67e-14
BLCA	OXER1	0.755	4.105	-1.54	3.25e-23
KICH	OXER1	0.355	3.07	-1.587	4.49e-12
OV	OXER1	0.39	8.19	-2.725	6.37e-193
PRAD	OXER1	0.925	4.185	-1.429	1.45e-81
UCEC	OXER1	0.42	3.65	-1.711	6.94e-45
ACC	HAAO	1.17	6.17	-1.724	4.67e-27
BLCA	HAAO	3.465	20.818	-2.289	1.29e-24
BRCA	HAAO	3.86	9.71	-1.14	2.62e-59
CESC	HAAO	5.455	23.47	-1.923	2.7e-05
KICH	HAAO	2.235	20.93	-2.761	1.88e-18
OV	HAAO	2.305	21.62	-2.775	4.15e-126
PRAD	HAAO	5.5	17.674	-1.523	9.02e-57
THYM	HAAO	15.26	1.67	2.606	6.66e-96
UCEC	HAAO	2.334	18.26	-2.53	1.38e-60
UCS	HAAO	6.35	18.375	-1.398	6.11e-16
ACC	B3GALNT2	2.18	6.259	-1.191	8.07e-15
BLCA	B3GALNT2	4.265	10.634	-1.144	4e-07
LUSC	B3GALNT2	11.99	5.11	1.088	4.61e-85
THYM	B3GALNT2	2.624	0.26	1.524	6.19e-62
ESCA	IL24	1.9	0.405	1.046	2e-30
HNSC	IL24	5.44	0.55	2.055	4.25e-13
KIRC	FCMR	6.24	1.68	1.434	6.61e-32
PAAD	FCMR	4.91	0.67	1.823	1.42e-44
STAD	FCMR	5.85	2.29	1.058	1.06e-23
UCS	FCMR	1.12	3.96	-1.226	5.34e-11
BRCA	PIGR	1.61	21.44	-3.104	1.51e-37
COAD	PIGR	454.708	81.351	2.468	6.46e-07
ESCA	PIGR	10.242	0.48	2.925	1.32e-17
HNSC	PIGR	0.32	12.374	-3.341	1.45e-12
KICH	PIGR	5.36	46.131	-2.89	1.62e-10
KIRC	PIGR	7.28	95.032	-3.536	1.93e-25
KIRP	PIGR	469.945	110.902	2.073	1.34e-08
LUSC	PIGR	9.185	61.599	-2.62	2.73e-39
PAAD	PIGR	104.047	3.5	4.545	4.66e-59
PRAD	PIGR	13.45	5.425	1.169	0.000285
STAD	PIGR	156.405	36.011	2.088	1.52e-09
UCEC	PIGR	28.849	0.4	4.414	1.68e-20
KICH	FCAMR	0.02	3.72	-2.21	1.37e-18
KIRC	FCAMR	2.58	7.498	-1.247	2.18e-06
ACC	CAPN2	54.768	125.896	-1.186	2.45e-16
LIHC	CAPN2	26.33	11.385	1.142	1.96e-33
LUSC	CAPN2	91.23	203.854	-1.151	1.35e-83
OV	CAPN2	55.276	130.643	-1.226	6.14e-32
PAAD	CAPN2	152.81	28.21	2.397	8.34e-96
THYM	CAPN2	58.975	16.08	1.812	4.64e-45
UCEC	CAPN2	34.724	132.073	-1.897	1.1e-46
UCS	CAPN2	38.35	136.598	-1.806	2.25e-37
LIHC	MRPL55	113.739	49.114	1.195	7.73e-67
PAAD	MRPL55	63.698	23.321	1.412	2.16e-59
THYM	MRPL55	105.88	14.84	2.754	4.64e-91
THCA	C1orf145	1.59	4.4	-1.06	4.21e-87
THYM	C1orf145	1.33	0.1	1.083	3.68e-105
ESCA	REL	8.325	2.395	1.458	3.87e-79
STAD	REL	4.98	1.27	1.397	9.19e-90
LUSC	PEX13	19.455	8.995	1.033	2.32e-117
PAAD	PEX13	10.23	3.15	1.436	3.48e-82
STAD	PEX13	14.49	5.55	1.242	3.13e-97
THYM	PEX13	7.43	0.99	2.083	5.27e-100
CESC	RFTN2	0.415	2.94	-1.477	2.74e-31
OV	RFTN2	0.745	6.085	-2.022	2.17e-111
UCEC	RFTN2	0.33	2.82	-1.522	1.59e-69
KIRC	DISC1	2.65	0.75	1.061	2.19e-42
OV	DISC1	1	3.189	-1.067	4.11e-47
PAAD	DISC1	1.54	0.24	1.035	3.37e-80
BRCA	CAPN13	17.73	3.78	1.97	1.2e-62
KIRP	CAPN13	0.49	2.38	-1.182	8.06e-19
OV	CAPN13	4.59	0.02	2.454	1.46e-49
STAD	CAPN13	2.46	18.371	-2.485	4.41e-28
UCEC	CAPN13	8.545	0.03	3.212	1.04e-34
UCS	CAPN13	1.25	0.02	1.141	2.29e-11
COAD	LRRTM1	0.08	1.3	-1.091	5.6e-44
KICH	LRRTM1	10.954	0.14	3.39	6.85e-18
OV	LRRTM1	15.574	0.195	3.794	1.41e-50
READ	LRRTM1	0.105	1.455	-1.152	2.01e-18
UCEC	LRRTM1	5.794	0.28	2.408	5.05e-18
UCS	LRRTM1	3.85	0.26	1.945	1.44e-16
LIHC	DPY30	58.651	25.86	1.151	7.28e-91
LUAD	DPY30	99.76	45.87	1.104	3.32e-138
LUSC	DPY30	101.307	45.255	1.145	2.46e-149
OV	DPY30	117.014	45.779	1.335	3.35e-56
PAAD	DPY30	65.58	17.62	1.838	6.72e-96
THYM	DPY30	72.468	6.83	3.23	3.14e-119
UCEC	DPY30	123.049	51.051	1.253	9.9e-47
UCS	DPY30	117.889	49.15	1.245	1.46e-33
PAAD	C2orf47	12.45	4.11	1.396	7.69e-87
READ	C2orf47	22.125	10.435	1.016	3.6e-34
THYM	C2orf47	14.345	2.04	2.336	9.18e-77
CESC	PQLC3	11.71	26.58	-1.118	9.79e-06
PAAD	PQLC3	24.54	11.15	1.072	5.87e-33
THYM	PQLC3	8.52	3.56	1.062	1.8e-22
UCS	PQLC3	8.39	22.795	-1.341	3.31e-24
PAAD	ARL5A	12.93	4.46	1.351	2.22e-65
STAD	ARL5A	24.86	8.09	1.508	1.85e-90
THYM	ARL5A	8.129	1.47	1.886	3.91e-63
COAD	FAM84A	68.902	6.71	3.181	6.75e-65
LUSC	FAM84A	22.4	4.56	2.073	7.13e-81
OV	FAM84A	2.765	8.08	-1.27	2.99e-09
READ	FAM84A	68.933	4.764	3.601	8.94e-39
STAD	FAM84A	12.08	2.88	1.753	5.41e-33
THYM	FAM84A	1.759	0.01	1.45	1.36e-86
KICH	KCNJ3	0.06	4.18	-2.289	8.48e-09
KIRP	KCNJ3	1.645	4.417	-1.034	5.72e-07
ACC	CLHC1	2.34	5.69	-1.002	7.67e-26
KICH	CLHC1	1.045	3.83	-1.24	1.59e-13
OV	CLHC1	2.595	9.905	-1.601	1.47e-65
PRAD	CLHC1	4.53	10.47	-1.053	1.3e-40
THCA	CLHC1	3.995	11.24	-1.293	1.41e-135
THYM	CLHC1	5.825	0.43	2.255	4e-137
UCS	CLHC1	4.13	10.485	-1.163	4.99e-17
CESC	FRZB	1.42	17.759	-2.955	1.91e-15
HNSC	FRZB	0.71	3.274	-1.322	1.38e-19
KICH	FRZB	1.28	7.72	-1.935	2.61e-17
KIRC	FRZB	25.729	10.05	1.274	2.79e-14
KIRP	FRZB	1.745	8.097	-1.729	1.07e-18
LUSC	FRZB	2.18	7.139	-1.356	1.18e-64
PAAD	FRZB	10.35	0.81	2.649	1.16e-73
THYM	FRZB	5.174	0.02	2.598	5.04e-89
UCEC	FRZB	2.715	10.02	-1.569	2.72e-12
CESC	CFAP36	26.74	61.082	-1.162	3.05e-05
KICH	CFAP36	7.915	51.94	-2.57	6.38e-17
PAAD	CFAP36	39.53	13.74	1.459	3.58e-75
THYM	CFAP36	32.179	1.61	3.668	2.2e-168
STAD	NUP35	11.54	5.1	1.04	7.7e-85
THYM	NUP35	9.825	0.4	2.951	2.4e-179
CESC	CCDC138	4.72	1.63	1.121	6.38e-12
COAD	CCDC138	3.4	1.05	1.102	1.98e-141
LUSC	CCDC138	4.39	1.105	1.356	2.22e-143
READ	CCDC138	3.615	0.995	1.21	1.59e-89
STAD	CCDC138	3.1	0.95	1.072	8.79e-80
THYM	CCDC138	4.665	0.16	2.288	3.4e-157
UCEC	CCDC138	6.15	1.84	1.332	4.58e-35
UCS	CCDC138	6.59	1.793	1.442	1.44e-40
ACC	ACTG2	0.71	4.05	-1.562	3.89e-14
BLCA	ACTG2	29.733	1316.92	-5.422	4.77e-22
BRCA	ACTG2	10.52	150.664	-3.719	4.64e-82
CESC	ACTG2	3.445	624.041	-7.136	1.71e-24
COAD	ACTG2	29.181	3895.52	-7.012	1.41e-90
ESCA	ACTG2	32.589	354.624	-3.404	1.64e-42
KIRC	ACTG2	16.75	2.18	2.481	6.18e-28
KIRP	ACTG2	0.52	2.4	-1.161	6.05e-05
LUAD	ACTG2	9.66	85.318	-3.017	7.46e-139
LUSC	ACTG2	8.32	89.94	-3.287	7.95e-154
OV	ACTG2	6.13	17.095	-1.344	6.58e-13
PAAD	ACTG2	16.64	2.09	2.513	1.02e-42
PRAD	ACTG2	644.371	1707.89	-1.405	2.81e-25
READ	ACTG2	46.758	4929.24	-6.69	1.84e-40
STAD	ACTG2	62.943	213.693	-1.747	9.97e-16
THCA	ACTG2	2.55	12.74	-1.952	1.91e-76
UCEC	ACTG2	5.639	1284.6	-7.597	2.26e-78
UCS	ACTG2	11.14	1326.86	-6.773	9.17e-44
KICH	SMC6	2.345	5.74	-1.011	8.64e-06
PAAD	SMC6	8.05	2.9	1.214	1.64e-32
STAD	SMC6	9.59	4.14	1.043	3.89e-60
THYM	SMC6	6.03	0.88	1.903	4.57e-82
ACC	VSNL1	0.43	9.33	-2.853	4.01e-14
CESC	VSNL1	22.115	0.84	3.651	0.000723
COAD	VSNL1	19.51	0.75	3.551	2.45e-183
LUSC	VSNL1	24.025	2.08	3.022	3.47e-130
PAAD	VSNL1	2.34	0.25	1.418	1.26e-60
READ	VSNL1	19.359	0.685	3.595	1.06e-135
STAD	VSNL1	4.035	0.39	1.857	1.27e-34
KICH	CCDC74A	0.61	6.75	-2.267	1.99e-21
KIRC	CCDC74A	10.65	4.44	1.099	5.7e-23
KIRP	CCDC74A	16.965	4.702	1.656	7.53e-19
PAAD	CCDC74A	11.15	1.19	2.472	8.45e-95
THYM	CCDC74A	23.538	0.04	4.56	1.29e-229
BRCA	H3F3A	1042.4	364.682	1.513	5.1e-231
CESC	H3F3A	1012.28	394.997	1.355	3.91e-14
COAD	H3F3A	810.966	352.064	1.201	1.63e-59
LIHC	H3F3A	397.496	139.034	1.509	2.4e-92
OV	H3F3A	734.591	311.782	1.234	2.8e-43
PAAD	H3F3A	614.853	122.93	2.313	1.1e-89
READ	H3F3A	862.511	343.091	1.327	1.15e-29
STAD	H3F3A	502.924	230.639	1.121	1.37e-74
UCEC	H3F3A	1190.21	375.455	1.662	4.39e-41
UCS	H3F3A	1075.06	356.25	1.591	1.19e-42
ACC	ADCK3	40.36	191.406	-2.218	1.93e-17
BLCA	ADCK3	19.014	43.358	-1.148	2.92e-11
CESC	ADCK3	16.15	35.419	-1.086	4.66e-05
KICH	ADCK3	6.369	24.1	-1.768	2.81e-11
OV	ADCK3	22.045	68.761	-1.598	3.34e-62
PAAD	ADCK3	23.86	63.258	-1.37	1.13e-45
STAD	ADCK3	24.55	53.988	-1.106	5.63e-30
THYM	ADCK3	25.115	6.65	1.771	5.31e-59
OV	SLC16A14	0.86	5.005	-1.691	8.38e-79
THYM	SLC16A14	1.665	0.07	1.316	6.59e-106
BLCA	SGCB	5.805	19.059	-1.56	2.57e-12
CESC	SGCB	7.46	21.12	-1.387	9.9e-06
COAD	SGCB	9.85	22.38	-1.108	1.58e-28
OV	SGCB	7.545	16.335	-1.021	2.47e-28
PAAD	SGCB	15.88	2.14	2.426	8.34e-107
READ	SGCB	9.76	23.33	-1.177	1.45e-15
THYM	SGCB	7.015	0.15	2.801	1e-146
UCEC	SGCB	11.905	28.66	-1.201	4.38e-24
KIRC	SPATA18	15.45	3.904	1.746	5.54e-35
KIRP	SPATA18	11.785	3.225	1.597	2.85e-18
PAAD	SPATA18	3.02	0.73	1.216	1.55e-53
PRAD	SPATA18	1.65	4.484	-1.049	2.65e-39
THYM	SPATA18	4.55	0.01	2.458	1.03e-155
BLCA	NOSTRIN	2.335	8.859	-1.564	2.17e-16
BRCA	NOSTRIN	18.04	40.33	-1.118	5.22e-50
CESC	NOSTRIN	1.59	40.229	-3.993	1.29e-32
KICH	NOSTRIN	3.645	25.479	-2.511	9.08e-26
LUAD	NOSTRIN	7.24	51.09	-2.66	8.01e-173
LUSC	NOSTRIN	1.675	51.481	-4.294	0
OV	NOSTRIN	1.7	17.855	-2.804	4.67e-154
PRAD	NOSTRIN	8.245	21.579	-1.288	5.45e-39
THCA	NOSTRIN	7.21	23.74	-1.591	3.64e-86
THYM	NOSTRIN	2.48	0.06	1.715	1.35e-138
UCEC	NOSTRIN	3.065	40.221	-3.342	5.47e-83
UCS	NOSTRIN	2.45	41.41	-3.62	2.87e-62
KICH	CFAP221	0.51	13	-3.213	2.25e-26
KIRC	CFAP221	3.81	10.775	-1.292	3.88e-36
LUSC	CFAP221	0.81	8.195	-2.345	2.37e-135
THCA	CFAP221	1.3	3.71	-1.034	9.23e-86
UCEC	CFAP221	2.36	0.29	1.381	9.67e-18
ACC	SGPP2	1.6	5.755	-1.377	2.27e-05
CESC	SGPP2	8.145	0.74	2.394	0.000119
COAD	SGPP2	13.1	1.41	2.549	1.94e-53
LUAD	SGPP2	23.75	4.32	2.218	8.38e-99
LUSC	SGPP2	14.965	4.165	1.628	4.01e-65
OV	SGPP2	10.675	0.295	3.172	3.61e-79
PAAD	SGPP2	19.251	1.03	3.318	5.06e-101
READ	SGPP2	11.825	0.99	2.688	1.76e-29
STAD	SGPP2	22.77	5.2	1.939	1.68e-61
THYM	SGPP2	3.84	0.14	2.086	4.44e-100
UCEC	SGPP2	5.79	0.77	1.94	5.91e-28
BLCA	INHBB	1.86	6.053	-1.302	1.22e-06
BRCA	INHBB	10.94	33.439	-1.528	7.95e-77
CESC	INHBB	1.03	8.43	-2.216	0.000858
KIRC	INHBB	23.569	1.03	3.597	1.45e-82
LIHC	INHBB	10.18	4.304	1.076	1.91e-13
OV	INHBB	8.76	0.985	2.298	1.94e-31
PAAD	INHBB	5.08	0.98	1.619	1.55e-43
THCA	INHBB	43.96	18.46	1.208	1.28e-24
CESC	BBS5	1.88	9.47	-1.862	4.72e-16
OV	BBS5	4.385	10.465	-1.09	1.24e-41
PRAD	BBS5	3.85	8.735	-1.005	8.94e-70
READ	BBS5	2.29	6.25	-1.14	6.43e-18
THYM	BBS5	3.145	0.07	1.954	3.91e-156
UCEC	BBS5	4.365	10.29	-1.073	6.65e-26
OV	SMARCAD1	6.64	14.37	-1.008	1.2e-34
THYM	SMARCAD1	7.24	0.5	2.458	6.11e-111
BLCA	HPGDS	0.435	2.315	-1.208	9.23e-21
COAD	HPGDS	0.45	2.05	-1.073	9.13e-66
LUSC	HPGDS	1.11	5.315	-1.582	3.19e-132
PAAD	HPGDS	3.2	0.22	1.783	1.24e-64
THYM	HPGDS	2.02	0.05	1.524	1.02e-122
UCEC	HPGDS	0.38	2.24	-1.231	1.7e-31
BLCA	PDLIM5	18.22	43.342	-1.206	2.72e-13
PAAD	PDLIM5	34.621	7.29	2.103	3.03e-91
PRAD	PDLIM5	229.778	56.31	2.01	3.81e-56
STAD	PDLIM5	46.37	14.89	1.576	8.68e-61
UCEC	PDLIM5	15.98	96.87	-2.527	7.74e-61
UCS	PDLIM5	12.55	101.891	-2.925	2.51e-37
ESCA	NEURL3	1.315	0.045	1.147	6.5e-56
KICH	NEURL3	1.245	6.53	-1.746	7.53e-09
STAD	NEURL3	1.295	0.07	1.101	9.98e-42
THYM	NEURL3	2.255	0.03	1.66	8.45e-85
ESCA	RPRD2	26.225	9.34	1.397	1.28e-96
PAAD	RPRD2	10.55	3.92	1.231	2.15e-55
STAD	RPRD2	21.455	5.72	1.74	1.94e-93
THYM	RPRD2	10.21	1.76	2.022	1.56e-82
ACC	ANKRD23	0.85	2.705	-1.002	1.07e-35
CESC	ANKRD23	1.235	4.89	-1.398	2.02e-18
HNSC	ANKRD23	1.47	5.574	-1.412	1.24e-06
OV	ANKRD23	1.15	9.05	-2.225	7.95e-142
PRAD	ANKRD23	2.12	5.25	-1.002	5.97e-21
READ	ANKRD23	1.18	3.56	-1.065	3.48e-36
THCA	ANKRD23	1.17	4.8	-1.418	9.62e-147
THYM	ANKRD23	3.615	0.69	1.449	6.23e-55
UCEC	ANKRD23	1.89	10.26	-1.962	1.4e-53
UCS	ANKRD23	1.77	10.965	-2.111	2.76e-44
CESC	CTSS	49.244	8.89	2.345	7.74e-07
COAD	CTSS	177.601	32.529	2.413	4.79e-38
ESCA	CTSS	46.608	18.115	1.317	1.5e-29
KIRC	CTSS	94.857	21.394	2.098	1.95e-39
KIRP	CTSS	42.585	12.671	1.673	1.39e-12
LIHC	CTSS	37.281	13.98	1.354	9.9e-19
LUSC	CTSS	73.129	149.245	-1.019	2.18e-26
OV	CTSS	25.934	4.665	2.249	1.88e-29
PAAD	CTSS	137.472	4.72	4.597	3.11e-104
READ	CTSS	181.288	24.54	2.835	1.61e-20
STAD	CTSS	111.021	18.39	2.53	2.98e-72
THCA	CTSS	83.702	15.3	2.377	1.38e-111
THYM	CTSS	25.105	206.628	-2.992	7.76e-65
UCEC	CTSS	29.098	6.29	2.046	3.22e-19
UCS	CTSS	12.98	5.639	1.074	1.46e-05
BLCA	MSX1	1.505	6.126	-1.508	6.29e-10
BRCA	MSX1	1.93	6.84	-1.42	1.75e-129
CESC	MSX1	1.545	55.71	-4.478	2.83e-17
ESCA	MSX1	2.63	0.62	1.164	5.51e-52
LUAD	MSX1	0.65	2.98	-1.27	1.67e-106
PAAD	MSX1	2.78	0.78	1.087	1.72e-44
STAD	MSX1	2.54	0.74	1.025	7.1e-34
THCA	MSX1	1.305	8.23	-2.002	2.14e-175
UCEC	MSX1	90.962	16.01	2.435	3.36e-09
PAAD	PACRGL	8.64	3.26	1.178	3.17e-36
THYM	PACRGL	6.569	0.45	2.384	3.82e-144
ESCA	BNIPL	1.53	108.379	-5.434	8.2e-99
HNSC	BNIPL	12.22	41.658	-1.69	6.27e-08
OV	BNIPL	3.385	0.465	1.582	1.91e-20
PRAD	BNIPL	1.21	9.94	-2.307	1.66e-65
BLCA	C1QTNF7	0.27	8.369	-2.883	1.15e-67
BRCA	C1QTNF7	0.44	3.07	-1.499	3.14e-137
CESC	C1QTNF7	0.105	9.98	-3.313	1.74e-73
COAD	C1QTNF7	0.25	4.31	-2.087	2.16e-107
ESCA	C1QTNF7	0.23	1.61	-1.085	1.79e-49
KICH	C1QTNF7	0.125	1.91	-1.371	3.49e-12
KIRC	C1QTNF7	0.73	2.89	-1.169	3.69e-25
KIRP	C1QTNF7	0.11	1.955	-1.413	8.34e-32
LUAD	C1QTNF7	0.69	4.91	-1.806	7.3e-117
LUSC	C1QTNF7	0.29	4.955	-2.207	3.81e-208
OV	C1QTNF7	0.71	5.9	-2.013	5.21e-78
PAAD	C1QTNF7	1.5	0.17	1.095	1.56e-44
READ	C1QTNF7	0.28	4.94	-2.214	1.39e-47
THCA	C1QTNF7	0.335	2.37	-1.336	1.74e-119
UCEC	C1QTNF7	0.33	7.66	-2.703	1.33e-83
UCS	C1QTNF7	0.75	7.55	-2.289	5.79e-27
KIRC	TNFAIP8L2	7.03	1.23	1.848	2.98e-71
KIRP	TNFAIP8L2	4.32	0.98	1.426	2.81e-18
OV	TNFAIP8L2	2.89	0.82	1.096	1.56e-22
PAAD	TNFAIP8L2	4.71	0.47	1.958	2.48e-63
KICH	LYSMD1	1.68	4.72	-1.094	3.28e-09
PAAD	LYSMD1	5.12	1.82	1.118	7.7e-69
THYM	LYSMD1	6.09	0.65	2.103	3.45e-94
KICH	SCNM1	12.845	28.64	-1.098	1.45e-06
LIHC	SCNM1	33.21	10.825	1.533	3.37e-80
PAAD	SCNM1	43.419	9.95	2.02	7.78e-97
THYM	SCNM1	74.754	29.991	1.289	5.13e-36
LIHC	VPS72	28.489	8.295	1.666	2.32e-95
OV	VPS72	73.129	29.984	1.259	1.43e-53
PAAD	VPS72	39.549	9.68	1.925	8.85e-106
THYM	VPS72	45.74	9.76	2.119	6.24e-84
OV	ERCC3	20.43	44.965	-1.101	5.42e-44
THYM	ERCC3	29.471	5.44	2.242	6.46e-70
KIRC	RNF149	55.811	21.154	1.359	9.1e-66
PAAD	RNF149	50.86	17.43	1.493	1.41e-60
THYM	RNF149	31.505	132.872	-2.042	2.17e-39
PAAD	IWS1	24.15	7.1	1.635	3.14e-91
THYM	IWS1	27.31	5.89	2.039	1.75e-65
CESC	BOLA3	53.389	20.06	1.369	4.01e-14
LIHC	BOLA3	36.339	13.22	1.393	7.42e-78
LUSC	BOLA3	65.375	24.755	1.366	4.42e-124
OV	BOLA3	52.019	15.605	1.675	1.13e-73
PAAD	BOLA3	30.25	12.75	1.184	7.45e-63
THYM	BOLA3	40.12	1.67	3.945	1.03e-170
UCEC	BOLA3	49.636	22.34	1.117	8.73e-32
UCS	BOLA3	61.481	22.185	1.43	1.16e-28
BLCA	CDC42EP3	10.75	25.166	-1.155	8.8e-09
BRCA	CDC42EP3	10.83	26.139	-1.198	3.72e-71
CESC	CDC42EP3	9.99	39.51	-1.882	1.21e-06
COAD	CDC42EP3	8.34	20.8	-1.223	1.53e-37
ESCA	CDC42EP3	13.545	4.33	1.448	3.81e-45
HNSC	CDC42EP3	14.95	5.817	1.226	2.78e-08
KICH	CDC42EP3	5.129	17.179	-1.569	4.4e-11
KIRP	CDC42EP3	6.69	17.304	-1.251	3.06e-11
PAAD	CDC42EP3	18.01	2.61	2.397	3.17e-88
READ	CDC42EP3	9.76	22.95	-1.154	5.89e-14
THYM	CDC42EP3	11.375	24.16	-1.024	3.28e-15
UCEC	CDC42EP3	9.17	63.72	-2.67	3.54e-56
UCS	CDC42EP3	11.97	66.802	-2.386	1.44e-25
BLCA	S100A11	3145.12	1282.19	1.294	4.28e-15
BRCA	S100A11	1302.89	547.531	1.249	9.55e-99
CESC	S100A11	3391.13	530.496	2.674	1.03e-20
COAD	S100A11	1088.48	224.457	2.273	5.64e-133
KIRP	S100A11	1300.63	368.915	1.815	7.57e-39
LIHC	S100A11	77.321	36.376	1.067	3.49e-15
LUSC	S100A11	2450.91	844.497	1.536	9.19e-108
OV	S100A11	1335.76	130.643	3.344	1.39e-98
PAAD	S100A11	2034.84	81.509	4.625	8.47e-100
READ	S100A11	990.49	221.528	2.156	1.04e-54
STAD	S100A11	1543.46	291.226	2.402	4.71e-96
THCA	S100A11	896.275	340.119	1.395	1.27e-103
THYM	S100A11	647.977	1587.56	-1.291	8.88e-12
UCEC	S100A11	1565.82	324.01	2.269	5.26e-59
UCS	S100A11	911.184	298.171	1.608	1.16e-24
ESCA	IVL	5.321	227.44	-5.176	1.03e-52
LUSC	IVL	7.78	0.12	2.971	1.14e-98
ACC	SPRR3	0.15	1.925	-1.347	1.38e-14
COAD	SPRR3	0.04	1.71	-1.382	5.83e-23
ESCA	SPRR3	20.847	17337.4	-9.632	2.77e-70
HNSC	SPRR3	203.487	9956.69	-5.606	1.08e-09
LIHC	SPRR3	0	1.315	-1.211	3.55e-44
LUSC	SPRR3	40.785	1.07	4.335	4.95e-75
OV	SPRR3	0	2.49	-1.803	4e-78
PRAD	SPRR3	0	1.545	-1.348	9.68e-70
READ	SPRR3	0.045	1.85	-1.447	1.59e-26
UCEC	SPRR3	0.03	2.4	-1.723	1.24e-05
UCS	SPRR3	0.06	2.94	-1.894	3.85e-14
KICH	DHX57	2.8	7.42	-1.148	5.62e-08
THYM	DHX57	11.105	1.36	2.359	5.15e-112
ESCA	SPRR2D	27.793	701.864	-4.609	2.67e-26
LUSC	SPRR2D	48.435	0.26	5.294	1.39e-118
ESCA	PGLYRP4	1.993	6.255	-1.277	9.69e-15
LUSC	PGLYRP4	1.67	0.04	1.36	4.25e-80
KIRC	ARHGAP25	16.829	4.33	1.742	6.21e-65
LUAD	ARHGAP25	8.97	20.12	-1.083	5.13e-88
LUSC	ARHGAP25	8.605	20.359	-1.153	2.33e-99
PAAD	ARHGAP25	6.29	0.8	2.018	3.1e-67
THYM	ARHGAP25	18.67	47.97	-1.316	1.54e-24
ACC	S100A9	5.11	89.906	-3.895	1.41e-33
BRCA	S100A9	30.141	83.049	-1.432	0.00027
CESC	S100A9	3861.11	68.96	5.787	4.53e-05
ESCA	S100A9	868.269	24175.4	-4.798	1.07e-43
KICH	S100A9	8.519	40.819	-2.135	2.08e-10
LIHC	S100A9	11.29	46.889	-1.962	8.64e-23
LUAD	S100A9	265.027	880.939	-1.729	2.79e-32
PAAD	S100A9	65.94	14.44	2.116	2.34e-26
PRAD	S100A9	10.455	38.01	-1.768	2.69e-30
THCA	S100A9	17.355	63.241	-1.807	1.98e-42
THYM	S100A9	13.028	11586.8	-9.69	4.53e-149
BRCA	S100A12	0.12	1.32	-1.051	7.62e-94
ESCA	S100A12	6.775	34.379	-2.186	5.12e-14
LIHC	S100A12	0.19	3.425	-1.895	4.19e-85
LUAD	S100A12	0.79	52.998	-4.915	2.3e-203
LUSC	S100A12	3.93	56.924	-3.555	7.62e-94
THCA	S100A12	0.16	2.75	-1.693	3.54e-123
THYM	S100A12	0.53	817.287	-9.063	1.28e-163
UCEC	S100A12	0.335	1.73	-1.032	7.04e-12
UCS	S100A12	0.35	1.964	-1.135	2.32e-11
CESC	TGFA	11.295	0.58	2.96	3.08e-09
COAD	TGFA	6.67	0.75	2.132	7.08e-41
KICH	TGFA	0.335	7.55	-2.679	9.47e-15
KIRC	TGFA	43.691	11.33	1.858	3.34e-29
LUAD	TGFA	8.06	2.68	1.3	3.71e-63
LUSC	TGFA	13.905	2.62	2.042	3.41e-125
OV	TGFA	2.125	0.11	1.493	2.3e-35
PAAD	TGFA	12.56	1.94	2.205	1.31e-68
READ	TGFA	6.085	0.555	2.188	1.18e-20
STAD	TGFA	7.005	1.42	1.726	2.34e-57
THCA	TGFA	25.03	3.63	2.491	1.39e-169
UCEC	TGFA	4.165	0.41	1.873	4.45e-27
UCS	TGFA	2.01	0.36	1.146	1.62e-18
ACC	TDRD10	0.27	4.26	-2.05	1.49e-56
BLCA	TDRD10	0.2	1.445	-1.027	1.23e-24
BRCA	TDRD10	0.36	6.1	-2.384	NA
CESC	TDRD10	0.245	5.91	-2.473	3.29e-05
COAD	TDRD10	0.14	2.47	-1.606	2.27e-126
ESCA	TDRD10	0.2	2.22	-1.424	2.28e-73
LUAD	TDRD10	2.14	10.53	-1.877	1.01e-76
LUSC	TDRD10	0.32	10.615	-3.137	2.58e-302
OV	TDRD10	0.19	13.55	-3.612	4.9e-246
PRAD	TDRD10	0.35	3.027	-1.577	5.06e-90
READ	TDRD10	0.14	2.6	-1.659	5.41e-68
THCA	TDRD10	4.53	16.4	-1.654	3.2e-94
THYM	TDRD10	3.959	0.03	2.267	2e-121
UCEC	TDRD10	0.22	7.04	-2.72	1e-76
UCS	TDRD10	0.64	8.718	-2.567	7.93e-34
KICH	CCNYL1	2.313	6.74	-1.224	2.68e-08
THYM	CCNYL1	3.71	1.32	1.022	4.2e-30
ACC	FZD5	1.47	4.095	-1.045	2.27e-21
ESCA	FZD5	6.925	2.6	1.138	6.52e-47
STAD	FZD5	14.675	6.15	1.132	1.51e-37
THYM	FZD5	1.325	0.14	1.028	9.48e-77
UCEC	FZD5	4.91	1.5	1.241	3.6e-17
OV	DCAF16	7.81	22.535	-1.418	1.68e-42
THYM	DCAF16	9.82	1.08	2.379	5.19e-91
UCEC	DCAF16	7.22	17.869	-1.199	8.85e-30
ESCA	NPPC	0.155	1.64	-1.193	2.13e-15
HNSC	NPPC	0.15	1.306	-1.004	0.00109
THYM	NPPC	2.82	0	1.934	3.92e-96
OV	GNPDA2	6.475	14.01	-1.006	1.41e-45
PAAD	GNPDA2	8.29	2.25	1.515	1.26e-83
THYM	GNPDA2	9.275	0.48	2.795	2.76e-149
UCEC	GNPDA2	6.45	14.44	-1.051	2.67e-29
LUAD	ALPP	0.29	3.6	-1.834	4.03e-73
LUSC	ALPP	0.08	3.4	-2.026	1.47e-125
OV	ALPP	1.41	0.155	1.061	5.74e-14
UCEC	ALPP	1.155	0	1.108	1.86e-14
PAAD	PAQR3	4.52	1.44	1.178	4.8e-63
THYM	PAQR3	5.22	0.47	2.081	1.85e-79
CESC	NIPAL1	2.695	0.34	1.463	9.91e-06
COAD	NIPAL1	6.71	0.77	2.123	3.36e-33
KIRC	NIPAL1	0.5	3.52	-1.591	7.62e-63
KIRP	NIPAL1	0.575	2.155	-1.002	4.22e-17
LUSC	NIPAL1	2.305	0.48	1.159	1.72e-118
OV	NIPAL1	1.44	0.16	1.073	4.59e-46
READ	NIPAL1	6.865	0.45	2.439	2.08e-19
STAD	NIPAL1	4.405	1.39	1.177	6.24e-49
ACC	ANTXR2	12.52	27.327	-1.067	3.65e-11
BLCA	ANTXR2	11.01	88.62	-2.9	4.26e-21
BRCA	ANTXR2	15.63	47.851	-1.555	9.14e-122
CESC	ANTXR2	5.95	68.18	-3.315	2.44e-17
COAD	ANTXR2	25.37	70.058	-1.43	1.76e-53
HNSC	ANTXR2	11.02	4.294	1.183	2.15e-06
KICH	ANTXR2	3.085	11.4	-1.602	2.88e-06
LUSC	ANTXR2	11.825	32.214	-1.373	3.04e-92
OV	ANTXR2	3.19	69.76	-4.078	3.72e-128
PAAD	ANTXR2	44.27	3.62	3.293	2.6e-80
READ	ANTXR2	23.287	80.181	-1.741	4.49e-29
THCA	ANTXR2	4.11	13.54	-1.509	8.8e-123
UCEC	ANTXR2	5.51	119.751	-4.213	1.38e-87
UCS	ANTXR2	6.66	122.973	-4.017	4.67e-54
OV	HELQ	5.01	14.165	-1.335	1.44e-60
THYM	HELQ	7.399	1.27	1.888	2.57e-91
PAAD	MRPS18C	30.471	10.12	1.501	2.66e-91
THYM	MRPS18C	53.274	3.73	3.52	1.59e-147
PAAD	CGGBP1	24.18	10.89	1.082	1.04e-40
THYM	CGGBP1	33.049	9.96	1.635	1.96e-48
BLCA	FAM175A	2.115	6.97	-1.355	3.66e-16
CESC	FAM175A	2.07	9.99	-1.84	2.26e-22
OV	FAM175A	5.095	14.865	-1.38	6.73e-44
THYM	FAM175A	5.915	0.72	2.007	3.12e-84
UCEC	FAM175A	2.5	10.36	-1.699	2.23e-53
UCS	FAM175A	3.59	10.385	-1.311	8.37e-24
BLCA	GPR155	0.8	2.911	-1.119	1.43e-13
COAD	GPR155	1.15	5.03	-1.488	7.51e-41
KIRC	GPR155	3.03	7.86	-1.137	1.35e-11
KIRP	GPR155	1.19	5.786	-1.632	1.54e-20
READ	GPR155	1.605	5.85	-1.395	5.19e-16
STAD	GPR155	2.42	11.11	-1.824	8.14e-62
UCEC	GPR155	0.49	1.99	-1.005	7.15e-26
ACC	DAPL1	0.07	22.71	-4.47	2.11e-32
BLCA	DAPL1	0.77	10.986	-2.76	0.000574
ESCA	DAPL1	4.715	149.514	-4.719	8.4e-51
HNSC	DAPL1	21.491	86.443	-1.959	0.000219
KIRC	DAPL1	0.19	1.525	-1.085	6.49e-09
LUSC	DAPL1	74.519	0.445	5.708	9.85e-156
OV	DAPL1	81.738	0.49	5.795	1.67e-71
PRAD	DAPL1	0.88	4.02	-1.417	2.64e-15
THCA	DAPL1	104.872	26.179	1.962	1.79e-86
THYM	DAPL1	1.375	0.03	1.205	1.19e-61
UCEC	DAPL1	3.55	0.26	1.852	2.57e-18
UCS	DAPL1	2.47	0.225	1.502	5.76e-16
BRCA	PMVK	69.859	32.39	1.086	1.66e-100
CESC	PMVK	69.466	33.171	1.044	9.13e-07
LIHC	PMVK	77.262	35.51	1.1	2.93e-70
PAAD	PMVK	49.36	12.38	1.912	5.32e-100
THYM	PMVK	82.922	4.9	3.83	1.27e-154
CESC	PBXIP1	37.685	92.142	-1.268	4.4e-06
COAD	PBXIP1	31.299	75.75	-1.249	5.31e-42
LIHC	PBXIP1	38.369	13.51	1.44	6.27e-73
OV	PBXIP1	32.359	119.829	-1.857	5.52e-65
PAAD	PBXIP1	74.299	13.13	2.414	7.23e-102
READ	PBXIP1	31.669	84.776	-1.393	5.25e-17
THYM	PBXIP1	95.925	32.271	1.543	1.03e-39
ACC	CLDN1	14.56	39.56	-1.382	2.76e-07
CESC	CLDN1	129.167	9.12	3.685	8.26e-06
COAD	CLDN1	31.939	0.47	4.486	1.29e-276
ESCA	CLDN1	67.048	28.749	1.194	4.1e-18
KICH	CLDN1	1.499	10.54	-2.207	3.17e-08
KIRP	CLDN1	60.475	7.98	2.775	1.59e-26
LUAD	CLDN1	20.831	5.55	1.737	1.27e-48
LUSC	CLDN1	132.724	5.54	4.354	9.79e-162
OV	CLDN1	28.949	3.595	2.704	2.99e-38
PAAD	CLDN1	44.699	10.59	1.979	1.41e-31
READ	CLDN1	35.177	0.45	4.641	1.11e-196
STAD	CLDN1	25.63	0.49	4.16	1.67e-140
THCA	CLDN1	141.533	5.77	4.396	8.87e-155
THYM	CLDN1	6.985	0.04	2.941	1.3e-116
UCEC	CLDN1	12.622	56.009	-2.065	1.23e-15
UCS	CLDN1	10.83	54.801	-2.238	1.57e-18
BRCA	PYGO2	41.53	18	1.162	1.19e-183
LIHC	PYGO2	15.31	6.875	1.05	6e-55
PAAD	PYGO2	23.659	6.33	1.75	2.17e-92
THYM	PYGO2	32.975	4.41	2.651	6.22e-112
ESCA	DCST2	0.865	3.26	-1.192	4.05e-43
OV	DCST2	0.745	2.875	-1.151	4.84e-38
PRAD	DCST2	1.505	4.44	-1.119	1.58e-28
READ	DCST2	0.385	2.005	-1.117	2.96e-32
UCS	DCST2	0.8	2.92	-1.123	2.1e-17
BLCA	COL6A3	37.194	134.214	-1.824	5.8e-05
CESC	COL6A3	19.24	276.454	-3.777	7.71e-13
COAD	COL6A3	53.411	113.369	-1.072	3.23e-08
ESCA	COL6A3	69.362	28.41	1.258	3.36e-23
HNSC	COL6A3	59.651	5.839	3.149	1.93e-21
KIRC	COL6A3	17.2	6.655	1.249	6.26e-10
KIRP	COL6A3	1.635	5.865	-1.381	3.26e-09
OV	COL6A3	26.335	168.621	-2.634	1.51e-38
PAAD	COL6A3	188.118	12.97	3.759	3.89e-61
PRAD	COL6A3	19.78	51.66	-1.342	2.34e-33
READ	COL6A3	54.97	125.722	-1.179	2.02e-05
STAD	COL6A3	77.412	18.36	2.018	2.11e-25
THCA	COL6A3	11.305	59.721	-2.303	2.12e-76
THYM	COL6A3	10.7	0.18	3.31	2.06e-139
UCEC	COL6A3	13.425	209.338	-3.866	2.97e-59
UCS	COL6A3	101.173	225.611	-1.149	1.02e-10
CESC	C1orf106	56.053	0.25	5.512	7.89e-28
COAD	C1orf106	45.079	3.68	3.3	1.09e-47
KICH	C1orf106	0.19	11.6	-3.404	9.13e-38
LIHC	C1orf106	1.81	0.26	1.157	6.98e-23
LUAD	C1orf106	29.229	3.97	2.605	1.11e-163
LUSC	C1orf106	22.01	3.97	2.211	1.46e-179
OV	C1orf106	25.129	0.14	4.519	1.05e-156
PAAD	C1orf106	64.82	5.12	3.427	4.56e-68
PRAD	C1orf106	2.43	6.41	-1.111	5.31e-32
READ	C1orf106	48.174	1.71	4.182	2.5e-24
STAD	C1orf106	54.294	9	2.467	4.79e-83
THCA	C1orf106	2.32	0.21	1.456	9.04e-67
THYM	C1orf106	3.435	0.11	1.998	2.45e-105
UCEC	C1orf106	16.745	0.12	3.986	5.5e-61
UCS	C1orf106	13.51	0.12	3.696	8.7e-50
HNSC	LINC01116	3.04	0.415	1.514	7.1e-15
KICH	LINC01116	3.766	11.96	-1.443	7.96e-07
KIRP	LINC01116	2.08	9.995	-1.836	4.7e-11
LUSC	LINC01116	2.36	0.28	1.392	5.58e-82
PAAD	LINC01116	1.87	0.19	1.27	3.32e-60
UCEC	LINC01116	0.775	8.91	-2.481	3.82e-24
KICH	YY1AP1	13.96	31.421	-1.116	4.17e-09
PAAD	YY1AP1	40.779	15.8	1.314	1.65e-62
BLCA	EOGT	12.92	26.88	-1.002	6.84e-08
BRCA	EOGT	10.38	25.291	-1.208	6.95e-126
LUAD	EOGT	11.44	32.3	-1.421	1.2e-148
LUSC	EOGT	11.785	32.766	-1.401	1.42e-151
OV	EOGT	3.07	12.79	-1.76	1.64e-91
PRAD	EOGT	10.375	27.584	-1.329	3.21e-78
READ	EOGT	7.774	17.95	-1.111	4.07e-11
THYM	EOGT	12.574	0.65	3.04	1.29e-141
UCEC	EOGT	6.9	31.659	-2.048	1.26e-49
UCS	EOGT	5.5	32.075	-2.347	8.8e-37
BRCA	APOA1BP	147.226	53.16	1.452	2.3e-229
LIHC	APOA1BP	120.684	38.634	1.618	9.12e-108
LUAD	APOA1BP	134.503	56.712	1.231	4.84e-141
LUSC	APOA1BP	134.965	56.061	1.253	8.64e-141
OV	APOA1BP	167.311	47.491	1.795	1.43e-90
PAAD	APOA1BP	80.559	26.9	1.548	8.84e-83
THYM	APOA1BP	75.339	8.18	3.056	4.11e-124
KIRC	SLC22A15	0.83	2.775	-1.045	6.02e-41
LUAD	SLC22A15	1.59	5.58	-1.345	6.53e-116
LUSC	SLC22A15	1.59	5.595	-1.348	3.43e-122
THYM	SLC22A15	0.5	2.96	-1.401	2.46e-33
LUSC	IGFN1	0.04	1.115	-1.024	2.5e-101
PAAD	IGFN1	0.3	8.2	-2.823	1.61e-91
THCA	IGFN1	2.44	66.329	-4.291	5.41e-98
UCEC	IGFN1	0.12	1.71	-1.275	1.7e-18
CESC	ATP1A1	362.892	125.078	1.529	1.3e-13
COAD	ATP1A1	535.186	186.043	1.519	9.49e-29
KIRC	ATP1A1	223.758	1325.11	-2.561	3.51e-70
KIRP	ATP1A1	402.152	1027.7	-1.351	3.82e-06
LIHC	ATP1A1	136.342	51.872	1.377	9.21e-39
PAAD	ATP1A1	445.103	177.773	1.319	5.18e-41
READ	ATP1A1	518.643	156.15	1.725	2.83e-14
THYM	ATP1A1	152.101	24.03	2.613	4.52e-81
UCEC	ATP1A1	254.919	120.366	1.076	7.52e-18
KICH	SLC15A2	0.27	6.39	-2.541	3.55e-23
KIRC	SLC15A2	0.8	10.14	-2.63	2.15e-99
OV	SLC15A2	3.34	1.035	1.093	8.62e-19
BLCA	EIF4E3	4.74	13.73	-1.36	4.12e-14
CESC	EIF4E3	4.675	11.71	-1.163	1.5e-06
COAD	EIF4E3	4.55	13.37	-1.372	4.11e-84
LUSC	EIF4E3	4.36	12.265	-1.307	2.86e-131
READ	EIF4E3	4.855	12.9	-1.247	3.24e-37
UCEC	EIF4E3	4.52	12.15	-1.252	1.53e-27
UCS	EIF4E3	3.95	12.075	-1.401	3.47e-22
LUAD	PROK2	0.11	4.97	-2.427	2.54e-160
LUSC	PROK2	0.13	5.5	-2.524	8.21e-164
THYM	PROK2	0.04	72.288	-6.139	7.57e-137
ESCA	LRRC58	20.669	4.585	1.956	7.05e-121
PAAD	LRRC58	6.17	2.32	1.111	5.46e-54
STAD	LRRC58	12.3	3.16	1.677	1.3e-117
THYM	LRRC58	6.235	0.5	2.27	2.46e-115
ACC	FSTL1	29.449	78.869	-1.391	2.98e-12
BLCA	FSTL1	36.93	116.025	-1.625	5.56e-07
BRCA	FSTL1	79.997	169.753	-1.076	9.29e-49
CESC	FSTL1	27.408	122.19	-2.117	8.54e-06
COAD	FSTL1	39.549	102.033	-1.345	2.91e-16
ESCA	FSTL1	50.446	23.875	1.048	4.76e-16
HNSC	FSTL1	48.839	22.296	1.097	0.000859
KIRC	FSTL1	126.018	41.704	1.573	3.65e-25
LUAD	FSTL1	43.949	113.032	-1.343	5.04e-59
LUSC	FSTL1	50.834	115.527	-1.169	2.06e-45
OV	FSTL1	23.74	72.163	-1.564	1.19e-24
PAAD	FSTL1	100.642	8.02	3.494	4.85e-85
READ	FSTL1	44.015	112.115	-1.329	5.78e-06
STAD	FSTL1	56.09	21.44	1.347	5.78e-12
THCA	FSTL1	26.865	77.358	-1.492	1.1e-107
THYM	FSTL1	13.737	0.41	3.386	1.23e-96
UCEC	FSTL1	35.503	122.047	-1.753	1.39e-25
ACC	LMOD1	2.37	33.711	-3.365	3.23e-33
BLCA	LMOD1	2.76	166.784	-5.48	3.86e-35
BRCA	LMOD1	6.13	58.12	-3.052	4.43e-268
CESC	LMOD1	1.36	136.522	-5.865	7.25e-50
COAD	LMOD1	3.75	260.384	-5.782	7.09e-127
ESCA	LMOD1	3.35	37.16	-3.133	2.06e-54
KICH	LMOD1	1.109	7.56	-2.021	2.66e-14
KIRP	LMOD1	0.66	6.904	-2.251	5.03e-27
LUAD	LMOD1	4.17	37.041	-2.879	1.25e-195
LUSC	LMOD1	2.405	38.264	-3.528	9.66e-258
OV	LMOD1	1.895	49.294	-4.119	2.62e-147
PAAD	LMOD1	10.2	2.59	1.641	1.2e-35
PRAD	LMOD1	41.648	127.68	-1.593	7.28e-43
READ	LMOD1	4.94	306.522	-5.694	7.03e-62
STAD	LMOD1	5.985	29.4	-2.122	6.55e-38
THCA	LMOD1	5.445	38.759	-2.625	7.7e-171
UCEC	LMOD1	1.745	302.92	-6.791	1.22e-118
UCS	LMOD1	1.36	316.684	-7.073	1.65e-70
CESC	ELF3	354.489	3.58	6.278	3.56e-17
COAD	ELF3	508.392	50.481	3.307	1.17e-48
HNSC	ELF3	85.549	188.556	-1.131	9.59e-05
KICH	ELF3	52.577	121.996	-1.199	8.71e-06
KIRP	ELF3	304.615	104.673	1.532	1.11e-14
LUAD	ELF3	319.35	128.613	1.305	3.23e-31
OV	ELF3	237.617	0.785	7.063	4.17e-194
PAAD	ELF3	472.541	93.993	2.318	3.06e-37
READ	ELF3	486.332	25.459	4.203	6.46e-22
STAD	ELF3	286.401	137.92	1.049	2.02e-32
THCA	ELF3	37.44	11.07	1.671	1.27e-28
THYM	ELF3	2.66	0.32	1.471	2.01e-48
UCEC	ELF3	256.203	0.98	7.021	1.69e-81
UCS	ELF3	53.142	0.865	4.86	6.44e-23
LIHC	TMEM183A	27.02	12.51	1.052	6.25e-64
PAAD	TMEM183A	36.539	16.76	1.08	1.64e-56
THYM	TMEM183A	41.765	17.03	1.246	1.19e-38
BLCA	IGFBP7	194.354	429.584	-1.14	9.28e-06
CESC	IGFBP7	138.851	681.041	-2.286	2.49e-09
ESCA	IGFBP7	195.347	76.989	1.332	1.73e-32
HNSC	IGFBP7	178.489	52.365	1.75	2.51e-21
KICH	IGFBP7	420.918	1368.14	-1.698	3.53e-05
LUAD	IGFBP7	230.272	472.476	-1.034	1.33e-59
LUSC	IGFBP7	196.46	477.348	-1.276	2.86e-75
PAAD	IGFBP7	779.172	97.092	2.992	2.36e-81
STAD	IGFBP7	334.751	102.337	1.7	1.35e-36
THCA	IGFBP7	350.628	1012.99	-1.528	1.42e-107
THYM	IGFBP7	212.224	9.19	4.387	8.57e-113
UCEC	IGFBP7	207.475	594.98	-1.515	1.6e-25
UCS	IGFBP7	139.371	565.996	-2.014	9.34e-25
OV	TRIM46	2.38	0.3	1.379	8.9e-39
THYM	TRIM46	2.45	0.37	1.332	2.96e-65
ESCA	KRTCAP2	255.087	114.761	1.145	2.38e-63
LIHC	KRTCAP2	342.651	102.454	1.732	1.7e-112
OV	KRTCAP2	404.514	192.751	1.066	1.33e-36
PAAD	KRTCAP2	270.558	108.578	1.309	2.37e-59
THYM	KRTCAP2	243.14	42.6	2.485	8.08e-99
LUAD	CXCR1	0.22	5.77	-2.472	9.48e-194
LUSC	CXCR1	0.205	6.115	-2.562	3.92e-175
THYM	CXCR1	0.04	242.559	-7.872	1.09e-179
KICH	ARPC2	64.498	155.556	-1.257	2.23e-05
PAAD	ARPC2	286.799	41.24	2.768	5.94e-106
OV	TSACC	2.795	0.23	1.625	5.53e-55
UCEC	TSACC	1.81	0.25	1.169	3.88e-35
UCS	TSACC	1.65	0.26	1.073	6.41e-19
BRCA	CCT3	298.109	94.509	1.647	8.31e-260
CESC	CCT3	221.121	95.418	1.204	1.14e-15
COAD	CCT3	242.728	98.318	1.295	5.4e-96
LIHC	CCT3	185.734	51.09	1.842	8.68e-107
LUAD	CCT3	197.498	78.329	1.323	7.52e-146
LUSC	CCT3	221.252	77.313	1.505	5.24e-179
PAAD	CCT3	152.239	43.17	1.795	6.28e-80
READ	CCT3	251.174	95.345	1.388	6.04e-40
STAD	CCT3	145.214	62.378	1.206	5.89e-65
THYM	CCT3	185.657	16.52	3.413	1.18e-128
UCEC	CCT3	279.634	124.017	1.167	5.82e-44
UCS	CCT3	319.86	120.91	1.396	1.1e-38
BRCA	TMEM79	14.55	5.93	1.166	2.64e-110
CESC	TMEM79	26.943	4.85	2.256	0.000387
ESCA	TMEM79	11.445	124.762	-3.337	3.77e-62
LUSC	TMEM79	14.365	3.32	1.831	1.27e-126
PAAD	TMEM79	4.85	1.43	1.268	1.38e-60
THCA	TMEM79	9.805	3.93	1.132	4.27e-53
THYM	TMEM79	7.5	2.13	1.441	3.11e-59
BRCA	SSR2	446.494	219.731	1.02	2.46e-163
LIHC	SSR2	259.267	82.939	1.633	6.75e-77
THYM	SSR2	319.76	99.511	1.674	5.71e-56
UCEC	SSR2	470.287	228.491	1.038	7.69e-34
UCS	SSR2	498.758	219.198	1.182	1.29e-27
KICH	RNF25	9.72	22.34	-1.122	1.04e-05
PAAD	RNF25	24.45	6.51	1.761	5.16e-98
THYM	RNF25	34.76	5.75	2.405	5.35e-98
ACC	STK36	11.43	40.281	-1.732	6.11e-33
CESC	STK36	8.85	32.769	-1.778	3.06e-08
COAD	STK36	11.18	25.98	-1.147	3.4e-35
KICH	STK36	4.735	17.48	-1.688	1.04e-16
LUAD	STK36	14.08	29.5	-1.016	2.13e-35
LUSC	STK36	10	30.036	-1.496	8.34e-70
OV	STK36	22.61	68.1	-1.549	6.83e-33
PRAD	STK36	15.41	47.356	-1.559	2.38e-36
READ	STK36	10.255	27.614	-1.346	3.45e-29
THCA	STK36	12.565	66.611	-2.317	1.99e-170
THYM	STK36	9.5	2.23	1.701	9.47e-50
UCEC	STK36	29.28	61.969	-1.056	4.03e-12
UCS	STK36	23.511	68.159	-1.497	1.2e-19
KICH	ADORA1	0.18	4.34	-2.178	7.6e-23
KIRC	ADORA1	1.65	5.5	-1.294	2.86e-16
OV	ADORA1	3.69	0.19	1.979	1.74e-54
THCA	ADORA1	15.835	2.69	2.19	2.59e-154
UCS	ADORA1	4.5	0.78	1.628	9.57e-17
LUAD	CCDC141	0.2	1.66	-1.148	3.97e-75
LUSC	CCDC141	0.14	1.51	-1.139	1.23e-86
COAD	IHH	41.32	2.21	3.721	4.29e-46
KICH	IHH	0.22	1.55	-1.064	0.000285
PAAD	IHH	6.03	0.02	2.785	5e-62
READ	IHH	44.172	0.75	4.69	1.03e-29
BLCA	KIAA1524	5.295	1.43	1.373	8.46e-10
BRCA	KIAA1524	4.05	1.23	1.179	9.24e-94
CESC	KIAA1524	9.324	1.39	2.111	2.13e-17
COAD	KIAA1524	5.82	1.12	1.686	6.67e-174
ESCA	KIAA1524	7.285	2.04	1.446	1.64e-72
HNSC	KIAA1524	7.32	1.965	1.489	8.04e-28
LUSC	KIAA1524	8.705	0.965	2.304	9.48e-235
PAAD	KIAA1524	2.13	0.26	1.313	4.32e-86
READ	KIAA1524	5.475	1.075	1.642	1.53e-93
STAD	KIAA1524	4.895	0.66	1.828	1e-130
THYM	KIAA1524	3.369	0.17	1.901	2.76e-110
UCS	KIAA1524	5.77	1.9	1.223	8.06e-25
PAAD	CWC22	10.58	3.17	1.474	2.6e-88
THYM	CWC22	13.185	2.15	2.171	6.52e-70
ACC	TGFBR2	15.22	41.019	-1.373	4.06e-18
BLCA	TGFBR2	14.825	61.413	-1.98	2.39e-15
BRCA	TGFBR2	24.17	124.957	-2.323	2.5e-198
CESC	TGFBR2	11.05	62.76	-2.404	1.98e-12
LUAD	TGFBR2	40.419	111.933	-1.447	6.78e-105
LUSC	TGFBR2	17.145	111.797	-2.636	4.4e-213
PAAD	TGFBR2	57.511	15.16	1.856	5.87e-59
PRAD	TGFBR2	16.1	35.69	-1.101	2.15e-37
THCA	TGFBR2	27.36	93.623	-1.738	3.78e-118
UCEC	TGFBR2	10.22	78.951	-2.833	2.95e-59
UCS	TGFBR2	10.55	78.984	-2.792	9.82e-43
ACC	ANKZF1	14.15	33.13	-1.172	7.33e-23
CESC	ANKZF1	23.031	57.591	-1.286	1.98e-06
ESCA	ANKZF1	20.5	43.855	-1.061	2.41e-37
KICH	ANKZF1	5.093	17.12	-1.572	4.73e-18
KIRC	ANKZF1	22.42	10.495	1.027	3.59e-13
LUAD	ANKZF1	24.49	54.94	-1.134	6.53e-49
LUSC	ANKZF1	22.455	55.629	-1.272	8.85e-59
OV	ANKZF1	23.865	97.673	-1.989	1.97e-70
PRAD	ANKZF1	25.34	72.654	-1.484	1.26e-34
STAD	ANKZF1	16.731	36.811	-1.093	6.65e-29
THCA	ANKZF1	16.12	80.532	-2.252	2.27e-177
UCEC	ANKZF1	31.53	70.428	-1.135	4.5e-20
UCS	ANKZF1	27.2	76.23	-1.453	1.13e-29
BRCA	HDAC11	25.569	11.15	1.129	1.31e-64
LIHC	HDAC11	8.49	2.1	1.614	5.27e-67
THYM	HDAC11	10.415	0.81	2.657	1.39e-143
KIRC	TRAT1	1.28	0.14	1	4.76e-27
THYM	TRAT1	15.453	1.17	2.923	1.83e-54
BLCA	FBLN2	8.48	55.228	-2.568	2.15e-13
BRCA	FBLN2	36.269	82.007	-1.155	3.99e-40
CESC	FBLN2	11.685	48.87	-1.975	2.41e-06
COAD	FBLN2	7.5	19.35	-1.259	3.88e-29
KICH	FBLN2	1.86	7.34	-1.544	3.04e-05
KIRP	FBLN2	2.1	7.205	-1.404	0.000166
OV	FBLN2	5.865	2.155	1.122	1.27e-08
PAAD	FBLN2	31.34	2.14	3.364	9.78e-80
READ	FBLN2	8.33	19.235	-1.117	5.17e-14
THCA	FBLN2	8.855	54.89	-2.504	2.28e-145
THYM	FBLN2	7.315	0.18	2.817	8.13e-124
UCEC	FBLN2	5.596	19.59	-1.642	3.56e-13
KICH	GLB1L	2.725	9.38	-1.479	2.3e-14
KIRC	GLB1L	30.689	11.107	1.388	3.34e-28
KIRP	GLB1L	28.149	11.875	1.179	1.25e-16
PAAD	GLB1L	6.24	1.61	1.472	3.85e-75
THYM	GLB1L	11.063	0.87	2.69	3.81e-126
COAD	STT3B	82.629	30.589	1.405	2.48e-118
OV	STT3B	41.86	91.066	-1.103	2.15e-40
PAAD	STT3B	49.05	20.26	1.235	1.07e-58
READ	STT3B	96.813	29.6	1.677	1.1e-68
STAD	STT3B	54.27	25.34	1.069	4.55e-73
THYM	STT3B	44.426	9.5	2.113	2.65e-54
PAAD	CHCHD4	9.07	3.69	1.102	1.02e-80
THYM	CHCHD4	12.975	1.47	2.5	3.44e-139
ACC	NFASC	2.92	15.175	-2.045	2.87e-22
BLCA	NFASC	1.46	8.127	-1.891	2.33e-19
BRCA	NFASC	2.85	7.88	-1.206	3.18e-24
CESC	NFASC	3.054	9.74	-1.405	9.24e-06
COAD	NFASC	2.02	12.52	-2.162	1.01e-83
KICH	NFASC	0.595	15.43	-3.365	2.58e-30
KIRC	NFASC	4.84	17	-1.624	2.21e-29
KIRP	NFASC	0.915	19.203	-3.399	1.05e-71
LUAD	NFASC	1.09	8.35	-2.161	3.59e-160
LUSC	NFASC	2.705	8.585	-1.371	1.86e-73
OV	NFASC	1.08	19.558	-3.305	1.12e-100
PRAD	NFASC	3.03	15.57	-2.04	4.88e-76
READ	NFASC	2.845	13.62	-1.927	1.55e-35
THCA	NFASC	0.78	6.78	-2.128	2.32e-199
UCEC	NFASC	0.74	22.85	-3.777	2.72e-86
UCS	NFASC	2.07	24.515	-3.055	3.59e-42
LUSC	FCRL1	0.215	1.96	-1.285	6.61e-86
THYM	FCRL1	0.135	2.67	-1.693	2.94e-38
BLCA	SGOL2	3.15	0.85	1.166	8.55e-11
BRCA	SGOL2	4.02	1.08	1.271	3.49e-132
CESC	SGOL2	5.37	0.93	1.723	2.48e-18
COAD	SGOL2	4.43	0.7	1.675	6.92e-173
ESCA	SGOL2	5.94	1.545	1.447	4.71e-84
LUSC	SGOL2	4.415	0.83	1.565	1.18e-192
OV	SGOL2	3.22	0.985	1.088	2.52e-43
PAAD	SGOL2	1.44	0.2	1.024	3.89e-84
READ	SGOL2	4.57	0.64	1.764	9.29e-102
STAD	SGOL2	3.8	0.49	1.688	8.51e-121
THYM	SGOL2	4.22	0.11	2.233	3.16e-128
UCEC	SGOL2	3.984	0.77	1.494	5.18e-37
UCS	SGOL2	5.89	0.76	1.969	4.16e-50
ACC	SERPINI1	7.45	3.205	1.007	4.91e-11
KICH	SERPINI1	61.484	11.94	2.272	1.39e-15
KIRP	SERPINI1	3.89	11.92	-1.402	1.28e-10
LIHC	SERPINI1	3.56	0.94	1.233	4.76e-39
PAAD	SERPINI1	4.83	11.31	-1.078	4.05e-26
THYM	SERPINI1	9.174	0.43	2.831	6.61e-124
ACC	CLASP2	5.94	15.385	-1.239	2.05e-19
CESC	CLASP2	6.74	19.32	-1.392	2.13e-08
LUSC	CLASP2	7.2	17.15	-1.146	9.69e-148
OV	CLASP2	6.515	23.265	-1.691	9.24e-69
THYM	CLASP2	5.81	1.21	1.624	2.39e-46
UCEC	CLASP2	6.955	22.96	-1.591	1.14e-41
UCS	CLASP2	6.87	23.77	-1.654	1.85e-35
KIRC	SUCLG1	65.68	193.433	-1.544	9.31e-59
THYM	SUCLG1	78.24	14.81	2.325	3.82e-83
BRCA	NUAK2	3.84	0.85	1.388	4.22e-147
CESC	NUAK2	9.035	0.51	2.732	2.59e-06
COAD	NUAK2	12.07	2.33	1.973	2.43e-52
KICH	NUAK2	8.785	25.4	-1.432	0.000199
KIRC	NUAK2	5.76	25.274	-1.959	2.68e-39
KIRP	NUAK2	4.575	25.405	-2.244	3.37e-23
OV	NUAK2	27.46	1.11	3.754	9.74e-134
READ	NUAK2	13.335	1.635	2.444	4.9e-33
STAD	NUAK2	6.095	1.16	1.716	4.47e-72
THCA	NUAK2	6.91	16.56	-1.151	7.29e-78
THYM	NUAK2	1.895	9.38	-1.842	2.6e-26
UCEC	NUAK2	8.61	0.67	2.525	8.88e-49
UCS	NUAK2	3.67	0.645	1.505	4.29e-22
ESCA	PRKCI	37.47	14.085	1.351	1.18e-66
LUSC	PRKCI	29.24	13.055	1.105	6.66e-84
OV	PRKCI	49.31	15.574	1.602	1.75e-42
PAAD	PRKCI	16.42	3.35	2.002	1.72e-84
STAD	PRKCI	24.83	10.48	1.17	2.21e-49
THYM	PRKCI	9.548	0.74	2.6	4.96e-126
ACC	MNDA	1.04	6.27	-1.833	4.39e-15
KIRC	MNDA	11.52	2.29	1.928	1.23e-47
LUAD	MNDA	11.27	30.271	-1.35	8.07e-64
LUSC	MNDA	6.015	29.477	-2.119	5.98e-123
OV	MNDA	3.655	0.96	1.248	2.27e-22
PAAD	MNDA	6.68	0.62	2.245	2.79e-54
STAD	MNDA	5.635	1.22	1.58	1.16e-41
THYM	MNDA	3.58	251.531	-5.785	1.73e-106
KIRC	PYHIN1	2.19	0.25	1.352	8.04e-36
LUSC	PYHIN1	0.995	3.4	-1.141	1.58e-77
THYM	PYHIN1	0.945	4.03	-1.371	3.83e-19
HNSC	IFI16	173.825	82.501	1.066	1.1e-22
KICH	IFI16	7.288	23.55	-1.567	4.62e-08
KIRC	IFI16	70.668	20.174	1.759	7.57e-55
PAAD	IFI16	83.87	6.29	3.541	1.9e-94
PRAD	IFI16	16.345	39.802	-1.234	1.08e-47
STAD	IFI16	40.59	19.45	1.024	1.64e-18
UCEC	IFI16	43.29	105.316	-1.263	6.06e-18
UCS	IFI16	41.729	105.123	-1.312	6.26e-14
BLCA	AIM2	5.31	1.845	1.149	0.00297
CESC	AIM2	9.78	0.44	2.904	8.14e-06
HNSC	AIM2	13.5	0.52	3.254	9.85e-28
LUSC	AIM2	4.185	1.39	1.117	1.72e-42
THYM	AIM2	0.78	3.48	-1.332	2.09e-17
KICH	EFHB	0.145	1.48	-1.115	2.55e-17
THYM	EFHB	1.295	0.09	1.074	2.01e-90
COAD	EIF5A2	5	1.95	1.024	3.48e-72
ESCA	EIF5A2	7.335	0.845	2.176	7.88e-101
HNSC	EIF5A2	7.26	1.28	1.857	6.46e-24
LUSC	EIF5A2	9.79	2	1.847	7.55e-125
PAAD	EIF5A2	5.19	0.63	1.925	5.59e-91
THYM	EIF5A2	2.455	0.31	1.399	6.95e-95
COAD	RPL22L1	143.957	33.4	2.075	9.46e-100
KIRP	RPL22L1	63.619	20.913	1.56	2.21e-28
LIHC	RPL22L1	61.469	28.814	1.067	2.22e-24
LUSC	RPL22L1	112.657	51.646	1.11	6.84e-64
PRAD	RPL22L1	112.43	53.701	1.052	5.39e-50
READ	RPL22L1	94.094	33.245	1.473	1.39e-42
STAD	RPL22L1	81.286	31.701	1.331	6.38e-50
THYM	RPL22L1	97.815	3.37	4.499	1.31e-138
UCEC	RPL22L1	144.552	58.74	1.285	4.68e-24
UCS	RPL22L1	126.86	57.007	1.14	2.21e-16
COAD	FABP1	608.746	180.793	1.746	4.19e-05
KICH	FABP1	0.065	49.06	-5.555	3.78e-24
KIRC	FABP1	1.01	133.638	-6.066	1.82e-60
KIRP	FABP1	0.19	163.364	-7.11	1.37e-63
READ	FABP1	761.446	88.153	3.096	3.19e-08
STAD	FABP1	9.355	0.52	2.768	9.38e-20
BLCA	PPM1L	1.985	10.905	-1.996	3.73e-21
CESC	PPM1L	1.395	4.28	-1.14	0.000631
HNSC	PPM1L	1.46	3.944	-1.007	1.61e-09
KICH	PPM1L	11.72	2.25	1.969	7.12e-18
ACC	ICA1L	1.4	3.845	-1.013	1.19e-34
BLCA	ICA1L	1	3.809	-1.266	4.3e-20
CESC	ICA1L	0.755	7.8	-2.326	6.64e-19
COAD	ICA1L	0.6	4.78	-1.853	4.58e-75
OV	ICA1L	1.84	11.53	-2.141	8.13e-102
PRAD	ICA1L	2.285	6.995	-1.283	1.72e-91
READ	ICA1L	0.625	5.43	-1.984	1.66e-38
THYM	ICA1L	2.195	0.13	1.5	1.9e-106
UCEC	ICA1L	2.07	11.42	-2.016	1.88e-52
UCS	ICA1L	2.02	13	-2.213	1.17e-41
ESCA	SNHG16	93.922	35.839	1.366	1.48e-76
STAD	SNHG16	65.956	24.33	1.402	7.51e-84
THYM	SNHG16	26.41	10.69	1.229	7.42e-41
UCS	SNHG16	83.528	39.729	1.053	4.33e-28
HNSC	CTLA4	2.18	0.475	1.108	5.47e-13
PAAD	CTLA4	1.15	0.04	1.048	7.49e-47
PAAD	PPP4R2	13.9	4.6	1.412	1.31e-67
STAD	PPP4R2	16.805	7.68	1.037	1.2e-66
THYM	PPP4R2	17.205	5.27	1.538	8.84e-27
ESCA	SPICE1	10.68	4.67	1.043	9.89e-52
THYM	SPICE1	3.695	0.32	1.831	6.96e-88
KICH	KIAA1407	0.885	4.67	-1.589	7e-13
OV	KIAA1407	2.495	6.955	-1.187	2.18e-37
THCA	KIAA1407	4.74	11.5	-1.123	2.36e-132
THYM	KIAA1407	2.375	0.4	1.269	5.18e-74
UCEC	KIAA1407	2.845	7.02	-1.061	5.18e-20
UCS	KIAA1407	1.36	7.235	-1.803	6.18e-29
COAD	CADPS	5.63	1.79	1.249	1.48e-41
OV	CADPS	0.545	2.565	-1.206	2.41e-10
READ	CADPS	7.172	1.84	1.525	3.96e-41
ESCA	NKX6-1	1.205	6.195	-1.706	4.68e-38
KICH	NKX6-1	3.043	0.02	1.987	7.19e-10
BRCA	CDS1	15.85	4.18	1.702	2.91e-141
CESC	CDS1	10.76	1.31	2.348	6.3e-13
COAD	CDS1	12.49	0.95	2.79	4.13e-56
KICH	CDS1	18.875	8.78	1.023	3.95e-06
KIRC	CDS1	5.57	12.87	-1.078	2.99e-18
PAAD	CDS1	10.13	1.55	2.126	1.74e-94
PRAD	CDS1	11.63	5.03	1.067	1.38e-45
READ	CDS1	11.51	0.53	3.031	9.58e-28
STAD	CDS1	10.15	2.86	1.53	4.6e-58
THYM	CDS1	3.749	0.03	2.205	1e-145
UCEC	CDS1	8.715	0.91	2.347	1.5e-46
UCS	CDS1	2.95	0.705	1.212	1.29e-11
THYM	WDFY3	2.35	8.88	-1.56	7.88e-21
UCS	WDFY3	4.7	12.624	-1.257	3.3e-23
KICH	PTPN13	2.83	14.59	-2.025	1.4e-12
KIRC	PTPN13	6.07	19.185	-1.514	4.16e-38
OV	PTPN13	1.645	18.925	-2.913	3.5e-80
THYM	PTPN13	5.905	0.08	2.677	7.9e-111
UCEC	PTPN13	2.069	12.25	-2.11	1.47e-42
UCS	PTPN13	5.33	13.095	-1.155	2.23e-18
ACC	ALB	0.55	2.234	-1.061	2.01e-05
BRCA	ALB	0.63	3.47	-1.455	9.85e-24
ESCA	ALB	0.16	1.52	-1.119	1.37e-12
KICH	ALB	0.215	16.07	-3.812	1.58e-18
KIRC	ALB	1.3	35.871	-4.003	6.6e-63
KIRP	ALB	0.42	33.065	-4.584	2.49e-66
LUAD	ALB	0.21	1.53	-1.064	8.83e-14
LUSC	ALB	0.18	1.62	-1.151	1.24e-45
OV	ALB	0.24	2.195	-1.365	3.91e-63
PAAD	ALB	4.14	255.857	-5.643	1.44e-86
READ	ALB	0.055	1.195	-1.057	3.87e-05
STAD	ALB	0.16	3	-1.786	3.82e-19
THCA	ALB	0.32	2.2	-1.278	3.03e-78
UCS	ALB	0.28	1.8	-1.129	4.76e-07
LIHC	THOC7	41.271	19.789	1.024	5.15e-71
PAAD	THOC7	54.56	21.98	1.274	4.82e-64
THYM	THOC7	77.171	8.19	3.089	4.05e-127
CESC	ATXN7	4.705	11.65	-1.149	1.35e-05
LUSC	ATXN7	4.86	11.615	-1.106	4.42e-117
OV	ATXN7	5.165	11.635	-1.035	7.32e-34
THCA	ATXN7	4.655	11.27	-1.118	1.22e-131
UCEC	ATXN7	3.31	10.48	-1.413	5.75e-43
UCS	ATXN7	2.27	11.45	-1.929	1.83e-39
PAAD	PSMD6	45.921	104.611	-1.17	1.39e-35
THYM	PSMD6	62.799	19.04	1.671	9.04e-42
BLCA	PRICKLE2	1.355	11.296	-2.384	4.65e-33
CESC	PRICKLE2	0.93	14.34	-2.991	3.31e-32
COAD	PRICKLE2	0.91	11.65	-2.728	4.68e-97
KICH	PRICKLE2	0.2	2.38	-1.494	7.26e-19
LUAD	PRICKLE2	2.59	9.94	-1.608	1.55e-167
LUSC	PRICKLE2	1.87	10.045	-1.944	3.27e-202
OV	PRICKLE2	1.36	7.68	-1.879	5.22e-83
PRAD	PRICKLE2	1.865	6.31	-1.351	6.65e-71
READ	PRICKLE2	1.12	13.08	-2.732	1.13e-47
THCA	PRICKLE2	3.255	8.34	-1.134	6.34e-105
THYM	PRICKLE2	1.05	0.02	1.007	1.41e-66
UCEC	PRICKLE2	1.99	16.39	-2.54	2.26e-67
UCS	PRICKLE2	1.94	17.095	-2.622	9.21e-47
BLCA	ADAMTS9	2.44	8.419	-1.453	1.8e-11
BRCA	ADAMTS9	3.55	16.23	-1.921	1.55e-184
CESC	ADAMTS9	1.545	21.95	-3.173	3.07e-19
KICH	ADAMTS9	1.449	11.36	-2.335	2.13e-19
KIRP	ADAMTS9	26.549	10.325	1.283	8.38e-09
LUAD	ADAMTS9	3.47	20.189	-2.245	1.77e-125
LUSC	ADAMTS9	2.36	21.4	-2.737	1.13e-168
OV	ADAMTS9	4.315	14.665	-1.559	1.48e-20
PAAD	ADAMTS9	11.36	4.35	1.208	2.03e-27
PRAD	ADAMTS9	3.17	11.82	-1.62	3.39e-64
READ	ADAMTS9	4.005	9.275	-1.038	3.7e-10
UCEC	ADAMTS9	10.869	23.119	-1.023	5.94e-13
BLCA	PPM1K	1.96	6.52	-1.345	4.38e-18
CESC	PPM1K	2.355	20.52	-2.681	4.06e-24
KIRC	PPM1K	4.34	12.065	-1.291	3.5e-37
KIRP	PPM1K	3.47	8.724	-1.121	1.8e-13
LUSC	PPM1K	2.905	9.53	-1.431	1.86e-129
OV	PPM1K	2.63	24.255	-2.799	3.05e-137
READ	PPM1K	1.55	4.475	-1.102	1.44e-37
THYM	PPM1K	5.085	0.92	1.664	1.73e-66
UCEC	PPM1K	2.21	29.41	-3.244	7.36e-100
UCS	PPM1K	2.57	29.919	-3.115	8.63e-62
BRCA	GMPS	48.67	21.7	1.13	3.61e-106
CESC	GMPS	66.814	22.811	1.51	1.61e-14
COAD	GMPS	41.879	14.85	1.436	4.98e-149
ESCA	GMPS	62.461	18.92	1.672	1.02e-92
HNSC	GMPS	64.19	27.815	1.178	7.07e-25
LIHC	GMPS	19.41	6.88	1.373	4.56e-65
LUSC	GMPS	77.31	20.54	1.862	7.07e-188
OV	GMPS	43.866	15.56	1.438	8.26e-53
PAAD	GMPS	27.401	11.44	1.191	2.87e-56
READ	GMPS	43.124	14.57	1.503	8e-65
STAD	GMPS	37.62	12.23	1.545	2.95e-100
THYM	GMPS	31.229	3.27	2.916	1.93e-109
UCS	GMPS	43.679	19.88	1.097	3.24e-26
BLCA	TIPARP	11.385	25.807	-1.114	1.82e-09
OV	TIPARP	7.395	20.097	-1.329	1.11e-47
PAAD	TIPARP	16.19	3.05	2.086	6.33e-83
THCA	TIPARP	31.405	13.13	1.197	7.49e-38
UCEC	TIPARP	5.48	18.4	-1.582	7.01e-45
UCS	TIPARP	6.68	18.3	-1.329	2.15e-24
ACC	CCNL1	24.421	65.231	-1.381	1.38e-27
BRCA	CCNL1	41.34	116.783	-1.476	1.94e-166
COAD	CCNL1	34.099	89.921	-1.373	4.87e-53
KICH	CCNL1	24.119	51.962	-1.076	1.06e-06
LIHC	CCNL1	21.84	60.633	-1.432	8.07e-33
LUAD	CCNL1	38.851	175.776	-2.149	6.93e-134
LUSC	CCNL1	55.23	178.638	-1.676	2.16e-89
OV	CCNL1	36.32	165.374	-2.156	2.42e-84
PRAD	CCNL1	38.264	110.094	-1.501	4.66e-38
READ	CCNL1	35.991	93.38	-1.351	4.93e-31
THCA	CCNL1	36.39	156.399	-2.074	1.53e-174
UCEC	CCNL1	35.73	126.403	-1.794	3.09e-37
UCS	CCNL1	34.939	137.906	-1.95	2.41e-40
ACC	PTX3	0.27	2.83	-1.593	1.72e-11
BLCA	PTX3	0.525	3.435	-1.54	1.22e-09
BRCA	PTX3	0.54	9.43	-2.76	1.4e-131
CESC	PTX3	0.15	1.63	-1.193	2.56e-06
COAD	PTX3	0.23	3.06	-1.723	1.36e-74
KICH	PTX3	0.27	2.38	-1.413	9.69e-07
LUAD	PTX3	0.84	18.45	-3.402	3.14e-134
LUSC	PTX3	0.78	19.17	-3.502	5.51e-126
OV	PTX3	3.875	1.015	1.275	1.82e-16
READ	PTX3	0.335	3.28	-1.681	1.53e-28
STAD	PTX3	0.32	2.33	-1.335	9.65e-55
THCA	PTX3	0.49	3	-1.425	1.83e-134
UCS	PTX3	7.43	1.385	1.822	1.43e-13
BLCA	SLMAP	17.364	66.597	-1.88	8.03e-25
CESC	SLMAP	19.005	39.7	-1.025	3.11e-06
COAD	SLMAP	20.15	73.868	-1.824	1.37e-43
OV	SLMAP	11.375	24.955	-1.069	4.22e-41
PAAD	SLMAP	23.16	5.26	1.948	7.37e-83
READ	SLMAP	22.79	88.355	-1.909	3.74e-17
THYM	SLMAP	10.66	3.36	1.419	5.99e-26
UCEC	SLMAP	13.379	81.469	-2.52	1.63e-60
UCS	SLMAP	9.13	82.81	-3.048	1.83e-39
OV	RPL9	1219.82	2667.09	-1.128	6.44e-27
THYM	RPL9	2150.49	82.492	4.688	1.52e-116
ACC	SMIM14	25.77	52.804	-1.007	3.66e-06
BRCA	SMIM14	65.821	22.371	1.516	6.77e-56
LUAD	SMIM14	44.381	19.61	1.139	6.46e-86
PRAD	SMIM14	50.185	23.15	1.084	2.52e-28
THCA	SMIM14	37.165	17.881	1.015	2.84e-75
BRCA	ABHD6	3.28	8.48	-1.147	7.84e-106
PAAD	ABHD6	4.42	0.99	1.446	2.13e-75
UCEC	ABHD6	2.675	8.09	-1.307	1.42e-31
UCS	ABHD6	2.41	8.25	-1.44	2.89e-32
ACC	DNASE1L3	2.75	27.51	-2.926	2.64e-34
BLCA	DNASE1L3	0.52	4.02	-1.724	3.1e-09
BRCA	DNASE1L3	0.78	7.03	-2.173	1.05e-201
ESCA	DNASE1L3	2.285	10.16	-1.764	1.4e-30
HNSC	DNASE1L3	3.85	11.332	-1.346	5.31e-09
KICH	DNASE1L3	2.989	33.69	-3.12	3.18e-14
KIRC	DNASE1L3	4.9	29.931	-2.39	4.2e-48
KIRP	DNASE1L3	2.21	26.421	-3.095	3.76e-61
LIHC	DNASE1L3	6.64	39.306	-2.399	6.98e-38
LUAD	DNASE1L3	1.37	8.21	-1.958	8.92e-91
LUSC	DNASE1L3	2.19	8.295	-1.543	9.09e-56
THCA	DNASE1L3	4.505	14.47	-1.491	2.44e-70
THYM	DNASE1L3	11.475	0.18	3.402	3.62e-138
BLCA	C3orf67	1.65	0.295	1.033	1.52e-05
BRCA	C3orf67	2.36	0.57	1.098	1.35e-100
COAD	C3orf67	1.93	0.27	1.206	1.83e-83
ESCA	C3orf67	4.345	10.96	-1.162	8.68e-19
KIRP	C3orf67	3.17	0.73	1.269	2.09e-22
LUAD	C3orf67	1.9	0.31	1.147	1.06e-81
LUSC	C3orf67	4.17	0.31	1.981	9.92e-165
OV	C3orf67	2.32	0.48	1.166	2.94e-36
READ	C3orf67	2.91	0.25	1.645	4.17e-90
THYM	C3orf67	1.51	0.01	1.313	1.14e-115
UCS	C3orf67	2.37	0.26	1.419	5.78e-25
BRCA	RBM47	39.21	13.44	1.477	4.04e-88
CESC	RBM47	17.259	1.66	2.779	3.83e-13
COAD	RBM47	36.299	5.5	2.521	1.33e-33
HNSC	RBM47	12.13	29.668	-1.224	3.16e-11
KIRC	RBM47	31.491	64.619	-1.014	5.45e-12
LUAD	RBM47	38.04	17.95	1.043	2.75e-78
OV	RBM47	26.305	1.96	3.205	4.05e-113
PAAD	RBM47	24.12	9.46	1.264	5.87e-49
READ	RBM47	33.936	3.625	2.917	2.69e-16
STAD	RBM47	55.445	23.07	1.23	6.23e-61
UCEC	RBM47	18.055	0.8	3.404	2.84e-67
UCS	RBM47	5.11	0.705	1.841	7.59e-16
BLCA	APBB2	4.875	11.405	-1.078	8.36e-05
CESC	APBB2	4.7	21.13	-1.957	1.88e-11
ESCA	APBB2	14.545	5.31	1.301	3.82e-58
HNSC	APBB2	9.53	3.609	1.192	1.37e-13
KIRP	APBB2	4.995	14.605	-1.38	1.2e-16
LUAD	APBB2	8.09	22.47	-1.368	2.88e-111
LUSC	APBB2	7.145	22.545	-1.531	1.78e-126
OV	APBB2	6.93	32.206	-2.066	2.34e-72
PAAD	APBB2	13.04	3.38	1.681	9.59e-68
THCA	APBB2	16.885	34.961	-1.008	9.22e-79
THYM	APBB2	8.66	0.51	2.677	1.93e-103
UCEC	APBB2	7.05	18.82	-1.3	1.6e-27
COAD	IL17RE	23.91	5.98	1.835	3.05e-27
KICH	IL17RE	2.249	5.83	-1.072	6.77e-05
KIRC	IL17RE	1.51	5.345	-1.338	1.5e-32
KIRP	IL17RE	0.86	5.205	-1.738	2.52e-10
OV	IL17RE	5.42	1.359	1.444	5.71e-30
PAAD	IL17RE	13.63	5.65	1.137	1.42e-27
PRAD	IL17RE	3.255	10.27	-1.405	1.03e-38
READ	IL17RE	25.262	4.3	2.309	1.61e-13
THYM	IL17RE	2.23	0.13	1.515	1.75e-116
CESC	IL17RC	19.81	41.619	-1.034	8.03e-06
COAD	IL17RC	15.38	39.371	-1.301	4e-70
ESCA	IL17RC	16.105	36.031	-1.114	1.03e-54
OV	IL17RC	16.835	45.629	-1.387	7.65e-56
READ	IL17RC	15.32	44.07	-1.466	7.31e-36
THYM	IL17RC	11.509	0.94	2.689	9.87e-129
UCEC	IL17RC	20.058	51.15	-1.308	1.37e-34
UCS	IL17RC	17.37	53.088	-1.558	2.53e-32
COAD	CRELD1	20.29	44.96	-1.11	1.1e-39
LUSC	CRELD1	15.045	36.466	-1.223	1.26e-105
OV	CRELD1	20.936	43.919	-1.034	2.21e-34
PAAD	CRELD1	29.811	13.51	1.086	1.23e-29
READ	CRELD1	20.05	48.702	-1.239	3.06e-21
THYM	CRELD1	22.615	3.98	2.245	5.96e-84
BRCA	PRRT3	5.78	1.47	1.457	4.16e-74
OV	PRRT3	5.27	1.915	1.105	2.34e-25
ACC	PCOLCE2	9.3	2.385	1.605	3.38e-13
BLCA	PCOLCE2	1.53	49.545	-4.32	1.35e-28
BRCA	PCOLCE2	2.13	56.81	-4.207	2.06e-170
CESC	PCOLCE2	1.555	27.131	-3.461	9.5e-10
COAD	PCOLCE2	0.47	8.22	-2.649	2e-91
HNSC	PCOLCE2	1.21	3.433	-1.004	0.00338
KICH	PCOLCE2	0.704	18.379	-3.507	1.44e-11
KIRP	PCOLCE2	2.365	21.895	-2.766	1.73e-22
LUAD	PCOLCE2	3.9	17.04	-1.88	2.25e-70
LUSC	PCOLCE2	6.785	16.97	-1.207	1.32e-35
OV	PCOLCE2	1.29	4.814	-1.344	2.03e-30
PAAD	PCOLCE2	3.97	0.44	1.787	1.38e-49
PRAD	PCOLCE2	7.135	23.695	-1.602	1.02e-29
READ	PCOLCE2	0.645	8.645	-2.552	6.61e-38
THCA	PCOLCE2	0.785	9.95	-2.617	1.14e-153
UCEC	PCOLCE2	1.075	7.86	-2.094	1.99e-25
ESCA	U2SURP	62.55	27.325	1.166	7.27e-63
HNSC	U2SURP	37.309	16.933	1.095	1.89e-25
STAD	U2SURP	44.665	19.1	1.184	1.26e-59
THYM	U2SURP	34.19	3.96	2.827	3.83e-96
ACC	TTC14	6.66	18.445	-1.344	1.74e-33
CESC	TTC14	11.875	44.801	-1.831	8.37e-07
COAD	TTC14	7.23	24.04	-1.605	1.31e-81
LUAD	TTC14	9.61	29.219	-1.51	2.89e-109
LUSC	TTC14	12.24	29.316	-1.195	4.51e-52
OV	TTC14	7.78	61.9	-2.841	2.35e-111
PRAD	TTC14	15.55	36.2	-1.168	2.35e-38
READ	TTC14	8.015	25.419	-1.551	1.44e-46
THCA	TTC14	12.55	54.168	-2.026	8.89e-173
THYM	TTC14	19.76	3.63	2.165	1.45e-70
UCEC	TTC14	8.625	45.471	-2.271	4.68e-51
UCS	TTC14	11.81	47.436	-1.919	1.99e-40
BRCA	CXCL3	0.25	1.74	-1.132	2.45e-109
COAD	CXCL3	30.26	1.63	3.571	1.22e-126
ESCA	CXCL3	8.534	0.555	2.616	2.21e-51
LUAD	CXCL3	3.83	17.17	-1.911	5.28e-74
LUSC	CXCL3	3.015	17.235	-2.183	5.21e-102
PAAD	CXCL3	6.73	0.68	2.202	1.09e-44
READ	CXCL3	30.523	1.48	3.668	1.58e-74
STAD	CXCL3	26.369	3.44	2.624	8.23e-40
UCEC	CXCL3	1.819	0.38	1.03	2.27e-09
COAD	CXCL5	2.36	0.04	1.692	1.58e-57
ESCA	CXCL5	2.67	0.04	1.819	2.35e-45
LUSC	CXCL5	1.23	5.025	-1.434	8.45e-31
PAAD	CXCL5	25.43	0.07	4.626	2.47e-70
READ	CXCL5	3.098	0.03	1.992	4.43e-52
STAD	CXCL5	12.475	0.21	3.477	9.44e-35
LUAD	PPBP	0.5	10.9	-2.988	3.13e-122
LUSC	PPBP	0.17	11.33	-3.398	3.94e-176
READ	PPBP	1.18	0	1.124	4.55e-38
THYM	PPBP	0.04	37.299	-5.203	9.5e-112
COAD	PF4	3.47	0.23	1.862	1.95e-63
LUAD	PF4	0.29	5.36	-2.302	2.49e-123
LUSC	PF4	0.14	5.73	-2.562	4.12e-174
PAAD	PF4	1.19	0	1.131	2.66e-46
READ	PF4	2.55	0.17	1.601	2.95e-42
THYM	PF4	0	37.969	-5.284	3.52e-136
LIHC	MTHFD2L	3.57	9.69	-1.226	1.14e-47
THYM	MTHFD2L	7.255	0.51	2.451	7.45e-161
BRCA	CXCL1	0.54	2.43	-1.155	3.89e-24
CESC	CXCL1	66.325	2.72	4.178	9.24e-06
COAD	CXCL1	58.141	3.34	3.768	6.19e-109
ESCA	CXCL1	60.519	8.75	2.658	1.43e-22
HNSC	CXCL1	44.059	17.698	1.269	0.00646
KICH	CXCL1	0.1	4.09	-2.21	3.24e-18
KIRP	CXCL1	12.93	3.594	1.6	1.76e-05
OV	CXCL1	6.43	0.57	2.243	2.28e-21
PAAD	CXCL1	16.09	4.5	1.636	1.23e-18
READ	CXCL1	59.583	2.86	3.972	1.49e-56
STAD	CXCL1	50.086	2.09	4.047	1.18e-81
THYM	CXCL1	1.134	4.15	-1.271	0.00171
UCEC	CXCL1	5.795	0.6	2.086	1.22e-14
UCS	CXCL1	7.03	0.56	2.364	2.77e-14
BLCA	CPA3	1.86	17.663	-2.706	2.37e-15
CESC	CPA3	2.285	5.85	-1.06	5.47e-05
COAD	CPA3	2.81	8.9	-1.378	5.76e-25
KIRC	CPA3	6.38	0.98	1.898	5.38e-22
KIRP	CPA3	5.185	1.045	1.597	2.84e-06
LUAD	CPA3	10.67	37.201	-1.711	2.5e-58
LUSC	CPA3	9.275	38.485	-1.942	2.55e-82
PAAD	CPA3	11.64	3.48	1.496	2.84e-29
READ	CPA3	2.885	8.22	-1.247	2.48e-09
UCEC	CPA3	0.445	12.25	-3.197	1.16e-45
UCS	CPA3	0.35	12.16	-3.285	6.73e-28
COAD	GYG1	28.42	79.522	-1.453	1.29e-24
READ	GYG1	28.275	88.88	-1.618	2.2e-10
THYM	GYG1	22.504	71.189	-1.619	6.17e-17
UCEC	GYG1	28.68	69.401	-1.246	1.18e-36
UCS	GYG1	27.42	69.93	-1.319	5.83e-19
ESCA	HPS3	22.085	6.35	1.651	2.61e-96
HNSC	HPS3	11.14	4.4	1.169	7.98e-22
PAAD	HPS3	13.11	4.87	1.265	1.15e-61
THYM	HPS3	14.995	3.55	1.814	2.3e-59
BRCA	TM4SF18	6.61	16	-1.16	3.73e-42
KICH	TM4SF18	3.665	13.53	-1.639	8.16e-08
KIRC	TM4SF18	49.422	20.38	1.238	1.83e-19
THYM	TM4SF18	1.345	0.01	1.215	3.94e-110
UCEC	TM4SF18	1.115	5.24	-1.561	6.6e-28
UCS	TM4SF18	1.84	4.98	-1.074	1.78e-10
ESCA	TOPBP1	35.265	12.9	1.383	2.3e-69
HNSC	TOPBP1	17.06	7.38	1.108	6.95e-16
STAD	TOPBP1	19.07	7.99	1.159	2.9e-62
THYM	TOPBP1	12.98	3.19	1.738	2.48e-49
OV	RYK	29.56	68.455	-1.184	2.07e-47
THYM	RYK	18.375	2.12	2.635	8.43e-95
CESC	SNRK	6.595	19.97	-1.465	1.56e-14
LUAD	SNRK	8.65	25.829	-1.475	3.48e-162
LUSC	SNRK	6.845	25.42	-1.752	3.58e-221
OV	SNRK	4.64	11.245	-1.118	3.72e-53
THCA	SNRK	12.86	28.12	-1.071	2.59e-101
THYM	SNRK	13.448	5.81	1.085	6.45e-14
UCEC	SNRK	6.275	21.98	-1.659	2.89e-56
UCS	SNRK	6.22	21.985	-1.671	3.75e-38
CESC	TCF23	0.01	2.65	-1.854	3.73e-41
OV	TCF23	0.42	13.94	-3.395	1.24e-167
UCEC	TCF23	0.05	42.81	-5.383	2.22e-133
UCS	TCF23	0.08	49.275	-5.541	4.84e-72
KIRP	UCN	2.075	0.415	1.12	3.11e-19
OV	UCN	0.57	2.595	-1.195	3.03e-50
THYM	UCN	2.5	0.32	1.407	2.31e-124
PAAD	SLC4A1AP	14.03	5.29	1.257	1.04e-79
THYM	SLC4A1AP	18.475	4.04	1.95	2.03e-63
ACC	PLB1	1.27	4.425	-1.257	8.5e-10
PAAD	PLB1	3.28	0.4	1.612	1.37e-80
THYM	PLB1	3.065	18.45	-2.258	2.91e-34
PAAD	KIAA1143	10.19	3.16	1.428	1.23e-82
READ	KIAA1143	16.644	7.325	1.084	7.26e-44
STAD	KIAA1143	13.715	4.92	1.314	9.68e-97
THYM	KIAA1143	11.56	1.38	2.4	1.33e-103
BLCA	KIF15	5.84	0.72	1.992	4.19e-19
BRCA	KIF15	4.01	0.47	1.769	1.08e-161
CESC	KIF15	10	0.31	3.07	4.62e-28
COAD	KIF15	8.04	0.99	2.184	7.2e-149
LUAD	KIF15	2.54	0.58	1.164	3.3e-78
LUSC	KIF15	5.245	0.59	1.974	9.87e-195
OV	KIF15	3.49	0.34	1.744	7.65e-72
PAAD	KIF15	1.9	0.13	1.36	1.41e-84
READ	KIF15	9.055	0.87	2.427	1.67e-82
STAD	KIF15	3.8	0.5	1.678	1.82e-95
THYM	KIF15	11.04	0.14	3.401	2.49e-119
UCEC	KIF15	7.635	0.56	2.469	2.8e-52
UCS	KIF15	10.29	0.555	2.86	6.2e-66
COAD	WDR43	26.521	8.65	1.512	5.08e-155
ESCA	WDR43	37.278	13.52	1.398	8.17e-73
LUSC	WDR43	28.365	10.29	1.379	5.06e-145
PAAD	WDR43	12.69	5.44	1.088	3.46e-53
READ	WDR43	29.354	8.59	1.662	1.79e-76
STAD	WDR43	24.91	6.33	1.822	1.45e-107
THYM	WDR43	11.705	1.18	2.543	1.2e-122
BLCA	CDCP1	14.34	5.989	1.134	3.94e-09
BRCA	CDCP1	11.82	3.78	1.423	5.8e-92
CESC	CDCP1	23.39	1.43	3.327	4.3e-20
COAD	CDCP1	19.58	1.66	2.952	9.74e-68
KICH	CDCP1	14.094	3.15	1.863	1.12e-08
LUAD	CDCP1	13.09	4.6	1.331	6.69e-64
LUSC	CDCP1	19.26	4.55	1.868	2.23e-145
OV	CDCP1	10.53	0.185	3.283	4.59e-100
PAAD	CDCP1	22.02	2.65	2.657	5.72e-92
READ	CDCP1	18.33	1.035	3.248	2.19e-33
STAD	CDCP1	21.685	4.37	2.079	3.11e-76
UCEC	CDCP1	13.07	3.7	1.582	1.44e-26
ACC	CLEC3B	10.19	37.174	-1.77	7.11e-16
BLCA	CLEC3B	3.67	92.702	-4.327	1.09e-47
BRCA	CLEC3B	10.83	144.046	-3.616	6.86e-261
CESC	CLEC3B	2.79	58.02	-3.961	5.84e-37
COAD	CLEC3B	5.01	43.269	-2.881	3.99e-127
ESCA	CLEC3B	3.68	15.435	-1.812	1.28e-43
HNSC	CLEC3B	4.45	28.638	-2.443	1e-33
KICH	CLEC3B	37.229	102.351	-1.435	0.00149
KIRP	CLEC3B	7.845	91.597	-3.388	4.91e-51
LUAD	CLEC3B	13.59	187.298	-3.69	2.25e-199
LUSC	CLEC3B	5.735	186.637	-4.8	8.67e-289
OV	CLEC3B	1.95	17.319	-2.635	1.92e-96
PAAD	CLEC3B	12.17	4.17	1.349	2.59e-31
PRAD	CLEC3B	10.47	25.93	-1.231	6.91e-25
READ	CLEC3B	5.894	40.029	-2.573	3.04e-54
STAD	CLEC3B	5.94	19.37	-1.553	9.48e-43
THYM	CLEC3B	19.53	1.47	3.055	1.39e-106
UCEC	CLEC3B	3.71	74.718	-4.007	1.17e-70
UCS	CLEC3B	4.32	72.758	-3.793	3.42e-37
COAD	SLC6A20	4.35	0.09	2.295	1.15e-95
KIRC	SLC6A20	0.18	1.45	-1.054	1.53e-06
KIRP	SLC6A20	10.925	1.27	2.393	4.04e-17
PAAD	SLC6A20	7	1.33	1.78	2.6e-38
READ	SLC6A20	3.79	0.08	2.149	1.94e-81
STAD	SLC6A20	4.375	0.29	2.059	1.46e-40
STAD	LZTFL1	10.71	4.75	1.026	4.32e-43
THYM	LZTFL1	22.045	0.79	3.686	4.2e-151
BLCA	FYCO1	7.555	23.67	-1.528	1.85e-24
CESC	FYCO1	6.57	22.011	-1.604	5.15e-13
COAD	FYCO1	7.65	23.091	-1.478	7.34e-45
KICH	FYCO1	18.505	7.89	1.134	2.51e-08
LUSC	FYCO1	5.505	14.995	-1.298	8.84e-159
OV	FYCO1	5.94	19.39	-1.555	7.79e-73
PAAD	FYCO1	10.31	4.19	1.124	1.5e-55
READ	FYCO1	7.834	25.695	-1.595	8.33e-20
THYM	FYCO1	5.665	1.04	1.708	5.24e-72
UCEC	FYCO1	5.355	26.241	-2.1	1.24e-67
UCS	FYCO1	5.11	26.64	-2.178	1.34e-40
ACC	CCR1	0.63	3.355	-1.418	4.11e-18
ESCA	CCR1	2.285	0.49	1.141	9.87e-40
KIRC	CCR1	6.04	2.495	1.01	2.99e-19
OV	CCR1	3.55	0.75	1.378	6.53e-28
PAAD	CCR1	3.43	0.4	1.662	4.15e-53
STAD	CCR1	3.89	0.83	1.418	5.89e-52
THYM	CCR1	1.26	15.65	-2.881	1.45e-55
BLCA	LRRC2	0.04	1.745	-1.4	1.78e-67
CESC	LRRC2	0.07	3.4	-2.04	9.59e-36
KICH	LRRC2	0.425	2.49	-1.292	3.18e-10
KIRC	LRRC2	0.13	4.055	-2.161	2.81e-115
KIRP	LRRC2	0.16	2.56	-1.618	2.56e-62
OV	LRRC2	0.2	4.255	-2.131	9.54e-130
THYM	LRRC2	2.34	0.05	1.669	6.27e-84
UCEC	LRRC2	0.17	5.26	-2.42	1.47e-77
UCS	LRRC2	0.27	5.42	-2.338	9.99e-38
PAAD	ELP6	20.52	7.94	1.267	8.39e-75
THYM	ELP6	44.789	3.19	3.45	1.89e-149
BRCA	DTX3L	23.3	9.44	1.219	1.54e-92
CESC	DTX3L	26.455	8.84	1.48	3.1e-10
ESCA	DTX3L	32.34	8.035	1.884	4.41e-102
HNSC	DTX3L	25.969	10.935	1.176	4.19e-16
KIRC	DTX3L	17.321	7.689	1.076	1.69e-36
OV	DTX3L	20.78	7.26	1.399	1.76e-35
PAAD	DTX3L	18.181	5.22	1.625	5.16e-67
STAD	DTX3L	24.36	6.63	1.733	3.96e-114
ESCA	ZNF148	13.685	4.22	1.492	5.41e-94
PAAD	ZNF148	5.69	1.71	1.304	9.2e-75
STAD	ZNF148	10.92	2.67	1.7	1.97e-93
THYM	ZNF148	4.635	1.67	1.078	3.24e-28
BLCA	NMNAT3	2.535	6.885	-1.157	2.65e-06
LUSC	NMNAT3	11.285	3.69	1.389	4.15e-80
OV	NMNAT3	7.62	20.83	-1.341	9.52e-47
THCA	NMNAT3	3.56	8.57	-1.07	5.88e-99
THYM	NMNAT3	6.79	0.49	2.386	2e-143
UCEC	NMNAT3	3.95	11.13	-1.293	5.3e-27
UCS	NMNAT3	4.7	10.93	-1.066	1.52e-12
PAAD	SMIM12	31.081	9.4	1.625	8.04e-82
THYM	SMIM12	28.145	10.56	1.334	2.67e-34
OV	ZMYM6	4.585	11.245	-1.133	7.77e-53
THYM	ZMYM6	5.96	1.26	1.623	5.7e-53
UCEC	ZMYM6	4.285	10.43	-1.113	7.62e-40
UCS	ZMYM6	4.13	10.8	-1.202	1.08e-39
PAAD	TPRA1	28.099	11.59	1.209	1.84e-64
THYM	TPRA1	25.253	7.5	1.627	6.15e-60
ESCA	YEATS2	19.71	9.23	1.017	1.22e-48
HNSC	YEATS2	15.79	5.135	1.452	9.71e-26
PAAD	YEATS2	9.35	2.96	1.386	5.22e-65
STAD	YEATS2	10.77	4.32	1.146	1.03e-50
THYM	YEATS2	11.21	2.09	1.982	1.12e-68
COAD	GRIK3	0.06	2.61	-1.768	1.96e-93
KIRC	GRIK3	2.88	0.05	1.886	2.49e-50
READ	GRIK3	0.08	3.21	-1.963	3.86e-42
ACC	ZC3H12A	2.92	10.335	-1.532	7.25e-27
CESC	ZC3H12A	24.73	4.06	2.346	6.49e-06
KICH	ZC3H12A	2	7.3	-1.468	4.19e-11
LUAD	ZC3H12A	11.75	28.809	-1.225	2.22e-52
LUSC	ZC3H12A	15.02	31.074	-1.002	3.14e-35
PAAD	ZC3H12A	17.78	4.5	1.772	1.16e-34
PRAD	ZC3H12A	9.11	23.38	-1.27	7.88e-27
THYM	ZC3H12A	3.16	14.19	-1.868	5.89e-51
PAAD	MEAF6	47.698	16.47	1.479	1.84e-67
THYM	MEAF6	55.693	7.41	2.753	1.31e-84
PAAD	SNIP1	4.64	1.7	1.063	2e-75
THYM	SNIP1	5.07	1.27	1.419	2.11e-61
ACC	DNALI1	3.86	11.475	-1.36	4.02e-22
BLCA	DNALI1	1.795	7.925	-1.675	0.000742
BRCA	DNALI1	32.54	11.95	1.373	4.9e-10
COAD	DNALI1	1.59	7.25	-1.671	1.4e-32
KICH	DNALI1	3.3	21.561	-2.391	3.74e-18
LUSC	DNALI1	2.435	13.47	-2.075	6.14e-101
READ	DNALI1	2.755	7.975	-1.257	3.06e-12
UCEC	DNALI1	57.183	15.29	1.837	7.47e-11
BLCA	POLR2H	100.705	48.244	1.046	1.29e-24
HNSC	POLR2H	80.918	35.395	1.17	1.74e-24
LUSC	POLR2H	142.858	66.015	1.102	5.03e-92
PAAD	POLR2H	68.731	28.249	1.253	1.46e-49
THYM	POLR2H	68.41	5.95	3.32	1.39e-134
BLCA	KLF15	1.155	5.879	-1.674	3.82e-20
BRCA	KLF15	0.62	13.07	-3.119	0
CESC	KLF15	0.26	22.899	-4.245	6.93e-43
COAD	KLF15	0.41	6.88	-2.482	3.9e-102
ESCA	KLF15	0.685	5.28	-1.898	1.82e-50
KIRC	KLF15	4.91	12.685	-1.211	9.29e-11
LUAD	KLF15	2.14	15.37	-2.382	9.93e-113
LUSC	KLF15	1.15	15.714	-2.959	4.32e-182
OV	KLF15	2.18	44.366	-3.834	1.49e-151
PAAD	KLF15	2.3	18.64	-2.573	7.15e-84
READ	KLF15	0.38	8.57	-2.794	1.3e-51
STAD	KLF15	0.88	15.47	-3.131	3.14e-130
THCA	KLF15	1.695	9.65	-1.983	5.29e-130
THYM	KLF15	1.32	0.05	1.144	4.11e-63
UCEC	KLF15	1.83	18.14	-2.758	1.37e-60
UCS	KLF15	1.58	19.939	-3.021	1.05e-35
LUAD	CCDC37	0.25	2.44	-1.46	1.35e-45
LUSC	CCDC37	0.135	2.36	-1.566	2.66e-72
CESC	CAMK2N2	1.45	0.01	1.278	1.3e-05
OV	CAMK2N2	1.17	0.04	1.061	1.36e-29
PAAD	CAMK2N2	1.15	11.41	-2.529	6.27e-61
BRCA	LIPH	5.01	1.95	1.027	5.08e-36
CESC	LIPH	4.485	0.13	2.279	2.12e-05
COAD	LIPH	17.82	1.58	2.867	3.62e-32
HNSC	LIPH	2.66	6.97	-1.123	3.77e-05
KIRC	LIPH	0.25	6.06	-2.498	1.8e-81
LUSC	LIPH	4.425	10.025	-1.023	1.16e-22
PAAD	LIPH	25.189	1.5	3.389	4.06e-91
READ	LIPH	15.934	0.61	3.395	7.53e-17
THCA	LIPH	19.775	0.16	4.163	3.37e-207
CESC	TMEM41A	25.754	10.41	1.23	2.11e-09
COAD	TMEM41A	17.92	7.53	1.149	8.45e-155
LUSC	TMEM41A	32.045	13.03	1.236	1.24e-109
PAAD	TMEM41A	13.03	3.89	1.521	2.58e-86
READ	TMEM41A	17.185	7.475	1.101	5.37e-80
STAD	TMEM41A	17.205	6.9	1.204	6.46e-84
THYM	TMEM41A	10.98	0.84	2.703	3.14e-153
BLCA	RPN1	200.915	87.709	1.187	2.6e-18
BRCA	RPN1	202.924	92.989	1.117	2.04e-199
CESC	RPN1	241.168	101.919	1.234	1.01e-17
COAD	RPN1	195.117	64.641	1.579	2.04e-112
ESCA	RPN1	199.251	61.55	1.679	4.26e-97
LIHC	RPN1	160.362	76.362	1.061	1.16e-63
OV	RPN1	238.508	71.704	1.72	1.02e-72
PAAD	RPN1	176.974	41.191	2.077	4.57e-98
PRAD	RPN1	203.84	91.211	1.151	9.84e-65
READ	RPN1	193.058	62.684	1.607	3.14e-55
STAD	RPN1	179.525	57.98	1.614	2.02e-113
THYM	RPN1	103.028	45.499	1.162	3.21e-32
UCEC	RPN1	214.412	94.078	1.18	2.05e-43
UCS	RPN1	200.672	90.71	1.137	1.39e-32
ESCA	SENP2	23.7	10.975	1.045	7.53e-54
LUSC	SENP2	28.709	12.96	1.09	8.39e-78
THYM	SENP2	9.73	2.33	1.688	9.26e-54
CESC	HEYL	1.41	15.74	-2.796	4.36e-20
ESCA	HEYL	5.055	1.215	1.451	2.53e-49
HNSC	HEYL	2.76	0.589	1.242	9.12e-13
KIRC	HEYL	22.02	5.695	1.782	5.08e-26
KIRP	HEYL	1.665	5.015	-1.174	1.15e-11
LUAD	HEYL	5.88	21.41	-1.704	4.75e-125
LUSC	HEYL	4.21	22.275	-2.159	7.58e-167
OV	HEYL	2.52	6.73	-1.135	1.92e-26
STAD	HEYL	6.45	2.32	1.166	3.3e-26
THCA	HEYL	4.76	16.59	-1.611	5.99e-81
THYM	HEYL	2.038	0.03	1.56	1.6e-88
UCEC	HEYL	2.415	17.96	-2.473	7.51e-64
UCS	HEYL	6.8	19.329	-1.382	3.18e-12
KICH	IFT122	5.53	17.24	-1.482	9.08e-12
LUAD	IFT122	8.83	19.92	-1.09	3.02e-93
THYM	IFT122	16.175	2.23	2.411	7.88e-123
BLCA	RFC4	28.929	10.098	1.431	6.44e-13
CESC	RFC4	77.495	13.16	2.471	7.1e-26
COAD	RFC4	27.05	11.65	1.149	1.19e-98
ESCA	RFC4	27.12	12.035	1.109	6.41e-44
HNSC	RFC4	32.69	8.585	1.813	4.38e-34
LIHC	RFC4	12.42	3.89	1.457	2.12e-51
LUSC	RFC4	57.986	8.81	2.588	1.1e-216
PAAD	RFC4	13.18	5.83	1.054	3.58e-49
READ	RFC4	25.987	11.93	1.062	7.59e-42
STAD	RFC4	19.75	7.97	1.21	1.45e-71
THYM	RFC4	36.185	1.41	3.948	1.11e-168
UCS	RFC4	47.599	21.07	1.139	3.28e-23
ACC	RPL39L	7.97	2.455	1.376	5.93e-15
BRCA	RPL39L	28.271	10.78	1.313	7.29e-69
CESC	RPL39L	60.304	11.11	2.34	1.13e-09
COAD	RPL39L	2.11	7.41	-1.435	6.27e-18
ESCA	RPL39L	20.169	6.235	1.549	2.08e-25
HNSC	RPL39L	31.36	6.617	2.087	1.91e-10
LIHC	RPL39L	5.42	1.46	1.384	2.65e-17
LUAD	RPL39L	20.619	5.68	1.694	1.54e-89
LUSC	RPL39L	57.881	5.755	3.124	7.9e-192
OV	RPL39L	46.16	3.99	3.24	6.52e-113
PAAD	RPL39L	10.38	0.76	2.693	9.8e-82
READ	RPL39L	3.075	8.315	-1.193	3.82e-06
STAD	RPL39L	8.96	3.88	1.029	1.52e-13
THYM	RPL39L	22.54	0.44	4.031	2.24e-122
UCEC	RPL39L	32.491	10.46	1.547	2.65e-16
UCS	RPL39L	44.73	9.635	2.104	1.41e-28
COAD	TKT	287.914	118.61	1.272	1.47e-69
KIRP	TKT	177.416	80.568	1.129	2.37e-22
LIHC	TKT	113.921	35.77	1.644	1.12e-40
READ	TKT	262.932	115.744	1.177	4.32e-24
THYM	TKT	131.945	349.051	-1.397	1.05e-28
UCEC	TKT	232.912	97.423	1.249	2.84e-29
KICH	PRKCD	92.024	19.73	2.166	2.43e-19
OV	PRKCD	35.325	10.875	1.613	9.75e-48
PAAD	PRKCD	35.599	8.4	1.961	2.04e-81
READ	PRKCD	32.65	13.085	1.256	1.18e-12
THYM	PRKCD	12.125	52.629	-2.031	1e-36
UCEC	PRKCD	28.67	10.36	1.385	6.01e-24
COAD	RFT1	22.15	6.45	1.636	1.8e-172
READ	RFT1	21.544	6.235	1.64	2.73e-94
THYM	RFT1	12.76	3.14	1.733	8.23e-70
OV	SFMBT1	4.655	1.355	1.264	2.25e-44
STAD	SFMBT1	7.49	3.18	1.022	3.11e-71
THYM	SFMBT1	2.9	0.71	1.189	8.58e-56
COAD	GNL3	81.48	35.07	1.193	1.19e-85
READ	GNL3	91.318	36.041	1.318	1.84e-36
THYM	GNL3	33.48	3.23	3.027	2.87e-102
STAD	PBRM1	15.96	6.1	1.256	3.13e-47
THYM	PBRM1	10.265	1.35	2.261	5.81e-84
ACC	UVSSA	2.02	7.37	-1.471	1.48e-31
CESC	UVSSA	2.125	9.21	-1.708	2.62e-08
COAD	UVSSA	2.88	7.94	-1.204	7.28e-60
LUAD	UVSSA	4.14	14.43	-1.586	9.26e-72
LUSC	UVSSA	2.935	14.54	-1.982	8.02e-133
OV	UVSSA	2.12	12.475	-2.111	1.5e-89
READ	UVSSA	2.635	8.17	-1.335	8.79e-47
THCA	UVSSA	2.71	17.08	-2.285	2.37e-184
UCEC	UVSSA	1.83	12.07	-2.207	4.98e-50
UCS	UVSSA	1.83	12.47	-2.251	6.01e-47
PAAD	FAM208A	22.659	10.8	1.004	2.48e-43
THYM	FAM208A	28.839	4.03	2.569	1.12e-65
STAD	ARHGEF3	12.345	5.62	1.011	2.98e-46
THYM	ARHGEF3	19.305	4.04	2.01	4.12e-53
UCS	ARHGEF3	7.08	27.167	-1.802	2.63e-28
CESC	SLBP	66.613	31.441	1.059	4.56e-08
COAD	SLBP	50.492	24.519	1.013	4.31e-87
PAAD	SLBP	33.88	8.75	1.839	3.14e-90
READ	SLBP	50.5	23.889	1.049	1.27e-37
STAD	SLBP	42.656	17.57	1.233	7.26e-83
THYM	SLBP	45.747	8.89	2.241	4.85e-74
LIHC	LRPAP1	95.259	43.646	1.108	8.86e-52
PAAD	LRPAP1	112.43	49.5	1.167	1.84e-48
LUAD	ZDHHC19	0.19	2.12	-1.391	1.9e-108
LUSC	ZDHHC19	0.435	2.155	-1.137	1.96e-53
OV	ZDHHC19	0.75	8.07	-2.374	2.89e-63
THYM	ZDHHC19	0.25	21.14	-4.147	9.12e-46
ACC	SLC51A	5.59	16.365	-1.398	0.000704
OV	SLC51A	2.795	9.385	-1.452	4.69e-59
PAAD	RNF168	5.9	1.76	1.322	4e-81
THYM	RNF168	6.06	1.38	1.569	1.77e-58
BRCA	PIGX	24.22	9.97	1.201	9.05e-129
CESC	PIGX	22.065	10.2	1.042	1.08e-05
ESCA	PIGX	21.364	8.445	1.244	8.76e-59
LUSC	PIGX	36.985	8.325	2.026	2.12e-162
PAAD	PIGX	10.67	3.49	1.378	1.52e-90
STAD	PIGX	13.075	5.23	1.176	1.96e-68
THYM	PIGX	10.205	3.14	1.436	3.32e-43
CESC	MFI2	16.955	7.25	1.122	0.00199
COAD	MFI2	14.11	3.86	1.636	1.76e-91
ESCA	MFI2	18.065	2.975	2.262	2.13e-75
HNSC	MFI2	9.4	1.715	1.938	7.4e-13
LUSC	MFI2	16.34	2.7	2.229	3.29e-117
PAAD	MFI2	18.43	2.17	2.616	2.31e-64
READ	MFI2	14.903	3.85	1.713	2.08e-65
STAD	MFI2	8.77	1.47	1.984	2.12e-67
THYM	MFI2	10.915	0.24	3.264	1.47e-196
BRCA	S100P	48.839	1.88	4.113	1.11e-103
CESC	S100P	119.245	4.16	4.542	2.57e-05
COAD	S100P	516.275	6.31	6.145	5.74e-163
LIHC	S100P	6.05	2.36	1.069	3.42e-07
LUAD	S100P	182.91	35.24	2.343	3.76e-26
PAAD	S100P	525.737	0.28	8.685	5.85e-109
PRAD	S100P	11.41	39.858	-1.719	2.42e-10
READ	S100P	509.238	4.92	6.429	2.71e-87
THCA	S100P	0.29	1.67	-1.049	4.54e-73
THYM	S100P	0.25	201.494	-7.34	1.25e-169
UCEC	S100P	6.69	1.07	1.893	1.18e-16
UCS	S100P	4.46	1.05	1.413	2.42e-10
COAD	ABLIM2	10.21	4.58	1.006	7.47e-59
KICH	ABLIM2	0.57	4.51	-1.811	8.88e-20
LUAD	ABLIM2	2.2	5.64	-1.053	2.05e-56
LUSC	ABLIM2	1.865	5.745	-1.235	3.46e-54
PAAD	ABLIM2	8.28	2.01	1.624	7.03e-52
READ	ABLIM2	14.525	4.53	1.489	2.91e-54
THYM	ABLIM2	4.729	0.16	2.304	1.34e-141
KICH	EXO5	1.4	4.34	-1.154	1.28e-10
PAAD	EXO5	4.5	1.56	1.103	2.2e-58
THYM	EXO5	8.075	0.93	2.233	2.41e-116
BRCA	CLDN19	0.08	1.38	-1.14	7.29e-94
KICH	CLDN19	0.01	22.99	-4.57	5.59e-24
KIRC	CLDN19	0.23	25.413	-4.424	7.64e-125
KIRP	CLDN19	0.15	17.775	-4.029	4.38e-42
KICH	C1orf50	4.825	12.09	-1.168	1.87e-12
PAAD	C1orf50	9.97	4.1	1.105	3.11e-68
THYM	C1orf50	16.275	2.76	2.2	8.09e-113
ACC	ERMAP	4.21	9.615	-1.027	1.35e-21
UCS	ERMAP	2.8	7.335	-1.133	1.91e-21
KICH	ZNF691	3.255	7.62	-1.019	2.59e-12
THYM	ZNF691	15.015	1.47	2.697	2.57e-141
PAAD	AIMP1	29.009	11.79	1.23	5.43e-62
THYM	AIMP1	29.535	2.9	2.969	1.07e-117
LUSC	SGMS2	4.245	11.22	-1.22	1e-62
OV	SGMS2	5.335	0.805	1.811	1.9e-60
PAAD	SGMS2	11.57	2.32	1.921	1.74e-67
STAD	SGMS2	13.805	5.08	1.284	2.63e-33
UCS	SGMS2	1.79	6.16	-1.36	2e-15
LUSC	METAP1	40.095	17.11	1.182	9.12e-128
PAAD	METAP1	20.92	8.35	1.229	1.96e-58
THYM	METAP1	24.7	2.25	2.983	7.9e-102
OV	DNAJB14	4.02	10.35	-1.177	3.85e-64
PAAD	DNAJB14	8.46	2.96	1.256	1.86e-59
THYM	DNAJB14	5.759	1.63	1.362	5.78e-33
UCEC	DNAJB14	4.73	12.22	-1.206	2.17e-35
UCS	DNAJB14	5.03	12.455	-1.158	1.59e-34
ACC	H2AFZ	220.708	80.934	1.436	2.16e-19
BRCA	H2AFZ	275.001	105.741	1.371	1.92e-192
CESC	H2AFZ	489.884	161.657	1.594	4.8e-17
COAD	H2AFZ	345.705	163.925	1.072	3.71e-51
LIHC	H2AFZ	99.808	32.785	1.577	1.8e-62
LUSC	H2AFZ	346.965	161.081	1.102	1.78e-105
PAAD	H2AFZ	168.265	32.199	2.35	9.37e-102
THYM	H2AFZ	469.668	66.87	2.794	1.27e-72
UCEC	H2AFZ	383.996	177.909	1.106	1.07e-20
UCS	H2AFZ	365.695	179.836	1.02	1.04e-20
ACC	EMCN	3.47	10.29	-1.337	2.27e-15
BLCA	EMCN	2.565	10.648	-1.708	1.58e-16
BRCA	EMCN	7.62	32.07	-1.94	4.3e-148
CESC	EMCN	1.31	17.93	-3.035	3.03e-35
KICH	EMCN	4.999	49.69	-3.079	1.43e-18
KIRP	EMCN	2.48	47.502	-3.801	4.75e-74
LIHC	EMCN	3.89	1.22	1.139	6.08e-36
LUAD	EMCN	4.81	29.889	-2.411	3.16e-180
LUSC	EMCN	2.475	29.22	-3.12	1.1e-266
OV	EMCN	1.605	4.94	-1.189	1.87e-44
PAAD	EMCN	5.44	1.5	1.365	2.21e-41
THCA	EMCN	13.485	35.849	-1.347	7.45e-87
THYM	EMCN	2.805	0.04	1.871	1.2e-139
UCEC	EMCN	1.735	22.899	-3.127	1.97e-78
UCS	EMCN	2.84	20.865	-2.509	5.57e-30
CESC	SLC9B2	2.195	8.14	-1.516	1.44e-07
OV	SLC9B2	1.765	8.735	-1.816	1.37e-80
PAAD	SLC9B2	13.86	0.95	2.93	6.56e-90
THYM	SLC9B2	3.215	0.5	1.491	3.71e-69
UCEC	SLC9B2	1.885	10.32	-1.972	8.63e-63
UCS	SLC9B2	3.59	10.39	-1.311	2.3e-27
CESC	BDH2	24.875	61.879	-1.281	1.25e-08
LUSC	BDH2	17.6	50.471	-1.468	1.3e-144
OV	BDH2	16.915	84.5	-2.255	3.37e-105
PAAD	BDH2	39.409	12.67	1.564	1.88e-48
PRAD	BDH2	14.22	47.725	-1.679	7.11e-78
THYM	BDH2	52.846	1.04	4.722	4.75e-193
BLCA	CDC25A	4.06	0.52	1.735	6.85e-19
BRCA	CDC25A	2.18	0.37	1.215	4.02e-110
CESC	CDC25A	5.895	0.32	2.385	4.17e-28
COAD	CDC25A	7.01	0.5	2.417	1.02e-165
ESCA	CDC25A	4.535	1.655	1.06	2.47e-48
LUSC	CDC25A	4.145	0.27	2.018	8.27e-229
OV	CDC25A	3.21	0.975	1.092	3.16e-31
READ	CDC25A	7.63	0.31	2.72	8.7e-93
STAD	CDC25A	3.8	0.41	1.767	9.94e-101
THYM	CDC25A	4.865	0.1	2.415	1.29e-131
UCEC	CDC25A	3.99	0.29	1.952	2.17e-64
UCS	CDC25A	5.6	0.29	2.355	6.12e-66
LUAD	CAMP	0.42	3.24	-1.578	5.4e-90
LUSC	CAMP	0.33	3.095	-1.622	5.99e-109
THYM	CAMP	0.48	20.99	-3.893	2.23e-80
CESC	ZNF589	4.285	10.25	-1.09	1.11e-05
LUAD	ZNF589	4.4	12.61	-1.334	1.85e-104
LUSC	ZNF589	5.36	12.72	-1.109	1.16e-53
OV	ZNF589	4.26	13.335	-1.446	6.06e-47
THCA	ZNF589	7.85	19.981	-1.245	7.81e-149
THYM	ZNF589	7.355	2.69	1.179	5.47e-37
UCS	ZNF589	4.49	10.93	-1.12	5.07e-20
ACC	PLXNB1	3.03	11.34	-1.614	2.94e-28
CESC	PLXNB1	46.61	105.068	-1.156	0.00063
ESCA	PLXNB1	54.695	125.595	-1.185	1.75e-35
KICH	PLXNB1	15.32	68.621	-2.093	9.76e-18
KIRC	PLXNB1	19.7	50.815	-1.324	4.91e-42
LIHC	PLXNB1	30.89	67.29	-1.099	1.03e-13
LUAD	PLXNB1	25.569	71.51	-1.448	2.6e-77
LUSC	PLXNB1	35.02	72.68	-1.032	1.32e-41
PRAD	PLXNB1	37.234	141.028	-1.893	3.85e-68
THCA	PLXNB1	55.691	191.725	-1.765	2.74e-113
THYM	PLXNB1	27.719	0.58	4.184	2.74e-209
UCS	PLXNB1	31.28	110.243	-1.785	3.2e-29
COAD	CCDC51	20.629	9.16	1.09	1.51e-114
OV	CCDC51	13.945	5.835	1.129	1.05e-52
PAAD	CCDC51	11.09	1.94	2.04	8.56e-125
READ	CCDC51	19.839	8.965	1.064	3.49e-52
THYM	CCDC51	20.18	1	3.405	1.63e-190
PAAD	SHISA5	135.363	23.669	2.467	2.85e-98
STAD	SHISA5	115.219	55.28	1.046	2.03e-58
BLCA	SPRY1	12.685	65.483	-2.28	4.63e-20
BRCA	SPRY1	18.42	105.961	-2.461	4.27e-192
CESC	SPRY1	7.115	69.439	-3.118	8.9e-16
KIRC	SPRY1	68.502	22.813	1.545	9.04e-23
KIRP	SPRY1	6.325	18.938	-1.445	7.37e-11
LUAD	SPRY1	25.181	60.421	-1.23	1.16e-67
LUSC	SPRY1	14.055	61.513	-2.054	2.88e-143
PAAD	SPRY1	32.789	10.03	1.615	4.05e-44
STAD	SPRY1	37.745	17.98	1.03	6.08e-20
THYM	SPRY1	11.604	0.4	3.17	1.16e-103
UCEC	SPRY1	20.915	65.89	-1.61	1.03e-23
COAD	APEH	122.708	56.849	1.097	6.62e-63
KIRC	APEH	49.298	127.326	-1.351	1.86e-34
PAAD	APEH	75.908	29.941	1.314	3.44e-64
READ	APEH	117.31	54.829	1.083	7.17e-28
THYM	APEH	91.299	18.08	2.274	7.37e-84
UCEC	APEH	109.049	51.98	1.055	1.18e-35
CESC	INTU	1.675	6.56	-1.499	5.68e-11
COAD	INTU	1.07	3.55	-1.136	8.04e-60
LUAD	INTU	1.68	4.37	-1.003	9.67e-78
LUSC	INTU	1.645	4.425	-1.036	3.23e-73
OV	INTU	1.315	13.725	-2.669	4.58e-155
PRAD	INTU	1.93	6.44	-1.344	1.74e-67
READ	INTU	0.875	4.155	-1.459	2.2e-37
THCA	INTU	3.04	8.3	-1.203	6.73e-114
THYM	INTU	1.97	0.01	1.556	6.98e-90
UCEC	INTU	2.495	9.44	-1.579	2.54e-35
UCS	INTU	2.11	10.913	-1.938	4.31e-32
PAAD	RNF123	15.36	6.21	1.182	4.16e-64
THYM	RNF123	21.636	9.6	1.095	2.53e-55
CESC	HSPA4L	7.935	1.44	1.873	8.61e-05
KICH	HSPA4L	12.606	4.21	1.385	2.74e-09
LUSC	HSPA4L	5.935	1.16	1.683	2.29e-114
OV	HSPA4L	0.7	2.625	-1.092	5.3e-45
THYM	HSPA4L	2.4	0.04	1.709	6.66e-123
OV	MFSD8	3.26	10.145	-1.387	4.12e-77
THYM	MFSD8	6.889	0.89	2.062	1.27e-89
UCEC	MFSD8	4.02	10.68	-1.218	4.94e-38
UCS	MFSD8	2.94	11.9	-1.711	5.53e-32
THYM	C4orf29	3.59	1.08	1.142	1.66e-40
UCS	C4orf29	1.91	5.575	-1.176	6.51e-27
BRCA	MST1R	12.1	4.43	1.271	1.61e-58
CESC	MST1R	29.499	1.55	3.58	8.56e-10
COAD	MST1R	44.169	13.31	1.658	9.25e-34
HNSC	MST1R	14.51	6.565	1.036	3.38e-10
KICH	MST1R	0.36	1.95	-1.117	1.6e-10
OV	MST1R	5.315	1.73	1.21	4.86e-17
PAAD	MST1R	52.778	3.39	3.615	5.12e-77
PRAD	MST1R	0.94	3.795	-1.305	9.69e-54
READ	MST1R	40.215	8.65	2.095	2.27e-12
THYM	MST1R	10.924	0.1	3.438	5.45e-169
UCEC	MST1R	9.629	2.19	1.736	7.44e-24
THYM	RAD54L2	3.525	0.63	1.473	1.96e-75
UCEC	RAD54L2	2.9	6.88	-1.015	1.25e-31
UCS	RAD54L2	3.02	7.125	-1.015	1.86e-28
KICH	TEX264	171.088	81.368	1.063	1.41e-08
LIHC	TEX264	62.651	29.615	1.056	5.65e-86
PAAD	TEX264	61.49	17.65	1.744	7.6e-98
THYM	TEX264	61.025	12.1	2.243	1.59e-82
LUAD	DUSP7	9.97	23.209	-1.142	1.64e-88
PAAD	DUSP7	14.26	2.33	2.196	1.08e-95
THYM	DUSP7	8.395	2.55	1.404	1.01e-42
UCEC	DUSP7	6.7	15.7	-1.117	5.8e-26
BLCA	POC1A	11.19	1.865	2.089	2.57e-21
BRCA	POC1A	7.86	1.56	1.791	2.02e-247
CESC	POC1A	13	0.96	2.837	1.53e-30
COAD	POC1A	11.95	1.65	2.289	2.15e-137
LIHC	POC1A	4.81	1.72	1.095	2.15e-48
LUAD	POC1A	5.4	1.87	1.157	2.29e-103
LUSC	POC1A	6.685	1.79	1.462	1.35e-168
OV	POC1A	8.89	0.645	2.588	7.72e-121
PAAD	POC1A	4.48	0.34	2.032	3e-112
READ	POC1A	10.354	1.365	2.263	3.65e-68
STAD	POC1A	6.745	1.18	1.829	8.4e-94
THYM	POC1A	11.97	0.77	2.873	4.66e-127
UCEC	POC1A	15.414	1.02	3.023	2.06e-91
UCS	POC1A	10.99	0.995	2.587	9.92e-65
ACC	PPM1M	4.49	12.185	-1.264	6.2e-19
CESC	PPM1M	12.58	32.511	-1.303	6.76e-11
COAD	PPM1M	6.67	16.87	-1.22	1.62e-49
ESCA	PPM1M	6.64	15.64	-1.123	9.8e-48
KICH	PPM1M	6.3	14.34	-1.071	1.52e-06
LUSC	PPM1M	12.12	35.25	-1.466	1.31e-178
OV	PPM1M	9.835	26.25	-1.331	2.09e-67
PAAD	PPM1M	16.23	4.64	1.611	9.32e-63
READ	PPM1M	6.025	18.94	-1.505	1.81e-27
UCEC	PPM1M	12.205	33.481	-1.385	1.89e-48
UCS	PPM1M	11.03	34.36	-1.555	7.45e-37
ACC	ETNPPL	0.52	3.828	-1.667	2e-07
STAD	ETNPPL	0.04	3.43	-2.091	2.07e-76
PAAD	WDR82	33.411	8.37	1.877	2.11e-86
THYM	WDR82	41.247	9.55	2.002	9.07e-53
BLCA	PITX2	2.62	21.481	-2.635	1.52e-15
COAD	PITX2	8.93	0.23	3.013	5.97e-81
LUAD	PITX2	1.4	0	1.263	5.71e-64
LUSC	PITX2	1.825	0.01	1.484	8.16e-79
READ	PITX2	8.065	0.16	2.966	8.09e-44
UCS	PITX2	4.4	0.04	2.376	1.72e-18
ESCA	C4orf3	45.82	164.306	-1.82	7.3e-47
PAAD	C4orf3	86.36	17.27	2.257	4.24e-100
THYM	C4orf3	77.802	32.41	1.238	4.43e-23
BRCA	PRSS12	0.33	1.72	-1.032	2.28e-24
READ	PRSS12	3.894	0.975	1.309	0.0022
THYM	PRSS12	3.565	0.01	2.176	3.14e-86
UCS	PRSS12	2.36	0.175	1.516	3.18e-16
ACC	HMGB2	57.42	22.715	1.301	2.01e-22
BLCA	HMGB2	147.027	72.962	1.001	5.46e-06
CESC	HMGB2	301.465	95.663	1.646	1.35e-09
COAD	HMGB2	185.966	79.148	1.222	8.96e-70
LIHC	HMGB2	34.871	11.52	1.519	6.59e-49
PAAD	HMGB2	76.378	10.31	2.774	9.21e-98
READ	HMGB2	182.511	77.165	1.231	1.59e-30
STAD	HMGB2	102.817	39.53	1.357	4.86e-60
THYM	HMGB2	574.255	83.429	2.768	2.38e-47
UCS	HMGB2	207.144	101.856	1.017	2.91e-18
KIRC	SAP30	22.36	3.67	2.323	3.19e-94
PAAD	SAP30	11.39	2.83	1.694	2.25e-79
COAD	SCRG1	0.02	2.55	-1.799	1.15e-75
READ	SCRG1	0.025	2.95	-1.946	5.29e-36
UCEC	SCRG1	0.02	1.17	-1.089	4.74e-46
BLCA	HAND2	0.64	30.054	-4.243	1.99e-35
BRCA	HAND2	1.15	4.89	-1.454	4.47e-148
CESC	HAND2	0.535	80.599	-5.732	9.6e-62
COAD	HAND2	0.78	85.36	-5.6	9.93e-127
ESCA	HAND2	0.22	1.53	-1.052	2.1e-13
LIHC	HAND2	0.4	5.02	-2.104	1.55e-60
OV	HAND2	0.835	42.076	-4.553	4.98e-165
PAAD	HAND2	12.56	3.58	1.566	4.48e-32
PRAD	HAND2	0.19	1.61	-1.133	4.62e-65
READ	HAND2	0.89	103.982	-5.796	9.31e-66
THCA	HAND2	0.295	4.47	-2.079	6.64e-179
UCEC	HAND2	1.57	89.343	-5.136	8.78e-97
UCS	HAND2	2.53	92.969	-4.734	1.6e-57
ACC	MAD2L1	11.14	2.18	1.933	4.39e-29
BLCA	MAD2L1	20.619	3.194	2.366	2.7e-17
BRCA	MAD2L1	15.97	2.52	2.269	4.34e-195
CESC	MAD2L1	31.044	1.96	3.436	1.01e-38
COAD	MAD2L1	37.47	2.24	3.57	1.59e-183
ESCA	MAD2L1	28.919	9.295	1.539	2.43e-64
HNSC	MAD2L1	23.03	7.775	1.453	2.85e-27
LIHC	MAD2L1	3.9	0.535	1.675	1.56e-55
LUAD	MAD2L1	11.2	1.89	2.078	6.91e-138
LUSC	MAD2L1	27.826	1.87	3.328	1.58e-300
OV	MAD2L1	16.2	2.165	2.442	1.32e-92
PAAD	MAD2L1	7.4	0.44	2.544	6.99e-117
READ	MAD2L1	37.996	2.035	3.684	5.92e-96
STAD	MAD2L1	21.82	1.54	3.167	1.25e-147
THYM	MAD2L1	21.954	0.49	3.945	4.92e-146
UCEC	MAD2L1	24.815	2.07	3.072	1.47e-62
UCS	MAD2L1	30.71	1.93	3.436	2.59e-74
HNSC	ANXA5	204.264	91.964	1.143	2.94e-17
LUSC	ANXA5	183.736	398.13	-1.111	4.52e-92
PAAD	ANXA5	370.954	69.189	2.406	2.3e-81
THYM	ANXA5	120.797	55.391	1.111	1.02e-19
CESC	MAP9	0.19	2.36	-1.498	7.07e-06
COAD	MAP9	0.38	1.96	-1.101	3.49e-38
KICH	MAP9	0.93	3.43	-1.199	1.05e-08
KIRC	MAP9	2.22	6.15	-1.151	3.42e-21
READ	MAP9	0.46	2.095	-1.084	2.39e-17
THYM	MAP9	1.41	0.03	1.226	7.29e-98
CESC	GUCY1A3	1.145	5.58	-1.617	3.61e-09
COAD	GUCY1A3	3.22	15.63	-1.978	2.19e-31
ESCA	GUCY1A3	5.285	1.41	1.383	1.02e-38
HNSC	GUCY1A3	3.97	1.13	1.222	1.82e-06
KICH	GUCY1A3	1.535	8.21	-1.861	2.68e-13
KIRC	GUCY1A3	28.24	13.58	1.004	1.76e-15
PAAD	GUCY1A3	7.93	2.19	1.485	2.99e-41
READ	GUCY1A3	3.1	18.11	-2.221	5.99e-15
STAD	GUCY1A3	8.44	2.07	1.621	1.2e-12
THYM	GUCY1A3	2.5	0.13	1.631	1.31e-112
UCEC	GUCY1A3	2.17	9.36	-1.709	1.05e-27
UCS	GUCY1A3	3.13	9.385	-1.33	2.97e-14
PAAD	FBXO8	15.99	5.07	1.485	1.46e-79
THYM	FBXO8	16.879	1.79	2.68	5.48e-97
UCS	FBXO8	7.48	16.46	-1.042	3.03e-30
OV	CEP44	2.73	12.025	-1.804	2.82e-102
THYM	CEP44	6.069	0.56	2.18	2.25e-113
UCEC	CEP44	3.715	10.91	-1.337	9.32e-30
UCS	CEP44	4.07	11.37	-1.287	7.92e-30
ACC	HPGD	10.06	2.84	1.526	4.63e-05
BRCA	HPGD	1.68	4.82	-1.119	1.53e-16
CESC	HPGD	4.785	10.98	-1.05	0.00765
COAD	HPGD	10.68	45.041	-1.979	8.61e-50
ESCA	HPGD	10.299	57.625	-2.375	8.11e-40
HNSC	HPGD	3.08	17.876	-2.21	6.66e-20
KIRC	HPGD	3.11	18.675	-2.259	5.34e-33
KIRP	HPGD	1.81	11.45	-2.148	2.51e-26
LIHC	HPGD	14.55	40.456	-1.415	1.35e-14
LUAD	HPGD	28.23	61.048	-1.086	1.08e-17
LUSC	HPGD	5.78	59.92	-3.168	2.24e-145
OV	HPGD	1.625	0.29	1.025	2.35e-09
PAAD	HPGD	18.85	0.34	3.889	2.31e-98
READ	HPGD	12.665	38.941	-1.547	6.05e-22
UCEC	HPGD	1.815	32.669	-3.58	5.82e-18
UCS	HPGD	1.26	34.9	-3.99	6.26e-24
BLCA	ASB5	0.02	8.039	-3.148	1.06e-35
COAD	ASB5	0	2.37	-1.753	5.68e-67
HNSC	ASB5	0.06	2.086	-1.542	3.37e-06
KICH	ASB5	3.198	0.24	1.759	5.29e-11
READ	ASB5	0.02	2.925	-1.944	1.22e-25
ACC	TMEM144	5.41	13.7	-1.197	6.14e-17
OV	TMEM144	2.805	11.26	-1.688	2.06e-74
PAAD	TMEM144	6.12	2.5	1.025	2.66e-40
STAD	TMEM144	7.775	2.87	1.181	2.75e-48
ACC	FAM198B	55.842	119.967	-1.09	9.79e-05
CESC	FAM198B	2.705	14	-2.017	5.54e-10
ESCA	FAM198B	10.324	3.645	1.286	3.59e-35
HNSC	FAM198B	6.05	2.515	1.004	0.000984
KICH	FAM198B	27.689	6.41	1.953	1.79e-10
KIRC	FAM198B	22.71	9.415	1.187	1.44e-20
KIRP	FAM198B	1.995	5.69	-1.159	2.42e-07
OV	FAM198B	4.28	53.565	-3.369	1.5e-109
PAAD	FAM198B	19.76	2.27	2.666	5.36e-82
STAD	FAM198B	16.06	4.41	1.657	2.64e-37
UCEC	FAM198B	4.019	28.879	-2.574	7.52e-42
UCS	FAM198B	7.41	28.759	-1.823	7.08e-20
ACC	NPY1R	1.35	19.775	-3.144	2.85e-51
CESC	NPY1R	0.1	3.56	-2.052	5.14e-32
COAD	NPY1R	0.27	1.66	-1.067	2.89e-37
KICH	NPY1R	1.115	18.32	-3.191	9e-23
KIRC	NPY1R	8.57	20.897	-1.194	5.12e-16
KIRP	NPY1R	3.595	14.664	-1.769	3.03e-15
LIHC	NPY1R	0.4	2.24	-1.211	4.33e-41
LUSC	NPY1R	0.14	1.53	-1.15	8.87e-93
PAAD	NPY1R	1.29	5.08	-1.409	2.73e-29
THCA	NPY1R	2.45	6.28	-1.077	1.74e-46
UCEC	NPY1R	0.245	7.34	-2.744	7.3e-65
UCS	NPY1R	0.87	7.325	-2.154	4.39e-20
ACC	NPY5R	0.04	1.945	-1.502	1.32e-49
BRCA	NPY5R	0.12	1.39	-1.093	2.12e-17
KICH	NPY5R	0.06	2.03	-1.515	2.66e-19
KIRC	NPY5R	0.38	2.485	-1.336	1.59e-62
KIRP	NPY5R	0.42	1.87	-1.015	1.34e-11
ESCA	NAA15	21.1	9.1	1.13	4.5e-69
PAAD	NAA15	7.79	2.33	1.4	6.18e-83
STAD	NAA15	13.745	4.01	1.557	1.26e-102
THYM	NAA15	8.245	0.85	2.321	1.31e-109
LUSC	IL15	3.245	7.93	-1.073	5.52e-70
OV	IL15	3.41	1.185	1.013	5.24e-17
PAAD	IL15	4.78	1.01	1.524	3.01e-66
READ	IL15	2.335	6.12	-1.094	2.37e-42
THYM	IL15	6.07	0.77	1.998	6.83e-77
UCS	IL15	1.08	5.51	-1.646	4.49e-31
CESC	FAM160A1	2.335	0.57	1.087	0.00137
LUSC	FAM160A1	3.275	1.115	1.015	7.57e-75
PAAD	ARFIP1	21.48	4	2.169	4.59e-110
THYM	ARFIP1	11.07	2.37	1.841	2.07e-70
ESCA	ICE1	12.98	5.025	1.214	1.04e-71
THYM	ICE1	6.79	0.78	2.13	3.77e-94
ACC	HHIP	0.23	1.585	-1.071	2.56e-09
BLCA	HHIP	0.18	1.85	-1.272	8.92e-18
LIHC	HHIP	0.06	1.475	-1.223	1.57e-52
LUAD	HHIP	1.46	9.88	-2.145	5.07e-37
LUSC	HHIP	0.58	9.53	-2.736	1.03e-77
THYM	HHIP	5.002	0	2.586	3.6e-104
PAAD	ANAPC10	12	4.11	1.347	5.51e-85
THYM	ANAPC10	20.654	0.9	3.511	5.88e-148
COAD	ABCE1	33.7	13.15	1.294	5.78e-124
ESCA	ABCE1	42.235	20.594	1.002	4.93e-50
READ	ABCE1	34.648	13.065	1.342	3.38e-55
STAD	ABCE1	29.86	10.03	1.484	8.49e-90
THYM	ABCE1	18.874	1.21	3.169	1.3e-125
THYM	OTUD4	6.83	0.85	2.081	1.37e-76
UCS	OTUD4	6.7	16.015	-1.144	3.77e-23
PAAD	LSM6	29.619	8.94	1.623	1.18e-82
THYM	LSM6	60.024	9.4	2.553	2e-77
CESC	PRMT9	3.67	8.9	-1.084	4.78e-11
OV	PRMT9	2.41	13.818	-2.12	5.67e-126
THCA	PRMT9	6.835	16.21	-1.135	1.88e-152
THYM	PRMT9	5.625	0.8	1.88	1.74e-79
ACC	ITGA2	1.85	5.955	-1.287	9.37e-11
CESC	ITGA2	11.195	1.63	2.213	6.83e-05
COAD	ITGA2	13.78	1.68	2.463	1.99e-191
ESCA	ITGA2	19.569	8.355	1.137	2.48e-41
KIRP	ITGA2	2.82	6.78	-1.026	0.000112
PAAD	ITGA2	16.67	0.38	3.679	1.17e-114
READ	ITGA2	11.19	1.515	2.277	3.55e-96
STAD	ITGA2	11.53	1	2.647	3.12e-102
THCA	ITGA2	6.83	1.24	1.806	1.77e-100
THYM	ITGA2	3.105	0.02	2.009	8.19e-91
ACC	EDIL3	1.44	6.61	-1.641	1.9e-08
BLCA	EDIL3	2.435	7.12	-1.241	6.95e-05
CESC	EDIL3	1.36	10.87	-2.33	1.12e-05
COAD	EDIL3	5.26	12.48	-1.107	2.6e-45
ESCA	EDIL3	9.785	3.07	1.406	7.82e-39
HNSC	EDIL3	4.58	1.73	1.031	4.28e-05
KICH	EDIL3	1.73	6.41	-1.441	2.38e-07
KIRC	EDIL3	25.189	8.23	1.505	7.76e-19
KIRP	EDIL3	12.693	5.575	1.058	0.00172
LUSC	EDIL3	7	16.065	-1.093	2.47e-36
OV	EDIL3	1.705	5.245	-1.207	7.95e-14
PAAD	EDIL3	15.15	0.42	3.508	2.01e-104
UCEC	EDIL3	1.375	13.18	-2.578	2.13e-52
UCS	EDIL3	2.68	13.01	-1.929	1.44e-10
OV	TMEM161B	4.07	10.91	-1.232	1.59e-58
THYM	TMEM161B	5.76	0.75	1.95	2.98e-74
UCS	TMEM161B	4.37	10.284	-1.071	9.62e-23
COAD	ELOVL7	6.89	2.56	1.148	5.72e-52
ESCA	ELOVL7	6.77	2.865	1.007	4.15e-31
KICH	ELOVL7	40.212	9.07	2.033	5.82e-13
OV	ELOVL7	2.535	0.2	1.559	2.69e-52
PRAD	ELOVL7	23.205	7.47	1.515	5.62e-40
STAD	ELOVL7	6.36	1.77	1.41	3.76e-60
LIHC	NDUFAF2	25.06	11.515	1.058	2.94e-48
PAAD	NDUFAF2	29.1	12.76	1.129	5.2e-63
THYM	NDUFAF2	29.025	1.23	3.751	9.2e-188
ESCA	LMBRD2	6.68	2.715	1.048	2.41e-75
STAD	LMBRD2	6.575	2.42	1.147	3.57e-84
THYM	LMBRD2	2.25	0.33	1.289	3.13e-79
BLCA	RANBP3L	0.05	3.114	-1.97	2.02e-42
KIRC	RANBP3L	0.19	10.105	-3.222	4.12e-134
KIRP	RANBP3L	0.08	5.385	-2.564	3.43e-67
LUAD	RANBP3L	0.22	1.57	-1.075	1.97e-118
LUSC	RANBP3L	0.13	1.605	-1.205	2.97e-137
THCA	RANBP3L	0.3	1.83	-1.122	9.69e-112
OV	NIPBL	19.24	43.122	-1.124	1.63e-41
PAAD	NIPBL	28.05	10.21	1.374	2.14e-70
THYM	NIPBL	52.445	11.57	2.088	1.26e-70
BLCA	RNF180	0.31	3.038	-1.624	1.81e-41
CESC	RNF180	0.1	2.7	-1.75	1.6e-31
COAD	RNF180	0.24	1.87	-1.211	1.31e-64
LUSC	RNF180	0.69	2.385	-1.002	6.19e-140
OV	RNF180	0.76	3.555	-1.372	1.3e-61
READ	RNF180	0.31	2.185	-1.282	1.39e-27
UCEC	RNF180	1.64	4.43	-1.04	9.38e-20
UCS	RNF180	0.53	4.47	-1.838	6.53e-41
ACC	ADGRV1	2.81	94.532	-4.648	3.02e-39
KIRC	ADGRV1	0.27	2.094	-1.285	7.14e-78
KIRP	ADGRV1	0.11	1.46	-1.148	5.26e-52
THCA	ADGRV1	0.56	10.48	-2.879	7.26e-185
THYM	ADGRV1	2.64	0.01	1.85	7.02e-77
PAAD	SLC25A46	13.97	5.77	1.145	1.73e-52
THYM	SLC25A46	11.825	1.77	2.211	1.4e-64
HNSC	STARD4	7.4	2.005	1.483	2.16e-21
LUAD	STARD4	5.57	17.579	-1.5	6.09e-121
LUSC	STARD4	8.16	17.795	-1.037	6.48e-69
PAAD	STARD4	5.78	1.77	1.291	1.06e-48
PRAD	STARD4	3.285	9.924	-1.35	1.15e-46
THCA	STARD4	2.575	7.76	-1.293	3.62e-140
THYM	STARD4	3.07	0.72	1.243	7.86e-31
PAAD	PGGT1B	7.52	1.95	1.53	2.54e-73
THYM	PGGT1B	4.66	1.49	1.185	3.86e-24
BRCA	F2RL2	8.24	1.75	1.748	1.03e-56
ESCA	F2RL2	4.315	0.32	2.01	9.36e-74
HNSC	F2RL2	2.92	0.52	1.367	7.03e-12
PAAD	F2RL2	5.48	0.24	2.386	2.74e-71
STAD	F2RL2	5.66	0.5	2.151	1.02e-74
OV	ANKRD33B	2.155	0.31	1.268	1.55e-30
THYM	ANKRD33B	2.435	0.21	1.505	4.4e-87
UCEC	ANKRD33B	0.2	4.45	-2.183	3.86e-56
UCS	ANKRD33B	0.77	4.615	-1.665	5.9e-24
BRCA	CMBL	43.501	14.89	1.486	3.19e-32
ESCA	CMBL	16.16	1.94	2.545	4.49e-69
KICH	CMBL	19.319	56.751	-1.507	3.34e-07
LUAD	CMBL	21.01	8.91	1.151	8.18e-38
OV	CMBL	8.605	25.744	-1.477	2.42e-21
PAAD	CMBL	24.401	6.3	1.799	9.77e-69
THYM	CMBL	5.785	0.27	2.418	4.62e-102
BRCA	PRRC1	38.17	18.15	1.032	5.03e-95
PAAD	PRRC1	22.721	10.67	1.023	1.72e-47
STAD	PRRC1	23.51	9.97	1.16	1.27e-88
THYM	PRRC1	15.695	1.44	2.774	7.03e-131
CESC	F2RL1	13.955	0.26	3.569	3.57e-12
COAD	F2RL1	35.951	2.3	3.485	4.47e-42
ESCA	F2RL1	30.549	6.085	2.155	5.92e-75
KICH	F2RL1	4.152	18.379	-1.911	2.99e-09
LUAD	F2RL1	9.53	3.13	1.35	1.49e-65
LUSC	F2RL1	11.86	3.02	1.678	2.31e-97
OV	F2RL1	7.01	0.24	2.691	4.37e-95
PAAD	F2RL1	30.271	5.05	2.37	8.89e-71
PRAD	F2RL1	9.98	2.575	1.619	6.65e-34
READ	F2RL1	35.524	0.81	4.335	5.28e-20
STAD	F2RL1	28.265	7.49	1.785	2.18e-49
UCEC	F2RL1	10.685	0.15	3.345	4.13e-56
UCS	F2RL1	5.5	0.13	2.524	4.58e-27
PAAD	AGGF1	8.04	2.7	1.289	2.77e-75
STAD	AGGF1	10.63	4.73	1.021	1.76e-72
THYM	AGGF1	10.285	1.13	2.405	5.64e-97
PAAD	WDR41	15.54	7.18	1.016	1.22e-46
THYM	WDR41	11.87	3.04	1.672	6.04e-66
ACC	NDUFS4	138.217	68.18	1.009	5.32e-15
LIHC	NDUFS4	82.081	38.374	1.077	1.1e-60
PAAD	NDUFS4	66.87	16.919	1.921	1.68e-96
THYM	NDUFS4	96.515	3.41	4.467	3.98e-171
COAD	SPINK1	274.392	29.49	3.175	3.5e-39
ESCA	SPINK1	5.687	1.47	1.437	1.27e-21
KIRC	SPINK1	2.66	33.252	-3.226	1.38e-24
KIRP	SPINK1	0.32	23.905	-4.238	7.42e-36
LIHC	SPINK1	187.155	23.855	2.92	3.51e-07
LUAD	SPINK1	53.958	2.37	4.028	6.14e-82
OV	SPINK1	0.19	1.485	-1.062	5.97e-12
PAAD	SPINK1	1192.11	11822.1	-3.309	5.5e-38
READ	SPINK1	350.518	9.67	5.042	2.95e-25
COAD	HTR4	0.11	1.58	-1.217	1.47e-71
READ	HTR4	0.175	1.49	-1.083	6.04e-30
ACC	ESM1	12.3	0.49	3.158	1.07e-49
BLCA	ESM1	4.075	0.145	2.148	6.4e-16
BRCA	ESM1	5.11	0.39	2.136	2.73e-176
CESC	ESM1	3.155	0.25	1.733	1.07e-05
COAD	ESM1	4.05	0.07	2.239	3.92e-212
ESCA	ESM1	2.99	0.1	1.859	2.22e-99
HNSC	ESM1	2.99	0.17	1.77	4.31e-19
KICH	ESM1	15.814	5.98	1.268	9.39e-07
KIRC	ESM1	141.092	8.735	3.868	1.86e-92
LIHC	ESM1	3.22	0.09	1.953	5.43e-63
OV	ESM1	3.59	0.31	1.809	1.32e-50
PAAD	ESM1	6.19	0.12	2.683	1.34e-84
READ	ESM1	5.245	0.07	2.545	9.87e-156
STAD	ESM1	3.245	0.12	1.922	7.53e-99
THCA	ESM1	6.12	1.3	1.63	2.88e-59
THYM	ESM1	1.555	0.01	1.339	6.31e-80
UCEC	ESM1	5.77	0.17	2.533	7.87e-41
UCS	ESM1	11.17	0.16	3.391	1.54e-44
PAAD	GRPEL2	4.59	1.4	1.22	1.86e-91
STAD	GRPEL2	5.73	2.34	1.011	1.71e-45
THYM	GRPEL2	4.92	0.44	2.04	7.42e-155
BLCA	RHOBTB3	8.475	18.22	-1.02	0.00429
CESC	RHOBTB3	4.095	25.679	-2.389	5.87e-05
ESCA	RHOBTB3	11.655	4.825	1.119	3e-24
KIRC	RHOBTB3	7.06	23.369	-1.596	1.99e-24
KIRP	RHOBTB3	3.67	15.07	-1.783	6.35e-19
OV	RHOBTB3	3.215	66.325	-3.998	2.11e-130
THYM	RHOBTB3	14.282	0.41	3.438	6e-122
UCEC	RHOBTB3	3.015	11.7	-1.662	1.44e-23
ACC	GPX8	36.181	6.99	2.218	3.53e-42
ESCA	GPX8	10.595	3.37	1.408	1.53e-35
HNSC	GPX8	12.51	3.564	1.566	8.47e-18
KIRP	GPX8	17.825	5.433	1.549	2.45e-22
PAAD	GPX8	24.8	2.1	3.057	9.62e-99
STAD	GPX8	8.81	3.19	1.227	1.02e-38
THYM	GPX8	3.21	0.02	2.045	4.46e-100
COAD	SERINC5	27.5	5.4	2.155	5.49e-92
PAAD	SERINC5	12.63	2.35	2.025	1.48e-86
PRAD	SERINC5	48.789	17.132	1.457	6.22e-39
READ	SERINC5	28.325	4.84	2.328	1.9e-55
STAD	SERINC5	19.384	4.17	1.979	6.02e-113
UCEC	SERINC5	14.025	5.32	1.249	2.5e-14
KICH	ENPP6	0.025	1.91	-1.505	4.86e-18
KIRC	ENPP6	0.15	3.735	-2.042	5.83e-97
KIRP	ENPP6	0.16	3.807	-2.051	7.64e-32
OV	ENPP6	0.08	5.454	-2.579	5.86e-137
CESC	CASP3	22.92	9.4	1.202	2.52e-08
COAD	CASP3	24.96	11.64	1.038	4.68e-50
PAAD	CASP3	18.93	3.6	2.115	6.5e-104
READ	CASP3	24.125	11.135	1.05	2.56e-26
STAD	CASP3	21.585	9.26	1.138	1.39e-56
THYM	CASP3	20.53	3.44	2.278	4.49e-67
OV	PRIMPOL	5.415	20.165	-1.722	7.21e-96
READ	PRIMPOL	6.935	14.985	-1.01	7.37e-33
THYM	PRIMPOL	17.505	1.36	2.971	1.86e-132
ESCA	ERAP1	27.44	8.615	1.565	1.05e-65
PAAD	ERAP1	19.66	5.18	1.741	9.39e-70
STAD	ERAP1	27.734	9.72	1.422	1.78e-64
THYM	ERAP1	26.429	3.58	2.582	5.6e-81
UCS	ERAP1	6.94	15.07	-1.017	4.74e-14
ESCA	ERAP2	11.62	4.605	1.171	1.55e-20
PAAD	ERAP2	12.28	0.96	2.76	5.33e-43
STAD	ERAP2	10.265	2.92	1.523	4.86e-23
THYM	ERAP2	15.569	2.01	2.461	2.96e-42
UCS	ERAP2	2.01	7.104	-1.429	7.1e-08
BRCA	CMYA5	4.29	10.29	-1.094	9.49e-26
CESC	CMYA5	0.71	7.02	-2.23	2.71e-10
COAD	CMYA5	0.14	2.25	-1.511	3.64e-85
HNSC	CMYA5	0.98	5.387	-1.69	1.29e-11
OV	CMYA5	0.595	43.566	-4.804	2.83e-227
PRAD	CMYA5	1.63	6.06	-1.425	4.19e-52
READ	CMYA5	0.155	2.715	-1.685	3.59e-42
THYM	CMYA5	2.89	0.15	1.758	6.21e-70
UCEC	CMYA5	0.715	22.479	-3.775	5.33e-97
UCS	CMYA5	1.17	24.845	-3.574	1.59e-50
ACC	EGFLAM	0.79	7.48	-2.244	1.05e-34
BRCA	EGFLAM	5.54	30.87	-2.285	2.49e-237
CESC	EGFLAM	1.77	11.26	-2.146	2.3e-15
KICH	EGFLAM	1.105	5.83	-1.698	1.32e-14
KIRP	EGFLAM	0.97	3.89	-1.312	3.89e-17
OV	EGFLAM	5.825	25.014	-1.93	1.83e-47
PAAD	EGFLAM	3.11	0.69	1.282	1.08e-46
PRAD	EGFLAM	3.98	11.125	-1.284	8.03e-57
THCA	EGFLAM	2.995	9.16	-1.347	1.1e-93
THYM	EGFLAM	26.869	0.03	4.758	5.63e-196
UCEC	EGFLAM	2.065	7.18	-1.416	1.43e-22
PAAD	CFAP97	9.39	3.03	1.366	5.83e-58
STAD	CFAP97	10.26	4.23	1.106	4.1e-38
THYM	CFAP97	5.115	0.45	2.076	3.98e-94
KICH	TMEM174	0.12	6.26	-2.696	8.39e-17
KIRC	TMEM174	4.23	13.809	-1.502	8.48e-10
KIRP	TMEM174	0.645	12.061	-2.989	8.37e-43
ACC	CARTPT	0	1.955	-1.563	3.59e-12
COAD	CARTPT	0.04	3.87	-2.227	5.38e-49
PRAD	CARTPT	0.51	2.074	-1.025	1.12e-15
READ	CARTPT	0.205	5.108	-2.342	3.08e-16
THCA	CARTPT	0.095	1.98	-1.444	1.23e-09
OV	RICTOR	2.895	10.105	-1.511	1.87e-86
UCEC	RICTOR	2.425	12	-1.924	7.39e-64
UCS	RICTOR	2.88	12.675	-1.817	2.69e-41
CESC	PAPD4	16.03	33.541	-1.02	1.55e-06
OV	PAPD4	10.86	35.58	-1.625	3.49e-85
THYM	PAPD4	22.119	7.38	1.464	2.44e-27
UCEC	PAPD4	13.325	32.669	-1.233	1.05e-39
UCS	PAPD4	11.3	34.525	-1.53	4.74e-41
BLCA	EBF1	0.69	7.104	-2.262	5.09e-36
BRCA	EBF1	2.41	19.44	-2.584	8.2e-288
CESC	EBF1	0.45	11.97	-3.161	1.03e-61
COAD	EBF1	0.58	2.97	-1.329	1.08e-72
KIRP	EBF1	0.355	2.73	-1.461	2.95e-26
LUAD	EBF1	1.05	4.27	-1.362	1.16e-149
LUSC	EBF1	0.84	4.41	-1.556	9.31e-167
OV	EBF1	0.91	7.6	-2.171	1.06e-100
READ	EBF1	0.74	3.275	-1.297	1.04e-32
THCA	EBF1	1.865	7.45	-1.56	8.01e-147
UCEC	EBF1	0.805	13.19	-2.975	1.79e-77
UCS	EBF1	5.18	13.495	-1.23	3.97e-14
CESC	ANKRA2	10.52	24.48	-1.145	9.45e-10
OV	ANKRA2	7.745	42.884	-2.327	6.45e-120
THCA	ANKRA2	16.56	35.351	-1.05	7.52e-111
THYM	ANKRA2	13.694	1.78	2.402	9.02e-70
UCEC	ANKRA2	8.095	36.521	-2.045	1.48e-51
UCS	ANKRA2	6.95	38.139	-2.3	2.84e-45
PAAD	UBLCP1	16.61	6.01	1.329	7.34e-73
THYM	UBLCP1	27.48	6.12	2	1.35e-47
KIRC	TLR3	33.55	9.685	1.693	2.57e-28
PAAD	TLR3	4.52	1.2	1.327	1.53e-43
STAD	TLR3	4.32	1.19	1.281	2.24e-26
KICH	KLKB1	0.13	1.49	-1.14	9.83e-20
READ	KLKB1	0.135	1.345	-1.047	1.58e-34
THCA	KLKB1	0.43	1.86	-1	1.59e-114
LIHC	NSA2	56.629	26.857	1.049	2.73e-60
THYM	NSA2	141.925	10.33	3.657	7.36e-125
CESC	FOXQ1	6.485	0.19	2.653	3.46e-05
COAD	FOXQ1	10.65	0.16	3.328	9.9e-220
ESCA	FOXQ1	21.685	4.395	2.072	5.48e-53
KICH	FOXQ1	0.095	3.43	-2.016	6.59e-18
OV	FOXQ1	9.915	0	3.448	8.47e-71
PAAD	FOXQ1	10.31	0.59	2.831	1.97e-79
READ	FOXQ1	14.525	0.15	3.755	2.82e-171
STAD	FOXQ1	31.27	10.62	1.474	2.36e-32
THCA	FOXQ1	8.145	0.88	2.282	4.38e-95
THYM	FOXQ1	1.315	0.01	1.197	1.62e-64
UCEC	FOXQ1	1.705	0.02	1.407	3.24e-21
COAD	ACSL6	6.18	0.4	2.359	3.63e-52
KIRC	ACSL6	0.44	2.33	-1.209	7.53e-33
KIRP	ACSL6	0.245	1.71	-1.122	8.88e-21
READ	ACSL6	8.14	0.4	2.707	1.77e-39
HNSC	CSF2	1.53	0.08	1.228	1.8e-10
PAAD	CSF2	1.2	0	1.137	1.32e-46
THCA	CSF2	1.35	0	1.233	1.62e-91
OV	45908	12.07	27.255	-1.112	2.35e-27
PAAD	45908	28.6	9.5	1.495	5.58e-59
THYM	45908	19.661	0.49	3.794	1.05e-167
UCEC	45908	12.7	27.31	-1.047	1.67e-27
BLCA	SHROOM1	11.27	25.844	-1.129	0.000306
LUSC	SHROOM1	4.135	14.915	-1.632	1.46e-142
THYM	SHROOM1	2.75	0.75	1.099	1.94e-38
UCEC	SHROOM1	7.815	18.34	-1.134	3.38e-27
UCS	SHROOM1	4.12	20.199	-2.05	2.86e-29
ACC	UQCRQ	713.316	321.761	1.146	2.03e-18
PAAD	UQCRQ	296.748	103.572	1.51	1.92e-65
THYM	UQCRQ	319.727	17.08	4.149	7.18e-130
UCEC	UQCRQ	432.108	165.753	1.377	2.22e-56
UCS	UQCRQ	367.117	163.556	1.162	1.73e-27
BLCA	LEAP2	1.07	3.913	-1.247	0.00127
COAD	LEAP2	1.11	3.58	-1.118	2.33e-69
KICH	LEAP2	0.51	2.69	-1.289	1.72e-20
LUSC	LEAP2	0.535	2.35	-1.126	6.44e-110
OV	LEAP2	0.54	2.7	-1.265	1.57e-71
PRAD	LEAP2	1.14	4.471	-1.354	6.57e-44
READ	LEAP2	1.21	3.55	-1.042	5.16e-24
THCA	LEAP2	0.71	5.48	-1.922	1.41e-202
UCS	LEAP2	0.7	3.255	-1.324	5.88e-31
BLCA	GJB7	1.425	0.2	1.015	4.62e-06
LUSC	GJB7	1.73	0.14	1.26	7.44e-84
LUSC	SLC35A1	10.38	27.585	-1.329	7.54e-143
PAAD	SLC35A1	19.43	6.04	1.537	3.62e-77
THYM	SLC35A1	12.665	3.06	1.751	1.84e-37
UCS	SLC35A1	12.71	27.02	-1.031	2.57e-23
CESC	MB21D1	9.02	2.27	1.616	2e-09
ESCA	MB21D1	9.415	1.6	2.002	2.23e-82
HNSC	MB21D1	8.08	2.025	1.586	3.61e-27
PAAD	MB21D1	3.48	0.43	1.647	8.86e-92
STAD	MB21D1	6.34	0.95	1.912	8e-133
BRCA	FABP7	0.39	2.44	-1.307	4.1e-06
KIRC	FABP7	82.658	0.025	6.351	2.94e-41
UCS	FABP7	1.24	0	1.163	3.73e-13
OV	TXLNB	0.29	4.789	-2.166	5.08e-123
UCEC	TXLNB	0.13	1.69	-1.251	6.01e-42
ACC	CITED2	28.369	90.804	-1.644	1.56e-13
CESC	CITED2	19.125	52.359	-1.407	1.97e-08
COAD	CITED2	17.97	57.039	-1.613	1.56e-82
LIHC	CITED2	16.549	36.75	-1.105	6.08e-25
LUSC	CITED2	27.365	133.227	-2.242	7.47e-154
OV	CITED2	61.984	262.768	-2.066	2.92e-51
READ	CITED2	16.745	55.944	-1.682	2.5e-39
UCEC	CITED2	22.015	110.736	-2.279	5.38e-37
UCS	CITED2	28.3	117.116	-2.011	5.1e-20
BLCA	CREBRF	2.3	9.01	-1.601	4.39e-25
CESC	CREBRF	2.515	11.84	-1.869	8.26e-27
COAD	CREBRF	2.71	6.77	-1.067	3.73e-69
LUAD	CREBRF	4.21	10.89	-1.19	1.28e-125
LUSC	CREBRF	2.97	10.93	-1.587	1.17e-205
OV	CREBRF	3.13	11.48	-1.595	2.89e-88
READ	CREBRF	3.075	7.215	-1.011	1.89e-25
UCEC	CREBRF	2.125	12.23	-2.082	8.98e-76
UCS	CREBRF	2.14	13.605	-2.218	1.79e-43
ESCA	DCBLD1	13.67	5.34	1.21	3.32e-60
HNSC	DCBLD1	14.62	3.505	1.794	6.81e-24
PAAD	DCBLD1	12.88	3.2	1.725	1.28e-73
STAD	DCBLD1	10.13	4.4	1.043	1.57e-64
BRCA	SFXN1	18.731	7.71	1.18	3.59e-82
COAD	SFXN1	20.849	9.03	1.123	4.15e-35
ESCA	SFXN1	32.224	13.315	1.215	5.62e-56
LUAD	SFXN1	17.55	7.7	1.092	5.29e-95
LUSC	SFXN1	28.794	8.17	1.7	3.8e-158
PAAD	SFXN1	13.56	3.38	1.733	7.15e-87
READ	SFXN1	21.041	8.555	1.206	5.84e-24
STAD	SFXN1	28.09	6.88	1.884	1.03e-97
THYM	SFXN1	16.44	3.29	2.023	8.49e-62
ACC	SAMD3	0.38	2.005	-1.123	1.19e-23
KIRC	SAMD3	2.6	0.495	1.268	7.41e-44
OV	SAMD3	0.41	2.01	-1.094	2.16e-62
UCEC	SAMD3	0.66	3.51	-1.442	4.81e-43
UCS	SAMD3	0.45	4.405	-1.898	1.33e-26
ACC	TMEM200A	2.12	11.82	-2.039	7.7e-19
CESC	TMEM200A	1.035	5.27	-1.623	1.67e-12
COAD	TMEM200A	7.74	1.98	1.552	1.76e-41
ESCA	TMEM200A	1.934	0.36	1.109	1.96e-47
KICH	TMEM200A	0.22	2.55	-1.541	4.86e-19
KIRC	TMEM200A	19.81	4.36	1.957	1.41e-30
KIRP	TMEM200A	15.37	3.265	1.94	2.89e-18
LUSC	TMEM200A	2.205	5.525	-1.026	2.91e-34
OV	TMEM200A	1.265	11.244	-2.435	1.58e-89
PAAD	TMEM200A	7.57	0.3	2.721	4.18e-85
READ	TMEM200A	10.075	1.81	1.979	8.4e-39
STAD	TMEM200A	3.615	0.95	1.243	1.54e-45
THYM	TMEM200A	2.602	0.03	1.806	1.93e-103
UCEC	TMEM200A	2.005	20.4	-2.832	3.75e-59
UCS	TMEM200A	3.02	20.179	-2.397	1.15e-30
KICH	DACT2	0.005	2.13	-1.639	6.65e-26
KIRC	DACT2	0.18	2.305	-1.486	2.81e-19
LUSC	DACT2	2.34	0.625	1.039	1.15e-31
OV	DACT2	2.095	0.09	1.506	1.97e-27
THYM	DACT2	5.24	0	2.642	2.2e-112
UCEC	DACT2	12.014	1.25	2.532	5.16e-21
UCS	DACT2	6.5	1.11	1.83	8.85e-14
ESCA	RAET1E	1.01	40.569	-4.37	1.07e-85
HNSC	RAET1E	6.39	33.236	-2.212	5e-08
KIRP	RAET1E	0.04	1.159	-1.054	6.88e-44
BLCA	PI16	0.165	51.662	-5.498	2.1e-54
BRCA	PI16	1.33	23.02	-3.366	7.9e-118
CESC	PI16	0.16	107.858	-6.552	4.88e-54
COAD	PI16	0.18	5.36	-2.43	7.75e-85
ESCA	PI16	0.21	2.4	-1.491	1.3e-21
HNSC	PI16	0.24	6.442	-2.585	1.59e-23
KICH	PI16	0.025	1.1	-1.035	7.71e-11
KIRC	PI16	0.11	1.784	-1.327	3.05e-22
KIRP	PI16	0.04	1.464	-1.245	1.19e-33
LUAD	PI16	0.25	5.93	-2.471	1.3e-131
LUSC	PI16	0.125	5.92	-2.621	6.61e-149
PRAD	PI16	2.045	15.37	-2.427	8.41e-36
READ	PI16	0.215	4.835	-2.264	1.55e-31
STAD	PI16	0.745	5.9	-1.983	1.8e-30
THCA	PI16	1.01	18.27	-3.261	9.77e-120
UCEC	PI16	0.15	4.24	-2.188	2.27e-35
UCS	PI16	0.22	3.53	-1.893	1.82e-09
KIRP	DAGLB	17.47	6.195	1.36	1.97e-35
PAAD	DAGLB	12.39	4.06	1.404	7.67e-71
BRCA	KIAA0895	5.15	2.06	1.007	5.6e-70
ESCA	KIAA0895	4.97	1.54	1.233	8.31e-60
KICH	KIAA0895	0.795	5.35	-1.823	1.67e-17
OV	KIAA0895	2.57	8.21	-1.367	1.33e-40
THYM	KIAA0895	1.42	0.03	1.232	3.11e-98
CESC	STK17A	17.76	6.03	1.416	6.01e-07
HNSC	STK17A	32.66	14.71	1.099	6.24e-17
PAAD	STK17A	15.14	4.91	1.449	5.68e-52
OV	TRA2A	39.541	108.345	-1.431	1.33e-64
THYM	TRA2A	73.82	12.66	2.453	1.38e-68
ESCA	GALNT10	13.164	3.57	1.632	2.83e-60
HNSC	GALNT10	9.43	3.86	1.102	4.4e-15
OV	GALNT10	5.725	41.032	-2.644	1.07e-87
PAAD	GALNT10	23.11	3.59	2.393	2.06e-98
PAAD	SAP30L	21.201	8.06	1.293	1.29e-67
THYM	SAP30L	24.1	9.93	1.199	4.65e-26
KIRC	RPS14	1604.82	781.633	1.037	5.55e-43
LIHC	RPS14	955.822	419.331	1.187	6.97e-64
THYM	RPS14	2110.4	249.275	3.077	1.38e-114
CESC	COG5	9.02	19.41	-1.026	1.54e-07
STAD	COG5	14.24	6.33	1.056	1.14e-70
THYM	COG5	8.65	1.94	1.715	5.14e-62
PAAD	C7orf60	3.98	1.15	1.212	2.49e-83
THYM	C7orf60	3.93	1.29	1.106	1.57e-28
PAAD	SLU7	26.23	8.97	1.45	1.02e-80
THYM	SLU7	35.955	10.92	1.632	1.52e-55
ESCA	RP9	18.925	8	1.147	3.4e-74
THYM	RP9	17.56	2.23	2.523	7.29e-131
ACC	PTTG1	31.33	3.085	2.984	6.15e-35
BLCA	PTTG1	69.915	8.129	2.958	1.3e-27
BRCA	PTTG1	40.229	3.32	3.255	2.51e-277
CESC	PTTG1	157.738	3.8	5.047	2.85e-68
COAD	PTTG1	81.182	6.01	3.551	1.33e-154
HNSC	PTTG1	102.451	49.628	1.031	9.72e-30
KIRC	PTTG1	10.14	2.195	1.802	3.15e-57
KIRP	PTTG1	5.78	1.936	1.207	4.54e-18
LIHC	PTTG1	20.589	0.87	3.529	3.17e-90
LUAD	PTTG1	37.121	8.07	2.071	6.14e-131
LUSC	PTTG1	82.615	8.155	3.191	4.01e-288
OV	PTTG1	70.565	1.69	4.734	9.42e-169
PAAD	PTTG1	26.139	0.63	4.057	6.41e-139
READ	PTTG1	75.514	4.495	3.8	4.84e-75
STAD	PTTG1	54.119	3.65	3.567	4.73e-141
THYM	PTTG1	138.807	3.74	4.882	1.22e-130
UCEC	PTTG1	90.324	2.49	4.71	1.63e-110
UCS	PTTG1	134.298	2.415	5.308	4.91e-81
CESC	CAMLG	27.175	55.541	-1.005	6.41e-13
OV	CAMLG	26.541	56.779	-1.069	1.09e-47
PAAD	CAMLG	34.21	12.32	1.402	4.2e-70
THYM	CAMLG	46.066	5.62	2.83	2.28e-114
KICH	FBXL21	0	1.72	-1.444	1.79e-26
PRAD	FBXL21	0.04	1.52	-1.277	2.73e-74
BRCA	BMPER	0.25	2.4	-1.444	2.23e-128
CESC	BMPER	0.07	2.34	-1.642	4.54e-19
LIHC	BMPER	0.06	1.515	-1.246	5.62e-104
LUAD	BMPER	0.41	6.79	-2.466	1.61e-198
LUSC	BMPER	0.44	6.965	-2.468	1.61e-187
OV	BMPER	0.12	3.085	-1.867	7.45e-146
STAD	BMPER	0.26	1.73	-1.115	6.15e-55
UCEC	BMPER	0.07	2.17	-1.567	2.01e-40
KICH	KCNK5	0.485	12.49	-3.183	2.8e-25
LIHC	KCNK5	1.67	4.375	-1.009	3.97e-17
LUAD	KCNK5	15.66	5.37	1.387	5.23e-55
LUSC	KCNK5	1.88	5.405	-1.153	1.56e-54
PAAD	KCNK5	16.5	6.88	1.151	3.81e-20
THYM	KCNK5	1.96	0.19	1.315	2.34e-98
UCEC	KCNK5	6.833	1.98	1.394	1.29e-18
UCS	KCNK5	5.93	1.689	1.366	4.25e-10
PAAD	ZNF12	9.06	3.98	1.014	4.36e-53
THYM	ZNF12	8.882	2.02	1.71	6.28e-67
BRCA	SLC29A4	2.34	9.93	-1.71	1.41e-79
CESC	SLC29A4	0.625	3.32	-1.411	0.00462
ESCA	SLC29A4	3.295	0.695	1.341	1.28e-45
KICH	SLC29A4	24.347	5.08	2.06	1.28e-14
KIRC	SLC29A4	17.21	3.669	1.963	2.71e-41
LUAD	SLC29A4	6.89	1.01	1.973	1.39e-97
LUSC	SLC29A4	4.375	0.935	1.474	2.91e-87
THCA	SLC29A4	1.77	10.2	-2.016	6.04e-85
THYM	SLC29A4	1.15	0.06	1.02	8.19e-80
UCEC	SLC29A4	10.14	2.76	1.567	1.38e-17
UCS	SLC29A4	21.66	2.839	2.561	1.04e-30
CESC	STEAP1	11.26	4.18	1.243	0.00115
KICH	STEAP1	0.275	1.64	-1.05	1.81e-06
LUSC	STEAP1	24.54	10.93	1.098	5.76e-31
PAAD	STEAP1	22.511	2.35	2.811	5.44e-85
PRAD	STEAP1	149.483	46.571	1.661	1.13e-60
STAD	STEAP1	20.405	5.3	1.765	3.82e-56
THCA	STEAP1	0.495	3.71	-1.656	3.74e-90
THYM	STEAP1	1.67	0.02	1.388	1.15e-80
ESCA	CDCA7L	21.804	6.86	1.537	3.63e-60
KIRC	CDCA7L	14.49	3.789	1.694	1.86e-55
KIRP	CDCA7L	6.96	2.865	1.042	6.01e-09
THYM	CDCA7L	38.559	3.11	3.267	4.31e-117
CESC	KIAA1324L	1.02	4.31	-1.394	0.000557
ESCA	KIAA1324L	6.585	2.075	1.303	7.77e-31
LUAD	KIAA1324L	5.73	17.8	-1.482	1.88e-87
LUSC	KIAA1324L	6.795	17.775	-1.268	4.76e-79
READ	KIAA1324L	1.845	4.79	-1.025	3.72e-17
THCA	KIAA1324L	3.405	9.34	-1.231	2.72e-75
THYM	KIAA1324L	3.42	0.27	1.799	2.95e-83
UCEC	KIAA1324L	1.795	6.37	-1.399	1.69e-19
OV	USP49	0.995	3.18	-1.067	5.72e-32
THCA	USP49	1.045	7.26	-2.014	2.24e-220
THYM	USP49	2.4	0.65	1.043	2.06e-43
UCEC	USP49	1.165	3.43	-1.033	3.57e-33
KICH	SYTL3	1.015	3.18	-1.053	2.07e-09
LUSC	SYTL3	3.175	11.52	-1.584	2.91e-119
PAAD	SYTL3	3.31	0.4	1.622	9.83e-68
BRCA	HEY1	5.36	13.45	-1.184	5.37e-88
KICH	HEY1	11.309	2.74	1.719	2.14e-15
KIRC	HEY1	10.71	2.755	1.641	2.25e-42
LUAD	HEY1	6.09	17.96	-1.419	3.94e-67
PAAD	HEY1	4.34	1.45	1.124	4.17e-57
THYM	HEY1	6.31	0.15	2.668	1.35e-95
UCS	HEY1	16.62	4.935	1.57	2.9e-11
CESC	ZNF704	2.045	9.92	-1.842	1.07e-07
ESCA	ZNF704	4.45	1.38	1.195	2.88e-34
THYM	ZNF704	2.359	0.01	1.734	1.9e-141
UCEC	ZNF704	5.19	13.1	-1.188	2.13e-20
UCS	ZNF704	4.37	13.333	-1.416	1.79e-18
BRCA	FABP5	37.33	132.329	-1.798	2.73e-60
CESC	FABP5	1133.56	22.781	5.576	9.04e-06
ESCA	FABP5	332.935	2376.22	-2.832	1.5e-30
KIRC	FABP5	37.139	8.553	1.997	3.48e-51
KIRP	FABP5	17.334	5.057	1.598	1.01e-11
LIHC	FABP5	16.66	2.88	2.186	4.29e-54
LUAD	FABP5	47.12	135.091	-1.5	6.93e-52
OV	FABP5	41.469	8.184	2.209	5.14e-53
PAAD	FABP5	54.579	17.16	1.614	1.06e-45
PRAD	FABP5	48.19	15.395	1.585	4.2e-20
THCA	FABP5	18.535	49.05	-1.357	3.55e-79
THYM	FABP5	131.716	2.88	5.096	3.25e-164
UCEC	FABP5	76.063	36.78	1.028	6.23e-09
UCS	FABP5	145.542	36.745	1.957	1.44e-18
ACC	SHH	1.69	4.72	-1.088	0.000114
BLCA	SHH	0.38	15.97	-3.62	8.46e-06
COAD	SHH	7.47	0.15	2.881	2.7e-156
KICH	SHH	0.06	2.56	-1.748	1.61e-22
KIRP	SHH	6.42	2.615	1.037	7.18e-10
LUSC	SHH	0.3	1.9	-1.158	9.4e-31
PAAD	SHH	4.38	0.04	2.371	6.35e-75
READ	SHH	8.16	0.07	3.098	1.24e-107
KIRC	TAGAP	3.73	0.7	1.476	1.54e-37
PAAD	TAGAP	2.6	0.17	1.622	6.97e-55
STAD	TAGAP	3.135	0.91	1.114	2.63e-28
THYM	TAGAP	5.59	19.79	-1.658	3.35e-32
UCEC	TAGAP	0.64	2.98	-1.279	6.68e-28
UCS	TAGAP	0.4	2.985	-1.509	4.86e-15
ACC	COL1A2	35.16	76.391	-1.098	3.97e-06
BRCA	COL1A2	1190.46	327.669	1.858	1.39e-55
CESC	COL1A2	118.796	500.282	-2.065	5.52e-05
ESCA	COL1A2	329.411	59.494	2.449	1.01e-61
HNSC	COL1A2	385.743	45.293	3.063	4.96e-22
KIRC	COL1A2	151.943	44.944	1.735	2.68e-22
LIHC	COL1A2	29.91	12.124	1.236	1.02e-11
PAAD	COL1A2	1166.36	18.25	5.922	5.25e-111
STAD	COL1A2	406.172	61.742	2.698	1.01e-67
THYM	COL1A2	29.674	0.4	4.454	1.78e-115
UCEC	COL1A2	151.02	400.594	-1.401	1.29e-14
BRCA	FNDC1	10.73	1.32	2.338	4.72e-91
CESC	FNDC1	0.48	2.35	-1.179	0.00224
ESCA	FNDC1	2.55	0.12	1.664	5.15e-65
HNSC	FNDC1	2.71	0.419	1.386	4.44e-08
LUAD	FNDC1	3.49	0.63	1.462	5.22e-65
LUSC	FNDC1	4.02	0.655	1.601	1.16e-63
OV	FNDC1	3.345	0.56	1.478	1.73e-19
PAAD	FNDC1	12.98	0.34	3.383	1.88e-82
STAD	FNDC1	6.864	0.11	2.825	5.72e-78
CESC	CHMP4C	15.71	1.57	2.701	9.26e-20
COAD	CHMP4C	27.59	1.32	3.623	2.66e-107
LUAD	CHMP4C	16.29	4.98	1.532	4.59e-131
LUSC	CHMP4C	14.075	4.715	1.399	5.38e-106
OV	CHMP4C	12.05	0.38	3.241	2.52e-125
PAAD	CHMP4C	16.82	7.3	1.102	7.33e-31
PRAD	CHMP4C	20.594	8.27	1.22	2.03e-56
READ	CHMP4C	28.125	0.763	4.046	4.93e-56
THYM	CHMP4C	1.815	0.02	1.464	2.24e-88
UCEC	CHMP4C	13.056	0.5	3.228	1.82e-69
UCS	CHMP4C	5.2	0.47	2.077	5.77e-21
ESCA	SLC13A4	0.765	4.62	-1.671	2.26e-56
HNSC	SLC13A4	0.5	3.664	-1.637	2.66e-16
HNSC	PGAM2	0.75	9.609	-2.6	2.24e-16
KICH	PGAM2	2.122	6.77	-1.315	0.000189
KIRC	PGAM2	0.51	8.324	-2.626	3.72e-37
KIRP	PGAM2	0.39	5.356	-2.193	1.43e-41
THYM	PGAM2	6.99	0.4	2.513	1.99e-48
UCS	PGAM2	14.28	2.37	2.181	8.87e-14
LUSC	BRI3	154.444	317.716	-1.036	1.51e-94
PAAD	BRI3	210.473	97.038	1.109	3.94e-39
OV	CTSB	510.228	175.471	1.535	3.07e-35
PAAD	CTSB	658.664	58.012	3.483	1.1e-105
STAD	CTSB	513.225	140.331	1.863	7.38e-74
THCA	CTSB	4780.84	1571.58	1.604	2.21e-111
BLCA	SOX17	0.75	6.314	-2.063	2.4e-38
BRCA	SOX17	1.33	15.77	-2.847	6.05e-292
CESC	SOX17	0.475	8.9	-2.747	1.85e-07
COAD	SOX17	0.54	3.2	-1.447	2.63e-68
KICH	SOX17	0.76	2.9	-1.148	2.43e-10
KIRP	SOX17	0.46	2.16	-1.114	6.66e-33
LUAD	SOX17	0.89	7.62	-2.189	5.75e-216
LUSC	SOX17	0.51	7.64	-2.516	5.81e-285
OV	SOX17	83.739	2.565	4.571	2.15e-149
READ	SOX17	0.695	3.655	-1.458	1.28e-29
THCA	SOX17	1.755	4.87	-1.091	8.9e-65
UCEC	SOX17	101.55	15.25	2.658	1.71e-23
BLCA	DLC1	2.86	9.97	-1.507	1.33e-14
BRCA	DLC1	7.34	32.139	-1.99	1.64e-150
CESC	DLC1	1.2	16.74	-3.011	4.72e-24
COAD	DLC1	3.1	15.39	-1.999	8.44e-60
KICH	DLC1	3.969	11	-1.272	1.22e-06
KIRP	DLC1	4.025	11.115	-1.27	1.69e-13
LUAD	DLC1	11	55.981	-2.247	1.37e-128
LUSC	DLC1	3.115	55.115	-3.769	7.94e-293
OV	DLC1	1.72	8.735	-1.84	2.09e-63
PAAD	DLC1	7.35	2.7	1.174	5.33e-33
PRAD	DLC1	2.61	6.86	-1.123	2.08e-33
READ	DLC1	3.335	17.25	-2.074	2.82e-28
UCEC	DLC1	2.205	16.42	-2.442	1.89e-61
UCS	DLC1	3.91	16.44	-1.829	9.47e-22
CESC	ADCY1	0.42	1.93	-1.045	1.87e-05
KICH	ADCY1	7.362	1.38	1.813	3.05e-10
KIRP	ADCY1	0.09	1.46	-1.174	2.9e-31
LIHC	ADCY1	0.4	4.115	-1.869	7.59e-41
COAD	HNF4G	11.62	1.11	2.58	7.76e-48
ESCA	HNF4G	2.95	0.21	1.707	2.61e-44
KICH	HNF4G	0.12	1.49	-1.153	5.7e-11
LUAD	HNF4G	1.85	0.06	1.427	1.09e-108
PAAD	HNF4G	4.94	1.83	1.07	7.91e-27
READ	HNF4G	13.545	0.415	3.362	1.77e-27
STAD	HNF4G	12.74	1.29	2.585	1.51e-93
PAAD	PEX2	33.56	12.57	1.349	2.32e-56
THYM	PEX2	35.277	4.93	2.613	2.1e-60
BRCA	RAD21	126.772	62.73	1.004	8.64e-60
ESCA	RAD21	109.933	41.594	1.381	6.03e-74
LIHC	RAD21	33.499	14.025	1.199	4.56e-41
PAAD	RAD21	48.421	10.29	2.13	4.41e-94
STAD	RAD21	74.731	27.31	1.42	7.21e-62
THYM	RAD21	84.805	12.3	2.69	2.27e-61
HNSC	MED30	18.39	7.46	1.197	6.96e-31
PAAD	MED30	11.37	3.96	1.318	8.84e-75
STAD	MED30	16.05	7.17	1.061	7.34e-56
THYM	MED30	25.271	4.57	2.238	1.06e-78
ACC	TNFRSF11B	0.22	2.665	-1.587	1.37e-22
COAD	TNFRSF11B	5.85	0.81	1.92	1.65e-87
ESCA	TNFRSF11B	1.92	0.305	1.162	4.27e-42
KICH	TNFRSF11B	3.759	29.05	-2.659	3.29e-06
LUAD	TNFRSF11B	2.39	6.6	-1.165	4.15e-43
LUSC	TNFRSF11B	1.64	6.949	-1.59	2.33e-64
OV	TNFRSF11B	3.695	0.335	1.814	1.74e-30
PAAD	TNFRSF11B	9	0.44	2.796	1.77e-64
READ	TNFRSF11B	7.974	0.705	2.396	4.63e-75
STAD	TNFRSF11B	2.515	0.31	1.424	1.22e-44
THCA	TNFRSF11B	13.265	47.91	-1.778	1.32e-55
BLCA	SBSPON	0.855	10.917	-2.683	1.68e-22
CESC	SBSPON	0.49	4.33	-1.839	3e-07
KICH	SBSPON	0.18	9.19	-3.11	1.79e-35
LUAD	SBSPON	0.59	3.82	-1.6	5.38e-141
LUSC	SBSPON	0.73	3.785	-1.468	2.71e-54
PRAD	SBSPON	1.28	5.885	-1.594	1.05e-60
STAD	SBSPON	1.015	5.54	-1.698	1.46e-41
THCA	SBSPON	0.35	2.93	-1.542	2.32e-199
THYM	SBSPON	1.315	0.08	1.1	2.92e-59
ACC	PHKG1	1.29	3.655	-1.023	3.64e-08
BRCA	PHKG1	0.88	3.38	-1.22	3.58e-117
CESC	PHKG1	0.55	2.26	-1.073	4.58e-15
COAD	PHKG1	0.64	3.4	-1.424	5.8e-58
READ	PHKG1	0.555	3.885	-1.651	3.42e-28
THCA	PHKG1	0.52	2.22	-1.083	1.04e-154
UCEC	PHKG1	0.605	2.3	-1.04	1.09e-49
PAAD	SPIDR	27.21	12.12	1.104	5.69e-42
THYM	SPIDR	42.335	6.7	2.493	1.68e-68
LUSC	ORC5	15.995	6.885	1.108	1.4e-131
THYM	ORC5	12.17	1.18	2.595	1.45e-144
COAD	DEFA5	3.21	0.35	1.641	7.38e-26
READ	DEFA5	3.387	0.29	1.766	1.21e-20
COAD	DNAAF5	26.04	12.17	1.038	3.56e-115
ESCA	DNAAF5	35.745	11.19	1.592	5.09e-97
PAAD	DNAAF5	12.46	4.88	1.195	4.73e-63
READ	DNAAF5	27.351	12.035	1.121	2.63e-50
STAD	DNAAF5	25.09	7.28	1.656	2.79e-104
THYM	DNAAF5	14.385	0.71	3.169	9.04e-169
LUAD	DEFA4	0	3.5	-2.17	2.56e-111
LUSC	DEFA4	0	3.73	-2.242	1.88e-120
THYM	DEFA4	0.5	24.81	-4.105	1.85e-60
COAD	DEFA6	4.85	0.3	2.17	5.72e-40
READ	DEFA6	4	0.265	1.983	2e-34
THYM	DEFA6	11.45	0	3.638	5.69e-86
ESCA	OSGIN2	9.445	2.68	1.505	2.95e-91
PAAD	OSGIN2	7.42	1.37	1.829	3.62e-95
STAD	OSGIN2	9.36	2.42	1.599	4.38e-74
BRCA	DEFB1	3.13	20.78	-2.399	3.67e-41
ESCA	DEFB1	25.462	123.789	-2.238	4.19e-34
HNSC	DEFB1	51.99	129.746	-1.303	1.94e-08
KICH	DEFB1	3626.97	901.697	2.007	2.28e-05
KIRC	DEFB1	120.391	1251.07	-3.367	8.01e-42
LUSC	DEFB1	15.235	3.105	1.984	2.13e-35
OV	DEFB1	44.851	0.205	5.25	1.35e-61
PAAD	DEFB1	107.373	220.585	-1.032	8.19e-09
PRAD	DEFB1	6.7	22.119	-1.586	1.48e-23
UCEC	DEFB1	34.069	0.28	4.776	3.65e-30
UCS	DEFB1	3.78	0.22	1.97	2.29e-12
CESC	SUN1	52.87	115.591	-1.114	5.67e-09
OV	SUN1	37.69	160.029	-2.057	1.82e-85
PAAD	SUN1	56.25	27.45	1.009	1.74e-33
THCA	SUN1	45.594	94.798	-1.04	3.68e-126
THYM	SUN1	35.273	2.48	3.382	2.07e-116
UCEC	SUN1	47.484	174.876	-1.859	1.12e-46
UCS	SUN1	48.301	193.702	-1.982	5.64e-42
ACC	OXR1	19.53	40.496	-1.015	4.05e-12
PAAD	OXR1	15.07	4.94	1.436	5.13e-57
THYM	OXR1	11.454	1.67	2.222	3.67e-65
BLCA	GPR146	1.385	8.52	-1.997	4.06e-32
BRCA	GPR146	2.81	33.99	-3.199	NA
CESC	GPR146	1.545	15.83	-2.725	2.04e-22
COAD	GPR146	1.62	10.08	-2.08	1.92e-105
KIRP	GPR146	2.91	6.92	-1.018	1.38e-13
LUAD	GPR146	3.34	22.92	-2.462	2.36e-191
LUSC	GPR146	2.94	23.136	-2.615	4.17e-222
OV	GPR146	4.15	9.408	-1.015	2.72e-20
READ	GPR146	1.595	10.97	-2.206	9.29e-55
STAD	GPR146	2.88	10.87	-1.613	5.47e-73
THCA	GPR146	2.965	13.4	-1.861	1.5e-149
THYM	GPR146	1.879	6.93	-1.462	1.79e-49
UCEC	GPR146	3.005	22.869	-2.575	8.64e-66
UCS	GPR146	2.62	23.45	-2.756	5.09e-36
ACC	GPER1	2.2	7.95	-1.484	5.85e-07
BLCA	GPER1	0.47	3.774	-1.699	1.26e-28
BRCA	GPER1	1.26	5.04	-1.418	1.05e-56
CESC	GPER1	0.94	4.21	-1.425	0.000148
COAD	GPER1	0.65	6.15	-2.115	1.78e-104
KICH	GPER1	0.715	6.22	-2.074	7.37e-16
LUAD	GPER1	0.93	5.91	-1.84	1.99e-94
LUSC	GPER1	0.7	5.905	-2.022	2.29e-118
READ	GPER1	0.655	6.4	-2.161	2.51e-46
STAD	GPER1	0.84	15.13	-3.132	1.22e-117
UCEC	GPER1	1.025	5.96	-1.781	1.27e-37
UCS	GPER1	1.71	5.9	-1.348	2.02e-10
ACC	TMEM184A	2.61	0.33	1.441	7.91e-22
CESC	TMEM184A	11.49	0.67	2.903	0.000909
COAD	TMEM184A	15.009	2.39	2.24	1.07e-25
ESCA	TMEM184A	18.855	106.724	-2.44	2.14e-54
LIHC	TMEM184A	5.88	13.27	-1.052	2.47e-13
LUAD	TMEM184A	14.1	3.14	1.867	3.19e-112
LUSC	TMEM184A	8.065	3.16	1.124	7.93e-35
OV	TMEM184A	7.01	0.31	2.612	9.17e-74
READ	TMEM184A	14.77	1.415	2.707	1.5e-11
THCA	TMEM184A	3.515	1.22	1.024	6.02e-45
UCEC	TMEM184A	7.49	0.58	2.426	1.82e-40
BRCA	NOS3	4.68	12.42	-1.24	7.1e-85
CESC	NOS3	2.19	13.31	-2.165	1.22e-16
KICH	NOS3	3.425	11.75	-1.527	1.18e-09
KIRP	NOS3	1.635	9.18	-1.95	7.56e-44
LUAD	NOS3	7.02	15.94	-1.079	2.4e-28
LUSC	NOS3	3.41	16.005	-1.947	1.1e-97
PAAD	NOS3	8.25	1.87	1.688	3.17e-49
THCA	NOS3	6.645	15.96	-1.15	4.87e-52
THYM	NOS3	2.38	0.28	1.401	5.53e-66
UCEC	NOS3	5.29	18.93	-1.664	1.14e-21
UCS	NOS3	5.4	18.965	-1.641	1.66e-23
ACC	MICALL2	17.82	91.448	-2.296	8.31e-41
COAD	MICALL2	24.06	59.358	-1.268	3.02e-30
HNSC	MICALL2	16.21	7.122	1.083	1.69e-12
KICH	MICALL2	4.805	11.98	-1.161	9.49e-08
KIRC	MICALL2	10.85	3.905	1.273	1.87e-12
LUAD	MICALL2	23.1	49.039	-1.054	4.87e-23
LUSC	MICALL2	18.25	50.091	-1.408	2.74e-44
PAAD	MICALL2	48.351	9.81	2.191	3.97e-47
PRAD	MICALL2	22.785	51.529	-1.143	2.12e-19
READ	MICALL2	19.895	63.225	-1.62	2.04e-29
THCA	MICALL2	13.85	36.37	-1.331	7.89e-65
THYM	MICALL2	40.14	1.03	4.341	1.02e-199
ACC	CA3	0.15	1.945	-1.357	2.25e-18
BRCA	CA3	0.56	4.74	-1.88	9.06e-118
CESC	CA3	0.39	3.14	-1.575	5e-20
HNSC	CA3	0.29	11.621	-3.29	5.04e-22
LUAD	CA3	1.07	14.96	-2.947	1.68e-159
LUSC	CA3	0.39	15.125	-3.536	7.6e-223
PRAD	CA3	0.365	2.485	-1.352	8.5e-16
UCEC	CA3	0.48	5.13	-2.05	2.81e-54
UCS	CA3	1.31	4.616	-1.282	1.59e-08
PAAD	INTS1	51.161	24.37	1.04	9.14e-28
THYM	INTS1	109.914	15.99	2.707	1.3e-101
BLCA	CDK5	17.58	7.923	1.058	2.08e-17
BRCA	CDK5	19.35	6.32	1.475	1.67e-238
CESC	CDK5	16.875	6.82	1.193	3.87e-18
COAD	CDK5	19.64	6.94	1.378	1.36e-145
LIHC	CDK5	12.8	4.67	1.283	5.5e-79
OV	CDK5	19.055	3.67	2.103	7.23e-105
PAAD	CDK5	15.66	2.95	2.076	1.5e-113
READ	CDK5	18.993	6.715	1.374	2.56e-72
THYM	CDK5	20.42	3.44	2.27	2.25e-84
UCEC	CDK5	21.2	6.71	1.526	1.35e-51
UCS	CDK5	23.209	6.645	1.663	1.37e-30
PAAD	FASTK	63.07	28.969	1.096	4.15e-32
THCA	FASTK	46.08	101.637	-1.124	1.74e-140
THYM	FASTK	84.205	15.7	2.351	8.98e-81
OV	TMUB1	71.838	31.875	1.148	5.1e-48
THYM	TMUB1	58.183	17.01	1.716	7.92e-67
PRAD	C7orf55	70.236	32.54	1.087	2.09e-76
THYM	C7orf55	47.616	2.04	3.999	3.68e-187
PAAD	PHAX	20.01	4.53	1.926	7.78e-91
STAD	PHAX	18.875	8.93	1.001	3.45e-47
THYM	PHAX	18.645	1.92	2.75	7.76e-110
PAAD	ALDH7A1	37.139	15.81	1.182	3.21e-49
THYM	ALDH7A1	55.464	0.27	5.474	4.2e-235
ESCA	FOXK1	16.334	5.58	1.398	4.46e-80
PAAD	FOXK1	6.36	2.62	1.024	3.8e-50
STAD	FOXK1	10.755	3.78	1.298	2.08e-57
THYM	FOXK1	6.224	1.65	1.447	1.66e-48
UCEC	FOXK1	3.78	12.52	-1.5	9.31e-49
BRCA	COX6C	1032.48	267.074	1.947	8.1e-109
KICH	COX6C	851.521	259.393	1.711	5.07e-16
LIHC	COX6C	582.17	237.502	1.29	3.35e-71
PAAD	COX6C	283.223	82.292	1.771	5.35e-78
THYM	COX6C	508.075	8.64	5.723	5.04e-172
ACC	OSR2	2.87	8.33	-1.269	1.22e-10
BLCA	OSR2	4.31	13.529	-1.452	2.77e-07
BRCA	OSR2	6.56	18.301	-1.352	2.18e-46
CESC	OSR2	9	161.522	-4.023	6.61e-32
HNSC	OSR2	7.89	3.1	1.117	1.15e-12
OV	OSR2	5.655	80.876	-3.621	2.99e-99
PAAD	OSR2	5.15	1.53	1.281	2.02e-32
PRAD	OSR2	14.545	33.045	-1.131	3.89e-51
READ	OSR2	1.795	5.025	-1.108	1.04e-12
STAD	OSR2	6.55	2.02	1.322	1.54e-22
THCA	OSR2	0.35	4.52	-2.032	3.03e-152
UCEC	OSR2	6.08	196.025	-4.798	3.28e-87
UCS	OSR2	12.39	211.974	-3.991	2.63e-50
BRCA	YWHAZ	495.107	206.7	1.256	1.02e-100
CESC	YWHAZ	486.349	219.716	1.143	2.99e-06
COAD	YWHAZ	524.718	180.58	1.534	3.95e-94
LIHC	YWHAZ	107.38	40.699	1.378	3.67e-46
LUAD	YWHAZ	439.92	204.846	1.099	2.16e-107
LUSC	YWHAZ	634.136	200.373	1.657	1.04e-184
OV	YWHAZ	364.733	151.712	1.26	1.78e-30
PAAD	YWHAZ	382.84	45.959	3.031	2.22e-105
READ	YWHAZ	549.661	176.099	1.637	3.27e-45
STAD	YWHAZ	466.246	131.479	1.818	1.97e-109
THYM	YWHAZ	277.154	116.137	1.248	2.3e-27
BRCA	BAALC	1.08	5.07	-1.545	1.19e-72
COAD	BAALC	0.22	1.89	-1.244	5.02e-105
KICH	BAALC	19.588	1.97	2.793	1.96e-17
LUAD	BAALC	1.38	6.22	-1.601	3.74e-34
READ	BAALC	0.225	2.05	-1.316	5.31e-49
THCA	BAALC	0.8	4.65	-1.65	7.96e-135
CESC	FZD6	26.53	6.91	1.799	1.51e-06
HNSC	FZD6	36.191	12.692	1.442	9.62e-16
LUSC	FZD6	41.795	12.09	1.709	7e-139
OV	FZD6	16.03	6.865	1.115	1.98e-26
PAAD	FZD6	10.51	3.82	1.256	3.63e-48
THYM	FZD6	9.67	0.09	3.291	2.4e-179
BRCA	CTHRC1	97.727	19.601	2.261	4.23e-121
CESC	CTHRC1	19.215	6.8	1.374	0.00391
COAD	CTHRC1	24.739	2.4	2.92	2.5e-108
ESCA	CTHRC1	29.505	1.78	3.456	3.02e-106
HNSC	CTHRC1	33.599	2.04	3.509	2.54e-32
KIRC	CTHRC1	14.09	1.695	2.485	2.2e-38
LIHC	CTHRC1	2.35	0.245	1.428	5.65e-29
LUAD	CTHRC1	58.679	4.98	3.319	7.5e-143
LUSC	CTHRC1	63.41	5.295	3.355	3.11e-167
OV	CTHRC1	32.83	2.945	3.1	5.23e-52
PAAD	CTHRC1	109.303	0.89	5.867	2.75e-117
READ	CTHRC1	24.606	2.445	2.894	3.82e-68
STAD	CTHRC1	29.58	1.77	3.465	7e-127
THYM	CTHRC1	4.995	0.05	2.513	7.09e-141
UCEC	CTHRC1	17.135	4.39	1.75	1.5e-15
UCS	CTHRC1	96.891	3.879	4.326	1.22e-30
ESCA	SLC25A32	17.735	6.125	1.395	7.55e-92
PAAD	SLC25A32	9.81	2.93	1.46	1.51e-80
STAD	SLC25A32	13.94	5.16	1.278	9.92e-81
THYM	SLC25A32	7.09	0.87	2.113	4.62e-96
BRCA	DCAF13	42.279	16.49	1.307	3.54e-139
CESC	DCAF13	31.985	15.47	1.002	1.63e-07
COAD	DCAF13	42.739	11.91	1.76	6.14e-168
ESCA	DCAF13	40.565	17.455	1.171	4.32e-70
LIHC	DCAF13	17.179	6.265	1.323	2.03e-54
LUAD	DCAF13	32.41	12.89	1.266	1.1e-129
LUSC	DCAF13	41.685	12.4	1.671	4.9e-186
OV	DCAF13	32.545	14.27	1.135	1.55e-39
PAAD	DCAF13	22.13	6.91	1.548	1.7e-80
READ	DCAF13	47.076	11.66	1.925	2e-99
STAD	DCAF13	30.499	8.77	1.689	4.84e-107
THYM	DCAF13	22.785	1.65	3.166	1.1e-135
UCEC	DCAF13	35.105	16.08	1.08	7.89e-23
UCS	DCAF13	45.49	15.73	1.474	1.6e-32
LUAD	DCSTAMP	1.17	4.03	-1.213	4.07e-43
LUSC	DCSTAMP	0.765	3.915	-1.478	1.94e-80
PAAD	DCSTAMP	1.53	0.02	1.311	9.13e-47
THCA	DCSTAMP	94.382	0.12	6.412	2.76e-109
COAD	TP53INP1	3.86	8.93	-1.031	2.71e-59
KIRP	TP53INP1	13.18	5.745	1.072	2.04e-14
PAAD	TP53INP1	7.94	20.609	-1.273	3.8e-39
READ	TP53INP1	3.69	8.985	-1.09	5.86e-28
THYM	TP53INP1	18.575	5.51	1.588	1.51e-29
ESCA	INTS8	43.149	18.59	1.172	2.49e-58
HNSC	INTS8	21.07	9.745	1.038	2.74e-27
THCA	INTS8	14.32	33.39	-1.167	1.16e-141
THYM	INTS8	22.54	8.38	1.327	8.22e-28
LIHC	KIAA1429	32.019	13.155	1.222	1.01e-76
PAAD	KIAA1429	31.999	10.89	1.473	3.57e-81
THYM	KIAA1429	52.265	5.17	3.11	5.31e-128
ACC	FREM1	0.27	2.63	-1.515	9.99e-24
BLCA	FREM1	0.575	3.453	-1.499	1.89e-09
BRCA	FREM1	0.78	5.09	-1.775	3.88e-135
CESC	FREM1	0.245	4.75	-2.207	6.25e-13
KIRC	FREM1	0.55	11.7	-3.034	6.66e-97
KIRP	FREM1	2	10.19	-1.899	5.6e-25
LUAD	FREM1	0.79	3.24	-1.244	4.65e-73
LUSC	FREM1	0.72	3.36	-1.342	9.72e-118
THYM	FREM1	1.205	0.02	1.112	7.14e-67
UCEC	FREM1	1.72	18.15	-2.816	1.07e-46
UCS	FREM1	4.35	18.299	-1.851	9.04e-19
BLCA	GEM	4.19	40.36	-2.994	8.91e-23
BRCA	GEM	13.18	33.95	-1.301	3.86e-48
CESC	GEM	4.665	43.98	-2.989	1.1e-16
COAD	GEM	10.65	60.799	-2.407	8.65e-35
KICH	GEM	6.41	15.61	-1.165	8.06e-06
LUSC	GEM	10.145	27.725	-1.366	1.28e-49
OV	GEM	1.645	13.782	-2.483	1.95e-65
PAAD	GEM	30.181	1.35	3.73	4.65e-89
PRAD	GEM	7.785	19.46	-1.22	4.23e-28
READ	GEM	10.26	70.545	-2.668	1.04e-16
THCA	GEM	4.56	16.05	-1.617	1.37e-66
THYM	GEM	3.049	0.07	1.92	4.63e-107
UCEC	GEM	4	46.17	-3.238	4.87e-59
UCS	GEM	6.59	48.285	-2.699	3.13e-26
ESCA	PDP1	17.935	7.99	1.075	1.3e-51
KICH	PDP1	28.979	6.69	1.963	3.2e-18
PAAD	PDP1	10.38	2.67	1.633	7.49e-64
READ	PDP1	10.975	4.77	1.053	1.78e-46
STAD	PDP1	12.69	4.32	1.364	8.61e-77
THYM	PDP1	5.015	0.52	1.984	1.73e-80
ESCA	TMEM67	6.36	2.62	1.024	2.61e-58
KICH	TMEM67	1.435	5.65	-1.45	2.68e-12
THYM	TMEM67	3.64	0.13	2.038	8.68e-150
ESCA	KIAA0196	31.694	13.58	1.165	1.3e-84
LIHC	KIAA0196	15.47	6.095	1.215	9.03e-64
PAAD	KIAA0196	19.54	6.35	1.483	4.01e-83
STAD	KIAA0196	26.38	11.07	1.182	1.22e-84
THYM	KIAA0196	22.625	3.48	2.399	3.79e-90
PAAD	RPP25L	23.98	9.07	1.311	1.42e-70
THYM	RPP25L	54.029	6.36	2.902	6.81e-106
CESC	FAM219A	6.48	16.59	-1.234	6.91e-09
LUAD	FAM219A	7.77	17.62	-1.086	5.26e-100
OV	FAM219A	4.835	14.08	-1.37	6.05e-59
PRAD	FAM219A	6.445	14.24	-1.034	5.38e-45
THCA	FAM219A	5.61	16.13	-1.374	1.63e-154
UCEC	FAM219A	3.805	25.291	-2.452	2.4e-67
UCS	FAM219A	5.56	26.94	-2.091	3.58e-53
ACC	C9orf24	0.4	2.47	-1.309	2.42e-23
KICH	C9orf24	19.349	4.18	1.974	1.1e-16
KIRC	C9orf24	0.98	3.945	-1.32	1.37e-27
KIRP	C9orf24	1.24	4.485	-1.292	4.89e-13
LUAD	C9orf24	1.9	6.45	-1.361	5.78e-18
LUSC	C9orf24	1.33	5.645	-1.512	9.96e-34
OV	C9orf24	3.11	0.475	1.478	6.26e-18
THCA	C9orf24	0.44	2.28	-1.188	6.2e-62
UCEC	C9orf24	3.435	1.08	1.092	2.79e-07
KIRC	KIAA1161	3.35	8.565	-1.137	8.01e-29
OV	KIAA1161	5.09	0.405	2.116	2.31e-52
LIHC	NUDT2	20.569	9.42	1.05	1.34e-49
OV	NUDT2	12.835	27.235	-1.029	7.89e-33
THYM	NUDT2	38.394	3.34	3.182	1.63e-137
PAAD	PSIP1	18.6	6.83	1.324	2.02e-53
THYM	PSIP1	95.332	6.21	3.74	2.23e-119
THYM	CCDC171	4.535	0.04	2.412	5.15e-142
UCEC	CCDC171	1.925	14.86	-2.439	8.58e-51
UCS	CCDC171	1.73	16.148	-2.651	5.18e-33
CESC	SYK	16.975	2.72	2.273	5.34e-11
COAD	SYK	23.091	5.76	1.833	5.19e-92
OV	SYK	16.12	0.685	3.345	8.95e-110
PAAD	SYK	15.08	3.45	1.853	8.24e-65
READ	SYK	25.46	4.875	2.171	1.22e-57
STAD	SYK	15.06	3.53	1.826	2.47e-71
THYM	SYK	45.11	21.31	1.047	3.99e-19
UCEC	SYK	12.304	1.69	2.306	3.9e-48
BRCA	NIPSNAP3B	1.24	7.22	-1.876	4.22e-294
CESC	NIPSNAP3B	0.705	5.22	-1.867	1.26e-21
LUSC	NIPSNAP3B	0.82	2.73	-1.035	1.27e-95
OV	NIPSNAP3B	1.14	6.014	-1.713	1.73e-106
THYM	NIPSNAP3B	1.87	0.11	1.37	7.4e-113
UCEC	NIPSNAP3B	1.545	5.33	-1.315	1.4e-47
UCS	NIPSNAP3B	1.62	5.59	-1.331	1.52e-31
ACC	ABCA1	3.24	31.83	-2.953	1.57e-49
BLCA	ABCA1	3.84	10.184	-1.208	5.7e-08
BRCA	ABCA1	4.45	11.89	-1.242	9.78e-90
COAD	ABCA1	2.29	8.54	-1.536	1.84e-77
KIRC	ABCA1	11.66	3.68	1.436	3.69e-45
PAAD	ABCA1	4.22	1.43	1.103	1.85e-31
READ	ABCA1	2.489	9.64	-1.608	2.85e-36
THYM	ABCA1	4.724	1.43	1.236	2.02e-25
BLCA	NFIL3	15.215	33.173	-1.076	1.92e-11
BRCA	NFIL3	12.74	47.28	-1.813	1.78e-133
CESC	NFIL3	21.69	101.307	-2.173	3.82e-16
KICH	NFIL3	4.095	19.03	-1.975	5.42e-12
LUAD	NFIL3	17.68	55.062	-1.586	1.77e-118
LUSC	NFIL3	26.424	55.635	-1.046	3.18e-72
OV	NFIL3	10.6	63.379	-2.472	2.56e-98
PAAD	NFIL3	20.4	6.5	1.513	4.51e-37
THCA	NFIL3	9.375	22.969	-1.208	3.79e-79
THYM	NFIL3	6.655	51.381	-2.775	9.12e-72
UCEC	NFIL3	12.14	57.851	-2.163	8.4e-45
UCS	NFIL3	15.3	60.041	-1.905	2.33e-25
HNSC	LETM2	4.44	1.404	1.178	2.37e-08
PAAD	LETM2	8.11	1.18	2.063	1.37e-70
PAAD	METTL2B	8.8	3.71	1.057	3.45e-69
STAD	METTL2B	13.175	5.46	1.134	2.09e-88
THYM	METTL2B	7.83	0.96	2.172	3.16e-118
COAD	FXN	18.63	8.43	1.058	7.94e-99
STAD	FXN	15.78	6.93	1.081	8.11e-86
THYM	FXN	7.36	2.45	1.277	6.82e-50
THCA	ZMAT4	0.305	10.08	-3.086	6.73e-95
UCS	ZMAT4	1.59	0.07	1.275	1.5e-16
LUAD	TMEM71	2	6.57	-1.335	8.3e-80
LUSC	TMEM71	1.61	6.7	-1.561	5.84e-117
PAAD	TMEM71	2.18	0.27	1.324	2.77e-52
THYM	TMEM71	7.659	33.529	-1.996	5.29e-46
BLCA	MAMDC2	0.42	24.536	-4.169	2.27e-41
BRCA	MAMDC2	1.2	13.59	-2.729	1.19e-232
CESC	MAMDC2	0.26	29.931	-4.618	3.65e-55
COAD	MAMDC2	0.13	23.73	-4.452	8.48e-198
ESCA	MAMDC2	0.715	6.01	-2.031	4.29e-44
HNSC	MAMDC2	0.71	2.829	-1.163	5.78e-09
KICH	MAMDC2	0.305	1.68	-1.038	1.43e-05
KIRC	MAMDC2	0.53	2.085	-1.012	4.18e-28
LUAD	MAMDC2	1.94	35.14	-3.62	2.65e-218
LUSC	MAMDC2	0.705	36.156	-4.446	6.9e-294
OV	MAMDC2	0.85	47.984	-4.727	1.13e-190
PRAD	MAMDC2	1.25	5.335	-1.493	1.73e-67
READ	MAMDC2	0.205	26.265	-4.5	1.86e-100
STAD	MAMDC2	0.525	7.5	-2.479	9.83e-79
THCA	MAMDC2	1.13	7.4	-1.98	5.03e-139
UCEC	MAMDC2	0.24	59.511	-5.609	7.89e-132
UCS	MAMDC2	0.38	62.701	-5.529	7.26e-64
ACC	ALDH1A1	11.1	99.249	-3.051	8.14e-18
BLCA	ALDH1A1	4.225	25.385	-2.336	9.67e-07
BRCA	ALDH1A1	10.38	64.319	-2.521	1.54e-162
CESC	ALDH1A1	10.755	117.14	-3.329	0.00013
COAD	ALDH1A1	25.21	125.078	-2.266	1e-60
ESCA	ALDH1A1	62.238	21.942	1.463	1.22e-07
HNSC	ALDH1A1	5.4	59.055	-3.23	5.49e-10
KIRP	ALDH1A1	408.671	185.535	1.135	1.1e-15
LIHC	ALDH1A1	458.284	217.994	1.068	6.85e-16
LUAD	ALDH1A1	31.449	117.579	-1.87	8.23e-52
OV	ALDH1A1	7.565	133.648	-3.975	3.08e-114
READ	ALDH1A1	21.407	133.291	-2.583	3.17e-37
STAD	ALDH1A1	82.138	189.229	-1.194	9.51e-12
THCA	ALDH1A1	76.749	158.924	-1.04	1.26e-40
UCEC	ALDH1A1	21.069	83.499	-1.937	2.29e-13
UCS	ALDH1A1	19.87	76.614	-1.895	2.01e-11
ACC	KDM1B	2.57	6.48	-1.067	3.96e-12
COAD	KDM1B	17.97	6.8	1.282	4.34e-90
ESCA	KDM1B	17.645	7.5	1.133	9.21e-64
KICH	KDM1B	1.934	5.35	-1.114	1.68e-07
PAAD	KDM1B	6.39	2.26	1.181	3.16e-55
READ	KDM1B	19.72	6.515	1.463	7.54e-51
STAD	KDM1B	13.475	2.87	1.903	6.36e-111
CESC	HGSNAT	21.43	48.421	-1.14	5.26e-06
OV	HGSNAT	23.245	56.869	-1.255	3.1e-37
UCEC	HGSNAT	18.755	56.57	-1.543	5.04e-33
UCS	HGSNAT	17.9	58.476	-1.654	5.57e-25
BRCA	RASEF	14.19	5.17	1.3	3.7e-50
CESC	RASEF	5.175	0.27	2.282	2.97e-07
COAD	RASEF	9.76	0.75	2.62	1.54e-54
LUAD	RASEF	8.36	3.28	1.129	1.99e-61
OV	RASEF	2.4	0.17	1.539	1.2e-50
READ	RASEF	10.63	0.5	2.955	1.49e-27
THYM	RASEF	1.85	0	1.511	5.45e-103
UCEC	RASEF	2.93	0.18	1.736	2.21e-31
BLCA	GKAP1	2.055	6.306	-1.258	5.48e-11
CESC	GKAP1	3.075	8.77	-1.262	0.000216
COAD	GKAP1	2.69	7.38	-1.183	5.71e-50
LUSC	GKAP1	1.825	4.89	-1.06	1.74e-82
OV	GKAP1	4.005	14.455	-1.627	1.63e-61
READ	GKAP1	2.89	8.36	-1.267	3.63e-25
THYM	GKAP1	9.1	0.59	2.667	1.59e-138
LUSC	KIF27	1.475	3.965	-1.004	6.54e-107
OV	KIF27	1.57	5.98	-1.441	2.26e-68
UCS	KIF27	1.63	5.98	-1.408	7.36e-32
PAAD	C9orf64	9.14	2.02	1.747	1.81e-98
THYM	C9orf64	8.33	0.79	2.382	4.22e-103
PAAD	HNRNPK	280.663	94.078	1.567	1.51e-57
THYM	HNRNPK	406.524	117.914	1.777	1.42e-43
CESC	RP11-213G2.3	0.755	2.53	-1.008	1.53e-10
OV	RP11-213G2.3	0.405	4.22	-1.893	4.91e-180
ACC	SVEP1	0.23	3.04	-1.716	1.25e-14
BLCA	SVEP1	0.57	6.103	-2.178	5.41e-48
BRCA	SVEP1	1.76	20.3	-2.948	1.26e-263
CESC	SVEP1	0.445	6.6	-2.395	6.16e-38
COAD	SVEP1	0.73	5.35	-1.876	1.27e-89
KIRC	SVEP1	1	3.519	-1.176	4.91e-26
KIRP	SVEP1	0.275	2.309	-1.376	1.23e-28
LUAD	SVEP1	1.33	18.621	-3.074	9.57e-223
LUSC	SVEP1	1.415	18.795	-3.035	6.41e-286
OV	SVEP1	0.34	1.82	-1.073	4.09e-20
READ	SVEP1	0.845	6.18	-1.96	6.33e-41
THCA	SVEP1	0.27	6.1	-2.483	5.39e-230
UCEC	SVEP1	0.45	9.4	-2.842	1.28e-73
UCS	SVEP1	0.78	9.789	-2.6	3.47e-30
ESCA	TRPV6	0.565	4.275	-1.753	5.38e-40
HNSC	TRPV6	0.21	1.855	-1.238	3.46e-15
KICH	TRPV6	0.863	6.61	-2.03	3.09e-15
KIRC	TRPV6	0.07	5.925	-2.694	3.43e-214
KIRP	TRPV6	0.12	5.99	-2.642	3.78e-62
OV	TRPV6	1.635	0.18	1.159	2.81e-34
PAAD	TRPV6	8.21	37.801	-2.075	4.49e-36
STAD	TRPV6	0.4	3.86	-1.796	1.83e-29
UCEC	TRPV6	1.72	0.22	1.157	3.75e-15
BRCA	ANKS6	2.19	5.41	-1.007	2.27e-37
KICH	ANKS6	5.04	12.68	-1.179	3.14e-07
THYM	ANKS6	5.705	0.45	2.209	1.27e-144
ACC	FBP1	2.98	24.056	-2.654	1.08e-40
BRCA	FBP1	74.578	22.011	1.716	1.57e-39
CESC	FBP1	9.39	1.64	1.977	0.000301
COAD	FBP1	34.57	9.07	1.821	3.37e-48
ESCA	FBP1	16.249	1.55	2.758	9.04e-55
KICH	FBP1	12.008	62.422	-2.286	3.17e-11
KIRC	FBP1	28.349	78.861	-1.444	3.86e-27
KIRP	FBP1	33.375	89.424	-1.395	5.17e-14
LIHC	FBP1	116.403	296.902	-1.343	5.91e-21
LUSC	FBP1	15.44	104.571	-2.683	2.43e-124
OV	FBP1	7.9	0.77	2.33	1.65e-53
PAAD	FBP1	58.85	14	1.996	4.23e-53
PRAD	FBP1	85.748	21.606	1.94	2.74e-59
READ	FBP1	37.824	6.69	2.336	8.87e-27
THYM	FBP1	1.71	10.06	-2.029	4.59e-47
UCEC	FBP1	8.485	1.39	1.989	6.96e-30
BLCA	TMEM246	1.7	7.48	-1.651	1.19e-08
BRCA	TMEM246	0.58	2.55	-1.168	1.45e-194
KICH	TMEM246	1.199	4.54	-1.333	2.1e-05
KIRP	TMEM246	12.32	4.46	1.287	4.01e-16
LUAD	TMEM246	1.04	4.66	-1.472	6.89e-57
OV	TMEM246	3.775	12.005	-1.446	2.48e-29
PAAD	TMEM246	9.75	4.01	1.101	8.23e-39
PRAD	TMEM246	2.225	5.455	-1.001	4.15e-37
THCA	TMEM246	1.04	4.55	-1.444	1.45e-52
THYM	TMEM246	2.235	0.02	1.665	1.05e-108
UCEC	TMEM246	0.575	8.4	-2.577	5.05e-50
UCS	TMEM246	2.48	8.17	-1.398	1.02e-18
STAD	ZHX1	15.99	6.78	1.127	1.37e-51
THYM	ZHX1	14.085	0.63	3.21	1.77e-153
ACC	CYBB	1.26	8.485	-2.069	1.12e-18
BRCA	CYBB	13.12	5.82	1.05	5.14e-27
CESC	CYBB	5.2	1.7	1.199	0.000785
ESCA	CYBB	7.145	1.59	1.653	6.69e-52
KIRC	CYBB	17.859	3.944	1.931	3.38e-31
KIRP	CYBB	7.48	2.538	1.261	4.67e-10
LUSC	CYBB	11.965	29.065	-1.213	8.97e-39
OV	CYBB	8.83	2.145	1.644	2.19e-23
PAAD	CYBB	12.17	1.13	2.628	2.72e-58
STAD	CYBB	11.975	2.44	1.915	8.87e-58
THYM	CYBB	5.615	27.509	-2.108	1.59e-37
KIRP	DYNLT3	11.675	25.178	-1.046	5.15e-11
PAAD	DYNLT3	26.75	4.35	2.375	9.86e-103
STAD	DYNLT3	21.48	9.57	1.089	1.72e-30
THYM	DYNLT3	12.17	1.08	2.663	4.58e-116
UCS	DYNLT3	11.33	25.96	-1.129	1.46e-21
CESC	WBSCR27	2.645	11.56	-1.785	0.00997
COAD	WBSCR27	7.25	1.88	1.518	1.16e-52
ESCA	WBSCR27	3.68	1.21	1.082	3.09e-33
KIRP	WBSCR27	31.179	6.585	2.085	1.21e-22
LIHC	WBSCR27	3.28	0.965	1.123	1.6e-31
LUAD	WBSCR27	6.12	2.56	1	2.52e-31
OV	WBSCR27	8.275	3.235	1.131	1.89e-16
READ	WBSCR27	7.395	1.72	1.626	9.55e-35
STAD	WBSCR27	4.06	1.04	1.311	1.09e-43
THYM	WBSCR27	3.675	0.06	2.141	1.52e-127
KIRC	NCF1C	3.81	0.75	1.459	2.3e-41
KIRP	NCF1C	3.53	0.75	1.372	1.69e-12
LUSC	NCF1C	3.3	8.49	-1.142	2.34e-57
OV	NCF1C	2.165	0.415	1.161	7.27e-28
PAAD	NCF1C	2.78	0.23	1.62	1.45e-49
THYM	NCF1C	3.565	64.978	-3.853	7.01e-90
CESC	C9orf84	1.19	0.07	1.033	6.95e-07
KICH	C9orf84	5.1	0.71	1.835	4.57e-09
ACC	KIAA1958	1.94	5.515	-1.148	3.72e-22
ESCA	KIAA1958	3.645	1.05	1.18	1.66e-67
OV	KIAA1958	1.53	5.12	-1.274	7.78e-52
COAD	PTCHD1	0.02	1.74	-1.426	3.08e-70
READ	PTCHD1	0.03	2.169	-1.621	4.48e-33
UCEC	PTCHD1	0.02	2.17	-1.636	1.22e-58
UCS	PTCHD1	0.07	2.21	-1.585	2.28e-27
COAD	RNF183	3.54	0.43	1.667	1.85e-118
KICH	RNF183	0.04	2.92	-1.914	2.02e-18
OV	RNF183	3.4	0.42	1.632	4.11e-35
PAAD	RNF183	3.05	0.17	1.791	5.5e-61
READ	RNF183	3.085	0.43	1.514	1.35e-79
UCEC	RNF183	10.31	0.59	2.831	1.73e-37
LUSC	PCDH19	1.63	0.12	1.232	1.86e-63
OV	PCDH19	5.42	0.9	1.757	1.74e-29
UCEC	PCDH19	3.46	0.85	1.27	7.45e-12
UCS	PCDH19	3.19	0.82	1.203	2.65e-13
ACC	FIGF	1.26	3.765	-1.076	1.09e-05
BLCA	FIGF	0.27	3.42	-1.799	1.25e-38
BRCA	FIGF	0.28	17.84	-3.88	0
CESC	FIGF	0.14	12.39	-3.554	1.15e-70
COAD	FIGF	0.08	2.16	-1.549	1.86e-94
LUAD	FIGF	1.15	33.369	-3.999	3.37e-216
LUSC	FIGF	0.52	33.091	-4.487	NA
OV	FIGF	0.07	3.335	-2.018	4.97e-139
READ	FIGF	0.095	2.62	-1.725	5.24e-39
STAD	FIGF	0.21	1.98	-1.3	2.54e-64
THCA	FIGF	0.07	1.62	-1.292	3.25e-184
UCEC	FIGF	0.155	5.17	-2.417	3.95e-68
UCS	FIGF	0.48	5.244	-2.077	1.51e-16
BRCA	STRBP	29.009	8.96	1.591	9.26e-193
CESC	STRBP	15.77	4.72	1.552	1.19e-10
COAD	STRBP	22.76	10.48	1.049	3.87e-78
LUSC	STRBP	15.87	7.17	1.046	5.35e-78
OV	STRBP	14.755	4.26	1.583	8.97e-78
READ	STRBP	23.91	9.84	1.2	1.68e-43
THYM	STRBP	26.575	1.03	3.764	3.73e-191
UCEC	STRBP	24.615	5.49	1.981	7.83e-62
UCS	STRBP	12.77	5.43	1.099	3.16e-20
BRCA	CLDN3	63.201	27.161	1.189	6.58e-70
COAD	CLDN3	292.46	16.36	4.079	1.05e-43
ESCA	CLDN3	15.639	0.23	3.758	8.38e-56
KICH	CLDN3	4.938	46.401	-2.997	6.45e-15
KIRP	CLDN3	193.299	41.871	2.18	5.43e-13
LUAD	CLDN3	78.973	11.54	2.673	1.55e-111
LUSC	CLDN3	4.36	10.355	-1.083	7.61e-08
OV	CLDN3	532.873	0.1	8.923	7.44e-274
PRAD	CLDN3	247.476	61.765	1.985	4.81e-77
READ	CLDN3	280.196	6.243	5.279	1.06e-20
STAD	CLDN3	110.094	0.36	6.352	1.01e-113
THYM	CLDN3	1.095	0.02	1.038	1.84e-46
UCEC	CLDN3	236.59	0.23	7.594	3.56e-83
UCS	CLDN3	25	0.185	4.456	2.28e-26
OV	GAPVD1	5.855	14.955	-1.219	4.86e-43
UCEC	GAPVD1	6.125	14.7	-1.14	6.01e-36
UCS	GAPVD1	6.83	15.528	-1.078	5.05e-33
PAAD	C9orf89	39.151	6.14	2.491	1.55e-100
THYM	C9orf89	24.314	49.79	-1.005	3.95e-19
ACC	WNK2	1.28	4.725	-1.328	1.39e-09
ESCA	WNK2	22.255	3.475	2.378	2e-46
LUSC	WNK2	11.64	1.295	2.461	1.78e-101
OV	WNK2	9.125	1.7	1.907	1.13e-31
PAAD	WNK2	10.05	30.141	-1.495	5.02e-34
THCA	WNK2	0.905	4.51	-1.532	1.46e-166
THYM	WNK2	51.237	0.11	5.556	9.78e-282
ACC	ZNF367	2.45	0.4	1.301	2.28e-24
BRCA	ZNF367	3.25	0.86	1.192	8.76e-118
CESC	ZNF367	7.96	0.66	2.432	7.08e-21
COAD	ZNF367	4.71	0.8	1.665	9.76e-172
ESCA	ZNF367	6.395	1.545	1.539	1.29e-85
LUSC	ZNF367	3.35	1.05	1.085	7.08e-96
READ	ZNF367	4.444	0.74	1.645	6.93e-109
STAD	ZNF367	4.565	0.61	1.789	3.7e-132
THYM	ZNF367	3.85	0.12	2.114	1.57e-130
ACC	NLGN4Y	0	1.184	-1.127	0.000127
KIRP	NLGN4Y	0.1	1.265	-1.042	2.59e-08
THCA	NLGN4Y	0	1.63	-1.395	3.73e-17
CESC	HDX	0.14	2.74	-1.714	2.16e-17
UCEC	HDX	0.27	2.6	-1.503	9.89e-28
LIHC	NDUFB6	61.601	29.35	1.044	4.29e-70
PAAD	NDUFB6	45.31	10.77	1.976	1.58e-107
THYM	NDUFB6	84.319	8.9	3.107	3.28e-109
BLCA	AQP7	0.47	4.245	-1.835	7.11e-09
BRCA	AQP7	0.98	80.559	-5.364	3.29e-278
CESC	AQP7	0.17	2.28	-1.487	0.000427
COAD	AQP7	1.4	4.28	-1.137	4.51e-29
HNSC	AQP7	0.14	1.644	-1.214	1.31e-49
KICH	AQP7	5.62	16.03	-1.363	7.77e-05
KIRC	AQP7	5.23	15.305	-1.388	5.12e-21
KIRP	AQP7	6.11	18.954	-1.489	1.36e-11
LUSC	AQP7	0.13	1.85	-1.335	1.24e-154
OV	AQP7	0.28	2.475	-1.441	8.6e-41
READ	AQP7	1.375	3.844	-1.028	3.72e-13
THCA	AQP7	0.7	5.7	-1.979	5.69e-107
UCEC	AQP7	0.31	4.27	-2.008	3.67e-45
UCS	AQP7	0.32	4.3	-2.005	8.17e-24
CESC	AQP3	329.445	6.16	5.528	2.58e-07
ESCA	AQP3	44.994	1153.18	-4.649	4.08e-67
HNSC	AQP3	330.383	1357.84	-2.036	6.8e-07
KICH	AQP3	8.947	166.455	-4.073	1.83e-20
KIRC	AQP3	60.601	199.534	-1.703	3.42e-27
KIRP	AQP3	12.865	143.563	-3.382	4.06e-35
LIHC	AQP3	24.599	60.915	-1.274	4.82e-27
LUAD	AQP3	203.925	79.942	1.34	4.32e-27
PAAD	AQP3	35.019	16.19	1.067	5.42e-21
THYM	AQP3	162.748	2.89	5.396	9.79e-139
UCEC	AQP3	12.42	4.99	1.164	5.64e-07
ACC	TRMT10B	3.1	7.89	-1.117	4.65e-31
CESC	TRMT10B	4.47	11.5	-1.192	9.42e-12
OV	TRMT10B	3.72	14.365	-1.703	2.83e-88
THCA	TRMT10B	5.5	12.53	-1.058	4.69e-149
THYM	TRMT10B	5.935	1.47	1.489	6.22e-76
UCEC	TRMT10B	4.245	12.87	-1.403	1.69e-54
UCS	TRMT10B	3.38	13.71	-1.748	9.85e-53
PAAD	VCP	128.47	39.18	1.688	1.16e-69
THYM	VCP	165.719	34.659	2.225	1.35e-69
PAAD	STOML2	71.218	28.709	1.281	1.51e-60
THYM	STOML2	108.819	9.16	3.434	4.64e-153
ACC	MELK	2.26	0.395	1.225	2.54e-22
BLCA	MELK	13.23	0.612	3.142	2.27e-24
BRCA	MELK	8.43	0.37	2.783	3.16e-211
CESC	MELK	25.025	0.16	4.488	3.53e-55
COAD	MELK	16.35	0.91	3.183	1.18e-170
ESCA	MELK	18.835	5.99	1.505	5.15e-62
HNSC	MELK	16.5	4.945	1.558	1.17e-32
KIRC	MELK	1.57	0.19	1.111	3.48e-39
LIHC	MELK	2.23	0.1	1.554	3.73e-51
LUAD	MELK	6.41	0.64	2.176	1.21e-122
LUSC	MELK	14.39	0.63	3.239	9.73e-271
OV	MELK	10.33	0.185	3.257	3.68e-116
PAAD	MELK	4.43	0.12	2.277	8.91e-92
READ	MELK	16.385	0.525	3.511	4.62e-85
STAD	MELK	13.22	0.47	3.274	1.54e-142
THYM	MELK	9.32	0.14	3.178	9.62e-124
UCEC	MELK	11.924	0.11	3.541	1.05e-80
UCS	MELK	12.99	0.09	3.682	2.46e-74
OV	ARMC3	2.135	0	1.648	1.48e-35
UCEC	ARMC3	4.04	0.03	2.291	4.64e-23
LUAD	OTUD1	6.82	15.73	-1.097	6.57e-109
LUSC	OTUD1	7.215	15.48	-1.004	1.42e-74
PAAD	OTUD1	7.75	2.52	1.314	1.52e-72
UCEC	OTUD1	4.33	12.31	-1.32	8.85e-29
UCS	OTUD1	4.85	12.025	-1.155	5.27e-17
OV	ARHGAP12	7.295	16.67	-1.091	7.25e-42
PAAD	ARHGAP12	22.579	9.81	1.125	1.51e-46
THYM	ARHGAP12	8.765	1.08	2.231	7.59e-89
BLCA	FAT3	0.11	1.535	-1.191	3.88e-14
LUAD	FAT3	0.09	1.19	-1.007	2.06e-117
BLCA	HECTD2	2.18	8.111	-1.519	3.66e-20
CESC	HECTD2	2.435	8.93	-1.531	2.9e-13
COAD	HECTD2	1.01	5.78	-1.754	2.18e-103
KICH	HECTD2	1.31	4.01	-1.117	4.53e-12
LUAD	HECTD2	2.51	6.45	-1.086	1.37e-120
LUSC	HECTD2	2.305	6.55	-1.192	6.08e-139
OV	HECTD2	2.655	12.655	-1.901	1.16e-110
PRAD	HECTD2	4.18	9.87	-1.069	4.37e-61
READ	HECTD2	1.065	6.6	-1.88	4.79e-58
THYM	HECTD2	2.155	0.04	1.601	1.97e-125
UCEC	HECTD2	2.015	13.38	-2.254	1.77e-68
UCS	HECTD2	3.9	13.86	-1.601	1.64e-42
CESC	SLC7A3	0.03	1.14	-1.055	1.42e-18
THYM	SLC7A3	5.744	0	2.754	3.24e-93
UCEC	SLC7A3	0.27	2.57	-1.491	1.1e-33
BRCA	DDX26B	2.57	7.29	-1.215	1.35e-99
COAD	DDX26B	2.86	8.61	-1.316	2.65e-79
KICH	DDX26B	0.56	2.46	-1.149	2.2e-16
KIRC	DDX26B	3.96	1.47	1.006	6.86e-26
LUAD	DDX26B	3.12	8.03	-1.132	7.99e-76
LUSC	DDX26B	3.49	8.12	-1.022	5.97e-54
OV	DDX26B	3.03	16.11	-2.086	5.92e-112
PRAD	DDX26B	1.73	7.665	-1.666	8.37e-71
READ	DDX26B	2.895	9.425	-1.42	2.66e-46
THYM	DDX26B	8.72	2.05	1.672	4.57e-55
UCEC	DDX26B	3.63	12.88	-1.584	2.64e-39
UCS	DDX26B	4.51	13.4	-1.386	2.64e-29
COAD	CLDN2	45.972	0.09	5.429	3.97e-166
KICH	CLDN2	0.155	18.68	-4.091	1.58e-27
KIRP	CLDN2	95.025	43.086	1.123	4.45e-05
LIHC	CLDN2	5.48	16.855	-1.462	1.36e-05
LUAD	CLDN2	1.62	0.13	1.213	2.15e-41
PAAD	CLDN2	39.829	2.29	3.633	3.04e-44
READ	CLDN2	28.705	0.09	4.768	4.88e-119
STAD	CLDN2	9.41	0.17	3.153	1.1e-54
THCA	CLDN2	2.325	0.19	1.482	4.21e-75
ACC	LRFN5	0.25	1.725	-1.124	2.55e-27
BLCA	LRFN5	0.1	4.45	-2.309	2.85e-42
CESC	LRFN5	0.07	8.02	-3.076	5.16e-56
KICH	LRFN5	4.755	0.12	2.361	1.03e-13
LIHC	SPTSSA	24.609	11.13	1.078	1.5e-28
PAAD	SPTSSA	22.279	4.47	2.089	1.24e-94
THYM	SPTSSA	9.587	1.82	1.909	2.07e-70
OV	WRN	2.47	7.39	-1.274	1.15e-62
THYM	WRN	3.08	0.26	1.695	4.5e-103
UCEC	WRN	3.045	10.03	-1.447	9.79e-42
UCS	WRN	3.8	10.805	-1.298	3.34e-28
ACC	45724	7.46	17.554	-1.133	1.28e-16
UCEC	45724	5.74	15.401	-1.283	2.27e-43
UCS	45724	4.82	15.815	-1.531	3.52e-30
BLCA	CFL2	7.065	58.509	-2.883	5.19e-25
BRCA	CFL2	11.66	36.699	-1.574	9.02e-165
CESC	CFL2	9.78	67.339	-2.664	6.63e-16
COAD	CFL2	5.23	71.828	-3.547	1.15e-87
LUAD	CFL2	14.59	33.99	-1.166	2.94e-68
LUSC	CFL2	11.99	33.975	-1.429	1.17e-129
READ	CFL2	6.215	87.036	-3.609	4.4e-38
THYM	CFL2	9.375	0.57	2.724	6.32e-125
UCEC	CFL2	9.811	100.523	-3.231	1.37e-81
UCS	CFL2	18.75	108.687	-2.473	2.47e-23
COAD	SUGT1	54.041	22.92	1.202	4.01e-102
PAAD	SUGT1	36.811	12.35	1.502	4.63e-76
READ	SUGT1	60.968	22.23	1.416	2.87e-53
STAD	SUGT1	49.396	18.57	1.365	6.03e-96
THYM	SUGT1	38.356	5.46	2.607	1.33e-113
PAAD	GTF2A1	7.63	2.29	1.391	1.29e-74
STAD	GTF2A1	10.15	3.6	1.277	6.59e-87
THYM	GTF2A1	9.7	1.49	2.103	5.79e-80
BLCA	ZCCHC24	2.92	26.195	-2.794	3.89e-29
BRCA	ZCCHC24	9.01	29.51	-1.608	2.49e-124
CESC	ZCCHC24	2.225	46.898	-3.893	9.92e-38
COAD	ZCCHC24	5.02	39.221	-2.74	1.2e-63
KICH	ZCCHC24	1.12	5.18	-1.544	3.65e-14
LUAD	ZCCHC24	6.76	21.23	-1.518	3.95e-150
LUSC	ZCCHC24	4.08	21.49	-2.146	2.29e-200
OV	ZCCHC24	3.28	24.57	-2.579	8.58e-83
PAAD	ZCCHC24	13.6	3.03	1.857	8.88e-54
PRAD	ZCCHC24	10.75	25.134	-1.153	9.55e-64
READ	ZCCHC24	6.23	43.52	-2.622	1.57e-27
THCA	ZCCHC24	7.69	19.88	-1.265	1.2e-128
THYM	ZCCHC24	1.67	0.33	1.005	3.3e-48
UCEC	ZCCHC24	2.075	48.391	-4.006	1.32e-105
UCS	ZCCHC24	20.1	49.379	-1.256	8.1e-17
ESCA	PGM2L1	4.855	0.45	2.014	1.78e-92
LUAD	PGM2L1	4.76	1.67	1.109	7.17e-87
OV	PGM2L1	2.685	0.81	1.026	2.01e-25
PAAD	PGM2L1	5.61	0.93	1.776	2.38e-75
STAD	PGM2L1	4.03	0.83	1.459	1.3e-105
THYM	PGM2L1	2.85	0.29	1.578	1.67e-96
CESC	PHYHIPL	0.14	1.32	-1.025	0.000358
KICH	PHYHIPL	0.295	11.87	-3.313	2.02e-22
KIRP	PHYHIPL	30.41	11.783	1.297	1.06e-08
PRAD	PHYHIPL	0.78	3.345	-1.287	2.73e-58
ACC	SLC16A9	12.45	86.055	-2.694	3.65e-37
CESC	SLC16A9	1.57	9.87	-2.081	2.66e-07
ESCA	SLC16A9	2.4	7.165	-1.264	1.83e-20
HNSC	SLC16A9	2.72	6.719	-1.053	1.81e-05
KICH	SLC16A9	0.065	8.24	-3.117	2.06e-23
LUAD	SLC16A9	2.96	0.66	1.254	2.11e-53
LUSC	SLC16A9	3.32	0.65	1.389	3.37e-67
OV	SLC16A9	4.315	15.03	-1.593	7.33e-28
THYM	SLC16A9	1.51	0.01	1.313	1.35e-68
UCEC	SLC16A9	3.004	10.61	-1.536	5.48e-22
ACC	FOLR2	7.2	17.65	-1.185	8.17e-05
BLCA	FOLR2	5.845	17.305	-1.419	0.000128
BRCA	FOLR2	8.81	20.359	-1.123	1.12e-41
COAD	FOLR2	3.35	14.97	-1.876	2.78e-50
KIRC	FOLR2	25.66	8.049	1.559	7.43e-27
LIHC	FOLR2	10.76	4.165	1.187	6.91e-16
PAAD	FOLR2	15.35	1.4	2.768	3.55e-66
READ	FOLR2	3.93	13.605	-1.567	1.07e-23
THYM	FOLR2	28.444	1.45	3.587	4.24e-106
UCS	FOLR2	15.57	7.05	1.042	8.44e-06
ACC	INPPL1	33.24	80.825	-1.257	2.9e-23
CESC	INPPL1	32.59	96.663	-1.54	1.06e-06
COAD	INPPL1	40.391	104.148	-1.345	5.23e-52
LUAD	INPPL1	60.112	123.322	-1.025	1.7e-39
LUSC	INPPL1	38.195	123.926	-1.672	1.83e-103
PRAD	INPPL1	48.09	120.012	-1.302	6.9e-42
READ	INPPL1	36.304	108.993	-1.56	1.84e-35
THCA	INPPL1	35.165	149.385	-2.056	1.83e-189
UCEC	INPPL1	53.239	128.907	-1.26	5.25e-25
UCS	INPPL1	59.601	136.328	-1.18	7e-18
COAD	PHOX2A	0.02	1.26	-1.148	2.29e-92
OV	PHOX2A	3.035	0	2.013	9.3e-28
READ	PHOX2A	0.03	1.43	-1.238	1.09e-38
BLCA	GJB2	37.829	3.556	3.091	1.82e-07
BRCA	GJB2	16.05	0.63	3.387	7.75e-168
CESC	GJB2	55.004	1.14	4.71	9.49e-06
COAD	GJB2	24.03	2.06	3.032	3.91e-56
ESCA	GJB2	75.609	546.697	-2.838	2.97e-25
KICH	GJB2	0.075	2.07	-1.514	7.4e-11
KIRC	GJB2	10.03	4.325	1.051	3.64e-11
LUAD	GJB2	9.99	0.41	2.962	1.04e-138
LUSC	GJB2	69.18	0.42	5.627	5.74e-224
OV	GJB2	5.795	0.19	2.514	4.9e-34
PAAD	GJB2	33.651	0.38	4.65	6.96e-91
READ	GJB2	18.698	0.925	3.355	4.45e-24
STAD	GJB2	21.769	1.2	3.372	1.17e-85
THYM	GJB2	12.325	0.07	3.638	1.1e-128
UCEC	GJB2	4.954	0.53	1.96	1.68e-18
UCS	GJB2	3.68	0.415	1.726	1.44e-13
CESC	CRYL1	10.645	30.96	-1.457	2.24e-05
KICH	CRYL1	34.591	182.189	-2.364	4.46e-11
PAAD	CRYL1	32.969	14.97	1.089	8.49e-45
READ	CRYL1	68.769	29.414	1.198	9.5e-15
THYM	CRYL1	28.129	3.22	2.787	6.01e-105
UCS	CRYL1	11.07	35.009	-1.577	5.68e-24
ESCA	REEP3	21.355	7.125	1.46	3.2e-84
PAAD	REEP3	18.33	2.65	2.405	3.48e-99
STAD	REEP3	16.16	6.56	1.183	1.17e-44
THYM	REEP3	4.19	0.68	1.627	5.78e-76
BLCA	SKA3	5.88	0.364	2.335	3.31e-27
BRCA	SKA3	3.85	0.25	1.956	1.94e-188
CESC	SKA3	8.24	0.12	3.044	2.43e-43
COAD	SKA3	11.36	0.4	3.142	4.1e-226
ESCA	SKA3	12.48	2.085	2.127	8.34e-99
LIHC	SKA3	1.16	0.07	1.013	3.53e-46
LUAD	SKA3	2.53	0.34	1.397	8.55e-115
LUSC	SKA3	5.56	0.32	2.313	6.82e-258
OV	SKA3	7.155	0.11	2.877	1.07e-125
PAAD	SKA3	1.97	0.07	1.473	2.72e-93
READ	SKA3	13.905	0.285	3.536	3.5e-143
STAD	SKA3	12.485	0.29	3.386	5.37e-171
THYM	SKA3	8.469	0.13	3.067	7.56e-131
UCEC	SKA3	6.08	0.15	2.622	4.75e-86
UCS	SKA3	6.91	0.145	2.788	1.89e-74
KICH	MICU2	22.125	46.401	-1.035	0.00628
PAAD	MICU2	26.07	10.93	1.182	8.38e-60
THYM	MICU2	31.768	5.88	2.252	3.71e-63
BLCA	DDIAS	3.47	0.725	1.374	1.07e-14
BRCA	DDIAS	2.89	0.64	1.246	1.15e-104
CESC	DDIAS	4.76	0.45	1.99	3.18e-16
COAD	DDIAS	3.69	0.3	1.851	2.93e-193
ESCA	DDIAS	6.42	1.995	1.309	9.97e-61
LUSC	DDIAS	6.46	0.64	2.185	4.23e-203
OV	DDIAS	3.605	0.25	1.881	1.27e-78
READ	DDIAS	3.8	0.27	1.918	2.48e-112
STAD	DDIAS	3.74	0.2	1.982	4.14e-125
THYM	DDIAS	1.985	0.42	1.072	1.86e-32
UCEC	DDIAS	3.07	0.5	1.44	2.31e-38
UCS	DDIAS	4.01	0.495	1.745	9.24e-41
CESC	PCF11	17.42	54.53	-1.592	6.89e-10
ESCA	PCF11	16.964	38.341	-1.131	2.97e-52
LUAD	PCF11	17.52	48.589	-1.421	1.83e-127
LUSC	PCF11	16.52	49.176	-1.518	9.18e-127
OV	PCF11	13.525	56.625	-1.988	4.49e-88
THCA	PCF11	21.505	56.649	-1.357	1.17e-162
THYM	PCF11	26.229	11.63	1.108	2.56e-14
UCEC	PCF11	14.744	66.56	-2.101	1.01e-52
UCS	PCF11	14.29	68.526	-2.185	7.13e-51
ACC	PKNOX2	0.13	1.78	-1.299	5.49e-23
BLCA	PKNOX2	0.245	2.638	-1.547	4.65e-18
CESC	PKNOX2	0.075	3.21	-1.969	1.75e-24
COAD	PKNOX2	0.13	1.71	-1.262	4.7e-110
KICH	PKNOX2	0.07	1.49	-1.219	1.15e-25
KIRP	PKNOX2	0.14	1.344	-1.04	1.39e-27
LUAD	PKNOX2	0.8	9.56	-2.553	6.93e-232
LUSC	PKNOX2	0.635	9.7	-2.71	7.57e-282
OV	PKNOX2	1.845	11.32	-2.114	1.92e-49
READ	PKNOX2	0.16	1.875	-1.309	4.49e-50
THCA	PKNOX2	1.45	11.39	-2.338	1.51e-83
THYM	PKNOX2	6.685	0.01	2.928	2.48e-131
UCEC	PKNOX2	0.22	4.49	-2.17	8.89e-52
CESC	LRR1	18.7	4.23	1.913	4.36e-28
COAD	LRR1	15.6	6.85	1.08	5.35e-70
PAAD	LRR1	7.08	1.9	1.478	1.78e-89
READ	LRR1	14	6.46	1.008	3.23e-34
STAD	LRR1	9.83	3.59	1.238	7.59e-99
THYM	LRR1	18.325	1.29	3.077	1.06e-124
OV	RPL36AL	193.91	453.701	-1.222	6.85e-48
THYM	RPL36AL	445.937	73.75	2.58	7.31e-104
OV	DNAAF2	7.735	2.935	1.15	7.89e-52
THYM	DNAAF2	4.66	0.27	2.156	1.79e-149
ACC	C10orf10	8.64	29.098	-1.643	7.7e-15
BRCA	C10orf10	32.599	369.67	-3.464	1.86e-234
CESC	C10orf10	14.385	133.038	-3.123	3.36e-17
COAD	C10orf10	14.42	45.569	-1.595	3.67e-30
KIRC	C10orf10	203.459	36.559	2.445	4.72e-59
LUAD	C10orf10	53.731	280.78	-2.364	4.2e-109
LUSC	C10orf10	36.736	296.255	-2.978	4.47e-156
OV	C10orf10	21.52	187.448	-3.065	1.33e-69
READ	C10orf10	12.287	52.472	-2.009	5.7e-19
THCA	C10orf10	31.62	119.601	-1.886	1.24e-89
THYM	C10orf10	9.87	0.95	2.479	8.05e-40
UCEC	C10orf10	18.028	121.22	-2.683	2.04e-44
UCS	C10orf10	16.1	133.217	-2.972	2.71e-23
CESC	KLHDC2	25.085	58.411	-1.188	3.13e-11
OV	KLHDC2	32.295	82.804	-1.332	8.86e-51
THYM	KLHDC2	46.396	5.39	2.891	8.87e-98
UCEC	KLHDC2	28.954	69.68	-1.239	3.55e-35
UCS	KLHDC2	29.449	74.176	-1.304	3.45e-35
OV	EML5	1.425	13.965	-2.626	1.02e-159
THYM	EML5	1.82	0.08	1.385	5.74e-177
OV	NEMF	16.205	34.42	-1.042	2.78e-37
PAAD	NEMF	21.48	9.02	1.166	1.06e-25
THYM	NEMF	19.009	3.56	2.134	6.93e-51
UCS	NEMF	16.781	38.609	-1.156	7.82e-32
OV	RPUSD4	8.99	25.015	-1.381	3.5e-61
THYM	RPUSD4	13.935	2.33	2.165	1.43e-86
CESC	ARF6	68.771	23.24	1.525	1.76e-10
COAD	ARF6	52.599	25.4	1.022	6.02e-46
OV	ARF6	39.944	13.025	1.546	3.97e-62
PAAD	ARF6	48	6.32	2.743	3.86e-122
PRAD	ARF6	58.604	25.365	1.177	3.41e-58
READ	ARF6	51.262	24.24	1.05	1.41e-21
STAD	ARF6	40.065	18.59	1.068	2.67e-71
THYM	ARF6	42.235	12.18	1.714	5.33e-41
OV	TTC8	13.885	65.653	-2.163	2.69e-81
PAAD	TTC8	12.4	4.53	1.277	3.31e-52
THYM	TTC8	7.93	0.45	2.623	1.28e-130
ACC	TMEM63C	6.78	2.45	1.173	1.61e-08
BRCA	TMEM63C	7.68	1.59	1.745	2.93e-66
LUAD	TMEM63C	1.73	0.29	1.082	5.09e-63
OV	TMEM63C	1.515	0.085	1.213	2.98e-33
COAD	NGB	0	1.69	-1.428	1.51e-74
READ	NGB	0	2.375	-1.755	5.88e-33
COAD	CDX2	134.782	7.68	3.967	1.08e-46
ESCA	CDX2	2.155	0	1.658	1.25e-46
READ	CDX2	148.353	2.064	5.607	1.68e-28
STAD	CDX2	12	0.01	3.686	6.91e-79
ESCA	KBTBD6	4.78	1.64	1.13	2.66e-88
THYM	KBTBD6	4.68	0.42	2	2.23e-85
ACC	FAAH2	6.73	1.385	1.697	1.69e-21
CESC	FAAH2	11.185	2.11	1.97	1.99e-06
COAD	FAAH2	8.53	1.72	1.809	2.42e-96
LUAD	FAAH2	11.44	4.55	1.164	2.12e-81
OV	FAAH2	6.025	0.78	1.981	4.9e-80
READ	FAAH2	8.685	1.295	2.077	2.34e-48
THYM	FAAH2	11.905	0.28	3.334	2.64e-156
UCEC	FAAH2	16.17	0.77	3.278	2.57e-62
UCS	FAAH2	4.45	0.705	1.676	9.88e-17
BLCA	NUDT5	66.525	28.43	1.198	8.07e-17
CESC	NUDT5	71.744	30.25	1.219	2.22e-20
COAD	NUDT5	64.56	20.73	1.593	3.54e-144
KICH	NUDT5	14.364	34.46	-1.207	5.9e-05
OV	NUDT5	54.153	20.43	1.364	1.17e-50
PAAD	NUDT5	39.719	11.82	1.667	6.32e-86
READ	NUDT5	65.575	20.245	1.648	4.65e-67
STAD	NUDT5	43.62	17.23	1.291	4.29e-94
THYM	NUDT5	83.835	14.32	2.469	3.34e-36
UCEC	NUDT5	75.714	22.86	1.685	4.6e-73
UCS	NUDT5	62.232	23.39	1.374	2.2e-34
BLCA	DACT1	1.5	5.635	-1.408	1.81e-06
CESC	DACT1	0.71	7.84	-2.37	3.22e-13
KICH	DACT1	7.659	2.69	1.231	4.03e-07
LUSC	DACT1	2.63	6.3	-1.008	9.49e-37
OV	DACT1	1.23	16.154	-2.943	3.3e-102
PAAD	DACT1	9.57	0.65	2.679	1.19e-78
THCA	DACT1	2.345	9.89	-1.703	1.98e-122
THYM	DACT1	6.485	0.09	2.78	3.72e-108
UCEC	DACT1	0.96	5.71	-1.775	4.93e-36
COAD	OXGR1	2.37	0.56	1.111	2.97e-42
HNSC	OXGR1	0.21	1.59	-1.098	4.69e-10
KICH	OXGR1	11.369	2.07	2.01	5.01e-08
KIRC	OXGR1	0.06	3.15	-1.969	4.83e-93
KIRP	OXGR1	0.01	2.055	-1.597	3.71e-69
OV	OXGR1	1.935	0.08	1.442	4.93e-31
READ	OXGR1	2.605	0.49	1.275	2.01e-34
BRCA	BEND7	4.01	12.74	-1.455	1.63e-71
CESC	BEND7	1.68	8.16	-1.773	0.00038
KICH	BEND7	6.719	14.58	-1.013	1.24e-06
LUAD	BEND7	4.69	11.38	-1.122	4.14e-71
LUSC	BEND7	2.885	11.29	-1.661	2.46e-102
UCEC	BEND7	5.479	14.24	-1.234	2.07e-21
UCS	BEND7	4.14	14.51	-1.593	8.56e-24
OV	ATP5C1	293.109	123.952	1.235	9.02e-51
PAAD	ATP5C1	209.847	89.921	1.214	6.87e-47
THYM	ATP5C1	309.436	22.751	3.708	4.22e-116
PAAD	PRPF18	13.44	4.56	1.377	1.77e-85
THYM	PRPF18	16.735	2.5	2.341	2.48e-89
ESCA	TAF3	6.655	2.235	1.243	1.09e-104
STAD	TAF3	6.44	2.19	1.222	7.16e-88
THYM	TAF3	3.945	0.55	1.674	2.09e-102
ACC	VSTM4	10.86	26.213	-1.198	7.93e-10
BLCA	VSTM4	1.02	11.165	-2.59	4.18e-35
BRCA	VSTM4	3.24	8.41	-1.15	1.16e-89
CESC	VSTM4	0.59	13.03	-3.141	8.94e-32
COAD	VSTM4	1.35	5.15	-1.388	2.88e-57
LUAD	VSTM4	2.64	10.52	-1.662	3.25e-130
LUSC	VSTM4	1.685	10.525	-2.102	1.56e-179
OV	VSTM4	0.935	20.98	-3.506	6.98e-145
PAAD	VSTM4	4.56	0.39	2	8.74e-79
PRAD	VSTM4	3.3	9.77	-1.325	2.36e-52
READ	VSTM4	1.315	5.565	-1.504	1.61e-25
THYM	VSTM4	3.475	0.02	2.133	1.45e-146
UCEC	VSTM4	0.62	10.84	-2.87	2.41e-93
UCS	VSTM4	3.67	10.724	-1.328	2.5e-19
BLCA	COMTD1	30.04	11.679	1.292	5.15e-10
CESC	COMTD1	39.125	12.92	1.527	8.34e-07
COAD	COMTD1	34.939	15.48	1.125	1.76e-25
ESCA	COMTD1	34.7	80.775	-1.196	5.22e-36
PAAD	COMTD1	29.421	65.612	-1.131	2.06e-28
READ	COMTD1	29.935	11.3	1.331	2.1e-08
THYM	COMTD1	16.595	3.91	1.841	1.14e-66
CESC	SLC18A2	0.14	2.51	-1.622	1.36e-25
LUAD	SLC18A2	0.69	3.29	-1.344	1.04e-68
LUSC	SLC18A2	0.32	3.33	-1.714	2.37e-165
OV	SLC18A2	0.03	3.405	-2.097	1.11e-124
PRAD	SLC18A2	0.45	3.495	-1.632	6.95e-32
COAD	PDZD8	16.81	5.58	1.437	4.22e-118
ESCA	PDZD8	16.999	6.66	1.233	4.18e-57
PAAD	PDZD8	12.03	4.67	1.2	2.55e-36
READ	PDZD8	16.93	5.3	1.509	8.14e-61
STAD	PDZD8	21.53	4.68	1.988	8.39e-95
BRCA	ZNF503	2.78	6.73	-1.032	6.91e-49
CESC	ZNF503	9.32	31.34	-1.648	6.52e-08
KIRC	ZNF503	4.75	20.455	-1.9	9.4e-72
KIRP	ZNF503	7.655	19.72	-1.259	1.42e-17
THYM	ZNF503	8.26	0.11	3.06	6.34e-147
UCEC	ZNF503	18.775	45.31	-1.228	1.18e-17
UCS	ZNF503	19.14	46.505	-1.238	1.46e-12
PAAD	FAM175B	7.89	2.12	1.511	3.11e-100
THYM	FAM175B	7.555	1.36	1.858	3.68e-81
ESCA	QSOX2	9.945	4.055	1.114	1.78e-60
HNSC	QSOX2	6.97	2.565	1.161	4.72e-26
THYM	QSOX2	7.979	1.03	2.145	4.38e-98
PAAD	FAM204A	32.64	12.54	1.313	5.6e-73
THYM	FAM204A	40.565	5	2.792	1.34e-102
STAD	NSD1	13.235	5.14	1.213	9.43e-61
THYM	NSD1	9.48	2.79	1.467	1.03e-49
PAAD	PRDX3	82.298	28.14	1.515	1.98e-72
STAD	PRDX3	110.671	53.289	1.041	4.57e-51
THYM	PRDX3	87.714	13.8	2.584	4.08e-56
KICH	ENOX2	10.168	4.57	1.004	2.1e-11
PAAD	ENOX2	6.59	1.79	1.444	2.82e-83
STAD	ENOX2	8.83	3.13	1.251	7.05e-79
THYM	ENOX2	6.795	0.79	2.123	3.56e-109
PAAD	GHITM	87.638	24.789	1.781	6.12e-89
THYM	GHITM	98.339	33.261	1.536	1.2e-33
LIHC	CLEC1B	0.03	8.658	-3.229	8.59e-105
LUAD	CLEC1B	0.09	1.29	-1.071	9.06e-124
LUSC	CLEC1B	0.06	1.365	-1.158	4.97e-141
THYM	CLEC1B	0.03	1.53	-1.297	1.26e-41
KIRC	TMEM52B	0.66	75.107	-5.519	2.36e-122
KIRP	TMEM52B	0.62	69.772	-5.449	1.31e-69
PAAD	PMPCA	30.589	13.63	1.111	3.45e-54
THYM	PMPCA	42.485	5.35	2.776	3.73e-114
HNSC	SDCCAG3	26.841	12.085	1.089	1.04e-30
OV	SDCCAG3	16.95	41.606	-1.247	8.77e-52
THCA	SDCCAG3	17.4	41.28	-1.2	5.38e-156
THYM	SDCCAG3	24.849	5.61	1.967	1.47e-62
KIRC	FRMD7	0	1.245	-1.167	4.5e-91
KIRP	FRMD7	0	1.055	-1.039	3.02e-76
UCEC	FRMD7	0	2.54	-1.824	1.42e-76
UCS	FRMD7	0.03	2.625	-1.815	5.92e-33
KICH	AK8	0.54	2.55	-1.205	2.04e-12
KIRP	AK8	6.445	2.66	1.024	9.95e-21
PAAD	AK8	1.67	0.25	1.095	2.74e-52
THYM	AK8	2.115	0.04	1.583	1.91e-159
CESC	C9orf9	3.615	9.54	-1.191	1.27e-08
KICH	C9orf9	1.785	8.48	-1.767	3e-16
READ	C9orf9	2	5.745	-1.169	2.15e-17
THYM	C9orf9	8.02	0.17	2.947	4.85e-236
UCS	C9orf9	3.36	10.09	-1.347	3.75e-23
ACC	TSC1	5.29	13.12	-1.167	4.45e-31
OV	TSC1	4.565	18.875	-1.837	5.16e-82
THCA	TSC1	6.29	18.97	-1.454	5.75e-179
THYM	TSC1	6.695	2.21	1.261	3.9e-43
UCEC	TSC1	4.395	16.85	-1.726	2.14e-55
UCS	TSC1	5.44	18.397	-1.591	4.75e-38
BRCA	HPRT1	38.62	16.2	1.204	2.92e-141
CESC	HPRT1	53.35	15.59	1.712	5.2e-17
COAD	HPRT1	43.51	12.09	1.766	8.71e-154
ESCA	HPRT1	45.13	15.56	1.478	1.89e-86
HNSC	HPRT1	41.429	18.085	1.153	1.69e-30
LUAD	HPRT1	31.741	15.25	1.011	9.3e-90
LUSC	HPRT1	54.588	15.22	1.777	1.11e-188
PAAD	HPRT1	29.47	10.29	1.432	6.86e-77
READ	HPRT1	45.911	11.535	1.904	5.53e-82
STAD	HPRT1	32.514	13.81	1.178	6.35e-88
THYM	HPRT1	31.154	4.01	2.682	1.72e-92
UCEC	HPRT1	34.195	15.09	1.129	6.9e-22
BLCA	FAM69B	1.475	4.598	-1.177	5.42e-05
CESC	FAM69B	0.89	13.61	-2.95	1.15e-10
COAD	FAM69B	1.11	7.17	-1.953	9.26e-84
KIRP	FAM69B	0.815	8.569	-2.398	1.64e-33
LUSC	FAM69B	5.13	13.675	-1.259	9.91e-61
OV	FAM69B	25.465	11.28	1.108	1.72e-18
READ	FAM69B	1.29	8.175	-2.003	2.76e-39
THYM	FAM69B	4.07	0.92	1.401	3.13e-52
PAAD	ZMYND19	16.29	6.68	1.171	5.61e-61
THYM	ZMYND19	20.85	1.71	3.011	3.37e-144
ACC	STOX1	0.92	3.729	-1.301	1.08e-26
KIRC	STOX1	0.42	2.175	-1.161	5.71e-34
KIRP	STOX1	0.19	1.54	-1.094	4.08e-15
OV	STOX1	2.755	0.58	1.249	2.15e-37
THYM	STOX1	9.589	0.02	3.376	1.57e-134
BRCA	RET	8.1	0.91	2.252	1.92e-61
READ	RET	0.34	1.81	-1.068	1.52e-18
COAD	DDX21	47.212	14.32	1.654	7.59e-112
ESCA	DDX21	60.166	23.865	1.299	1.47e-52
PAAD	DDX21	24.08	10.96	1.068	2.45e-29
READ	DDX21	51.134	13.79	1.818	1.01e-46
STAD	DDX21	36.68	11.84	1.553	1.06e-80
THYM	DDX21	12.965	3.34	1.686	1.55e-30
PAAD	BMS1	8.85	3.25	1.213	8.63e-90
THYM	BMS1	8.46	0.84	2.362	5.83e-146
KICH	STK32C	2.44	10.64	-1.759	6.15e-12
PAAD	STK32C	10.29	2.81	1.567	6.9e-79
THYM	STK32C	20.04	2.97	2.406	6.01e-97
BLCA	KIAA1462	3.6	12.283	-1.53	7.52e-11
CESC	KIAA1462	1.36	10.99	-2.345	1.63e-21
COAD	KIAA1462	2.37	26.62	-3.035	1.27e-56
KIRP	KIAA1462	2.145	7.629	-1.456	3.63e-18
LIHC	KIAA1462	3.31	0.52	1.504	6.46e-66
LUAD	KIAA1462	5.87	27.639	-2.06	3.1e-159
LUSC	KIAA1462	3.32	28.01	-2.747	1.18e-230
OV	KIAA1462	2.96	7.264	-1.061	2.09e-18
READ	KIAA1462	2.625	31.498	-3.164	4.22e-27
THYM	KIAA1462	17.123	0.05	4.109	1.09e-185
UCEC	KIAA1462	1.9	29.449	-3.392	6.43e-92
UCS	KIAA1462	5.44	29.654	-2.251	1.14e-24
PAAD	TMEM55B	27.76	12.56	1.085	1.06e-50
THYM	TMEM55B	24.905	11.21	1.085	2.2e-31
UCS	TMEM55B	18.88	39.031	-1.01	3.77e-31
COAD	METTL17	32.969	77.347	-1.206	4.04e-49
ESCA	METTL17	24.919	60.746	-1.252	1.65e-51
LUAD	METTL17	32.851	69.56	-1.06	3.36e-50
LUSC	METTL17	33.846	70.029	-1.027	1.11e-46
OV	METTL17	26.136	90.433	-1.753	1.36e-65
PRAD	METTL17	23.58	71.543	-1.561	2.52e-66
READ	METTL17	27.585	80.481	-1.511	1.88e-38
STAD	METTL17	21.435	47.13	-1.101	4.08e-37
THCA	METTL17	27.575	96.388	-1.769	2.43e-187
THYM	METTL17	60.465	9.33	2.573	3.18e-92
UCEC	METTL17	40.82	99.291	-1.262	5.35e-29
UCS	METTL17	41.599	105.605	-1.323	2.74e-33
ESCA	SLC39A2	0.975	13.615	-2.888	1.42e-54
THYM	SLC39A2	1.04	0	1.029	3.39e-57
ACC	NDRG2	67.888	423.259	-2.623	1.58e-35
BLCA	NDRG2	59.968	122.526	-1.019	0.000277
BRCA	NDRG2	47.052	304.056	-2.666	7.51e-190
CESC	NDRG2	49.05	331.898	-2.734	7.88e-13
COAD	NDRG2	48.26	190.176	-1.956	1.39e-105
ESCA	NDRG2	27.27	153.84	-2.453	2e-86
HNSC	NDRG2	41.009	214.183	-2.357	2.01e-30
KIRC	NDRG2	65.821	154.851	-1.222	3.48e-23
KIRP	NDRG2	58.535	136.48	-1.207	2.34e-12
LIHC	NDRG2	83.239	176.349	-1.074	3.07e-26
LUAD	NDRG2	23.681	145.794	-2.572	1.8e-163
LUSC	NDRG2	37.39	148.456	-1.961	2.84e-114
OV	NDRG2	31.11	663.268	-4.371	1.21e-117
PRAD	NDRG2	62.376	212.268	-1.751	4.12e-86
READ	NDRG2	44.806	195.117	-2.098	3.26e-55
STAD	NDRG2	34.225	80.778	-1.215	4.16e-49
THCA	NDRG2	34.894	145.109	-2.025	9.69e-195
THYM	NDRG2	63.784	1.83	4.517	4.2e-151
UCEC	NDRG2	29.759	455.718	-3.892	1.25e-67
UCS	NDRG2	29.04	493.001	-4.04	1.25e-42
CESC	RNASE7	2.925	0.08	1.862	0.00454
HNSC	RNASE7	12.2	5.538	1.014	0.00862
LUSC	RNASE7	1.19	0.07	1.033	2.3e-58
THYM	RNASE7	1.425	0	1.278	2.67e-75
BRCA	ARHGEF40	15.06	37.65	-1.267	2.06e-154
CESC	ARHGEF40	9.935	52.359	-2.287	1.28e-12
HNSC	ARHGEF40	6.63	2.71	1.04	2.33e-06
LUAD	ARHGEF40	9.37	32.139	-1.676	1.67e-124
LUSC	ARHGEF40	8.21	32.436	-1.86	1.37e-150
OV	ARHGEF40	13.865	45.973	-1.66	3.04e-44
PRAD	ARHGEF40	6.87	25.28	-1.74	3.19e-104
UCEC	ARHGEF40	12.89	41.7	-1.62	4.29e-34
CESC	NSMF	14.6	33.279	-1.136	1.3e-05
PRAD	NSMF	20.559	48.77	-1.207	2.26e-43
THCA	NSMF	16.775	42.411	-1.288	1.16e-113
THYM	NSMF	15.634	5.68	1.316	2.42e-21
UCEC	NSMF	21.425	43.891	-1.001	1.1e-18
BRCA	ZNF219	10.12	30.659	-1.509	3.99e-120
COAD	ZNF219	14.99	55.842	-1.83	8.06e-102
KICH	ZNF219	30.479	13.49	1.119	6.87e-08
LUAD	ZNF219	11.39	35.809	-1.571	3.79e-113
LUSC	ZNF219	14.49	36.564	-1.278	4.05e-68
PRAD	ZNF219	9.52	34.886	-1.77	3.8e-101
READ	ZNF219	12.274	61.39	-2.233	7.14e-64
THYM	ZNF219	34	1.8	3.644	1.47e-151
UCEC	ZNF219	14.93	45.841	-1.556	1.55e-35
UCS	ZNF219	16.45	49.35	-1.529	1.77e-25
ESCA	CASP7	23.59	10.79	1.06	2.64e-47
PAAD	CASP7	20.71	8.01	1.269	8.87e-49
THYM	CASP7	13.73	1.39	2.624	2.12e-97
ACC	BTNL9	3.92	13.965	-1.605	5.99e-23
BLCA	BTNL9	0.89	4.1	-1.432	4.86e-10
BRCA	BTNL9	1.6	95.041	-5.207	0
CESC	BTNL9	1.305	7.06	-1.806	0.000137
COAD	BTNL9	2.67	8.9	-1.432	2.77e-34
ESCA	BTNL9	2.755	7.81	-1.23	8.2e-26
KIRC	BTNL9	18.539	6.04	1.473	1.75e-11
KIRP	BTNL9	0.945	6.999	-2.04	6.31e-44
LUAD	BTNL9	1.4	142.596	-5.903	4.58e-295
LUSC	BTNL9	1.115	147.461	-6.133	6.63e-291
PAAD	BTNL9	3.09	8.32	-1.188	6.43e-29
PRAD	BTNL9	1.055	7.823	-2.102	5.98e-69
READ	BTNL9	1.934	9.895	-1.893	6.14e-35
STAD	BTNL9	3.355	9.95	-1.33	1.49e-30
THCA	BTNL9	3.91	46.401	-3.271	8.54e-148
THYM	BTNL9	22.024	0.13	4.349	4.21e-170
UCEC	BTNL9	1.63	27.729	-3.449	4.27e-40
UCS	BTNL9	1.5	30.159	-3.64	4.32e-35
BRCA	VWA2	4.17	1.5	1.048	2.43e-21
COAD	VWA2	7.57	0.14	2.91	3.17e-188
HNSC	VWA2	0.48	2.169	-1.098	6.85e-10
LUAD	VWA2	5.33	1.34	1.436	2.93e-63
OV	VWA2	1.26	0.08	1.065	2.35e-28
PAAD	VWA2	3.99	0.88	1.408	6.67e-46
READ	VWA2	5.942	0.13	2.619	5.61e-143
CESC	METTL3	26.725	58.262	-1.096	0.000465
LUAD	METTL3	24	50.45	-1.041	1.08e-65
LUSC	METTL3	21.3	50.815	-1.216	4.61e-78
OV	METTL3	23.55	67.54	-1.481	1.31e-57
THCA	METTL3	24.294	69.511	-1.479	2.23e-171
THYM	METTL3	33.655	6.65	2.18	8.79e-70
UCEC	METTL3	26.944	65.88	-1.259	6.34e-30
UCS	METTL3	25.96	71.063	-1.418	3.67e-39
ACC	SALL2	1.39	4.16	-1.11	6.23e-05
BLCA	SALL2	2.165	7.528	-1.43	2.7e-05
CESC	SALL2	1.49	10.29	-2.181	3.11e-08
COAD	SALL2	0.48	6.42	-2.326	8.06e-94
KICH	SALL2	0.255	4.25	-2.065	8.14e-23
READ	SALL2	0.59	7.115	-2.352	5.69e-42
THYM	SALL2	8.1	0.13	3.01	4.25e-212
UCEC	SALL2	7.07	15.96	-1.072	3.29e-13
COAD	PRAP1	159.001	3.77	5.068	9.64e-55
ESCA	PRAP1	2.787	0.12	1.758	3.55e-45
KICH	PRAP1	0.06	37.211	-5.172	4.2e-29
KIRP	PRAP1	19.413	62.996	-1.648	0.00309
LIHC	PRAP1	676.102	259.618	1.377	3.81e-07
PAAD	PRAP1	10.84	0.09	3.441	6.73e-64
READ	PRAP1	165.014	1.735	5.924	2.15e-37
STAD	PRAP1	32.733	0.17	4.85	9.54e-65
THYM	PRAP1	1.82	0.06	1.412	5.94e-42
UCEC	PRAP1	4.495	0.24	2.148	6.11e-23
UCS	PRAP1	3.75	0.24	1.938	2.46e-21
COAD	TRUB1	10.57	4.45	1.086	3.22e-110
ESCA	TRUB1	12.535	5.43	1.074	4.77e-74
LUAD	TRUB1	9.01	3.96	1.013	7.88e-104
LUSC	TRUB1	10.69	3.905	1.253	4.33e-159
PAAD	TRUB1	6.47	1.99	1.321	1.38e-77
READ	TRUB1	11.23	4.285	1.21	1.42e-55
STAD	TRUB1	10.01	3.13	1.415	3.43e-124
THYM	TRUB1	6.97	0.28	2.638	2.18e-140
CESC	ERICH6B	0.275	1.77	-1.119	1.88e-19
OV	ERICH6B	0.12	2.04	-1.441	1.55e-166
THCA	ERICH6B	0.25	1.78	-1.153	2.92e-169
UCEC	ERICH6B	0.22	1.73	-1.162	4.93e-47
UCS	ERICH6B	0.2	2.02	-1.332	1.16e-33
ACC	C10orf82	16.13	2.145	2.445	5.63e-10
OV	C10orf82	0.615	4.632	-1.802	6.09e-35
PRAD	C10orf82	0.105	1.375	-1.104	1.26e-69
THCA	C10orf82	1.06	3.48	-1.121	7.87e-52
UCS	C10orf82	4.01	0.15	2.123	3.62e-25
BLCA	HSPA12A	0.47	4.075	-1.788	8.01e-25
BRCA	HSPA12A	2.59	7	-1.156	1.48e-103
CESC	HSPA12A	0.6	11.03	-2.911	1.3e-23
COAD	HSPA12A	1.47	6.37	-1.577	5.96e-55
KICH	HSPA12A	2.795	12.74	-1.856	1.67e-12
KIRP	HSPA12A	3.095	14.705	-1.939	1.93e-20
OV	HSPA12A	4.665	21.145	-1.967	1.37e-55
PRAD	HSPA12A	0.995	3.705	-1.238	9.06e-87
READ	HSPA12A	1.4	7.59	-1.84	7.54e-27
THCA	HSPA12A	3.03	10.59	-1.524	9.36e-117
THYM	HSPA12A	5.035	0.02	2.565	1.66e-119
UCEC	HSPA12A	1.555	11.64	-2.307	1.54e-53
UCS	HSPA12A	2.12	12.02	-2.061	5.21e-39
KICH	UBTD1	4.665	20.93	-1.953	1.49e-12
LUSC	UBTD1	12.64	32.5	-1.296	2.06e-107
OV	UBTD1	22.745	7.53	1.477	4.3e-45
PAAD	UBTD1	14.07	3.51	1.741	2.09e-75
KICH	ANKRD2	0.2	9.92	-3.186	1.01e-16
KIRC	ANKRD2	0.21	5.909	-2.514	1.75e-76
BLCA	E2F7	1.545	0.26	1.014	8.56e-08
CESC	E2F7	5.23	0.03	2.597	1.49e-17
COAD	E2F7	1.55	0.13	1.174	2.85e-156
ESCA	E2F7	4.555	1.105	1.4	3.31e-69
HNSC	E2F7	2.99	0.76	1.181	2.8e-21
LUSC	E2F7	3.345	0.21	1.844	2.33e-174
READ	E2F7	1.565	0.1	1.221	6.66e-92
STAD	E2F7	2.135	0.1	1.511	1.46e-94
THYM	E2F7	1.965	0.04	1.511	5.88e-111
UCEC	E2F7	1.29	0.06	1.111	5.86e-35
UCS	E2F7	1.8	0.055	1.408	5.2e-33
ESCA	ARHGAP42	3.715	0.98	1.252	1.11e-51
KIRC	ARHGAP42	10.08	3.7	1.237	7.54e-30
PAAD	ARHGAP42	3.48	0.27	1.819	5.42e-85
THYM	ARHGAP42	2.585	0.04	1.785	5.27e-99
UCEC	ARHGAP42	1.05	3.45	-1.118	9.29e-30
PAAD	ISCA2	21.421	7.39	1.418	2.7e-80
THYM	ISCA2	41.204	4.58	2.919	8.05e-116
CESC	GYLTL1B	17.17	0.87	3.28	3.75e-08
COAD	GYLTL1B	20.22	0.56	3.766	2.48e-191
HNSC	GYLTL1B	30.199	10.87	1.394	1.26e-12
KIRC	GYLTL1B	4.81	16.02	-1.551	7.74e-26
LUAD	GYLTL1B	19.471	4.07	2.013	1.69e-108
LUSC	GYLTL1B	32.895	4.05	2.747	4.62e-186
OV	GYLTL1B	29.575	4.26	2.539	1.29e-66
PAAD	GYLTL1B	5.22	12.53	-1.121	2.23e-31
READ	GYLTL1B	25.824	0.375	4.286	4.32e-146
THYM	GYLTL1B	30.58	0.83	4.109	1.19e-153
UCEC	GYLTL1B	52.51	0.45	5.206	4.43e-79
UCS	GYLTL1B	16.14	0.36	3.656	6.64e-25
ACC	PACSIN3	24.309	52.425	-1.078	5.08e-14
COAD	PACSIN3	11.93	27.899	-1.16	1.11e-05
KICH	PACSIN3	0.635	13.33	-3.132	6.45e-24
READ	PACSIN3	9.412	33.315	-1.721	9.69e-06
THYM	PACSIN3	16.075	0.11	3.943	1.59e-164
CESC	TTC7B	9.545	31.059	-1.604	7.8e-07
COAD	TTC7B	5.94	29.009	-2.112	4.04e-44
ESCA	TTC7B	14.28	6.525	1.022	5.78e-27
HNSC	TTC7B	17.41	7.513	1.113	1.85e-07
KICH	TTC7B	47.619	22.201	1.067	3.22e-08
LUAD	TTC7B	10.82	25.321	-1.155	3.63e-90
READ	TTC7B	5.57	32.984	-2.371	1.3e-23
THYM	TTC7B	8.045	1.44	1.89	6.03e-71
UCEC	TTC7B	10.325	35.331	-1.682	1.13e-38
UCS	TTC7B	17.3	36.001	-1.016	1.76e-23
CESC	SLC39A13	16.7	66.288	-1.927	3.99e-14
COAD	SLC39A13	18.97	40.709	-1.063	9.17e-25
HNSC	SLC39A13	20.081	8.415	1.163	5.32e-14
LUAD	SLC39A13	30.33	70.619	-1.193	1.18e-88
LUSC	SLC39A13	22.461	71.09	-1.62	8.25e-138
OV	SLC39A13	28.834	62.554	-1.091	8.42e-36
PAAD	SLC39A13	38.84	17.99	1.069	6.79e-36
PRAD	SLC39A13	24.895	51.996	-1.033	2.39e-66
READ	SLC39A13	16.99	44.75	-1.347	1.93e-18
THCA	SLC39A13	30.364	62.27	-1.012	1.3e-111
THYM	SLC39A13	24.09	6.47	1.748	2.75e-62
UCEC	SLC39A13	24.08	83.707	-1.756	2.87e-62
UCS	SLC39A13	30.64	86.279	-1.464	3.83e-34
LIHC	PSMC3	107.507	52.736	1.014	4.61e-74
PAAD	PSMC3	104.003	32.999	1.627	1.24e-82
THYM	PSMC3	149.571	13.01	3.426	2.63e-138
ACC	AGBL2	0.58	3.195	-1.409	2.6e-28
THCA	AGBL2	1	3.52	-1.176	3.49e-110
THYM	AGBL2	2.11	0.23	1.338	1.27e-84
OV	TC2N	12.99	4.77	1.278	3.48e-26
READ	TC2N	17.485	8.195	1.007	3.97e-21
STAD	TC2N	28.025	10.86	1.291	1.06e-35
THCA	TC2N	5.55	13.88	-1.184	2.5e-99
THYM	TC2N	4.765	1.38	1.276	1.02e-27
UCS	TC2N	2.76	13.235	-1.921	7.15e-19
BRCA	CPSF2	22.67	10.58	1.031	9.32e-52
PAAD	CPSF2	14.77	3.99	1.66	2e-72
STAD	CPSF2	17.105	6.67	1.239	4.95e-64
THYM	CPSF2	13.429	2.81	1.921	2.56e-47
BLCA	MOAP1	10.385	27.618	-1.33	4.32e-17
PAAD	MOAP1	16.34	6.99	1.118	6.93e-53
THYM	MOAP1	18.79	3.36	2.182	1.75e-75
LIHC	IFI27L1	14.55	4.515	1.495	1.4e-74
OV	IFI27L1	14.52	35.474	-1.233	1.08e-29
PAAD	IFI27L1	16.31	4.04	1.78	1.25e-46
THYM	IFI27L1	34.104	1.25	3.964	1.49e-188
BLCA	IFI27	528.917	114.38	2.199	0.000783
CESC	IFI27	1659.81	191.393	3.11	8.35e-10
COAD	IFI27	1016.78	179.146	2.498	6.71e-62
ESCA	IFI27	810.938	108.266	2.894	7.36e-58
HNSC	IFI27	2390.5	217.038	3.455	2.35e-26
KIRC	IFI27	316.332	129.015	1.287	3.58e-26
KIRP	IFI27	800.051	131.954	2.591	6.35e-18
LIHC	IFI27	145.209	26.64	2.403	3.29e-26
OV	IFI27	1155.14	60.017	4.244	1.52e-63
PAAD	IFI27	879.536	12.63	6.014	4.13e-123
READ	IFI27	801.217	160.707	2.311	2.19e-33
STAD	IFI27	635.588	140.078	2.174	3.56e-46
THYM	IFI27	284.482	6.21	5.307	2.35e-85
UCEC	IFI27	1158.59	191.181	2.593	1.67e-20
CESC	CLMN	3.93	13.76	-1.582	0.000107
KIRC	CLMN	8.01	19.74	-1.203	3.36e-27
KIRP	CLMN	5.365	17.79	-1.562	1.22e-25
LUSC	CLMN	3.565	9.615	-1.217	3.89e-93
THCA	CLMN	1.57	11.02	-2.226	7.3e-251
UCS	CLMN	3.34	13.37	-1.727	3.52e-30
BLCA	PDZRN4	0.07	5.532	-2.61	1.07e-41
BRCA	PDZRN4	0.21	1.43	-1.006	2.47e-55
CESC	PDZRN4	0.02	2.61	-1.823	1.53e-65
COAD	PDZRN4	0.13	13.48	-3.68	9.45e-97
OV	PDZRN4	0.14	2.16	-1.471	4.09e-85
PRAD	PDZRN4	2.62	7.619	-1.252	5e-41
READ	PDZRN4	0.14	15.95	-3.894	9.34e-45
UCEC	PDZRN4	0.02	1.08	-1.028	5.31e-47
KICH	NELL1	0.145	3.34	-1.922	3.49e-12
KIRC	NELL1	0.01	11.449	-3.624	1.65e-134
KIRP	NELL1	0.02	5.627	-2.7	1.18e-67
COAD	PTER	8.24	3.59	1.009	2.92e-75
ESCA	PTER	10.265	3.64	1.28	1.04e-60
OV	PTER	4.61	1.26	1.312	7.91e-52
THYM	PTER	3.335	0.59	1.447	2.32e-60
BLCA	CACNB2	0.58	5.437	-2.027	4.52e-34
CESC	CACNB2	0.275	6.14	-2.485	2.41e-69
COAD	CACNB2	1	9.63	-2.41	1.05e-144
LIHC	CACNB2	0.74	2.575	-1.039	3.7e-27
LUAD	CACNB2	0.63	3.64	-1.509	4.55e-118
LUSC	CACNB2	0.39	3.735	-1.768	9.21e-213
OV	CACNB2	0.32	12.395	-3.343	3.78e-265
READ	CACNB2	0.99	10.7	-2.556	2.14e-77
THCA	CACNB2	0.605	2.61	-1.169	1.18e-91
UCEC	CACNB2	0.305	9.62	-3.025	5.32e-114
UCS	CACNB2	0.55	11.55	-3.017	5.98e-51
ACC	HACD1	2.21	10.42	-1.831	3.68e-20
BLCA	HACD1	4.095	20.692	-2.09	1.66e-10
BRCA	HACD1	3.49	9.57	-1.235	2.1e-51
CESC	HACD1	5.815	16.36	-1.349	0.00635
COAD	HACD1	4.48	29.06	-2.456	3.17e-45
ESCA	HACD1	4.715	10.795	-1.045	1.38e-33
LUAD	HACD1	7.42	20.47	-1.35	3.41e-54
LUSC	HACD1	7.6	19.85	-1.278	1.73e-61
PAAD	HACD1	4.49	1.48	1.146	2.66e-26
PRAD	HACD1	8.395	22.175	-1.303	2.06e-51
READ	HACD1	4.079	34.9	-2.821	2.62e-24
STAD	HACD1	3.08	10.48	-1.493	8.12e-43
THYM	HACD1	4.805	0.5	1.952	2.67e-97
UCEC	HACD1	3.255	22.611	-2.472	8.45e-32
UCS	HACD1	6.07	23.079	-1.768	7.96e-17
ESCA	ARL5B	15.234	4.995	1.437	2.99e-78
READ	ARL5B	8.475	3.56	1.055	4.64e-43
STAD	ARL5B	9.205	2.87	1.399	5.9e-74
THYM	ARL5B	4.245	0.78	1.559	1.08e-44
COAD	SMCO4	41.63	18.06	1.161	3.87e-46
PAAD	SMCO4	53.02	20.77	1.311	1.13e-48
PRAD	SMCO4	142.236	63.201	1.158	1.44e-69
READ	SMCO4	36.612	15.464	1.192	2.15e-20
THYM	SMCO4	33.341	12.49	1.348	2.28e-30
KIRC	TAF1D	55.989	24.555	1.157	1.77e-40
THYM	TAF1D	55.821	10.33	2.326	1.69e-65
CESC	ABTB2	2.065	5.74	-1.137	9.36e-08
ESCA	ABTB2	6.04	2.25	1.115	4e-25
KIRC	ABTB2	2.12	8.965	-1.675	3.55e-43
PAAD	ABTB2	4.57	0.8	1.63	1.59e-65
STAD	ABTB2	4.91	1.32	1.349	1.45e-46
THCA	ABTB2	5.355	1.87	1.147	3.19e-45
THYM	ABTB2	1.825	0.22	1.211	7.26e-84
PAAD	R3HCC1L	9.77	3.65	1.212	9.44e-72
THYM	R3HCC1L	13.08	4.7	1.305	3.93e-49
BLCA	AMOTL1	6.1	18.287	-1.442	3.51e-11
BRCA	AMOTL1	5.71	13.94	-1.155	3.69e-80
COAD	AMOTL1	1.52	18.439	-2.948	2.18e-73
LUAD	AMOTL1	4.52	15.64	-1.592	8.36e-128
READ	AMOTL1	1.765	22.17	-3.067	2.09e-31
THYM	AMOTL1	18.554	0.11	4.139	1.01e-196
UCEC	AMOTL1	4.245	15.11	-1.619	5.6e-34
CESC	HTRA1	60.27	300.87	-2.301	1.76e-09
COAD	HTRA1	41.08	97.592	-1.228	2.73e-13
HNSC	HTRA1	112.563	30.298	1.859	1.07e-16
KICH	HTRA1	31.19	96.743	-1.602	3.59e-08
KIRC	HTRA1	218.773	107.083	1.024	4.99e-16
OV	HTRA1	63.643	343.829	-2.415	1.65e-58
PAAD	HTRA1	177.785	17.94	3.239	5.86e-92
READ	HTRA1	42.419	108.416	-1.333	2.65e-06
THYM	HTRA1	37.755	1.01	4.269	1.66e-135
UCEC	HTRA1	79.165	216.061	-1.437	4.05e-27
UCS	HTRA1	103.249	213.123	-1.038	4.55e-08
KICH	LIPC	1.425	8.18	-1.921	3.86e-11
KIRP	LIPC	26.023	7.913	1.6	5.68e-11
ACC	TCP11L2	2.87	7.865	-1.196	1.72e-14
CESC	TCP11L2	2.335	6.64	-1.196	2.5e-07
COAD	TCP11L2	2.07	5.44	-1.069	6e-67
READ	TCP11L2	1.95	5.68	-1.179	1.4e-33
THCA	TCP11L2	4.225	9.75	-1.041	1.9e-80
THYM	TCP11L2	2.135	6.92	-1.337	3.64e-34
UCEC	TCP11L2	2.03	8.92	-1.711	2.37e-34
UCS	TCP11L2	1.73	9.735	-1.975	1.94e-28
ESCA	SPRED1	10.385	3.12	1.466	9.54e-78
PAAD	SPRED1	9.21	1.29	2.157	6.67e-98
STAD	SPRED1	9.11	3.27	1.243	1.51e-79
THYM	SPRED1	3.16	0.09	1.932	2.76e-116
ESCA	GPR176	3.535	0.96	1.21	3.11e-41
HNSC	GPR176	6.4	0.615	2.196	8.36e-20
KIRC	GPR176	10.79	3.75	1.312	1.51e-33
PAAD	GPR176	4.54	0.4	1.984	4.69e-79
THYM	GPR176	1.795	0.03	1.44	7.23e-95
UCEC	GPR176	1.03	4.29	-1.382	1.51e-38
BLCA	JAM3	3.51	37.022	-3.076	4.37e-28
BRCA	JAM3	9.62	24.529	-1.265	4.65e-95
CESC	JAM3	2.01	46.24	-3.972	5.04e-42
COAD	JAM3	4.21	35.211	-2.797	8.08e-85
KIRP	JAM3	3.155	10.079	-1.415	1.55e-09
LUAD	JAM3	6.61	31.561	-2.097	5.94e-153
LUSC	JAM3	5.415	32.41	-2.381	7.75e-163
OV	JAM3	3.415	55.186	-3.67	1.18e-136
PAAD	JAM3	16.69	2.41	2.375	2.26e-82
READ	JAM3	4.955	41.7	-2.842	1.25e-35
THCA	JAM3	6.945	18.65	-1.306	2.06e-120
THYM	JAM3	24.067	0.62	3.952	8.58e-150
UCEC	JAM3	2.69	58.712	-4.016	1.22e-96
UCS	JAM3	21	60.245	-1.477	8.26e-17
BLCA	CMTM5	0.05	1.425	-1.208	1.25e-68
CESC	CMTM5	0.04	1.89	-1.474	5.7e-75
COAD	CMTM5	0.03	2.2	-1.635	7.18e-93
LUAD	CMTM5	0.08	1.59	-1.262	5.81e-170
LUSC	CMTM5	0.085	1.64	-1.283	4.81e-148
READ	CMTM5	0.04	2.55	-1.771	9.61e-41
THYM	CMTM5	0.03	3.9	-2.25	2.24e-71
UCEC	CMTM5	0.04	1.67	-1.36	7.62e-68
UCS	CMTM5	0.29	1.68	-1.055	1.87e-11
UCEC	GLB1L3	0.05	1.11	-1.007	2.53e-15
UCS	GLB1L3	0.09	1.28	-1.065	2.4e-07
BLCA	ADAMTS15	0.43	4.845	-2.031	2.97e-14
KICH	ADAMTS15	0.33	3.36	-1.713	6.74e-14
KIRC	ADAMTS15	1.2	3.555	-1.05	8.27e-33
LUAD	ADAMTS15	0.66	6.15	-2.107	1.4e-170
LUSC	ADAMTS15	0.8	6.365	-2.033	1.21e-105
OV	ADAMTS15	3.165	0.91	1.125	1.39e-10
READ	ADAMTS15	0.46	2.07	-1.072	4.01e-18
STAD	ADAMTS15	0.675	2.65	-1.124	3.81e-39
THYM	ADAMTS15	1.53	0.01	1.325	4.7e-93
BLCA	GPT2	10.62	3.703	1.305	1.79e-08
CESC	GPT2	11.815	2.87	1.727	1.5e-08
COAD	GPT2	22.57	5.08	1.955	3.59e-136
ESCA	GPT2	14.37	62.68	-2.051	1.38e-63
HNSC	GPT2	13.53	40.143	-1.502	3.31e-21
KIRC	GPT2	4.67	11.705	-1.164	1.17e-19
LUAD	GPT2	13.53	2.37	2.108	7.2e-139
LUSC	GPT2	12.745	2.32	2.05	2.17e-152
OV	GPT2	14.235	2.165	2.267	1.5e-64
PAAD	GPT2	8.66	37.219	-1.984	6.52e-56
READ	GPT2	21.835	4.815	1.973	3.2e-69
STAD	GPT2	9.9	44.581	-2.064	2.87e-25
THYM	GPT2	8.755	0.29	2.919	5.47e-111
UCEC	GPT2	23.985	2.9	2.679	1.3e-68
UCS	GPT2	17.15	2.8	2.256	1.05e-34
CESC	AMN	5.565	0.36	2.271	0.000474
KICH	AMN	0.265	25.66	-4.397	3.6e-28
LIHC	AMN	9.84	21.844	-1.075	2.12e-08
OV	AMN	5.665	0.455	2.196	4.45e-55
PAAD	AMN	13.17	0.38	3.36	1.99e-66
STAD	AMN	27.655	5.71	2.094	1.48e-42
THCA	AMN	0.23	2.41	-1.471	3.35e-164
UCEC	AMN	2.23	0.26	1.358	1.7e-18
UCS	AMN	1.56	0.255	1.028	8.41e-15
CESC	RAB8B	4.935	13.57	-1.296	3.65e-10
LUAD	RAB8B	7.41	20.391	-1.347	9.75e-135
LUSC	RAB8B	6.28	20.775	-1.581	8.94e-178
OV	RAB8B	3.19	14.33	-1.871	6.4e-106
PAAD	RAB8B	9.98	1.34	2.23	6.6e-92
UCEC	RAB8B	2.485	12.23	-1.925	1.01e-69
UCS	RAB8B	5.03	12.145	-1.124	1.62e-30
ACC	IKBIP	14.34	5.215	1.303	1.13e-30
ESCA	IKBIP	8.445	3.29	1.139	1.57e-57
HNSC	IKBIP	13.27	3.96	1.525	2.92e-29
KIRC	IKBIP	30.25	7.015	1.963	8.59e-96
KIRP	IKBIP	20.005	5.344	1.727	3.7e-39
PAAD	IKBIP	10.82	1.63	2.168	3.03e-96
STAD	IKBIP	7.53	2.41	1.323	3.21e-80
THYM	IKBIP	18.628	3.47	2.135	3.74e-46
PAAD	RPUSD2	7	2.05	1.391	1.88e-96
THYM	RPUSD2	12.66	0.81	2.916	1.07e-178
PAAD	NDUFB8	160.852	47.52	1.738	8.93e-84
THYM	NDUFB8	298.647	33.73	3.109	4.73e-119
PAAD	ZFYVE19	23.591	7.77	1.487	7.02e-58
THYM	ZFYVE19	30.32	4.92	2.403	4.82e-104
COAD	PPP1R14D	67.982	7.16	3.08	1.11e-27
LUAD	PPP1R14D	7.72	0.1	2.987	2.29e-104
PAAD	PPP1R14D	6.57	0.09	2.796	4.26e-77
READ	PPP1R14D	69.683	2.035	4.542	1.4e-19
STAD	PPP1R14D	6.959	0.16	2.779	5.59e-52
BLCA	SPINT1	163.516	61.54	1.395	1.74e-16
BRCA	SPINT1	122.207	57.699	1.07	1.52e-123
CESC	SPINT1	153.59	1.93	5.721	3.15e-37
COAD	SPINT1	123.1	13.31	3.116	9.06e-47
LUAD	SPINT1	144.006	58.181	1.293	2.87e-97
LUSC	SPINT1	133.024	55.614	1.243	3.32e-106
OV	SPINT1	153.351	2.12	5.629	1.64e-181
PAAD	SPINT1	143.997	31.321	2.165	1.68e-65
READ	SPINT1	118.114	4.425	4.457	9.17e-22
STAD	SPINT1	134.214	48.331	1.455	1.16e-49
THCA	SPINT1	140.857	46.189	1.588	2.42e-146
THYM	SPINT1	18.935	2.06	2.704	2.5e-92
UCEC	SPINT1	128.671	1.27	5.836	1.52e-93
UCS	SPINT1	40.579	1.145	4.277	6.16e-33
BLCA	FBN1	7.27	26.072	-1.711	9.78e-06
CESC	FBN1	4.26	46.759	-3.183	6.73e-12
HNSC	FBN1	17.94	6.628	1.312	0.000399
LUAD	FBN1	19.291	41.22	-1.057	7.7e-37
LUSC	FBN1	16.095	43.674	-1.386	2.8e-46
OV	FBN1	6.175	64.776	-3.197	2.29e-59
PAAD	FBN1	56.578	2.7	3.96	2.5e-90
STAD	FBN1	20.404	9.3	1.055	2.07e-09
THCA	FBN1	20.624	47.1	-1.153	1.42e-36
THYM	FBN1	4.204	0.24	2.069	2.03e-74
UCEC	FBN1	3.74	38.94	-3.075	1.2e-57
UCS	FBN1	16.36	39.263	-1.214	3.64e-10
ACC	AVPR1A	0.41	18.61	-3.798	7.79e-40
BRCA	AVPR1A	1.07	4.62	-1.441	2.45e-154
CESC	AVPR1A	0.26	3.82	-1.936	1.22e-39
KICH	AVPR1A	22.587	1.37	3.315	4.09e-17
KIRP	AVPR1A	0.08	1.784	-1.366	8.16e-39
LIHC	AVPR1A	0.47	5.405	-2.123	1.66e-25
THCA	AVPR1A	0.71	6.24	-2.082	1.59e-142
UCEC	AVPR1A	0.35	5.42	-2.25	1.89e-52
UCS	AVPR1A	0.61	5.45	-2.002	2.3e-22
PAAD	BRD7	45.841	17.68	1.326	2.99e-77
THYM	BRD7	74.488	8.44	2.999	1.83e-112
BLCA	CKB	70.531	480.552	-2.751	2.44e-15
COAD	CKB	293.211	1420.32	-2.272	2.41e-41
KICH	CKB	1358.83	382.177	1.827	1.06e-13
KIRC	CKB	109.341	301.706	-1.456	1.61e-18
LIHC	CKB	26.379	10.115	1.301	5.07e-15
LUSC	CKB	88.296	194.031	-1.127	2.92e-31
PAAD	CKB	104.162	36.471	1.489	2.99e-39
READ	CKB	363.572	1409.97	-1.952	6.63e-15
STAD	CKB	68.426	660.813	-3.253	2.21e-75
THYM	CKB	35.964	2.13	3.562	1.57e-104
PAAD	TRMT61A	9.6	4.07	1.064	1.99e-49
THYM	TRMT61A	9.345	0.95	2.407	3.88e-158
PAAD	BAG5	13.46	2.9	1.89	3.63e-113
THYM	BAG5	10.23	1.58	2.122	6.03e-100
BRCA	DPCD	33.07	14.94	1.096	3.32e-123
KICH	DPCD	8.04	29.889	-1.773	1.53e-12
KIRP	DPCD	59.225	26.154	1.149	3.42e-27
LIHC	DPCD	7.67	3.15	1.063	9.56e-49
PAAD	DPCD	28.249	5.44	2.183	7.43e-109
THYM	DPCD	17.86	1.73	2.788	5.03e-155
UCEC	DPCD	58.43	21	1.434	3.67e-35
UCS	DPCD	45.351	20.584	1.103	2.5e-26
BRCA	LARP6	6.12	28.46	-2.049	1.78e-172
CESC	LARP6	8.89	22.119	-1.225	0.00108
COAD	LARP6	3.72	10.98	-1.344	4e-21
HNSC	LARP6	10.38	3.091	1.476	3.9e-12
KICH	LARP6	6.149	23.011	-1.748	3e-08
LUAD	LARP6	3.82	12.94	-1.532	5.77e-60
PAAD	LARP6	11.64	3.5	1.49	3.5e-53
READ	LARP6	5.318	12.205	-1.064	1.58e-06
STAD	LARP6	5.175	11.75	-1.046	5.24e-25
THYM	LARP6	12.863	0.04	3.737	1.23e-141
PAAD	API5	29.349	12.92	1.125	2.81e-59
STAD	API5	43.995	19.191	1.156	1.39e-65
THYM	API5	33.949	4.36	2.705	3.28e-96
ESCA	ASPG	1.52	61.765	-4.638	1.17e-81
HNSC	ASPG	12.95	48.646	-1.831	8.87e-05
KICH	ASPG	0.875	5.39	-1.769	1.02e-08
KIRP	ASPG	0.225	6.805	-2.672	3.78e-31
LIHC	ASPG	7.77	75.475	-3.124	3.7e-53
LUAD	ASPG	0.31	2.23	-1.302	4.09e-23
OV	ASPG	0.945	16.67	-3.183	1.55e-104
THCA	ASPG	0.26	7.43	-2.742	4.37e-196
UCEC	ASPG	0.555	4	-1.685	1.27e-14
UCS	ASPG	0.45	4.217	-1.847	5e-22
ESCA	ZNF319	7.395	2.38	1.312	2.66e-82
STAD	ZNF319	6.25	2.15	1.203	2.28e-50
PAAD	HPS6	10.91	3.2	1.504	1.88e-88
THYM	HPS6	10.065	2.19	1.794	1.83e-54
COAD	NOLC1	67.358	24.271	1.436	2.66e-106
ESCA	NOLC1	65.05	30.535	1.067	8.88e-46
PAAD	NOLC1	31.73	11.61	1.376	2.87e-65
READ	NOLC1	68.936	24.03	1.482	3.48e-44
STAD	NOLC1	53.166	16.97	1.592	2.29e-77
THYM	NOLC1	37.234	2.56	3.425	1.01e-127
PAAD	COPS2	30.271	13.1	1.149	2.58e-44
THYM	COPS2	34.534	2.74	3.248	7.41e-109
KICH	GABRB3	0.075	2.21	-1.578	4.99e-11
KIRP	GABRB3	0.215	2.923	-1.691	1.1e-10
PRAD	GABRB3	8.545	1.44	1.968	3.33e-48
THCA	GABRB3	1.345	4.02	-1.098	2.08e-32
BRCA	SGPL1	27.161	12.1	1.104	4.27e-92
LUSC	SGPL1	25.235	11.13	1.113	7.94e-141
OV	SGPL1	28.939	10.015	1.443	2.49e-48
PAAD	SGPL1	20.46	7.58	1.323	3.55e-59
STAD	SGPL1	18.56	6.27	1.428	2.73e-95
THYM	SGPL1	19.358	2.18	2.678	8.49e-103
ESCA	FRS2	13.305	4.55	1.366	5.23e-76
PAAD	FRS2	5.6	1.83	1.222	8.49e-56
STAD	FRS2	10.365	3.21	1.433	1.45e-65
THYM	FRS2	3.195	0.49	1.493	6.36e-73
COAD	CCT2	136.939	60.459	1.166	1.07e-67
PAAD	CCT2	69.3	27.161	1.32	7.38e-39
READ	CCT2	146.712	60.229	1.271	9.89e-26
STAD	CCT2	85.6	37.94	1.153	4.86e-41
THYM	CCT2	107.343	6.11	3.93	1.03e-130
UCS	CCT2	157.487	69.746	1.164	1.81e-31
OV	PCBD1	174.428	52.634	1.71	7.59e-70
STAD	PCBD1	121.426	58.92	1.031	2.37e-52
THYM	PCBD1	54.14	3.4	3.647	1.74e-130
PAAD	ARIH1	31.91	12.18	1.32	8.06e-53
STAD	ARIH1	39.805	18.35	1.076	4.37e-37
THYM	ARIH1	25.142	9.93	1.258	1.29e-19
BRCA	C16orf71	3.42	0.88	1.233	8.95e-85
THYM	C16orf71	1.315	0.03	1.168	1.39e-154
ACC	CLMP	0.25	3.935	-1.981	2.68e-12
BLCA	CLMP	2.23	10.719	-1.859	1.56e-07
BRCA	CLMP	6.75	22.869	-1.623	1.97e-129
CESC	CLMP	1.285	23.85	-3.443	6.6e-15
COAD	CLMP	2.04	25.53	-3.125	1.41e-97
HNSC	CLMP	4.48	1.375	1.206	5.99e-06
KICH	CLMP	0.03	2.48	-1.756	8.75e-14
KIRC	CLMP	0.2	2.385	-1.496	5.17e-22
KIRP	CLMP	0.29	1.733	-1.083	2.04e-14
LUSC	CLMP	3.06	7.665	-1.094	4.4e-48
OV	CLMP	1.165	7.76	-2.017	3.96e-51
PAAD	CLMP	5.24	0.7	1.876	1.52e-45
PRAD	CLMP	1.635	5.63	-1.331	2.59e-60
READ	CLMP	2.145	28.386	-3.224	2.23e-47
THCA	CLMP	0.56	2.27	-1.068	4.76e-61
UCEC	CLMP	0.91	31.491	-4.088	1.72e-103
UCS	CLMP	5.48	31.615	-2.332	1.8e-27
BRCA	SCN3B	0.17	1.58	-1.141	8.92e-213
CESC	SCN3B	0.12	1.41	-1.106	5.79e-10
THCA	SCN3B	0.665	4.39	-1.695	4.41e-174
UCEC	SCN3B	0.095	1.31	-1.077	3.31e-63
KICH	COX11	17.055	42.97	-1.284	0.000143
THYM	COX11	24.145	1.95	3.091	6.67e-137
THYM	ZNF202	4.51	0.72	1.68	3.86e-88
UCEC	ZNF202	4.34	10.31	-1.083	1.7e-34
BLCA	FAM227B	2.21	5.876	-1.099	9.83e-12
CESC	FAM227B	2.86	7.95	-1.213	5.22e-10
OV	FAM227B	3.42	10.105	-1.329	8.68e-49
THYM	FAM227B	9.655	0.29	3.046	3.17e-196
UCS	FAM227B	3.33	8.48	-1.13	8.89e-19
BLCA	CYYR1	2.37	8.405	-1.481	4.34e-18
BRCA	CYYR1	5.94	26.35	-1.979	1.31e-170
CESC	CYYR1	1.56	12.39	-2.387	6.46e-23
KICH	CYYR1	3.393	9.66	-1.279	7.34e-07
KIRP	CYYR1	1.435	9.05	-2.045	1.78e-33
LUAD	CYYR1	4.12	15.3	-1.671	2.85e-152
LUSC	CYYR1	2.925	15.2	-2.045	2.94e-161
PAAD	CYYR1	6.02	1.82	1.316	2.81e-41
THYM	CYYR1	8.31	0.32	2.818	5.89e-108
UCEC	CYYR1	2.125	19.65	-2.724	2.58e-65
UCS	CYYR1	3.41	19.44	-2.213	1.83e-21
PAAD	WBP1L	27.99	4.93	2.289	6.17e-100
THYM	WBP1L	36.354	6.32	2.351	7.18e-56
CESC	C10orf32	8.405	23.87	-1.403	5.26e-16
PAAD	C10orf32	14.74	6.09	1.151	1.17e-54
THYM	C10orf32	15.09	1.42	2.733	5.9e-123
ACC	C2	3.13	11.318	-1.577	1.99e-10
CESC	C2	21.234	3.1	2.439	3.26e-05
COAD	C2	57.799	9.82	2.442	8.67e-114
ESCA	C2	18.545	3.945	1.983	5.7e-55
HNSC	C2	12.81	4.374	1.362	1.02e-11
KIRC	C2	28.12	5.725	2.114	3.12e-26
LUSC	C2	27.185	90.174	-1.694	9.63e-43
OV	C2	45.141	4.394	3.097	3.15e-57
PAAD	C2	21.919	0.78	3.687	5.27e-106
PRAD	C2	18.325	8.028	1.098	7.94e-26
READ	C2	63.696	9.3	2.651	2.12e-81
STAD	C2	33.794	4.09	2.773	1.04e-103
THYM	C2	6.784	1.05	1.925	2.64e-54
UCEC	C2	14.82	6.74	1.031	1.05e-07
BRCA	PLEKHF1	4.84	12.5	-1.209	6.15e-70
PAAD	PLEKHF1	6.58	1.79	1.442	2.01e-47
THYM	PLEKHF1	12.235	2.94	1.748	7.49e-38
UCS	PLEKHF1	8.18	20.855	-1.251	5.36e-13
ACC	TMEM100	4.74	1.71	1.083	1.35e-10
BLCA	TMEM100	0.295	6.83	-2.596	8.3e-39
BRCA	TMEM100	0.74	17.85	-3.437	6.7e-284
CESC	TMEM100	0.14	7.95	-2.973	1.78e-20
COAD	TMEM100	0.36	9.98	-3.013	1.19e-194
ESCA	TMEM100	0.26	4.58	-2.147	2.91e-100
LUAD	TMEM100	2.69	164.699	-5.489	1.56e-266
LUSC	TMEM100	0.915	160.702	-6.4	0
OV	TMEM100	2.125	21.733	-2.863	4.33e-26
PRAD	TMEM100	1.87	6.673	-1.419	9.7e-47
READ	TMEM100	0.43	10.405	-2.996	1.24e-99
STAD	TMEM100	0.765	7.26	-2.227	4.99e-74
UCEC	TMEM100	0.66	3.83	-1.541	4.13e-20
KICH	ANAPC16	59.319	130.752	-1.127	0.00131
THYM	ANAPC16	154.83	21.85	2.77	3.47e-92
LUSC	SMPD1	17.705	41.73	-1.192	4.23e-113
PAAD	SMPD1	33.02	12.77	1.305	1.11e-51
THYM	SMPD1	31.12	7.59	1.903	1.49e-69
BLCA	APBB1	4.34	27.436	-2.413	7.13e-19
CESC	APBB1	3.79	67.639	-3.841	5.23e-25
COAD	APBB1	3.4	43.03	-3.323	1.33e-107
ESCA	APBB1	4.769	11.205	-1.081	4.65e-32
LUAD	APBB1	11.22	39.73	-1.737	8.06e-146
LUSC	APBB1	6.44	39.71	-2.452	4.19e-209
OV	APBB1	7.91	67.148	-2.935	1.13e-119
PAAD	APBB1	18.17	8.32	1.04	1.68e-23
PRAD	APBB1	18.33	42.165	-1.159	1.35e-75
READ	APBB1	4.16	50.126	-3.309	3.59e-51
STAD	APBB1	4.825	12.5	-1.213	4.19e-40
THYM	APBB1	43.936	3.98	3.174	1.24e-84
UCEC	APBB1	8.525	86.282	-3.196	1.1e-72
UCS	APBB1	21.099	88.797	-2.023	2.39e-44
ESCA	SYNPO2L	0.08	2.095	-1.519	7.41e-32
HNSC	SYNPO2L	0.33	2.21	-1.271	2.74e-09
KICH	NUDT13	0.69	2.6	-1.091	7.89e-16
THYM	NUDT13	2.005	0.25	1.265	6.24e-124
UCS	NUDT13	0.82	2.835	-1.075	1.01e-21
ESCA	TRIM44	17.745	7.95	1.067	2.53e-55
STAD	TRIM44	16.39	7.6	1.016	7.52e-41
THYM	TRIM44	6.19	1.32	1.632	2.13e-61
BLCA	ILK	64.672	170.826	-1.388	4.99e-21
CESC	ILK	68.19	235.322	-1.772	1.76e-20
COAD	ILK	84.529	284.68	-1.74	1.8e-46
LUAD	ILK	77.46	157.454	-1.014	1.4e-116
LUSC	ILK	58.442	158.819	-1.427	2.67e-158
OV	ILK	71.709	145.956	-1.015	7.35e-44
READ	ILK	87.181	327.646	-1.898	5.02e-20
UCEC	ILK	77.128	424.817	-2.446	1.13e-94
UCS	ILK	75.42	445.829	-2.548	8.23e-57
OV	TAF10	271.394	76.542	1.813	3.15e-80
THYM	TAF10	203.388	84.518	1.257	4.7e-38
ACC	TPP1	65.981	151.433	-1.186	6.33e-10
ESCA	TPP1	104.81	38.305	1.429	7.4e-77
KIRC	TPP1	143.121	68.015	1.062	5.53e-34
LIHC	TPP1	67.568	32.47	1.035	1.1e-31
PAAD	TPP1	68.64	17.25	1.932	1.53e-75
STAD	TPP1	110.002	38.379	1.495	1e-80
UCEC	TPP1	36.434	86.401	-1.223	2.93e-33
UCS	TPP1	28.489	94.231	-1.691	2.17e-28
BLCA	DCHS1	1.205	9.968	-2.315	4.41e-25
CESC	DCHS1	0.95	19.231	-3.375	3.26e-29
COAD	DCHS1	2.59	11.4	-1.788	7.27e-49
KIRP	DCHS1	0.725	3.189	-1.28	9.85e-18
LUAD	DCHS1	2.55	8.95	-1.487	3.95e-122
LUSC	DCHS1	1.74	8.99	-1.866	1.68e-151
OV	DCHS1	1.715	11.725	-2.229	3.35e-52
PAAD	DCHS1	3.63	1.18	1.087	3.14e-37
PRAD	DCHS1	2.805	7.8	-1.21	4.24e-42
READ	DCHS1	3.099	13.129	-1.785	3.48e-23
UCEC	DCHS1	1.355	31.169	-3.772	5.63e-83
UCS	DCHS1	8.89	33.16	-1.788	1.29e-25
CESC	MSS51	0.58	2.8	-1.266	4.51e-18
LUAD	MSS51	0.64	2.3	-1.009	7.89e-101
LUSC	MSS51	0.43	2.37	-1.237	2.72e-142
OV	MSS51	0.55	2.724	-1.265	4.44e-119
PRAD	MSS51	0.42	2.46	-1.285	6.47e-81
READ	MSS51	0.37	1.795	-1.029	5.08e-67
UCEC	MSS51	0.72	2.95	-1.199	1.57e-45
UCS	MSS51	1.03	3.11	-1.018	6.46e-17
ACC	CYB5A	31.449	93.198	-1.538	1.92e-10
KICH	CYB5A	149.722	384.808	-1.356	6.3e-07
KIRP	CYB5A	198.122	414.534	-1.061	1.07e-08
LUSC	CYB5A	108.09	311.243	-1.517	1.05e-81
OV	CYB5A	61.235	226.19	-1.868	4.76e-60
PRAD	CYB5A	173.434	79.585	1.114	7.16e-31
THYM	CYB5A	73.889	3.45	4.073	1.32e-118
BLCA	USP54	5.43	15.624	-1.37	1.54e-11
CESC	USP54	9.38	22.17	-1.158	0.00334
KICH	USP54	2.985	7.88	-1.156	9.92e-07
LUSC	USP54	10.005	27.644	-1.38	3.63e-108
THCA	USP54	32.91	90.021	-1.424	6.46e-108
THYM	USP54	6.211	0.36	2.407	1.19e-114
UCS	USP54	6.38	17.462	-1.323	1.16e-21
THCA	C11orf74	16.325	51.31	-1.594	9.51e-77
THYM	C11orf74	16.965	0.27	3.822	2.94e-222
CESC	ATP9B	8.075	20.7	-1.258	1.1e-11
OV	ATP9B	6.35	24.065	-1.77	1.63e-86
READ	ATP9B	5.555	12.26	-1.016	3.18e-33
THYM	ATP9B	10.375	3.2	1.437	4.59e-42
UCEC	ATP9B	8.26	19.889	-1.174	1.29e-42
UCS	ATP9B	6.97	21.625	-1.505	2.58e-41
ACC	PPFIBP2	3.88	9.54	-1.111	2.33e-17
KICH	PPFIBP2	57.715	19.48	1.52	6.74e-13
PAAD	PPFIBP2	14.79	5.26	1.335	8.89e-48
THYM	PPFIBP2	6.22	2.35	1.108	8.77e-32
LIHC	MOGAT2	5.55	49.036	-2.933	1.21e-46
STAD	MOGAT2	2.485	0.26	1.468	2.11e-14
KIRC	CYB5R2	1.74	4.87	-1.099	1.95e-18
LUSC	CYB5R2	32.089	13.88	1.153	1.03e-38
PAAD	CYB5R2	11.3	1.56	2.264	1.44e-90
PRAD	CYB5R2	8.985	23.55	-1.298	1.33e-72
THYM	CYB5R2	1.815	0.39	1.018	1.37e-33
UCEC	CYB5R2	15.715	32.99	-1.024	1.3e-12
UCS	CYB5R2	12.97	34.864	-1.36	4.38e-17
CESC	SERPINB7	3.605	0	2.203	0.000617
HNSC	SERPINB7	7.01	2.109	1.365	0.00637
LUSC	SERPINB7	2.775	0.08	1.805	6.59e-79
PAAD	SERPINB7	1.35	0.02	1.204	2.16e-43
BRCA	KIAA0355	7.17	15.65	-1.027	2.84e-118
CESC	KIAA0355	3.925	13.21	-1.529	1.96e-14
LUAD	KIAA0355	6.02	14.82	-1.172	2.03e-114
LUSC	KIAA0355	5.05	14.505	-1.358	3.1e-134
THYM	KIAA0355	4.265	0.75	1.589	7.31e-64
UCEC	KIAA0355	4.265	14.7	-1.576	8.19e-49
UCS	KIAA0355	6.1	15.295	-1.199	8.01e-20
CESC	SERPINB8	14.37	4.32	1.531	0.000145
KICH	SERPINB8	1.093	3.55	-1.12	3.71e-07
PAAD	SERPINB8	9.4	1.51	2.051	5.55e-84
STAD	SERPINB8	7.68	3.04	1.103	1.24e-36
ACC	TUB	0.67	4.565	-1.737	3.33e-40
BLCA	TUB	0.44	6.024	-2.286	4.02e-29
BRCA	TUB	1.72	5.59	-1.277	4.82e-93
CESC	TUB	0.49	24.13	-4.076	2.07e-43
COAD	TUB	0.21	4.28	-2.125	2.09e-113
LUAD	TUB	0.75	3.2	-1.263	5.08e-106
OV	TUB	1.595	17.485	-2.833	1.38e-116
PRAD	TUB	3.085	7.195	-1.004	1.45e-43
READ	TUB	0.25	5.03	-2.27	1.19e-54
THCA	TUB	2.785	11.11	-1.678	1.41e-160
THYM	TUB	1.76	0.02	1.436	1.16e-84
UCEC	TUB	0.585	22.5	-3.89	3.47e-95
UCS	TUB	3.18	23.314	-2.54	1.01e-38
ACC	RIC3	6.02	19.34	-1.535	3.23e-36
BLCA	RIC3	0.37	6.936	-2.534	3.93e-27
BRCA	RIC3	0.96	10.28	-2.525	7.34e-126
CESC	RIC3	0.35	13.09	-3.384	1.47e-26
COAD	RIC3	0.11	12.19	-3.571	8.47e-137
ESCA	RIC3	0.515	9.53	-2.797	2.41e-107
KIRC	RIC3	0.69	5.15	-1.864	2.51e-34
LIHC	RIC3	0.07	1.775	-1.375	2.6e-55
LUAD	RIC3	1.04	8.12	-2.16	9.75e-128
LUSC	RIC3	1.14	8.145	-2.095	4.62e-123
OV	RIC3	2.995	38.157	-3.293	8.17e-68
PAAD	RIC3	1.96	14.47	-2.386	7.16e-70
PRAD	RIC3	6.315	33.383	-2.233	1.35e-73
READ	RIC3	0.125	14.569	-3.791	2.58e-75
STAD	RIC3	0.54	7.74	-2.505	4.07e-94
THCA	RIC3	10.985	56.281	-2.257	1.03e-171
THYM	RIC3	4.88	0.84	1.676	1.56e-47
UCEC	RIC3	0.15	26.199	-4.564	1.2e-107
UCS	RIC3	0.68	27.98	-4.109	3.15e-61
KICH	IDH3A	111.607	44.919	1.294	1.46e-12
PAAD	IDH3A	28.551	9.58	1.482	7.03e-63
STAD	IDH3A	43.096	20.269	1.052	3.48e-43
THYM	IDH3A	52.138	3.13	3.686	5.34e-123
BLCA	WDR72	7.975	0.654	2.44	5.71e-07
COAD	WDR72	3.5	0.08	2.059	8.05e-90
ESCA	WDR72	15.49	0.16	3.829	1.74e-119
HNSC	WDR72	7.55	1.644	1.693	0.000205
KIRC	WDR72	10.53	29.804	-1.418	4.2e-24
KIRP	WDR72	9.85	21.615	-1.06	4.48e-10
LIHC	WDR72	1.77	8.21	-1.733	2.19e-28
LUSC	WDR72	15.145	0.23	3.714	7.86e-235
OV	WDR72	3.03	0.05	1.94	2.81e-23
PAAD	WDR72	4.52	0.87	1.562	5.83e-31
READ	WDR72	1.778	0.07	1.377	6.93e-61
STAD	WDR72	4.605	0.1	2.349	1.97e-60
THCA	WDR72	6.35	29.441	-2.05	2.23e-108
THYM	WDR72	1.99	0	1.58	7.6e-61
COAD	CRABP1	0.35	3.7	-1.8	1.06e-54
KICH	CRABP1	0.195	2.54	-1.567	8.7e-07
KIRC	CRABP1	0.04	6.065	-2.764	1.15e-48
KIRP	CRABP1	0	8.165	-3.196	6.63e-52
OV	CRABP1	43.165	0.07	5.367	2.67e-51
READ	CRABP1	0.66	3.665	-1.491	1.08e-17
THCA	CRABP1	18.769	149.426	-2.928	8.86e-64
UCEC	CRABP1	3.574	0.04	2.137	3.43e-19
UCS	CRABP1	113.228	0	6.836	2.87e-51
BRCA	PLD4	4.2	1.51	1.051	3.83e-40
KICH	PLD4	2.46	0.72	1.008	5.08e-05
KIRC	PLD4	6.64	0.94	1.978	1.27e-48
KIRP	PLD4	6.375	0.915	1.945	8.83e-26
LUAD	PLD4	3.03	0.94	1.055	7.85e-40
OV	PLD4	4.405	0.28	2.078	5.62e-42
PAAD	PLD4	3.7	0.26	1.899	1.26e-60
STAD	PLD4	1.985	0.36	1.134	4.12e-33
THCA	PLD4	3.56	0.59	1.52	1.42e-87
THYM	PLD4	7.815	0.83	2.268	5.97e-52
ACC	ZMAT1	4.71	10.895	-1.059	5.19e-16
BLCA	ZMAT1	0.695	5.198	-1.87	4.29e-17
BRCA	ZMAT1	4.89	11.39	-1.073	3.37e-65
CESC	ZMAT1	1.99	10.67	-1.965	1.06e-06
COAD	ZMAT1	0.63	7.37	-2.36	5.76e-99
ESCA	ZMAT1	0.655	2.885	-1.231	1.36e-38
LUAD	ZMAT1	2.65	9.65	-1.545	1.41e-81
LUSC	ZMAT1	0.82	9.775	-2.566	2e-198
OV	ZMAT1	1.105	29.344	-3.85	4.03e-171
PRAD	ZMAT1	5.4	14.12	-1.24	6.08e-35
READ	ZMAT1	0.69	8.46	-2.485	7.14e-64
STAD	ZMAT1	0.785	5.12	-1.778	2.24e-75
THCA	ZMAT1	11.535	48.11	-1.97	2.56e-143
THYM	ZMAT1	7.47	0.55	2.45	2.33e-82
UCEC	ZMAT1	2.905	15.82	-2.107	7.82e-42
UCS	ZMAT1	1.8	17.685	-2.738	2.34e-38
ACC	TRIM66	0.72	5.71	-1.964	3.4e-56
CESC	TRIM66	1.19	3.54	-1.052	3.68e-09
LIHC	TRIM66	0.84	3.18	-1.184	1.01e-30
OV	TRIM66	1.25	3.88	-1.117	1.61e-45
THCA	TRIM66	1.425	6.73	-1.672	1.14e-190
UCEC	TRIM66	1.105	4.3	-1.332	1.79e-36
UCS	TRIM66	0.8	4.68	-1.658	6.76e-39
PAAD	RNF169	3.69	1.3	1.028	8.42e-46
STAD	RNF169	5.325	2.14	1.01	4.04e-45
UCEC	RNF169	2.065	6.51	-1.293	1.24e-40
UCS	RNF169	2.17	6.97	-1.33	1.79e-30
COAD	RPL27A	3777.98	1670.42	1.177	2.09e-50
LIHC	RPL27A	1599.05	693.57	1.204	7.74e-65
PAAD	RPL27A	2633.74	1152.94	1.191	1.52e-34
READ	RPL27A	3759.95	1645.2	1.192	4.97e-20
THYM	RPL27A	5089.65	395.709	3.682	3.14e-130
ACC	ST5	40.059	86.765	-1.096	3.52e-12
BLCA	ST5	28.67	82.389	-1.491	5.12e-09
CESC	ST5	45.994	107.5	-1.207	1.54e-06
COAD	ST5	25.141	82.979	-1.684	2.21e-54
OV	ST5	50.361	113.024	-1.151	2.5e-31
PAAD	ST5	51.47	15.2	1.696	4.43e-62
PRAD	ST5	21.475	72.687	-1.713	3.44e-90
READ	ST5	24.524	92.831	-1.878	7.84e-29
THYM	ST5	25.684	0.35	4.305	2.09e-183
UCEC	ST5	33.575	248	-2.848	1.06e-67
UCS	ST5	31.04	272.894	-3.096	2.96e-54
CESC	TMEM130	0.34	1.83	-1.079	4.39e-07
COAD	TMEM130	0.17	1.81	-1.264	1.78e-70
KICH	TMEM130	0.13	1.83	-1.324	1.7e-13
KIRP	TMEM130	6.505	2.432	1.129	0.000132
LUSC	TMEM130	0.93	4.005	-1.375	3.07e-66
PAAD	TMEM130	3.15	0.2	1.79	3.85e-59
READ	TMEM130	0.225	2.165	-1.369	2e-28
THYM	TMEM130	3.108	0.04	1.982	6e-69
UCS	TMEM130	3.75	0.67	1.508	1.18e-11
OV	PRTG	0.185	1.545	-1.103	5.72e-63
THCA	PRTG	1.89	8.5	-1.717	1.75e-153
UCEC	PRTG	0.525	2.4	-1.157	8.06e-27
ACC	CENPN	7.98	3.09	1.135	7.25e-17
BLCA	CENPN	17.785	4.86	1.681	6.11e-11
BRCA	CENPN	10.41	3.06	1.491	2.26e-111
CESC	CENPN	32.02	2.37	3.293	1.44e-39
COAD	CENPN	26.469	3.17	2.72	9.3e-200
ESCA	CENPN	27.84	6.48	1.947	1.11e-85
HNSC	CENPN	23.98	8.044	1.466	1.45e-30
LIHC	CENPN	6.1	2.08	1.205	1.16e-46
LUAD	CENPN	10.05	4.11	1.113	2.36e-73
LUSC	CENPN	28.68	4.02	2.564	4.42e-224
OV	CENPN	11.155	1.545	2.256	2.61e-81
PAAD	CENPN	7.22	1.22	1.889	1.85e-93
READ	CENPN	24.587	3.015	2.672	1.07e-109
STAD	CENPN	18.245	2.87	2.314	1.69e-130
THYM	CENPN	17.53	0.56	3.57	5.42e-138
UCEC	CENPN	14.78	1.95	2.419	2.36e-67
UCS	CENPN	18.59	1.884	2.764	2e-58
LIHC	AKIP1	12.78	5.335	1.121	1.08e-62
PAAD	AKIP1	18.181	4.71	1.748	1.78e-87
THYM	AKIP1	22.145	1.54	3.188	1.08e-160
PAAD	ATMIN	14.87	6.19	1.142	4.53e-64
THYM	ATMIN	13.25	1.55	2.482	6.65e-110
BRCA	PKD1L2	0.44	6.53	-2.387	1.13e-258
CESC	PKD1L2	0.095	3.21	-1.943	1.87e-20
COAD	PKD1L2	0.03	1.59	-1.33	3.72e-63
READ	PKD1L2	0.04	1.78	-1.419	8.78e-28
THCA	PKD1L2	0.68	2.52	-1.067	1.06e-88
UCEC	PKD1L2	0.355	2.07	-1.18	6.61e-26
UCS	PKD1L2	0.13	2.59	-1.668	1.05e-24
BRCA	LEO1	25.321	10.94	1.14	8.77e-94
PAAD	LEO1	13.32	3.28	1.742	3.32e-100
STAD	LEO1	15.795	6.35	1.192	3.28e-91
THYM	LEO1	15.815	1.23	2.915	7.52e-149
OV	TMX3	6.26	18.325	-1.412	1.92e-53
THYM	TMX3	12.325	1.57	2.374	8.94e-77
UCEC	TMX3	9.04	21.07	-1.136	1.85e-27
UCS	TMX3	10.11	21.235	-1.001	7.72e-25
ACC	MFAP4	1.82	25.675	-3.242	1.37e-20
BLCA	MFAP4	16.469	318.819	-4.194	8.8e-22
BRCA	MFAP4	24.309	180.893	-2.845	6.59e-127
CESC	MFAP4	6.795	283.518	-5.19	4.71e-20
COAD	MFAP4	18.581	176.704	-3.182	4.67e-94
ESCA	MFAP4	25.145	97.944	-1.92	5.05e-40
HNSC	MFAP4	7.79	22.844	-1.44	2.48e-07
KICH	MFAP4	0.84	40.179	-4.484	2.66e-21
KIRC	MFAP4	11.22	35.659	-1.585	7.63e-13
KIRP	MFAP4	7.41	31.989	-1.972	2.27e-17
LIHC	MFAP4	3.46	14.005	-1.75	4.49e-21
LUAD	MFAP4	41.16	433.112	-3.364	8.33e-171
LUSC	MFAP4	23.85	462.704	-4.222	6.35e-216
OV	MFAP4	14.585	229.921	-3.889	4.89e-59
PAAD	MFAP4	71.56	11.19	2.573	7.42e-47
PRAD	MFAP4	60.574	129.534	-1.084	1.49e-23
READ	MFAP4	22.81	188.993	-2.996	3.34e-44
THCA	MFAP4	5.295	90.993	-3.869	8.59e-170
THYM	MFAP4	25.283	0.33	4.305	7.21e-128
UCEC	MFAP4	7.885	308.943	-5.125	4.68e-71
BLCA	WEE1	20.15	43.681	-1.079	3.72e-09
KICH	WEE1	4.485	11.15	-1.147	2.03e-05
PAAD	WEE1	13.54	2.97	1.873	8.38e-72
THYM	WEE1	11.249	0.6	2.936	7.03e-123
UCS	WEE1	12.79	33.397	-1.319	2.13e-17
CESC	MAPK7	11.54	29.07	-1.262	2.91e-09
COAD	MAPK7	8.09	18.82	-1.125	2.27e-90
LUAD	MAPK7	9.86	23.11	-1.151	6.48e-93
LUSC	MAPK7	9.74	23.495	-1.19	2.31e-93
OV	MAPK7	9.07	25.465	-1.394	3e-55
PAAD	MAPK7	9.47	3.36	1.264	2.29e-58
PRAD	MAPK7	6.85	16.225	-1.134	9.63e-79
READ	MAPK7	7.66	19.21	-1.223	1.62e-49
UCEC	MAPK7	8.61	27.31	-1.559	1.92e-43
BLCA	PRKCB	0.69	7.429	-2.318	5.42e-27
COAD	PRKCB	0.72	4.97	-1.795	8.97e-104
LUAD	PRKCB	2.65	6.5	-1.039	1.5e-76
LUSC	PRKCB	1.6	6.715	-1.569	3.43e-130
READ	PRKCB	0.66	5.075	-1.872	2.21e-53
BLCA	HDGFRP3	13.614	30.77	-1.12	2.41e-05
COAD	HDGFRP3	4.7	17.92	-1.731	6.38e-25
ESCA	HDGFRP3	17.819	7.33	1.176	4.19e-15
HNSC	HDGFRP3	20.129	9.084	1.067	1.87e-08
PAAD	HDGFRP3	14.99	2.19	2.326	6.25e-72
READ	HDGFRP3	8.63	19.18	-1.067	8.98e-07
THYM	HDGFRP3	17.92	0.58	3.582	9.03e-145
ACC	NDST2	8.23	23.935	-1.434	4.6e-39
CESC	NDST2	8.625	23.659	-1.357	3.2e-10
COAD	NDST2	8	18.13	-1.088	1.43e-69
LUAD	NDST2	11.05	30.279	-1.376	1.19e-126
LUSC	NDST2	10.93	30.399	-1.396	2.5e-139
OV	NDST2	11.655	25.709	-1.078	4.64e-43
PRAD	NDST2	11.225	24.14	-1.04	1.69e-44
READ	NDST2	8.015	18.965	-1.147	7.55e-40
THCA	NDST2	9.495	24.92	-1.304	3.12e-158
UCEC	NDST2	8.775	28.259	-1.582	3.03e-46
UCS	NDST2	9.24	29.99	-1.598	4.4e-37
CESC	MCM7	152.905	55.26	1.452	1.83e-15
COAD	MCM7	116.549	48.9	1.236	1.34e-96
HNSC	MCM7	90.327	35.614	1.319	3.29e-26
LIHC	MCM7	32.919	12.145	1.368	6.41e-43
LUSC	MCM7	103.877	40.196	1.348	1.08e-120
READ	MCM7	113.858	49.111	1.197	2.01e-40
THYM	MCM7	160.407	11.14	3.733	5.52e-116
ACC	CCDC68	0.16	1.68	-1.208	3.01e-38
BRCA	CCDC68	0.49	2.57	-1.261	2.59e-93
KICH	CCDC68	6.21	1.48	1.54	1.67e-10
LUAD	CCDC68	3.25	10.62	-1.451	1.03e-97
LUSC	CCDC68	0.78	10.435	-2.684	5.25e-252
OV	CCDC68	0.46	12.29	-3.186	1.35e-185
PAAD	CCDC68	3.72	1	1.239	5.33e-43
PRAD	CCDC68	1.11	3.63	-1.134	3.19e-56
THCA	CCDC68	0.65	3.44	-1.428	2.97e-160
UCEC	CCDC68	0.56	3.72	-1.597	2.18e-36
UCS	CCDC68	0.69	3.75	-1.491	1.17e-27
KICH	CLEC4E	0.3	2.2	-1.3	5.27e-11
LUAD	CLEC4E	2.97	19.251	-2.351	2.13e-122
LUSC	CLEC4E	2.55	19.44	-2.525	3.63e-129
PAAD	CLEC4E	3.11	0.44	1.513	8.65e-32
THCA	CLEC4E	1.265	6.87	-1.797	1.53e-87
THYM	CLEC4E	1.035	61.802	-4.948	6.17e-82
LUAD	CLEC4D	0.23	1.53	-1.04	7.65e-103
LUSC	CLEC4D	0.195	1.715	-1.184	2.34e-115
THYM	CLEC4D	0.03	9.02	-3.282	6.74e-57
BRCA	RIMKLB	13.33	36.101	-1.372	1.12e-155
CESC	RIMKLB	17.179	43.721	-1.299	4.57e-05
COAD	RIMKLB	1.45	30.96	-3.705	1.59e-121
ESCA	RIMKLB	6.815	15.145	-1.047	8.44e-29
LUAD	RIMKLB	11.73	36.289	-1.55	3.35e-61
LUSC	RIMKLB	11.51	37.175	-1.61	3.44e-95
OV	RIMKLB	13.12	53.458	-1.947	2.69e-78
PRAD	RIMKLB	8.435	34.15	-1.897	6.82e-88
READ	RIMKLB	2.23	36.736	-3.546	9.92e-62
STAD	RIMKLB	3.025	10.15	-1.47	3.32e-36
THCA	RIMKLB	15.58	51.129	-1.653	5.78e-178
THYM	RIMKLB	20.864	1	3.45	1.57e-169
UCEC	RIMKLB	19.528	71.51	-1.821	1.47e-33
UCS	RIMKLB	18.26	74.32	-1.967	6.48e-38
ESCA	A2ML1	6.499	490.173	-6.033	9.58e-68
HNSC	A2ML1	43.64	236.27	-2.41	0.000151
LUSC	A2ML1	5.61	0.11	2.574	4.72e-96
LUAD	BEAN1	4	1.06	1.279	1.38e-62
PAAD	BEAN1	4	0.29	1.955	1.99e-64
THCA	BEAN1	4.035	1.47	1.027	1.73e-50
CESC	TK2	8.38	19.38	-1.12	3.74e-08
OV	TK2	7.63	25.905	-1.64	1.15e-70
PAAD	TK2	23.789	10.24	1.141	1.82e-53
THYM	TK2	15.6	5.27	1.405	2.18e-38
UCS	TK2	7.86	22.37	-1.399	8.15e-25
BLCA	TMED3	151.339	67.875	1.145	1.05e-14
BRCA	TMED3	167.892	53.85	1.623	1.25e-214
CESC	TMED3	113.72	53.511	1.073	6.3e-07
COAD	TMED3	108.21	34.951	1.603	3.67e-110
LIHC	TMED3	20.71	6.7	1.495	2.04e-12
LUAD	TMED3	127.999	44.421	1.506	3e-155
LUSC	TMED3	115.235	44.074	1.367	6.32e-153
PRAD	TMED3	234.013	112.364	1.052	2.68e-66
READ	TMED3	100.471	33.39	1.561	1.92e-44
THYM	TMED3	64.172	7.52	2.935	1.32e-118
UCEC	TMED3	146.564	43.389	1.733	9.88e-53
UCS	TMED3	104.879	40.411	1.354	2.06e-32
BRCA	SEC11C	95.338	46.821	1.01	2.92e-92
CESC	SEC11C	76.752	34.489	1.132	5.38e-08
LIHC	SEC11C	180.33	89.39	1.004	5.12e-31
PRAD	SEC11C	445.088	218.758	1.021	2.04e-30
THYM	SEC11C	79.415	5.38	3.656	5.7e-119
ESCA	TMEM135	8.805	3.565	1.103	3.01e-54
PAAD	TMEM135	6.94	2.05	1.38	1.93e-73
PRAD	TMEM135	16.455	6.35	1.248	2.18e-34
STAD	TMEM135	8.505	3.68	1.022	6.99e-61
THYM	TMEM135	5.66	0.45	2.199	6.65e-93
KICH	IQCD	0.465	2.83	-1.386	6.9e-18
PAAD	IQCD	1.6	0.25	1.057	8.83e-72
THYM	IQCD	1.39	0.05	1.187	4.32e-135
UCEC	IQCD	4.645	1.33	1.277	1.32e-24
LUAD	NDEL1	23.71	57.36	-1.24	3.99e-137
LUSC	NDEL1	24.435	57.37	-1.198	1.33e-125
OV	NDEL1	15.965	49.075	-1.562	5.19e-76
PAAD	NDEL1	24.58	9.97	1.222	3.12e-52
THYM	NDEL1	16.26	41.81	-1.31	3.73e-28
UCEC	NDEL1	15.21	46.381	-1.547	7.19e-45
UCS	NDEL1	18.05	47.464	-1.347	2.41e-40
ACC	CENPV	9.18	21.029	-1.114	1.56e-15
COAD	CENPV	54.738	24.06	1.153	2.6e-54
ESCA	CENPV	18.237	4.855	1.716	9.75e-46
KICH	CENPV	1.965	18	-2.68	1.02e-25
OV	CENPV	5.945	32.544	-2.272	2.67e-44
PAAD	CENPV	22.7	10.06	1.1	1.08e-35
READ	CENPV	48.14	21.32	1.139	9.65e-22
THYM	CENPV	57.559	1.3	4.67	2.53e-154
UCEC	CENPV	14.295	32.719	-1.14	1.09e-11
ESCA	CDH16	0.32	3.805	-1.864	2.09e-28
KIRC	CDH16	90.421	444.163	-2.284	3.45e-48
KIRP	CDH16	105.189	452.9	-2.096	1.31e-12
THCA	CDH16	0.99	40.85	-4.394	2.39e-147
ACC	RRAD	1.54	11.169	-2.26	8.56e-11
BLCA	RRAD	3.05	20.357	-2.399	4.58e-06
BRCA	RRAD	0.88	10.14	-2.567	1.34e-164
COAD	RRAD	1.4	8.64	-2.006	1.27e-64
ESCA	RRAD	5.25	60.089	-3.289	2.27e-57
KICH	RRAD	6.75	24.599	-1.724	2.39e-05
KIRC	RRAD	36.969	14.314	1.31	4.88e-17
LUAD	RRAD	13.22	45.781	-1.718	3.4e-55
LUSC	RRAD	4.655	47.746	-3.108	5.16e-139
OV	RRAD	2.28	14.35	-2.226	9.44e-37
PAAD	RRAD	6.7	0.88	2.034	6.54e-51
PRAD	RRAD	3.35	8.724	-1.16	2.03e-27
READ	RRAD	1.565	10.09	-2.112	6.79e-38
THCA	RRAD	6.08	13.8	-1.064	8.38e-26
UCEC	RRAD	3.46	23.87	-2.479	6.95e-27
UCS	RRAD	4.09	24.414	-2.32	2.26e-23
PAAD	FAM96B	127.229	28.44	2.123	2.68e-98
THYM	FAM96B	154.027	20.189	2.871	2.98e-106
ESCA	HSP90B1	494.833	184.579	1.418	4.85e-59
HNSC	HSP90B1	400.76	172.648	1.21	5.35e-34
STAD	HSP90B1	404.332	196.202	1.039	2.17e-48
THYM	HSP90B1	343.757	34.7	3.272	7.81e-92
UCEC	HSP90B1	727.674	343.055	1.083	9.06e-29
UCS	HSP90B1	684.353	341.004	1.003	7.01e-20
PAAD	BLCAP	54.59	10.89	2.225	1.3e-104
THYM	BLCAP	78.145	8.46	3.065	1.42e-117
ACC	ATF7IP2	9.27	43.385	-2.112	2.71e-33
KICH	ATF7IP2	3.031	11.02	-1.576	1.19e-11
THYM	ATF7IP2	18.77	1.38	3.054	3.84e-131
CESC	MMP10	3.565	0.2	1.928	0.000887
COAD	MMP10	1.22	0.06	1.067	2.68e-53
ESCA	MMP10	4.285	0	2.402	4.07e-66
HNSC	MMP10	34.049	1.977	3.558	2.58e-11
LUSC	MMP10	14.434	0.19	3.697	1.04e-85
PAAD	MMP10	3.33	0.05	2.044	3.16e-50
PRAD	MMP10	2.915	0.33	1.558	1.76e-27
READ	MMP10	1.605	0.05	1.311	3.06e-43
UCEC	MMP10	2.075	0.19	1.37	5.58e-10
UCS	MMP10	1.59	0.2	1.11	6.05e-06
CESC	TVP23A	0.385	1.84	-1.036	0.000171
OV	TVP23A	0.68	7.325	-2.309	4.22e-55
PRAD	TVP23A	0.76	2.66	-1.056	2.08e-83
UCEC	TVP23A	0.32	2.04	-1.204	3.79e-45
UCS	TVP23A	0.24	2.13	-1.336	4.08e-29
HNSC	NGFRAP1	118.389	45.216	1.369	8.41e-18
LIHC	NGFRAP1	82.928	34.27	1.251	8.18e-08
OV	NGFRAP1	195.937	450.863	-1.198	1.1e-28
PAAD	NGFRAP1	118.446	36.121	1.686	2.48e-66
THYM	NGFRAP1	259.321	4.91	5.461	1.84e-195
OV	COG1	16.22	40.489	-1.269	2.47e-52
THYM	COG1	32.05	5.49	2.348	5.09e-102
ESCA	PLEKHA7	17.605	42.685	-1.231	2.31e-37
PAAD	PLEKHA7	18.67	6.69	1.355	1.35e-38
THYM	PLEKHA7	2.495	0.25	1.483	3.64e-77
UCS	PLEKHA7	3.29	8.535	-1.152	1.2e-15
COAD	ZNF606	2.01	5.27	-1.059	1.5e-63
OV	ZNF606	5.105	11.91	-1.08	4.01e-28
THCA	ZNF606	6.64	15.11	-1.076	1.48e-128
THYM	ZNF606	8.81	0.75	2.487	2.12e-107
CESC	ZCCHC18	0.29	2.59	-1.477	4.03e-23
OV	ZCCHC18	0.36	8.15	-2.75	4.91e-188
READ	ZCCHC18	0.255	1.575	-1.037	1.58e-39
UCEC	ZCCHC18	0.885	4.66	-1.586	7.7e-55
UCS	ZCCHC18	1.59	5.185	-1.256	1.33e-28
CESC	B2M	7942.07	3657.9	1.118	0.00306
ESCA	B2M	5315.17	1660.04	1.678	7.4e-42
HNSC	B2M	7368.22	3463.47	1.089	1.4e-10
KICH	B2M	7116.73	3491.18	1.027	5.38e-06
KIRC	B2M	10734.7	3813.37	1.493	3.05e-49
PAAD	B2M	8387.35	568.217	3.881	3.82e-97
STAD	B2M	5878.98	2117.28	1.473	2.46e-49
ESCA	ZNF592	17.52	7.635	1.101	1.36e-69
STAD	ZNF592	13.715	5.62	1.152	1.66e-49
CESC	CASC4	18.905	41.34	-1.089	0.000651
ESCA	CASC4	39.175	11.35	1.702	1.82e-89
PAAD	CASC4	48.509	9.02	2.305	2.29e-92
STAD	CASC4	40.395	15.55	1.323	3.95e-81
THYM	CASC4	17.645	4.36	1.798	1.23e-35
LUAD	HTR3A	1.25	0.04	1.113	2.6e-62
OV	HTR3A	6.115	0	2.831	7.35e-37
READ	HTR3A	0.055	1.15	-1.027	8.73e-29
ACC	NNMT	13.28	47.241	-1.756	8.27e-14
BRCA	NNMT	154.203	366.456	-1.243	4.65e-66
KICH	NNMT	11.169	56.909	-2.251	3.15e-08
KIRC	NNMT	1283.88	39.895	4.974	1.5e-89
KIRP	NNMT	451.082	41.29	3.418	7.22e-15
LIHC	NNMT	269.342	1779.55	-2.719	2.13e-28
LUSC	NNMT	114.976	371.275	-1.683	8.81e-70
PAAD	NNMT	422.907	24.03	4.082	3.17e-86
THCA	NNMT	20.905	168.931	-2.956	2.38e-104
THYM	NNMT	19.483	1.07	3.307	1.19e-46
UCEC	NNMT	43.049	118.742	-1.443	1.97e-08
UCS	NNMT	41.481	116.957	-1.473	7.21e-06
CESC	ACSM1	0.245	2.09	-1.311	2.11e-24
KIRP	ACSM1	5.5	0.66	1.969	7.59e-22
LIHC	ACSM1	8.56	1.085	2.197	6.52e-22
OV	ACSM1	0.2	3.04	-1.751	1.54e-174
PRAD	ACSM1	35.33	3.085	3.153	7.02e-48
UCEC	ACSM1	0.365	2.97	-1.54	7.13e-25
UCS	ACSM1	0.13	3.239	-1.907	2.23e-38
ACC	SLFN5	2.45	6.75	-1.168	2.21e-13
ESCA	SLFN5	11.5	3.76	1.393	1.22e-58
OV	SLFN5	5.625	2.135	1.079	1.27e-26
PAAD	SLFN5	7.32	0.98	2.071	1.33e-77
STAD	SLFN5	8.365	2.99	1.231	1.26e-42
THYM	SLFN5	7.869	0.94	2.193	2.15e-80
ACC	CATSPER2	1.16	4.69	-1.397	1.84e-36
OV	CATSPER2	1.48	8.77	-1.978	6.5e-79
PRAD	CATSPER2	2.235	6.615	-1.235	8.73e-40
READ	CATSPER2	1.86	5.07	-1.086	3.28e-26
THCA	CATSPER2	3	10	-1.459	2.08e-128
THYM	CATSPER2	1.905	0.43	1.023	5.67e-47
UCEC	CATSPER2	1.625	8.17	-1.805	4.72e-42
UCS	CATSPER2	0.9	9.15	-2.417	3.01e-32
BLCA	ZNF667-AS1	5.03	25.714	-2.147	3.48e-07
BRCA	ZNF667-AS1	11.65	24.47	-1.01	3.33e-37
CESC	ZNF667-AS1	1.35	27.521	-3.601	5.67e-10
COAD	ZNF667-AS1	1.55	19.59	-3.013	8.19e-103
ESCA	ZNF667-AS1	1.91	7.79	-1.595	2.41e-50
KIRC	ZNF667-AS1	9.26	29.21	-1.558	1.76e-30
KIRP	ZNF667-AS1	10.934	22.942	-1.004	2.85e-08
LUAD	ZNF667-AS1	5.26	14.33	-1.292	5.75e-41
LUSC	ZNF667-AS1	3.859	14.39	-1.663	2.42e-42
READ	ZNF667-AS1	1.78	22.46	-3.077	2.01e-50
THYM	ZNF667-AS1	22.455	0.45	4.016	1.53e-196
BLCA	C16orf45	5.29	43.825	-2.833	4.68e-21
CESC	C16orf45	2.335	55.36	-4.079	1.06e-23
COAD	C16orf45	3.93	34.09	-2.831	6.44e-80
KICH	C16orf45	6.721	18.32	-1.323	8.42e-06
KIRC	C16orf45	9.34	20.569	-1.061	1.33e-27
LUAD	C16orf45	6.19	14.94	-1.149	8.11e-63
LUSC	C16orf45	4.19	15.53	-1.671	8.75e-104
OV	C16orf45	3.75	38.719	-3.064	2.64e-87
PAAD	C16orf45	23.569	7.9	1.465	6.34e-35
PRAD	C16orf45	12.8	32.305	-1.271	2.15e-58
READ	C16orf45	4.36	38.814	-2.893	2.26e-38
THYM	C16orf45	4.82	0.46	1.995	2.03e-87
UCEC	C16orf45	3.515	54.281	-3.614	1.78e-88
UCS	C16orf45	11.33	54.551	-2.172	2.51e-33
OV	KIAA0430	10.745	31.929	-1.487	3.93e-57
UCEC	KIAA0430	12.154	31.449	-1.303	3.01e-54
UCS	KIAA0430	11.9	33.004	-1.398	9.2e-39
OV	SAAL1	7.43	16.415	-1.047	1.03e-36
THYM	SAAL1	19.88	1.36	3.145	2.15e-152
BRCA	YPEL4	0.53	3.13	-1.433	1.47e-235
CESC	YPEL4	0.435	10.51	-3.004	6.11e-52
COAD	YPEL4	0.24	2.44	-1.472	1.45e-107
LUAD	YPEL4	0.69	4.03	-1.573	1.11e-145
LUSC	YPEL4	0.665	4.17	-1.635	4.38e-150
OV	YPEL4	0.73	15.15	-3.223	1.3e-161
READ	YPEL4	0.28	2.755	-1.553	3.69e-52
UCEC	YPEL4	0.52	9.81	-2.83	6.22e-76
UCS	YPEL4	0.99	12.434	-2.755	1.68e-32
BLCA	PPIB	686.349	327.896	1.063	1.86e-20
COAD	PPIB	590.174	202.881	1.536	3.27e-83
LIHC	PPIB	710.208	316.299	1.164	7.15e-72
PAAD	PPIB	623.436	233.681	1.412	3.04e-52
PRAD	PPIB	912.258	379.274	1.264	1.63e-90
READ	PPIB	553.58	197.217	1.484	2.34e-35
THYM	PPIB	549.584	82.498	2.721	2.86e-99
UCEC	PPIB	1030.26	385.85	1.415	3.06e-44
UCS	PPIB	826.286	370.158	1.156	1.77e-16
BLCA	FAM96A	49.755	22.04	1.139	3.06e-22
CESC	FAM96A	59.964	21.919	1.411	1.98e-19
COAD	FAM96A	68.95	28.281	1.256	4.04e-50
ESCA	FAM96A	53.8	24.98	1.077	8.11e-60
OV	FAM96A	53.07	17.965	1.511	3.16e-78
PAAD	FAM96A	46.01	20.53	1.127	1.33e-49
READ	FAM96A	65.088	25.575	1.314	1.58e-23
STAD	FAM96A	58.32	27.72	1.046	1.42e-77
THYM	FAM96A	45.545	7.29	2.489	7.76e-76
UCEC	FAM96A	48.601	21.67	1.13	1.7e-29
UCS	FAM96A	44.43	21.245	1.03	2.3e-34
ACC	FAM111A	6.07	17.64	-1.399	1.99e-22
HNSC	FAM111A	12.02	5.365	1.033	1.3e-17
LUSC	FAM111A	12.195	29.31	-1.2	1.13e-90
THYM	FAM111A	24.785	4.91	2.125	6.93e-69
UCS	FAM111A	7.66	21.88	-1.402	9.33e-20
ACC	KIAA0101	12.11	1.675	2.293	1.92e-26
BLCA	KIAA0101	51.46	5.785	2.951	3.56e-35
BRCA	KIAA0101	35.419	1.38	3.936	0
CESC	KIAA0101	117.648	0.71	6.117	1.04e-70
COAD	KIAA0101	50.801	2.51	3.883	9.51e-129
ESCA	KIAA0101	68.074	18.63	1.815	1.17e-60
HNSC	KIAA0101	53.801	19.249	1.436	1.69e-33
KIRC	KIAA0101	9	1.595	1.946	2.37e-63
KIRP	KIAA0101	5.575	1.31	1.509	4.41e-21
LIHC	KIAA0101	9.86	1.51	2.113	3.41e-56
LUAD	KIAA0101	28.01	2.67	2.983	6.02e-167
LUSC	KIAA0101	53.256	2.62	3.906	2.69e-256
OV	KIAA0101	35.534	0.31	4.802	1.24e-162
PAAD	KIAA0101	17.54	0.89	3.294	1.54e-108
PRAD	KIAA0101	6.605	2.225	1.238	3.76e-44
READ	KIAA0101	41.8	1.32	4.206	2.32e-61
STAD	KIAA0101	49.696	1.93	4.113	3.26e-143
THCA	KIAA0101	9.19	2.45	1.562	6.2e-124
THYM	KIAA0101	79.266	0.88	5.416	1.22e-131
UCEC	KIAA0101	49.962	0.4	5.186	3.22e-96
UCS	KIAA0101	54.462	0.305	5.409	1.78e-73
ACC	KIF7	0.56	2.42	-1.132	1.63e-11
CESC	KIF7	1.575	7.09	-1.652	2.14e-08
COAD	KIF7	1.22	4.09	-1.197	5.82e-51
OV	KIF7	1.83	9.435	-1.883	3.48e-81
PAAD	KIF7	2.52	0.38	1.351	2.37e-72
PRAD	KIF7	2.48	6.09	-1.027	8.83e-47
READ	KIF7	1.165	4.35	-1.305	1.47e-25
THYM	KIF7	3.405	0.03	2.097	5.46e-178
UCEC	KIF7	2.2	9.4	-1.7	1.04e-41
BRCA	LDHD	3.02	8.73	-1.275	2.66e-77
ESCA	LDHD	3.41	8.755	-1.145	7.66e-31
HNSC	LDHD	2.4	8.99	-1.555	1.36e-21
KICH	LDHD	58.57	24.781	1.208	1.49e-06
KIRC	LDHD	4.77	26.556	-2.256	1.57e-49
OV	LDHD	1.655	19.345	-2.938	1.78e-103
STAD	LDHD	4.14	13.67	-1.513	7.01e-39
THCA	LDHD	4.675	14.43	-1.443	1.72e-59
UCS	LDHD	0.67	5.705	-2.005	3.37e-27
ACC	PLIN1	0.12	1.41	-1.105	5.37e-18
BLCA	PLIN1	0.23	2.182	-1.371	1.42e-10
BRCA	PLIN1	3.23	274.449	-6.025	2.57e-195
COAD	PLIN1	0.18	2.07	-1.379	8.85e-41
HNSC	PLIN1	0.06	1.585	-1.286	4.47e-55
LIHC	PLIN1	1.84	8.99	-1.815	3.39e-33
OV	PLIN1	0.29	1.75	-1.092	1.34e-08
READ	PLIN1	0.195	2.145	-1.396	1.03e-21
THCA	PLIN1	0.31	2.17	-1.275	3.63e-98
ACC	PEX11A	3.61	8.485	-1.041	2.75e-16
OV	PEX11A	3.67	9.51	-1.17	4.19e-53
THYM	PEX11A	2.885	0.2	1.695	3.57e-134
PAAD	TMEM170A	8.18	2.82	1.265	1.5e-66
STAD	TMEM170A	9.865	3.89	1.152	2.88e-77
THYM	TMEM170A	6.595	2.02	1.33	4.15e-40
BRCA	MESP1	3.92	9.39	-1.079	5.02e-19
CESC	MESP1	5.15	1.17	1.503	0.000584
KIRP	MESP1	7.14	1.835	1.522	1.37e-22
LIHC	MESP1	3.86	0.96	1.31	8.38e-53
LUAD	MESP1	7	0.83	2.128	2.28e-132
OV	MESP1	4.37	0.68	1.676	1.22e-34
PRAD	MESP1	89.918	24.38	1.841	3.78e-35
THYM	MESP1	3.475	0.06	2.078	1.93e-139
UCEC	MESP1	7.505	0.53	2.475	8.26e-31
UCS	MESP1	7.15	0.51	2.432	5.78e-38
ACC	ANPEP	0.76	8.07	-2.366	6e-27
BRCA	ANPEP	14.14	77.589	-2.376	2.5e-63
KICH	ANPEP	0.76	99.967	-5.842	1.06e-26
LUAD	ANPEP	9.03	50.139	-2.35	6.27e-84
LUSC	ANPEP	7.18	51.976	-2.695	7.68e-170
OV	ANPEP	8.95	0.88	2.404	7.43e-30
PAAD	ANPEP	38.289	306.469	-2.968	8.54e-49
STAD	ANPEP	21.739	3.9	2.214	3.94e-27
THCA	ANPEP	3.245	11.04	-1.504	6.6e-58
THYM	ANPEP	3.325	92.18	-4.429	1.26e-120
UCS	ANPEP	7.44	2.828	1.141	1.13e-09
ESCA	SCNN1G	0.57	6.71	-2.296	5.38e-74
KICH	SCNN1G	0.025	22.641	-4.528	9.84e-34
KIRC	SCNN1G	0.05	47.899	-5.541	4.7e-143
KIRP	SCNN1G	0.01	30.874	-4.98	4.32e-88
LUAD	SCNN1G	2.97	7.53	-1.103	2.74e-30
LUSC	SCNN1G	1.64	7.405	-1.671	8.19e-78
PRAD	SCNN1G	1.885	6.14	-1.307	5.92e-21
STAD	SCNN1G	0.03	2.16	-1.617	9.7e-60
THYM	SCNN1G	3.3	0	2.104	2.61e-95
UCEC	SCNN1G	3.608	0.19	1.953	8.89e-19
BLCA	RBPMS2	2.24	29.965	-3.257	9.82e-28
BRCA	RBPMS2	2.13	8.58	-1.614	6.22e-137
CESC	RBPMS2	1.015	21.78	-3.499	7.77e-19
COAD	RBPMS2	0.74	80.509	-5.55	9.77e-120
ESCA	RBPMS2	2.165	6.93	-1.325	4.82e-18
KICH	RBPMS2	23.799	10.4	1.121	2.02e-06
KIRP	RBPMS2	4.32	11.55	-1.238	5.6e-12
LUAD	RBPMS2	2.26	6.52	-1.206	9.25e-47
LUSC	RBPMS2	1.16	6.62	-1.819	3.37e-158
OV	RBPMS2	2.71	9.38	-1.484	5.1e-31
PRAD	RBPMS2	7.85	19.245	-1.194	7.58e-55
READ	RBPMS2	0.975	90.136	-5.528	2.13e-56
STAD	RBPMS2	3.065	11.57	-1.629	1.82e-36
THYM	RBPMS2	4.184	0.3	1.996	5.63e-76
UCEC	RBPMS2	4.1	45.279	-3.182	6.49e-72
UCS	RBPMS2	7.94	49.463	-2.497	1.05e-43
BRCA	NAV2	4.54	13.44	-1.382	1.54e-50
COAD	NAV2	4.31	10.76	-1.147	2.11e-28
KIRC	NAV2	3.14	12.533	-1.709	2.47e-55
KIRP	NAV2	3.445	9.336	-1.217	1.52e-09
PRAD	NAV2	1.305	6.055	-1.614	8.19e-89
READ	NAV2	4.258	12.775	-1.389	2.27e-14
THYM	NAV2	1.179	0.05	1.053	2.06e-66
BRCA	ANKDD1A	1.13	4.36	-1.331	1.66e-216
CESC	ANKDD1A	1.79	6.61	-1.448	7.06e-13
COAD	ANKDD1A	0.76	3.6	-1.386	1.14e-92
LUAD	ANKDD1A	1.69	6.81	-1.538	1.88e-147
LUSC	ANKDD1A	2.04	7.02	-1.399	3.41e-120
OV	ANKDD1A	2.26	10.855	-1.863	2.06e-90
PRAD	ANKDD1A	1.56	6.32	-1.516	2.08e-95
READ	ANKDD1A	0.695	3.9	-1.531	9.62e-45
THCA	ANKDD1A	2.295	7.55	-1.376	3.94e-167
UCEC	ANKDD1A	1.32	9.85	-2.226	1.57e-86
UCS	ANKDD1A	2.44	11.015	-1.804	3.04e-39
BRCA	GLYATL1	3.08	0.87	1.126	8.36e-28
COAD	GLYATL1	1.39	0.1	1.119	3.54e-79
KICH	GLYATL1	0.18	26.4	-4.537	1.32e-30
KIRP	GLYATL1	27.672	61.239	-1.118	1.16e-05
LIHC	GLYATL1	44.609	140.035	-1.629	2.48e-25
PRAD	GLYATL1	51.388	4.61	3.223	2.84e-64
READ	GLYATL1	1.4	0.09	1.139	1.94e-57
PAAD	DCTN5	32.479	8.28	1.851	2.02e-91
READ	DCTN5	43.92	20.39	1.07	5.85e-38
STAD	DCTN5	36.265	15.68	1.16	8.12e-57
THYM	DCTN5	22.09	6.76	1.573	7.31e-52
OV	TERF2IP	23.65	70.717	-1.541	2.66e-76
PAAD	TERF2IP	46.791	14.71	1.605	1.34e-72
THYM	TERF2IP	67.395	15.88	2.019	3.88e-70
BLCA	PLK1	26.015	2.586	2.913	2.74e-23
BRCA	PLK1	14.59	1.5	2.641	2.21e-200
CESC	PLK1	38.06	1.94	3.732	2.17e-41
COAD	PLK1	35.409	3.69	2.957	6.86e-140
ESCA	PLK1	43.11	10.93	1.887	5.21e-78
HNSC	PLK1	33.8	9.375	1.746	1.59e-45
KIRC	PLK1	2.18	0.52	1.065	1.04e-24
LIHC	PLK1	3.77	0.765	1.434	1.87e-37
LUAD	PLK1	12.32	2.4	1.97	9.44e-116
LUSC	PLK1	28.025	2.445	3.075	5.85e-281
OV	PLK1	27.319	2.365	3.073	1.78e-111
PAAD	PLK1	11.27	0.71	2.843	1.12e-105
READ	PLK1	32.716	2.72	3.18	2.62e-61
STAD	PLK1	33.871	2.66	3.252	7.73e-130
THYM	PLK1	22.85	1.01	3.569	8.77e-99
UCEC	PLK1	22.171	2.25	2.834	1.66e-62
UCS	PLK1	29.761	2.275	3.232	4.07e-64
COAD	MYO1A	28.799	9.87	1.455	8.66e-07
PAAD	MYO1A	4.91	0.09	2.439	1.4e-51
READ	MYO1A	26.826	3.835	2.525	1.64e-05
ESCA	NEMP1	10.679	4.265	1.149	1.38e-52
HNSC	NEMP1	6.15	2.08	1.215	5.4e-20
THYM	NEMP1	6.795	0.49	2.387	2.47e-109
COAD	NAB2	6.77	18.57	-1.333	6.19e-26
PAAD	NAB2	17.111	2.4	2.413	9.96e-92
PRAD	NAB2	10.39	24.28	-1.15	3.31e-61
READ	NAB2	6.985	20.654	-1.439	2.05e-14
THCA	NAB2	69.01	21.66	1.627	2.74e-68
THYM	NAB2	20.598	1.29	3.237	3.25e-118
UCEC	NAB2	17.959	48.331	-1.38	7.39e-30
OV	VPS39	15.78	36.091	-1.144	3.72e-36
READ	VPS39	16.555	34.95	-1.034	2.33e-31
THYM	VPS39	32.71	13.65	1.202	6.99e-31
UCS	VPS39	20.41	46.381	-1.146	2.97e-27
CESC	STAT6	75.12	165.673	-1.131	1.56e-05
LUAD	STAT6	83.389	178.254	-1.087	4.66e-82
LUSC	STAT6	78.24	179.799	-1.19	1.31e-99
OV	STAT6	65.364	191.24	-1.534	9.06e-55
PAAD	STAT6	82.629	36.681	1.15	1.37e-23
PRAD	STAT6	70.382	151.491	-1.095	1.52e-58
UCEC	STAT6	57.324	174.913	-1.593	1.27e-42
UCS	STAT6	31.421	180.392	-2.484	2.29e-39
ESCA	PATL1	36.046	15.88	1.134	1.13e-79
PAAD	PATL1	16.75	4.33	1.736	2.15e-73
STAD	PATL1	29.4	10.38	1.418	2.55e-109
LUSC	XRCC6BP1	10.08	4.425	1.03	5.66e-117
THYM	XRCC6BP1	14.185	1.32	2.71	3.02e-118
KIRP	ELFN2	3.325	0.335	1.696	1.12e-21
THYM	ELFN2	1.605	0.02	1.353	2.48e-106
COAD	STX3	38.449	16.16	1.201	4.11e-44
LUSC	STX3	17.895	42.489	-1.203	1.54e-107
PAAD	STX3	21.57	9.26	1.137	6.94e-56
READ	STX3	40.614	15.19	1.362	1.24e-25
THYM	STX3	4.065	30.86	-2.653	7.7e-61
UCS	STX3	10.69	25.213	-1.165	3.18e-15
PAAD	MRPL16	33.709	15.44	1.078	2.94e-58
THYM	MRPL16	65.145	7.63	2.938	1.71e-113
KIRC	PIP4K2C	16.76	42.127	-1.28	2.32e-39
PAAD	PIP4K2C	25.79	7.77	1.611	5.59e-80
THYM	PIP4K2C	11.146	4.69	1.094	2.44e-27
BLCA	MTMR10	5.04	11.335	-1.03	2.33e-19
CESC	MTMR10	5.435	14.04	-1.225	2.21e-13
LUAD	MTMR10	6.09	15.16	-1.189	1.5e-148
LUSC	MTMR10	6.025	14.935	-1.182	5.49e-124
OV	MTMR10	4.43	15.505	-1.604	3.64e-71
THYM	MTMR10	12.029	4.89	1.145	9.71e-26
UCEC	MTMR10	6.075	15.72	-1.241	3.27e-53
UCS	MTMR10	4.54	16.505	-1.66	1.79e-54
COAD	YWHAB	190.466	93.047	1.026	3.43e-67
PAAD	YWHAB	131.515	20.639	2.614	1.8e-112
READ	YWHAB	230.855	88.945	1.366	4.05e-44
STAD	YWHAB	190.678	57.699	1.707	2.53e-117
ACC	MIR202HG	65.958	208.954	-1.649	1.23e-17
OV	MIR202HG	0	101.969	-6.686	9.7e-183
BLCA	C15orf48	27.505	4.82	2.292	9.6e-08
BRCA	C15orf48	31.169	3.36	2.883	1.56e-117
CESC	C15orf48	70.56	0.84	5.281	2.56e-14
COAD	C15orf48	171.527	35.211	2.252	4.79e-14
HNSC	C15orf48	26.951	71.641	-1.378	0.000188
KIRC	C15orf48	7.17	2.48	1.231	4.28e-21
KIRP	C15orf48	12.25	1.975	2.155	1.22e-19
LIHC	C15orf48	3.02	0.55	1.375	6.27e-15
LUAD	C15orf48	58.181	5.5	3.187	5.19e-112
LUSC	C15orf48	31.62	5.45	2.338	1.75e-87
OV	C15orf48	11.734	0.345	3.243	1.12e-65
PAAD	C15orf48	104.119	2.46	4.925	3.31e-98
PRAD	C15orf48	32.594	6.545	2.155	1.11e-24
READ	C15orf48	167.712	11.056	3.807	7.08e-08
STAD	C15orf48	69.237	12.11	2.422	3.95e-46
THCA	C15orf48	13.375	2.23	2.154	9.52e-84
THYM	C15orf48	1.775	0.38	1.008	8.67e-13
UCEC	C15orf48	11.52	0.47	3.09	9.13e-48
UCS	C15orf48	3.49	0.445	1.636	1.76e-24
ACC	SCG5	3.44	0.565	1.504	0.00998
BLCA	SCG5	2.375	0.67	1.015	0.000193
ESCA	SCG5	2.28	0.475	1.153	1.36e-40
HNSC	SCG5	2.84	0.324	1.536	3.23e-14
KIRP	SCG5	4.485	0.435	1.934	1.31e-15
LUAD	SCG5	5.84	0.82	1.91	8.76e-100
LUSC	SCG5	3.255	0.78	1.257	6.24e-72
OV	SCG5	9.19	2.169	1.685	1.58e-19
THCA	SCG5	42.435	6.28	2.577	3.45e-100
UCS	SCG5	7.06	1.485	1.698	1.34e-10
BRCA	GREM1	9.68	3.23	1.336	8.03e-25
CESC	GREM1	1.61	30.939	-3.613	5.28e-15
ESCA	GREM1	25.915	6.81	1.785	1.61e-16
HNSC	GREM1	9.35	0.946	2.411	8.23e-14
LUAD	GREM1	7.25	0.51	2.45	1.16e-74
LUSC	GREM1	10.18	0.55	2.851	7.65e-100
PAAD	GREM1	29.4	0.59	4.257	2.83e-70
STAD	GREM1	56.676	11.66	2.188	2.34e-20
UCEC	GREM1	0.405	3.34	-1.627	4.09e-18
UCS	GREM1	1.14	3.439	-1.053	0.000192
CESC	NYAP1	0.17	3.39	-1.908	2.29e-37
OV	NYAP1	0.765	5.49	-1.878	1.72e-91
PRAD	NYAP1	0.31	1.7	-1.043	2.19e-108
UCEC	NYAP1	0.225	5.86	-2.485	1.44e-76
UCS	NYAP1	1.45	6.465	-1.607	1e-21
ACC	MS4A7	2.69	17.259	-2.307	1.09e-28
COAD	MS4A7	4.07	10.01	-1.119	1.38e-35
ESCA	MS4A7	7.035	2.52	1.191	7.67e-19
KICH	MS4A7	9.87	3.82	1.173	2.46e-05
KIRC	MS4A7	30.789	4.145	2.627	2.44e-63
LUAD	MS4A7	15.07	63.241	-1.999	4.59e-125
LUSC	MS4A7	9.135	63.074	-2.66	5.26e-162
PAAD	MS4A7	13.33	2.11	2.204	6.73e-48
READ	MS4A7	3.73	9.48	-1.148	3.41e-18
ACC	MS4A14	0.23	2.315	-1.43	2.13e-24
COAD	MS4A14	0.24	1.53	-1.029	2.1e-51
LUAD	MS4A14	0.79	7.31	-2.215	7.08e-161
LUSC	MS4A14	0.47	7.325	-2.502	3.65e-206
READ	MS4A14	0.22	1.66	-1.125	4.26e-24
THYM	MS4A14	0.365	1.84	-1.057	2.43e-27
THYM	DIS3L	12.11	1.35	2.48	9.96e-94
UCEC	DIS3L	8.24	18.02	-1.042	5.96e-27
UCS	DIS3L	5.75	18.601	-1.538	3.83e-30
PAAD	CCNDBP1	43.77	17.43	1.28	2.44e-54
UCEC	CCNDBP1	23.345	50.192	-1.072	1.2e-35
UCS	CCNDBP1	15.42	50.883	-1.66	5.4e-36
OV	SMAD3	11.695	26.869	-1.134	3.42e-30
PAAD	SMAD3	25.01	6.94	1.712	3.88e-54
PRAD	SMAD3	9.425	23.475	-1.231	5.92e-65
STAD	SMAD3	27.345	11.15	1.222	3.85e-43
THYM	SMAD3	13.966	1.78	2.429	3.21e-66
UCEC	SMAD3	6.3	28.64	-2.022	1.31e-58
UCS	SMAD3	11.42	30.12	-1.325	1.11e-20
COAD	MS4A8	4.22	1.29	1.189	0.00371
LUSC	MS4A8	0.24	2.935	-1.666	2e-38
PAAD	MS4A8	7.23	0.64	2.327	7.81e-46
PRAD	MS4A8	10.62	1.57	2.177	4.22e-41
BLCA	CCDC178	0.15	1.52	-1.132	1.31e-23
BRCA	CCDC178	0.42	5.53	-2.201	1.34e-286
CESC	CCDC178	0.07	2.76	-1.813	5.7e-40
KICH	CCDC178	0.18	2.73	-1.66	6.71e-06
KIRC	CCDC178	0.99	3.12	-1.05	1.08e-33
KIRP	CCDC178	0.41	2.315	-1.233	5.76e-25
OV	CCDC178	0.455	3.85	-1.737	1.33e-72
PRAD	CCDC178	1.105	3.52	-1.103	9.44e-61
LUAD	MS4A15	2.24	41.85	-3.725	6.63e-85
LUSC	MS4A15	0.445	37.314	-4.729	2.34e-232
BLCA	MAP1A	0.775	7.228	-2.213	1.64e-27
CESC	MAP1A	0.41	5.49	-2.203	1.06e-24
COAD	MAP1A	1.23	8.7	-2.121	3.9e-55
PAAD	MAP1A	4.09	0.3	1.969	9.11e-85
PRAD	MAP1A	1.525	4.35	-1.083	4.37e-51
READ	MAP1A	1.22	10.31	-2.349	1.11e-26
THCA	MAP1A	1.23	4.11	-1.196	7.3e-105
THYM	MAP1A	11.589	0.15	3.453	1.09e-127
UCEC	MAP1A	1.24	6.09	-1.662	3.66e-37
LUSC	RCCD1	11.53	5.165	1.023	1.17e-80
THCA	RCCD1	4.37	9.85	-1.015	2.83e-136
THYM	RCCD1	9.74	0.47	2.869	5.93e-163
OV	AKTIP	11.485	30.38	-1.33	1.46e-68
PAAD	AKTIP	17.55	7.07	1.201	3.95e-58
UCEC	AKTIP	13.485	31.349	-1.159	2.6e-42
UCS	AKTIP	10.8	31.545	-1.464	4.85e-40
BLCA	MAPRE2	5.18	15.357	-1.404	7.41e-15
CESC	MAPRE2	3.97	13.6	-1.555	4.95e-09
ESCA	MAPRE2	18.186	4.555	1.788	3.45e-72
KICH	MAPRE2	31.365	13.04	1.205	5.3e-12
LUSC	MAPRE2	8.2	21.105	-1.265	1.81e-120
OV	MAPRE2	5.61	17.03	-1.448	3.4e-44
PAAD	MAPRE2	16.35	3.83	1.845	1.01e-80
STAD	MAPRE2	28.14	11.48	1.223	1.52e-46
THYM	MAPRE2	23.899	5.18	2.01	1.04e-46
UCEC	MAPRE2	3.715	14.23	-1.692	5.42e-34
BLCA	EVA1C	8.98	46.618	-2.254	4e-13
BRCA	EVA1C	17.47	46.999	-1.378	3.17e-96
COAD	EVA1C	8.98	20.1	-1.08	1.44e-47
KICH	EVA1C	1.175	12.49	-2.633	1.56e-30
KIRC	EVA1C	26.27	11.06	1.177	5.01e-24
LUAD	EVA1C	23.169	51.101	-1.108	1.2e-48
LUSC	EVA1C	17.99	51.519	-1.468	3.77e-83
PAAD	EVA1C	33.4	6.63	2.173	5.04e-79
PRAD	EVA1C	22.805	60.143	-1.361	1.06e-60
READ	EVA1C	8.765	21.74	-1.22	4.29e-28
THYM	EVA1C	14.195	1.61	2.541	8.18e-89
UCEC	EVA1C	8.72	72.75	-2.924	5.51e-56
UCS	EVA1C	4.25	73.462	-3.826	2.23e-53
ACC	MBD6	20.34	43.245	-1.052	3.08e-15
THCA	MBD6	32.581	164.859	-2.304	2.56e-168
UCEC	MBD6	34.564	73.71	-1.071	3.43e-17
UCS	MBD6	21.61	79.876	-1.839	3.95e-36
CESC	CNPY4	11.405	27.53	-1.202	3.18e-08
HNSC	CNPY4	8.66	3.174	1.21	1.16e-17
KICH	CNPY4	3.69	10.83	-1.335	1.01e-08
OV	CNPY4	6.405	26.12	-1.873	8.18e-82
PAAD	CNPY4	14.96	1.94	2.441	6.41e-101
THYM	CNPY4	20.185	2.83	2.468	9.49e-95
BLCA	PDIA3	421.795	177.158	1.247	9.09e-22
BRCA	PDIA3	484.011	184.912	1.383	3.98e-197
CESC	PDIA3	448.122	186.56	1.26	1.77e-09
COAD	PDIA3	421.678	127.521	1.718	8.55e-95
ESCA	PDIA3	458.347	148.744	1.617	7.48e-89
LIHC	PDIA3	370.671	173.452	1.091	1.58e-56
OV	PDIA3	386.077	185.863	1.051	5.15e-22
PAAD	PDIA3	408.162	104.068	1.961	1.43e-83
PRAD	PDIA3	729.998	249.837	1.543	3.79e-88
READ	PDIA3	419.171	121.124	1.783	1.06e-45
STAD	PDIA3	479.653	122.267	1.963	2.15e-116
THYM	PDIA3	260.384	31.62	3.002	1.01e-99
UCEC	PDIA3	649.776	199.603	1.698	1.58e-50
UCS	PDIA3	409.976	184.924	1.144	2.34e-18
COAD	NUDT21	51.481	19.97	1.324	2.68e-116
ESCA	NUDT21	56.763	27.65	1.012	8.66e-53
LUSC	NUDT21	51.613	23.745	1.088	9.32e-117
PAAD	NUDT21	35.089	13.43	1.322	2.11e-56
READ	NUDT21	49.987	19.231	1.334	8.74e-48
STAD	NUDT21	50.035	16.89	1.512	7.7e-92
THYM	NUDT21	33.359	7.18	2.071	2.81e-73
ESCA	NKX3-1	1.965	0.48	1.002	8.59e-11
PRAD	NKX3-1	432.737	185.811	1.215	4.32e-51
CESC	SGSM1	0.255	1.65	-1.078	0.000641
KICH	SGSM1	4.815	1.72	1.096	5.93e-10
COAD	DUSP18	8.11	3.42	1.043	1.03e-83
ESCA	DUSP18	8.955	3.28	1.218	1.88e-88
OV	DUSP18	4.38	1.645	1.024	1.6e-33
PAAD	DUSP18	4.89	0.97	1.58	4.45e-88
READ	DUSP18	9.34	3.31	1.262	1.42e-58
STAD	DUSP18	8.705	1.95	1.718	5.15e-125
BLCA	TEF	5.505	14.704	-1.272	1.07e-15
CESC	TEF	6.725	17.23	-1.239	8.92e-05
COAD	TEF	4.26	12.67	-1.378	1.46e-74
OV	TEF	4.87	23.964	-2.088	7.29e-73
READ	TEF	4.585	12.56	-1.28	5.92e-29
THYM	TEF	18.543	0.26	3.955	3.13e-186
UCEC	TEF	3.555	20.81	-2.259	6.07e-81
UCS	TEF	4.41	20.86	-2.015	1.4e-37
CESC	MEI1	10.394	2.18	1.841	0.00114
PAAD	MEI1	6.58	0.33	2.511	6.18e-84
KIRC	B4GALNT2	0.17	3.695	-2.005	8.49e-55
STAD	B4GALNT2	0.03	1.15	-1.062	2.75e-33
ACC	PBX3	20.41	49.199	-1.229	2.81e-14
BLCA	PBX3	8.395	19.758	-1.144	1.89e-08
CESC	PBX3	9.755	25.47	-1.299	3.11e-07
COAD	PBX3	5.58	30.56	-2.262	1.91e-50
OV	PBX3	6.075	69.997	-3.327	2.8e-121
PAAD	PBX3	12.79	5.41	1.105	1.55e-34
READ	PBX3	6.284	34.999	-2.305	3.38e-23
THYM	PBX3	14.98	2.23	2.307	4.06e-93
UCEC	PBX3	1.725	14.09	-2.469	1.05e-48
KICH	GNGT2	0.98	2.98	-1.007	2.74e-08
LUSC	GNGT2	2.63	6.64	-1.074	2.38e-81
PAAD	GNGT2	3.07	0.41	1.529	9.62e-59
COAD	PHB	272.44	102.061	1.408	2.7e-85
LIHC	PHB	120.25	54.451	1.129	6.45e-68
PAAD	PHB	122.734	29.761	2.008	6.35e-101
READ	PHB	259.69	99.167	1.38	5.13e-34
STAD	PHB	131.73	63.219	1.047	4.35e-60
THYM	PHB	122.861	14.35	3.012	2.33e-109
UCS	PHB	191.048	90.741	1.066	1.03e-24
BLCA	SNRPD1	120.025	50.59	1.23	1.3e-18
BRCA	SNRPD1	90.352	38.861	1.196	7.81e-165
CESC	SNRPD1	150.863	35.809	2.045	5.57e-32
COAD	SNRPD1	105.499	31.021	1.734	9.31e-140
ESCA	SNRPD1	118.627	46.764	1.325	4.77e-63
LIHC	SNRPD1	42.22	14.7	1.461	4.71e-73
LUAD	SNRPD1	74.459	34.21	1.1	2.18e-115
LUSC	SNRPD1	117.327	33.005	1.799	4.2e-190
OV	SNRPD1	81.444	36.644	1.131	3.69e-35
PAAD	SNRPD1	81.69	10.84	2.804	1.05e-123
READ	SNRPD1	92.491	30.055	1.59	4.9e-59
STAD	SNRPD1	100.516	23.131	2.073	8.12e-136
THYM	SNRPD1	156.54	2.26	5.595	1.6e-202
UCEC	SNRPD1	139.087	38.95	1.81	6.71e-58
UCS	SNRPD1	147.85	36.976	1.971	1.05e-47
KIRC	SAMD14	4.32	1.37	1.167	4.14e-32
LUAD	SAMD14	1.49	6.75	-1.638	9.54e-120
LUSC	SAMD14	1.125	6.76	-1.869	9.66e-147
PAAD	SAMD14	2.24	0.2	1.433	2.61e-83
PRAD	SAMD14	1.15	3.915	-1.193	9.53e-74
UCEC	SAMD14	0.875	2.99	-1.089	2.38e-15
CESC	TMEM92	6.985	1.15	1.893	0.00136
COAD	TMEM92	10.32	0.59	2.832	2.84e-104
ESCA	TMEM92	5.367	0.41	2.175	2.06e-59
HNSC	TMEM92	3.38	0.51	1.537	3.48e-11
KIRC	TMEM92	5.37	0.205	2.402	3.08e-25
LUAD	TMEM92	18.52	4.12	1.931	2.83e-106
OV	TMEM92	7.7	1.355	1.885	1.49e-33
PAAD	TMEM92	21.63	0.36	4.057	4.68e-104
READ	TMEM92	7.475	0.465	2.532	7.82e-62
THCA	TMEM92	2.59	0.02	1.815	2e-86
UCEC	TMEM92	4.455	0.57	1.797	1.04e-19
BRCA	FAM102A	67.648	27.31	1.278	4.26e-113
KICH	FAM102A	90.98	37.65	1.251	1.32e-13
KIRC	FAM102A	12.89	31.76	-1.238	2.46e-27
KIRP	FAM102A	16.47	37.62	-1.144	1.05e-06
PAAD	FAM102A	62.422	13.53	2.126	5.83e-76
THYM	FAM102A	24.3	5.17	2.036	3.8e-52
UCEC	FAM102A	17.43	44.64	-1.308	7.9e-24
UCS	FAM102A	16.18	47.185	-1.488	7.8e-22
ACC	ACSF2	50.579	123.292	-1.269	9.86e-14
KICH	ACSF2	8.06	53.26	-2.582	1.5e-18
KIRC	ACSF2	9.36	69.976	-2.776	4.48e-71
KIRP	ACSF2	22.36	80.649	-1.805	4.48e-18
LUSC	ACSF2	17.385	49.924	-1.47	5.32e-91
OV	ACSF2	23.164	50.674	-1.097	8.15e-24
PRAD	ACSF2	10.075	57.11	-2.391	5.06e-83
STAD	ACSF2	12.4	26.82	-1.054	1.05e-20
THCA	ACSF2	42.43	156.834	-1.862	2.12e-142
THYM	ACSF2	25.425	3.34	2.606	8.99e-91
CESC	GOLGA2	43.486	92.321	-1.069	5.51e-07
OV	GOLGA2	28.719	71.843	-1.293	1.05e-43
THYM	GOLGA2	24.984	7.05	1.691	8.92e-51
UCEC	GOLGA2	34.465	78.858	-1.171	1.61e-29
UCS	GOLGA2	38.481	82.575	-1.082	1.18e-20
COAD	TRUB2	29.019	11.39	1.277	1.9e-119
LUSC	TRUB2	24.406	10.93	1.091	4.54e-128
PAAD	TRUB2	16.46	5.91	1.337	1.19e-80
READ	TRUB2	26.689	10.955	1.212	4.89e-56
THYM	TRUB2	20.29	1.35	3.179	1.7e-152
KIRC	SLC27A4	9.82	20.95	-1.02	2.04e-34
PAAD	SLC27A4	20.98	7.89	1.306	4.17e-62
STAD	SLC27A4	24.725	10.98	1.103	1.01e-47
THYM	SLC27A4	13.84	2.02	2.297	9.91e-115
COAD	LINC00483	15.29	2.12	2.384	1.24e-14
PAAD	LINC00483	1.2	0	1.137	1.18e-33
READ	LINC00483	16.882	0.69	3.403	8.28e-12
STAD	LINC00483	5.99	0.09	2.681	2.41e-51
PAAD	URM1	49.659	23.25	1.063	6.45e-47
THYM	URM1	53.061	9.91	2.309	4.54e-84
CESC	CERCAM	20.374	42.15	-1.013	0.000632
HNSC	CERCAM	32.769	4.855	2.528	1.87e-27
KICH	CERCAM	3.07	17.95	-2.219	3.58e-10
PAAD	CERCAM	53.94	9.42	2.398	2.07e-68
THYM	CERCAM	2.475	0.63	1.092	6.68e-36
BLCA	DOLPP1	14.525	6.555	1.039	3.37e-10
CESC	DOLPP1	18.735	6.27	1.441	1.3e-13
COAD	DOLPP1	14.6	6.35	1.086	4.49e-17
PAAD	DOLPP1	11.56	3.97	1.338	7.4e-79
READ	DOLPP1	15.78	5.45	1.379	5.34e-12
THYM	DOLPP1	12.675	1.25	2.604	6.08e-145
THYM	ENDOG	16.06	1.73	2.644	5.59e-117
UCEC	ENDOG	18.06	8	1.083	3.44e-25
CESC	PRRX2	8.39	21.561	-1.265	0.00595
ESCA	PRRX2	8.97	3.265	1.225	3.61e-25
LUSC	PRRX2	6.75	2.75	1.047	2.86e-25
OV	PRRX2	15.295	0.645	3.308	1.18e-59
PAAD	PRRX2	6.84	0.28	2.615	3.06e-80
PRAD	PRRX2	4.405	12.324	-1.302	1.47e-44
STAD	PRRX2	4.48	1.48	1.144	5.18e-29
THCA	PRRX2	1.835	7.83	-1.639	7.08e-99
UCS	PRRX2	21.6	3.105	2.461	4.34e-19
COAD	UGT1A6	2.85	0.21	1.67	2.24e-35
ESCA	UGT1A6	7.66	18.905	-1.201	0.000602
KICH	UGT1A6	0.815	16.14	-3.239	7.8e-10
LIHC	UGT1A6	70.37	21.275	1.68	1.49e-10
LUSC	UGT1A6	61.791	0.17	5.746	9.31e-160
PAAD	UGT1A6	3.54	0.03	2.14	2.01e-59
READ	UGT1A6	2.244	0.12	1.534	1.22e-18
LIHC	C15orf39	4.46	1.5	1.127	7.99e-38
PAAD	C15orf39	14.6	4.02	1.636	8.3e-84
STAD	C15orf39	17.68	6.93	1.236	1.57e-78
PAAD	SP2	10.15	4.03	1.148	1.14e-63
STAD	SP2	19.55	7.57	1.262	1.47e-73
BRCA	PRR15L	39.799	10.67	1.806	5.32e-99
CESC	PRR15L	7.315	0.19	2.805	0.0015
COAD	PRR15L	116.896	8.39	3.65	3.05e-57
HNSC	PRR15L	0.85	4.92	-1.678	2.54e-12
KICH	PRR15L	10.72	25.149	-1.158	0.00497
KIRC	PRR15L	0.85	22.179	-3.647	1.48e-52
LUSC	PRR15L	4.28	23.98	-2.242	1.53e-81
OV	PRR15L	14.265	0.13	3.756	1.03e-96
PRAD	PRR15L	48.724	20.26	1.226	2.83e-56
READ	PRR15L	106.122	3.085	4.713	1.66e-26
UCEC	PRR15L	23.051	0.13	4.412	5.81e-57
UCS	PRR15L	5.12	0.12	2.45	4.07e-19
PAAD	COQ7	10.45	3.73	1.275	2.77e-85
THYM	COQ7	14.5	1.71	2.516	2.98e-119
BLCA	GPRC5B	4.015	11.622	-1.332	0.00018
BRCA	GPRC5B	12.58	34.89	-1.402	1.08e-76
CESC	GPRC5B	3.03	18.39	-2.267	7.11e-06
COAD	GPRC5B	2.89	7.45	-1.119	1.56e-43
KIRC	GPRC5B	25.88	54.566	-1.048	4.95e-14
KIRP	GPRC5B	8.93	42.015	-2.115	3.25e-16
PAAD	GPRC5B	22.079	10.01	1.068	6.49e-18
PRAD	GPRC5B	6	16.674	-1.336	4.28e-66
READ	GPRC5B	3.385	7.805	-1.006	1.53e-17
THYM	GPRC5B	5.77	0.13	2.583	6.01e-117
PAAD	CRK	20.11	7.22	1.361	3.94e-70
THYM	CRK	13.25	3	1.833	4.22e-57
BRCA	FBXO22	23.74	10.65	1.087	8.83e-144
CESC	FBXO22	22.005	9.55	1.125	2.42e-10
COAD	FBXO22	21.029	8.29	1.246	1.77e-120
LUSC	FBXO22	23.4	9.275	1.248	4.72e-141
PAAD	FBXO22	14.17	4.58	1.443	1.63e-75
READ	FBXO22	19.149	7.915	1.176	2.78e-51
STAD	FBXO22	15.19	6.19	1.171	8.07e-76
THYM	FBXO22	14.199	1.7	2.493	1e-120
ACC	TBC1D2B	9.45	22.415	-1.164	7.72e-19
BRCA	TBC1D2B	13.95	30.37	-1.069	4.35e-105
CESC	TBC1D2B	10.805	40.839	-1.825	1.39e-16
LUAD	TBC1D2B	14.26	47.831	-1.678	2.28e-154
LUSC	TBC1D2B	11.485	48.351	-1.983	3.12e-194
OV	TBC1D2B	6.2	62.66	-3.144	2.08e-138
PRAD	TBC1D2B	7.965	19.684	-1.206	2.72e-70
THYM	TBC1D2B	22.095	6.07	1.708	7.3e-46
UCEC	TBC1D2B	4.97	39.94	-2.778	4.33e-93
UCS	TBC1D2B	10.03	43.626	-2.016	6.55e-43
ESCA	NOD2	2.575	9.675	-1.578	1.06e-29
PAAD	NOD2	1.46	0.13	1.122	2.73e-21
THYM	NOD2	0.4	6.49	-2.42	2.82e-73
COAD	SNX20	3.2	0.91	1.137	2.61e-46
KIRC	SNX20	3.79	0.485	1.69	7.57e-52
KIRP	SNX20	1.785	0.375	1.018	6.43e-12
PAAD	SNX20	3.04	0.18	1.776	1.52e-60
STAD	SNX20	2.72	0.7	1.13	4.12e-46
KICH	KATNAL2	21.304	6.23	1.625	3.75e-14
THCA	KATNAL2	3.94	20.281	-2.107	1.25e-139
THYM	KATNAL2	9.635	0.13	3.234	1.74e-176
UCS	KATNAL2	7.61	2.605	1.256	1.01e-14
OV	HDHD2	10.225	23.29	-1.114	1.71e-39
THYM	HDHD2	26.546	2.42	3.01	1.21e-120
CESC	ZNF91	2.06	14.85	-2.373	1.65e-09
THYM	ZNF91	11.215	0.61	2.924	6.77e-151
ACC	IGF2	2348.95	19.734	6.824	1.08e-41
BRCA	IGF2	18.199	49.7	-1.401	1.77e-36
CESC	IGF2	4.54	41.53	-2.941	7.82e-08
ESCA	IGF2	10.93	4.2	1.198	5.95e-19
KICH	IGF2	0.715	14.98	-3.22	4.38e-20
KIRC	IGF2	3.65	14.835	-1.768	6.8e-12
KIRP	IGF2	0.975	12.931	-2.818	7.78e-23
LIHC	IGF2	10.29	89.75	-3.007	2.89e-08
PAAD	IGF2	16.2	2.27	2.395	1.75e-31
PRAD	IGF2	3.455	8.318	-1.065	3.32e-24
STAD	IGF2	13.17	3.55	1.639	2.91e-18
THCA	IGF2	3.245	10.73	-1.466	5.44e-46
THYM	IGF2	2.8	0.15	1.724	4.82e-42
UCEC	IGF2	8.475	42.961	-2.214	1.53e-08
UCS	IGF2	1538.17	41.71	5.171	1.7e-12
OV	CDK12	9.29	21.52	-1.13	5.13e-34
PAAD	CDK12	12.75	5.29	1.128	5.77e-52
STAD	CDK12	20.396	9.24	1.063	5.59e-46
UCEC	CDK12	9.545	21.5	-1.093	8.07e-19
UCS	CDK12	9.96	21.78	-1.056	4.63e-21
COAD	DPEP2	0.8	2.64	-1.016	6.42e-49
KIRC	DPEP2	4.13	0.86	1.464	2.73e-58
KIRP	DPEP2	3.055	0.965	1.045	2.4e-11
LUAD	DPEP2	3.37	16.97	-2.04	1.7e-146
LUSC	DPEP2	1.78	16.54	-2.657	4.19e-211
PAAD	DPEP2	3.5	0.3	1.791	3.84e-55
THYM	DPEP2	3.785	33.95	-2.869	9.82e-61
ACC	ENGASE	6.65	31.745	-2.098	1.75e-53
BRCA	ENGASE	7.48	28.111	-1.779	1.1e-106
CESC	ENGASE	10.02	43.021	-1.998	2.33e-08
KICH	ENGASE	4.775	11.64	-1.13	8.96e-11
LIHC	ENGASE	5.9	13.544	-1.076	1.64e-10
LUAD	ENGASE	10.53	37.19	-1.728	4.82e-74
LUSC	ENGASE	9.545	38.244	-1.896	4.35e-91
OV	ENGASE	4.95	50.864	-3.124	2.78e-131
PRAD	ENGASE	9.13	40.562	-2.037	1.32e-55
STAD	ENGASE	8.33	26.119	-1.539	4.38e-43
THCA	ENGASE	7.35	50.541	-2.626	3.06e-198
UCEC	ENGASE	7.98	46.659	-2.408	2.32e-50
UCS	ENGASE	8.89	49.752	-2.359	3.27e-39
BLCA	RBFOX3	0.06	17.938	-4.159	1.88e-54
CESC	RBFOX3	0.04	2.3	-1.666	3.47e-41
COAD	RBFOX3	0.07	36.43	-5.129	2.21e-101
ESCA	RBFOX3	0.12	3.245	-1.922	2.33e-72
PRAD	RBFOX3	3.995	18.405	-1.958	2.7e-54
READ	RBFOX3	0.075	44.143	-5.392	1.04e-49
UCEC	RBFOX3	0.12	15.69	-3.897	3.43e-56
UCS	RBFOX3	1.24	21.205	-3.309	5.36e-18
LIHC	ATP5L	304.183	126.381	1.261	2.46e-78
LUSC	ATP5L	404.5	193.185	1.062	3.87e-112
PAAD	ATP5L	330.429	72.458	2.174	1.29e-100
THYM	ATP5L	646.115	41.55	3.927	1.01e-141
UCEC	ATP5L	451.254	197.511	1.188	8.81e-55
UCS	ATP5L	483.777	192.124	1.328	2.84e-47
BRCA	CD3D	7.96	3.1	1.128	8.97e-35
CESC	CD3D	12.495	1.86	2.238	3.94e-07
COAD	CD3D	7.18	2.37	1.279	1.8e-19
KIRC	CD3D	13.77	1.23	2.728	1.94e-55
KIRP	CD3D	4.035	1.189	1.202	7.09e-08
LIHC	CD3D	4.12	1.295	1.158	1e-22
OV	CD3D	2.28	0.505	1.124	5.4e-17
PAAD	CD3D	9.89	0.41	2.949	6.08e-74
READ	CD3D	6.56	1.675	1.499	1.95e-13
STAD	CD3D	10.935	2.66	1.705	8.18e-41
THYM	CD3D	684.069	11.47	5.78	6.77e-88
UCEC	CD3D	5.965	1.46	1.501	1.74e-15
CESC	TBC1D16	3.345	10	-1.34	0.00244
ESCA	TBC1D16	12.09	4.205	1.33	1.22e-65
LIHC	TBC1D16	5.07	1.81	1.111	1.07e-31
THYM	TBC1D16	3.07	0.29	1.658	4.14e-83
ACC	ENTHD2	8.93	25.045	-1.391	1.48e-35
BRCA	ENTHD2	9.62	24.71	-1.276	2.52e-58
COAD	ENTHD2	12.99	33.651	-1.309	8.7e-57
KICH	ENTHD2	5.13	14.02	-1.293	2.41e-13
LUAD	ENTHD2	13.08	35.289	-1.366	1.66e-63
LUSC	ENTHD2	14.64	35.654	-1.229	9.76e-59
OV	ENTHD2	12.395	28.49	-1.139	1.75e-38
PRAD	ENTHD2	10.33	38.825	-1.814	2.66e-68
READ	ENTHD2	11.905	34.985	-1.479	3.05e-42
THCA	ENTHD2	10.19	57.791	-2.393	2.72e-186
UCEC	ENTHD2	13.19	41.369	-1.578	8.12e-39
UCS	ENTHD2	13.61	43.923	-1.621	3.59e-36
BLCA	MYO5B	18.85	8.179	1.113	4.27e-07
BRCA	MYO5B	27.31	7.94	1.663	3.71e-136
CESC	MYO5B	23.025	5.29	1.933	3.43e-09
COAD	MYO5B	47.881	3.39	3.477	2.55e-62
OV	MYO5B	15.035	0.365	3.554	8.38e-128
PAAD	MYO5B	21.7	4.92	1.939	1.72e-69
READ	MYO5B	41.485	1.545	4.061	2.31e-30
STAD	MYO5B	35.335	7.09	2.167	7.65e-72
THYM	MYO5B	5.615	0.04	2.669	4.33e-146
UCEC	MYO5B	21.381	0.42	3.978	8.27e-72
UCS	MYO5B	9.96	0.37	3	2.39e-26
CESC	ART5	0.14	5.48	-2.507	1.38e-26
KICH	ART5	3.122	0.59	1.374	9.7e-11
OV	ART5	0.65	5.66	-2.013	9.53e-85
THCA	ART5	0.36	2.61	-1.408	3.42e-147
UCEC	ART5	0.53	2.73	-1.286	1.37e-20
ACC	ACAA2	14.91	65.459	-2.063	2.11e-19
KICH	ACAA2	89.108	179.643	-1.003	0.00985
LUSC	ACAA2	20.664	48.446	-1.191	4.46e-63
PAAD	ACAA2	50.021	21.299	1.194	9.48e-50
STAD	ACAA2	49.755	20.141	1.264	7.67e-29
THYM	ACAA2	38.578	7.49	2.221	2.78e-58
BLCA	STIM1	16.465	38.055	-1.161	9.74e-11
CESC	STIM1	18.039	47.081	-1.336	1.94e-08
KICH	STIM1	64.563	18.911	1.719	4.16e-16
OV	STIM1	13.705	54.285	-1.911	1.11e-61
PAAD	STIM1	24.411	9.34	1.297	1.64e-53
UCEC	STIM1	13.96	52.308	-1.833	1.04e-53
UCS	STIM1	10.1	54.039	-2.31	4.43e-48
BRCA	RRM1	44.029	18.939	1.175	1.15e-103
CESC	RRM1	61.759	17.859	1.735	2.29e-13
COAD	RRM1	37.89	15.66	1.223	2.48e-108
LIHC	RRM1	13.68	4.735	1.356	1.21e-58
LUSC	RRM1	42.574	14.735	1.47	2.17e-143
PAAD	RRM1	19.91	5.7	1.642	2.9e-92
READ	RRM1	35.407	15.069	1.18	5.73e-48
STAD	RRM1	29.151	11.69	1.249	2.03e-65
THYM	RRM1	43.124	1.66	4.052	3.88e-154
COAD	OR51E2	0.28	2.94	-1.622	1.19e-55
PRAD	OR51E2	204.562	10.862	4.115	3.55e-48
READ	OR51E2	0.35	3.31	-1.675	2.45e-26
ACC	TRIM68	2.78	7.07	-1.094	1.12e-18
OV	TRIM68	3.48	12.614	-1.604	9.76e-61
THYM	TRIM68	5.659	0.77	1.912	1.05e-97
UCEC	TRIM68	4.26	10.78	-1.163	4.47e-27
UCS	TRIM68	3.41	11.145	-1.462	6.34e-30
ESCA	FN3K	13.593	4.84	1.321	1.33e-35
LIHC	FN3K	54.059	25.804	1.039	9.62e-33
THYM	FN3K	7.76	0.63	2.426	2.63e-106
ACC	PRRT2	0.97	9.399	-2.4	2.06e-43
BLCA	PRRT2	0.7	4.369	-1.659	1.99e-27
CESC	PRRT2	0.67	32.549	-4.328	1.55e-51
COAD	PRRT2	0.88	16.49	-3.218	5.42e-151
LUAD	PRRT2	1.28	9.96	-2.265	1.46e-98
LUSC	PRRT2	0.71	10.04	-2.691	1.25e-160
OV	PRRT2	1.35	104.09	-5.483	1.45e-205
PRAD	PRRT2	2.315	19.637	-2.638	1.36e-76
READ	PRRT2	0.855	17.65	-3.33	5.37e-100
STAD	PRRT2	1.28	4.27	-1.209	6.82e-47
THCA	PRRT2	1.15	7.07	-1.908	5.43e-118
UCEC	PRRT2	0.67	58.561	-5.156	3.51e-94
UCS	PRRT2	2.24	66.029	-4.371	1.13e-47
OV	ZNF23	2.355	9.494	-1.645	4.45e-104
THCA	ZNF23	4.94	13.26	-1.263	6.77e-147
THYM	ZNF23	5.015	0.69	1.831	1.05e-83
OV	IRGQ	4.325	12.76	-1.37	1.3e-42
THYM	IRGQ	7.95	2.04	1.558	5.8e-63
OV	ZNF226	6.52	18.055	-1.341	6.36e-47
PAAD	ZNF226	12.34	3.65	1.52	3.01e-79
THYM	ZNF226	17.21	1.26	3.01	1.5e-148
OV	PPP2R3B	9.62	22.18	-1.126	1.26e-32
THYM	PPP2R3B	75.814	5.86	3.485	1.34e-112
PAAD	ZNF668	7.74	1.36	1.889	2.03e-104
THYM	ZNF668	10.005	1.49	2.144	1.73e-113
HNSC	VKORC1	71.679	33.031	1.095	1.6e-21
KICH	VKORC1	47.717	108.03	-1.162	0.000168
PAAD	VKORC1	111.53	51.94	1.088	2.67e-48
THYM	VKORC1	72.514	19.569	1.838	2.91e-69
COAD	GNG8	0	1.63	-1.395	6.59e-57
READ	GNG8	0	1.79	-1.48	1.04e-24
UCEC	GNG8	0	1.83	-1.501	5.33e-18
BLCA	CA4	0.325	3.045	-1.61	0.00329
BRCA	CA4	0.11	35.121	-5.024	0
CESC	CA4	0.08	4.68	-2.395	1.26e-41
COAD	CA4	1.02	16.03	-3.076	2.51e-38
KICH	CA4	1.955	23.72	-3.065	1.17e-19
KIRC	CA4	4.77	28.049	-2.332	2.83e-23
KIRP	CA4	0.37	29.545	-4.479	7.33e-72
LUAD	CA4	0.91	81.661	-5.436	3.11e-297
LUSC	CA4	0.36	79.795	-5.893	0
OV	CA4	0.245	3.858	-1.964	1.83e-48
PAAD	CA4	1.36	10.45	-2.278	4.67e-43
PRAD	CA4	1.17	4.93	-1.45	1.24e-45
READ	CA4	1.562	8.835	-1.94	1.36e-08
STAD	CA4	0.32	4.37	-2.024	1.11e-26
THCA	CA4	4.69	65.412	-3.545	2.37e-121
THYM	CA4	0.904	26.82	-3.869	2e-49
UCEC	CA4	0.15	6.45	-2.696	1.34e-42
UCS	CA4	0.82	7.989	-2.304	4.96e-12
PAAD	SMG8	5.71	1.92	1.2	5.93e-63
THYM	SMG8	6.3	1.06	1.825	2.49e-48
KICH	TPM4	27.284	153.053	-2.445	1.58e-09
PAAD	TPM4	417.056	28.01	3.849	1.61e-108
STAD	TPM4	295.271	144.677	1.024	6.8e-43
UCEC	TPM4	219.107	478.441	-1.123	5.07e-23
UCS	TPM4	218.168	486.062	-1.152	1.34e-17
BRCA	RAB8A	51.66	21.63	1.218	1.19e-125
ESCA	RAB8A	57.509	23.18	1.275	4.19e-76
OV	RAB8A	56.954	20.479	1.432	8.44e-44
PAAD	RAB8A	35.579	7.51	2.104	2.03e-101
STAD	RAB8A	53.781	16.47	1.649	2.59e-104
PAAD	GPX4	349.318	54.541	2.657	5.82e-104
STAD	GPX4	302.029	130.843	1.201	3.46e-47
THYM	GPX4	452.037	70.019	2.673	4.2e-116
UCEC	GPX4	456.318	218.364	1.06	2.79e-30
PAAD	MIDN	48.701	14.73	1.66	8.75e-45
STAD	MIDN	64.52	30.721	1.047	1.18e-24
PAAD	JSRP1	2.32	0.35	1.298	2.99e-40
STAD	JSRP1	2.605	0.59	1.181	2.43e-20
UCEC	JSRP1	9.265	0.58	2.7	3.18e-32
UCS	JSRP1	2.67	0.605	1.193	1.16e-12
COAD	GATAD2A	40.029	19.05	1.033	3.92e-79
ESCA	GATAD2A	59.999	25.035	1.228	1.03e-72
OV	GATAD2A	39.27	17.739	1.104	2.25e-23
PAAD	GATAD2A	27.971	9.26	1.498	9.39e-71
STAD	GATAD2A	49.94	13.93	1.771	2.26e-97
ESCA	MVD	25.56	69.709	-1.413	5.17e-42
LUAD	MVD	27.751	57.452	-1.024	1.64e-64
PAAD	MVD	35.121	12.51	1.419	2.32e-48
THYM	MVD	26.534	10.93	1.207	7.02e-21
ACC	CDT1	5.47	0.75	1.886	3.91e-27
BLCA	CDT1	13.995	1.17	2.789	1.28e-29
BRCA	CDT1	6.54	0.82	2.051	1.48e-159
CESC	CDT1	28.364	0.57	4.225	1.57e-48
COAD	CDT1	23.23	1.3	3.397	1.13e-151
ESCA	CDT1	23.05	6.06	1.768	2.28e-69
HNSC	CDT1	15.65	5.24	1.416	1.29e-26
KICH	CDT1	2.835	0.49	1.364	1.27e-12
KIRC	CDT1	2.34	0.435	1.219	2.24e-43
KIRP	CDT1	2.63	0.565	1.214	2.19e-25
LIHC	CDT1	3.68	0.265	1.887	1.67e-56
LUAD	CDT1	6.42	1.15	1.787	1.12e-104
LUSC	CDT1	15.275	1.16	2.914	2.29e-239
OV	CDT1	15.565	0.475	3.489	6.28e-124
PAAD	CDT1	3.97	0.22	2.026	5.43e-90
READ	CDT1	18.763	0.855	3.413	9.98e-75
STAD	CDT1	18.644	0.74	3.497	1.25e-135
THCA	CDT1	4.25	0.84	1.513	4.13e-151
THYM	CDT1	27.67	0.72	4.059	9.53e-112
UCEC	CDT1	10.755	0.4	3.07	8.76e-79
UCS	CDT1	14.1	0.375	3.457	9.43e-67
LIHC	TRAPPC2L	54.651	23.875	1.162	2.35e-69
PAAD	TRAPPC2L	81.328	22.869	1.786	2.5e-90
THYM	TRAPPC2L	112.317	9.56	3.424	6.25e-138
OV	ANKRD11	23.364	52.7	-1.14	1.64e-40
PAAD	ANKRD11	32.951	13.53	1.224	3.42e-48
THYM	ANKRD11	41.156	18.98	1.077	2.03e-21
KICH	SPATA33	2.25	9.6	-1.706	3.5e-18
PAAD	SPATA33	6.62	2.33	1.194	1.4e-68
THYM	SPATA33	7.075	0.8	2.165	1.91e-136
ACC	SGK494	0.68	3.515	-1.426	7.07e-35
CESC	SGK494	1.995	6.79	-1.379	8.92e-05
COAD	SGK494	1.54	5.75	-1.41	3.02e-73
KICH	SGK494	0.67	2.48	-1.059	3.81e-17
LUAD	SGK494	3.19	7.74	-1.061	3.14e-38
LUSC	SGK494	2.795	7.81	-1.215	2.52e-49
OV	SGK494	1.915	12.045	-2.162	9.9e-70
PRAD	SGK494	1.62	6.495	-1.516	3.14e-46
READ	SGK494	1.355	5.96	-1.563	3.3e-55
THCA	SGK494	1.4	9.58	-2.14	2.24e-178
UCEC	SGK494	1.475	7.66	-1.807	1.25e-30
UCS	SGK494	2.17	8.24	-1.543	1.22e-17
LUSC	PROCA1	1.275	3.64	-1.028	6.7e-60
OV	PROCA1	1.75	9.655	-1.954	1.04e-61
PAAD	PROCA1	2.15	0.49	1.08	2.2e-53
THYM	PROCA1	5	1.57	1.223	3.89e-41
UCEC	PROCA1	2.295	5.7	-1.024	5.4e-21
OV	RPL13	3316.62	7574.32	-1.191	7.08e-25
THYM	RPL13	5566.87	1012.28	2.458	9.51e-80
ACC	ZNF641	8.92	19.59	-1.054	2.49e-16
BLCA	ZNF641	3.585	9.175	-1.15	8.81e-08
OV	ZNF641	6.435	21.775	-1.615	4.19e-68
UCEC	ZNF641	4.175	14.74	-1.605	4.6e-50
UCS	ZNF641	3.36	15.325	-1.905	3.21e-41
KIRP	CACNB3	19.059	6.09	1.5	1.86e-15
OV	CACNB3	16.25	62.199	-1.873	2.58e-66
PAAD	CACNB3	17.881	1.72	2.795	3.03e-105
THYM	CACNB3	12.93	0.81	2.944	6.04e-130
UCEC	CACNB3	21.865	48.721	-1.121	1.77e-21
UCS	CACNB3	20.25	61.926	-1.566	4.06e-20
KICH	DHRS13	3.66	8.51	-1.029	8.28e-07
THYM	DHRS13	5.665	16.5	-1.393	1.02e-19
UCEC	DHRS13	10.304	4.14	1.137	3.88e-14
HNSC	TP53I13	27.689	11.539	1.194	1.33e-29
KICH	TP53I13	15.34	34.82	-1.132	4.35e-08
OV	TP53I13	19.225	39.825	-1.013	4.14e-43
PAAD	TP53I13	42.591	18.95	1.128	7.69e-32
THYM	TP53I13	34.564	10.27	1.658	6.34e-34
THCA	KMT2D	15.79	34.731	-1.09	6.37e-97
UCEC	KMT2D	11.48	35.16	-1.535	3.05e-31
UCS	KMT2D	12.13	36.314	-1.507	3.23e-31
ACC	CORO6	0.68	6.439	-2.147	8.55e-39
BLCA	CORO6	0.99	7.603	-2.112	4.18e-13
BRCA	CORO6	0.96	13.74	-2.911	1.21e-69
CESC	CORO6	2.135	14.3	-2.287	3.56e-05
COAD	CORO6	0.28	28.61	-4.532	1.48e-150
ESCA	CORO6	1.02	13.015	-2.795	8.89e-59
KIRP	CORO6	3.26	0.98	1.106	1.45e-07
LUAD	CORO6	0.54	19.49	-3.734	8.95e-195
LUSC	CORO6	2.045	19.845	-2.775	1.16e-110
OV	CORO6	0.47	6.26	-2.304	1.53e-132
PRAD	CORO6	1.6	26.815	-3.419	2.76e-82
READ	CORO6	0.25	33.98	-4.807	6.35e-94
STAD	CORO6	0.445	6.17	-2.311	2.41e-89
THCA	CORO6	16.344	165.719	-3.265	8.25e-109
THYM	CORO6	3.805	0.77	1.441	1.48e-41
UCEC	CORO6	0.605	20.659	-3.754	3.89e-52
UCS	CORO6	2.26	24.091	-2.944	1.95e-21
BLCA	RHEBL1	1.87	0.415	1.02	2.24e-09
CESC	RHEBL1	3.955	1.06	1.266	9.86e-09
HNSC	RHEBL1	2.14	0.39	1.176	3.28e-21
THYM	RHEBL1	2.33	0.3	1.357	2.93e-87
BLCA	TUBA1A	78.232	244.528	-1.632	2.44e-06
CESC	TUBA1A	45.174	230.719	-2.327	3.45e-06
COAD	TUBA1A	63.99	275.956	-2.091	8.08e-33
KICH	TUBA1A	24.295	63.641	-1.354	0.00731
KIRC	TUBA1A	156.421	67.559	1.199	4.1e-37
KIRP	TUBA1A	168.09	60.509	1.459	4.54e-26
LIHC	TUBA1A	15.45	6.205	1.191	5.52e-25
PAAD	TUBA1A	164.073	16.06	3.274	6.35e-82
READ	TUBA1A	68.071	296.224	-2.105	4.01e-14
THYM	TUBA1A	168.826	75.729	1.146	1.02e-06
BLCA	TUBA1C	426.558	125.382	1.758	8.97e-09
BRCA	TUBA1C	257.244	73.231	1.799	8.82e-188
CESC	TUBA1C	599.305	52.57	3.486	1.46e-22
COAD	TUBA1C	488.291	93.402	2.374	2.84e-109
LIHC	TUBA1C	72.028	27.1	1.378	4.01e-25
LUAD	TUBA1C	302.522	107.358	1.486	1.78e-112
LUSC	TUBA1C	658.093	107.358	2.605	4.94e-225
OV	TUBA1C	426.026	49.914	3.068	1.07e-117
PAAD	TUBA1C	212.526	21.52	3.245	1.22e-90
READ	TUBA1C	451.63	86.891	2.365	1.1e-48
STAD	TUBA1C	460.592	80.671	2.499	4.09e-112
THYM	TUBA1C	108.732	13.66	2.904	1.15e-78
UCEC	TUBA1C	304.89	65.489	2.202	7.84e-34
UCS	TUBA1C	227.669	63.024	1.837	1.72e-27
CESC	ZNF610	0.19	1.5	-1.071	2.7e-07
THYM	ZNF610	2.965	0.04	1.931	7.28e-140
CESC	ZNF528	1.075	11.17	-2.552	2.47e-09
COAD	ZNF528	1.22	7.96	-2.013	6.8e-98
ESCA	ZNF528	2.615	7.32	-1.203	4.96e-30
OV	ZNF528	6.675	19.62	-1.426	3.97e-43
READ	ZNF528	2.455	8.555	-1.468	6.82e-34
THCA	ZNF528	10.605	22.71	-1.031	5.5e-110
THYM	ZNF528	6.444	0.77	2.072	1.45e-101
UCEC	ZNF528	6.065	16.57	-1.314	4.48e-26
ACC	SERTAD3	28.381	12.19	1.155	2.3e-33
PAAD	SERTAD3	31.51	3.33	2.908	1.29e-121
CESC	NCKAP5L	4.17	15.6	-1.683	2.56e-09
LUSC	NCKAP5L	7.235	16.675	-1.102	1.12e-93
PAAD	NCKAP5L	8.78	2.99	1.293	1.13e-43
PRAD	NCKAP5L	3.55	14.61	-1.779	3e-96
READ	NCKAP5L	3.635	9.095	-1.123	1.96e-12
THCA	NCKAP5L	6.945	18.24	-1.276	2.47e-136
KICH	AQP2	0.06	377.988	-8.482	1.24e-39
KIRC	AQP2	0.01	526.083	-9.028	9.79e-225
KIRP	AQP2	0.02	409.437	-8.652	1.23e-131
BRCA	GPD1	1.94	150.748	-5.69	1.23e-207
HNSC	GPD1	0.27	4.761	-2.182	2.89e-55
KICH	GPD1	0.73	18.07	-3.463	4.21e-20
KIRC	GPD1	16.7	35.612	-1.049	5.94e-05
KIRP	GPD1	18.418	43.802	-1.206	0.0011
LIHC	GPD1	15.39	46.359	-1.531	1.79e-15
LUAD	GPD1	1.02	7.48	-2.07	1.25e-89
LUSC	GPD1	0.47	7.31	-2.499	4.94e-172
PAAD	GPD1	4.52	0.8	1.617	5.01e-28
STAD	GPD1	4.35	0.98	1.434	7.39e-17
CESC	PROSER3	6.915	15.56	-1.065	0.00867
ESCA	PROSER3	22.78	8.47	1.328	1.17e-80
STAD	PROSER3	15.885	6.46	1.178	2.2e-51
THCA	PROSER3	5.7	16	-1.343	1.81e-128
UCEC	PROSER3	5.575	19.66	-1.652	2.25e-29
UCS	PROSER3	7.36	20.15	-1.339	2.36e-20
CESC	CYP2S1	7.965	0.64	2.451	0.00019
COAD	CYP2S1	85.419	2.45	4.647	1.09e-154
ESCA	CYP2S1	79.481	9.74	2.906	7.15e-60
LUSC	CYP2S1	51.918	5.56	3.012	1.98e-107
OV	CYP2S1	12.825	0.28	3.433	7.57e-89
PAAD	CYP2S1	23.4	0.18	4.37	1.67e-92
READ	CYP2S1	75.533	1.445	4.968	1.75e-85
STAD	CYP2S1	75.855	19.79	1.886	5.87e-42
THCA	CYP2S1	6.655	0.56	2.295	3.9e-97
UCEC	CYP2S1	2.015	0.37	1.138	8.62e-16
UCS	CYP2S1	2.68	0.335	1.463	8.88e-23
ACC	AXL	2.33	11.21	-1.875	1.43e-37
BLCA	AXL	5.365	27.357	-2.155	1.08e-08
CESC	AXL	6.745	40.059	-2.406	6.92e-09
COAD	AXL	5.55	29.999	-2.243	1.16e-69
HNSC	AXL	10.29	4.555	1.023	6.65e-06
KICH	AXL	2.14	7.01	-1.351	2.1e-05
KIRC	AXL	28.169	8.045	1.689	8.17e-42
LUSC	AXL	9.065	24.179	-1.323	2.5e-73
OV	AXL	8.335	18.875	-1.09	4.88e-25
PAAD	AXL	21.01	1.47	3.156	7.71e-92
PRAD	AXL	7.535	16.324	-1.021	4.48e-38
READ	AXL	5.55	31.95	-2.331	5.54e-33
THYM	AXL	8.23	0.07	3.109	3.12e-167
UCEC	AXL	3.845	34.21	-2.861	1.68e-76
UCS	AXL	10.28	34.849	-1.668	1.51e-20
BRCA	NFKBID	3.77	8.59	-1.008	7.24e-81
KIRC	NFKBID	5.26	1.935	1.093	1.76e-14
LUAD	NFKBID	4.99	18.01	-1.666	8.14e-105
LUSC	NFKBID	4.365	18.495	-1.861	1.6e-134
PRAD	NFKBID	2.395	8.19	-1.437	1.56e-50
THCA	NFKBID	4.835	16.4	-1.576	7.51e-140
UCS	NFKBID	4.27	10.195	-1.087	1.4e-13
BLCA	TMC4	60.961	27.086	1.142	0.000944
BRCA	TMC4	66.201	27.42	1.242	5.17e-75
CESC	TMC4	34.709	4.22	2.774	1.02e-08
COAD	TMC4	56.519	10.75	2.291	1.72e-30
KIRC	TMC4	4.7	37.77	-2.766	1.1e-50
LUAD	TMC4	61.002	28.64	1.065	7.14e-61
OV	TMC4	70.46	2.015	4.567	4.19e-167
PAAD	TMC4	72.098	28.31	1.318	1.23e-27
READ	TMC4	52.299	6.235	2.881	9.71e-14
THYM	TMC4	21.941	1.54	3.175	2.35e-110
UCEC	TMC4	61.354	5.13	3.347	1.74e-63
UCS	TMC4	12.18	4.782	1.189	4.4e-05
ACC	LAIR1	2.84	15.41	-2.095	8.31e-29
ESCA	LAIR1	7.955	3.455	1.007	8.46e-19
KIRC	LAIR1	23.41	3.335	2.493	1.25e-66
KIRP	LAIR1	12.368	2.885	1.783	5.77e-16
LUAD	LAIR1	23.45	54.799	-1.19	8.47e-68
LUSC	LAIR1	13.69	56.755	-1.975	1.06e-118
OV	LAIR1	10.715	3.665	1.328	8.29e-17
PAAD	LAIR1	19.2	2.04	2.732	6.35e-56
STAD	LAIR1	14.17	5.39	1.247	9.95e-32
THYM	LAIR1	89.167	29.97	1.542	2.62e-15
BRCA	TTYH1	1.17	6.78	-1.842	4.28e-21
CESC	TTYH1	0.63	3.44	-1.446	0.000715
COAD	TTYH1	0.35	4.64	-2.063	1.27e-74
PAAD	TTYH1	2.84	11.51	-1.704	1.73e-33
READ	TTYH1	0.365	5.555	-2.264	8.44e-36
UCEC	TTYH1	0.755	2.8	-1.115	3.91e-10
ACC	LENG8	33.46	131.629	-1.944	1.01e-40
BRCA	LENG8	29.5	156.02	-2.364	1.67e-145
CESC	LENG8	46.665	251.131	-2.403	7.83e-14
COAD	LENG8	44.951	196.978	-2.107	1.12e-70
ESCA	LENG8	48.704	118.557	-1.266	1.54e-43
KICH	LENG8	26.805	55.199	-1.015	1.51e-07
LIHC	LENG8	19.07	47.91	-1.285	3.73e-14
LUAD	LENG8	40.279	236.532	-2.525	9.03e-109
LUSC	LENG8	33.499	238.136	-2.793	4.58e-142
OV	LENG8	42.53	360.048	-3.052	5e-99
PAAD	LENG8	62.452	137.367	-1.125	1.31e-28
PRAD	LENG8	44.301	274.763	-2.606	3.51e-59
READ	LENG8	36.74	210.554	-2.487	6.28e-56
STAD	LENG8	45.37	128.863	-1.486	1.13e-42
THCA	LENG8	47.149	340.237	-2.825	4.44e-160
UCEC	LENG8	37.465	317.254	-3.049	4.73e-67
UCS	LENG8	42.159	341.975	-2.99	1.62e-49
BRCA	CDC42EP5	9	20.9	-1.131	3.58e-47
COAD	CDC42EP5	115.088	44.249	1.359	2.79e-19
KICH	CDC42EP5	3.72	12.27	-1.491	5.11e-11
LUSC	CDC42EP5	9.5	25.575	-1.34	1.74e-55
PAAD	CDC42EP5	75.583	5.23	3.62	2.46e-95
READ	CDC42EP5	91.957	37.98	1.254	2.12e-07
STAD	CDC42EP5	66.525	12.61	2.311	7.02e-45
THYM	CDC42EP5	7.73	0.07	3.028	3.15e-120
UCEC	CDC42EP5	8.63	21.81	-1.244	7.55e-17
UCS	CDC42EP5	53.411	19.09	1.437	9.35e-08
ESCA	ZNF526	6.29	2.5	1.059	6.58e-107
PAAD	ZNF526	4.43	1.21	1.297	2.27e-105
STAD	ZNF526	5.25	1.97	1.073	3.63e-97
THYM	ZNF526	4.335	0.88	1.505	2.29e-98
PAAD	TRAPPC9	14.08	4.56	1.439	6.77e-29
THYM	TRAPPC9	17.555	3.74	1.969	5.43e-85
ESCA	ZNF146	45.82	19.241	1.21	1.8e-71
PAAD	ZNF146	29.59	9.09	1.6	4.24e-73
STAD	ZNF146	37.605	13.03	1.46	8.96e-85
THYM	ZNF146	26.775	1.53	3.457	5.36e-124
BLCA	PPP1R14A	8.07	106.635	-3.569	6.14e-28
BRCA	PPP1R14A	3.62	57.09	-3.652	1.32e-282
CESC	PPP1R14A	3.315	158.561	-5.209	7.67e-33
COAD	PPP1R14A	6.4	202.755	-4.783	5.9e-118
ESCA	PPP1R14A	7.134	31.889	-2.016	2.58e-43
KICH	PPP1R14A	3.399	28.401	-2.741	5.65e-23
KIRP	PPP1R14A	3.375	20.929	-2.326	2.75e-31
LUAD	PPP1R14A	10.94	136.598	-3.527	1.83e-225
LUSC	PPP1R14A	5.855	139.111	-4.353	1.86e-277
OV	PPP1R14A	20.05	98.54	-2.241	1.6e-37
PRAD	PPP1R14A	22.099	86.252	-1.917	1.18e-59
READ	PPP1R14A	7.145	218.364	-4.751	9.33e-57
STAD	PPP1R14A	10.599	24.54	-1.139	1.56e-25
THCA	PPP1R14A	4.46	17.93	-1.794	1.12e-93
THYM	PPP1R14A	3.31	0.98	1.122	1.06e-44
UCEC	PPP1R14A	12.239	158.594	-3.592	1.27e-54
UCS	PPP1R14A	17.73	184.374	-3.307	4.22e-34
ACC	SPINT2	14.74	34.416	-1.17	1.78e-11
BLCA	SPINT2	638.436	315.457	1.015	1.34e-08
BRCA	SPINT2	617.287	162.657	1.918	9.12e-180
CESC	SPINT2	690.189	57.511	3.562	8.65e-36
COAD	SPINT2	567.036	33.451	4.043	1.05e-69
LUAD	SPINT2	545.599	178.576	1.606	1.91e-140
LUSC	SPINT2	570.743	175.788	1.693	5.28e-145
OV	SPINT2	537.454	96.308	2.468	6.21e-69
PAAD	SPINT2	622.184	103.593	2.575	2.2e-86
PRAD	SPINT2	506.212	217.021	1.218	7.51e-64
READ	SPINT2	525.628	24.532	4.366	9.88e-32
STAD	SPINT2	343.281	143.827	1.249	9.09e-55
THYM	SPINT2	304.299	14.79	4.273	1.28e-143
UCEC	SPINT2	732.684	17.51	5.309	2.5e-94
UCS	SPINT2	323.203	14.48	4.388	1.22e-26
BLCA	C19orf33	400.33	189.151	1.078	7.7e-08
BRCA	C19orf33	47.149	10.58	2.056	1.13e-27
CESC	C19orf33	381.634	3.44	6.429	8.22e-13
COAD	C19orf33	188.457	18.301	3.295	1.23e-47
ESCA	C19orf33	147.037	330.922	-1.165	8.91e-17
KICH	C19orf33	1.51	28.47	-3.553	1.68e-20
KIRC	C19orf33	85.029	18.344	2.153	2.08e-23
KIRP	C19orf33	270.052	23.933	3.442	1.19e-22
OV	C19orf33	277.385	3.575	5.927	2.99e-143
PAAD	C19orf33	483.24	1.9	7.383	8.56e-125
READ	C19orf33	185.277	8.881	4.237	4.32e-24
STAD	C19orf33	137.519	43.23	1.647	1.32e-36
THCA	C19orf33	115.639	17.09	2.689	8.9e-69
THYM	C19orf33	5.655	1.13	1.644	1.58e-41
UCEC	C19orf33	140.331	1.67	5.726	5.3e-44
UCS	C19orf33	19.54	1.555	3.007	2e-19
BLCA	YIF1B	53.175	25.021	1.058	3.74e-13
LIHC	YIF1B	47.891	22.32	1.068	3.33e-43
PAAD	YIF1B	35.951	10.76	1.652	1.43e-79
STAD	YIF1B	33.009	15.68	1.028	4.69e-62
UCS	YIF1B	67.648	32.115	1.052	2.44e-16
BRCA	DNAAF3	4.49	0.97	1.479	1.07e-67
KICH	DNAAF3	0.2	3.81	-2.003	5.07e-25
KIRP	DNAAF3	11.375	3.128	1.584	8.56e-17
OV	DNAAF3	5.755	0.255	2.428	1.48e-62
UCEC	DNAAF3	10.2	0.78	2.654	5.67e-36
UCS	DNAAF3	4.84	0.765	1.726	1.3e-19
ESCA	PSCA	8.561	165.673	-4.124	4.22e-32
HNSC	PSCA	5.5	60.97	-3.253	1e-12
KIRC	PSCA	0.12	1.375	-1.084	3.64e-35
KIRP	PSCA	0.135	1.315	-1.028	1.14e-10
PAAD	PSCA	103.342	0.25	6.383	8.98e-69
STAD	PSCA	23.115	1009.48	-5.389	6.95e-33
CESC	LY6D	483.341	0.91	7.986	3.19e-07
ESCA	LY6D	92.574	1522.47	-4.025	2.51e-36
LUAD	LY6D	1.7	0.35	1	2.41e-38
LUSC	LY6D	23.38	0.38	4.143	1.41e-99
PAAD	LY6D	8.04	0.28	2.82	7.84e-37
PRAD	LY6D	0.39	2.735	-1.426	6.94e-26
OV	DAPK3	21.79	51.2	-1.196	7.12e-46
PAAD	DAPK3	52.928	15	1.753	6.83e-78
READ	DAPK3	34.305	72.813	-1.064	8.29e-09
THYM	DAPK3	32.78	12.85	1.286	2.15e-40
UCEC	DAPK3	37.509	96.382	-1.338	6.03e-40
UCS	DAPK3	34.99	99.37	-1.48	5.37e-41
PRAD	EEF2	1847.55	759.891	1.281	1.19e-97
THYM	EEF2	1534.55	216.106	2.822	5.1e-112
BLCA	CHAF1A	17.105	7.209	1.141	1.39e-11
CESC	CHAF1A	26.98	4.84	2.26	6.07e-24
COAD	CHAF1A	15.05	4.54	1.535	2.05e-127
LIHC	CHAF1A	5.12	1.39	1.357	1.06e-59
LUSC	CHAF1A	14.879	4.84	1.443	2.3e-112
PAAD	CHAF1A	6.38	1.79	1.403	7.12e-79
READ	CHAF1A	12.615	4.315	1.357	1.89e-56
STAD	CHAF1A	10.69	3.34	1.429	2.65e-106
THYM	CHAF1A	21.033	1.43	3.181	1.13e-128
UCEC	CHAF1A	12.655	4.72	1.255	1.3e-29
UCS	CHAF1A	13.63	4.745	1.349	8.15e-35
LIHC	HDGFRP2	27.739	12.485	1.092	1.56e-74
OV	HDGFRP2	24.88	51.789	-1.028	6.87e-38
PAAD	HDGFRP2	35.891	9.77	1.776	5.79e-82
THYM	HDGFRP2	77.107	9.06	2.957	1.1e-131
BLCA	PLIN4	3.03	17.319	-2.184	6.18e-18
BRCA	PLIN4	2.82	167.729	-5.465	2.65e-203
CESC	PLIN4	0.3	7.67	-2.738	2.33e-32
COAD	PLIN4	0.21	37.18	-4.98	1.17e-99
ESCA	PLIN4	0.56	3.035	-1.371	1.14e-31
HNSC	PLIN4	0.27	3.43	-1.802	1.5e-45
LIHC	PLIN4	4.27	22.554	-2.16	3.47e-37
LUAD	PLIN4	0.27	2.77	-1.57	4.78e-132
LUSC	PLIN4	0.31	2.835	-1.55	4.56e-143
OV	PLIN4	0.8	16.472	-3.279	5.23e-123
PAAD	PLIN4	0.9	6.18	-1.918	1.4e-23
PRAD	PLIN4	3.36	11.934	-1.569	1.1e-66
READ	PLIN4	0.155	43.498	-5.268	1.33e-54
STAD	PLIN4	0.54	7.79	-2.513	7.38e-52
THCA	PLIN4	0.23	2.73	-1.6	1.48e-131
THYM	PLIN4	0.44	5.32	-2.134	4.57e-42
UCEC	PLIN4	0.53	25.58	-4.119	1.11e-100
UCS	PLIN4	0.34	27.6	-4.416	1.91e-58
CESC	SEMA6B	1.82	8.88	-1.809	4.71e-11
KIRC	SEMA6B	11.09	4.415	1.159	4.15e-27
LUAD	SEMA6B	3.59	9.01	-1.125	7.82e-57
LUSC	SEMA6B	2.95	9.435	-1.402	5.64e-75
PAAD	SEMA6B	7.73	1.49	1.81	7.33e-64
UCEC	SEMA6B	2.525	11.05	-1.773	1.49e-38
BLCA	NXN	18.98	43.25	-1.147	0.000161
COAD	NXN	6.06	48.68	-2.815	1.11e-51
KICH	NXN	1.82	10.5	-2.028	5.66e-15
KIRP	NXN	16.285	7.41	1.039	1.18e-07
OV	NXN	40.145	14.725	1.388	5.23e-29
READ	NXN	5.795	54.543	-3.031	1.64e-29
THYM	NXN	44.315	0.21	5.227	2.95e-244
CESC	FAM57A	24.78	9.95	1.235	1.02e-06
COAD	FAM57A	19.849	5.25	1.738	4.92e-146
KICH	FAM57A	1.695	4.39	-1	2.51e-06
KIRC	FAM57A	17.23	4.4	1.755	1.2e-43
LUSC	FAM57A	26.88	8.27	1.589	3.3e-130
PAAD	FAM57A	14.45	3.16	1.893	3.37e-89
READ	FAM57A	15.744	5.08	1.462	1.2e-67
STAD	FAM57A	19.525	8.98	1.04	1.39e-53
THYM	FAM57A	8.685	0.23	2.977	5.57e-197
PAAD	GLOD4	39.871	14.4	1.408	2.2e-74
THYM	GLOD4	39.774	4.13	2.991	9.05e-105
KIRC	MFSD3	6.13	17.765	-1.396	3.36e-45
OV	MFSD3	26.816	8.003	1.627	3.78e-45
THYM	MFSD3	18.455	1.33	3.062	1.09e-160
UCEC	MFSD3	25.134	9.83	1.271	5.75e-29
BRCA	GPT	1.68	8.21	-1.781	1.39e-75
COAD	GPT	3.3	9.27	-1.256	2.2e-20
ESCA	GPT	1.07	3.375	-1.08	1.61e-13
HNSC	GPT	0.61	5.868	-2.093	8.48e-39
KICH	GPT	2.469	11.62	-1.863	4.53e-08
KIRP	GPT	5.36	18.85	-1.642	1.7e-09
PAAD	GPT	2.69	6.68	-1.058	1.54e-13
PRAD	GPT	1.13	4.25	-1.301	8.82e-49
STAD	GPT	1.985	12.77	-2.206	2.13e-30
ACC	KIFC2	8.04	17.615	-1.042	3.57e-16
ESCA	KIFC2	13.264	47.115	-1.754	1.23e-50
HNSC	KIFC2	9.75	4.129	1.068	3.27e-13
LUAD	KIFC2	9.91	25.56	-1.284	3.48e-27
LUSC	KIFC2	11.3	26.25	-1.148	3e-20
PRAD	KIFC2	12.26	33.251	-1.369	2.94e-17
READ	KIFC2	9.715	23.335	-1.183	1.13e-17
THCA	KIFC2	6.6	35.779	-2.275	1.7e-139
UCS	KIFC2	8.81	21.124	-1.173	5.27e-12
ESCA	SLC43A2	17.47	2.935	2.231	3.55e-98
HNSC	SLC43A2	12.18	5.37	1.049	1.07e-07
KICH	SLC43A2	77.85	32.81	1.222	4.63e-08
LIHC	SLC43A2	4.48	1.57	1.092	4.38e-25
LUSC	SLC43A2	12.585	29.51	-1.167	4.1e-92
OV	SLC43A2	13.38	4.25	1.454	1.71e-35
PAAD	SLC43A2	14.69	2.63	2.112	3.16e-83
STAD	SLC43A2	17.145	6.64	1.248	6.28e-47
THYM	SLC43A2	13.454	45.351	-1.681	2.67e-41
BRCA	RILP	5.06	15.69	-1.462	2.39e-164
LUSC	RILP	7.615	24.374	-1.558	2.46e-169
BRCA	SERPINF2	1.65	7.31	-1.649	2.05e-109
KICH	SERPINF2	0.44	26.5	-4.255	4.04e-25
KIRC	SERPINF2	90.308	34.368	1.368	1.49e-09
LUSC	SERPINF2	4.01	12.48	-1.428	1.7e-41
OV	SERPINF2	0.69	5.815	-2.012	6.52e-96
PRAD	SERPINF2	7.145	16.4	-1.095	8.41e-33
THCA	SERPINF2	0.78	5.91	-1.957	1e-115
THYM	SERPINF2	2.74	0.35	1.47	4.37e-89
UCEC	SERPINF2	1.46	5.6	-1.424	5.7e-21
UCS	SERPINF2	1.43	6.305	-1.588	5.48e-10
CESC	WDR81	9.11	28.541	-1.547	3.15e-19
OV	WDR81	6.3	34.926	-2.299	1.86e-90
PAAD	WDR81	12.93	5.33	1.138	4.52e-41
THYM	WDR81	15.92	4.35	1.661	6.71e-63
UCEC	WDR81	7.98	32.439	-1.897	3.15e-62
UCS	WDR81	9.1	35.98	-1.872	7.42e-41
KICH	HSD11B1L	5.78	12.94	-1.04	1.94e-05
THYM	HSD11B1L	7.37	0.45	2.529	9.07e-200
CESC	CYB5D2	7.86	19.03	-1.177	3.31e-07
PAAD	CYB5D2	14.28	5.67	1.196	2.38e-59
THYM	CYB5D2	17.81	2.31	2.507	5.75e-106
UCS	CYB5D2	8.36	18.788	-1.08	5.76e-17
CESC	GGT6	13.96	0.13	3.727	4.27e-08
COAD	GGT6	28.65	4.82	2.349	1.04e-12
ESCA	GGT6	6.5	39.979	-2.45	1.66e-52
HNSC	GGT6	9.84	39.01	-1.884	1.51e-14
KIRC	GGT6	0.11	40.654	-5.23	3.4e-156
KIRP	GGT6	0.345	41.732	-4.99	8.76e-54
OV	GGT6	11.42	0.51	3.04	4.19e-79
PRAD	GGT6	2.865	7.39	-1.118	2.7e-18
READ	GGT6	24.826	1.352	3.457	1.82e-07
THCA	GGT6	2.465	0.22	1.506	9.33e-78
UCEC	GGT6	8.98	0.05	3.249	3.87e-43
UCS	GGT6	1.26	0.04	1.12	2.69e-15
ACC	C19orf48	139.4	21.76	2.625	5.64e-33
BLCA	C19orf48	59.412	21.505	1.425	1.33e-24
BRCA	C19orf48	42.73	19.929	1.063	3.81e-113
CESC	C19orf48	84.386	23.23	1.817	9.93e-21
COAD	C19orf48	81.928	15.88	2.297	6.07e-180
KICH	C19orf48	64.74	19.05	1.713	4.33e-20
LIHC	C19orf48	26.67	11.515	1.145	1.43e-37
LUAD	C19orf48	31.12	15.04	1.002	2.58e-73
LUSC	C19orf48	61.699	15.555	1.921	2.09e-182
PRAD	C19orf48	251.671	105.895	1.241	1.03e-63
READ	C19orf48	67.512	15.275	2.074	1.06e-77
STAD	C19orf48	40.125	13.09	1.545	1.21e-85
THYM	C19orf48	69.369	3.4	3.999	6.5e-152
UCEC	C19orf48	70.57	19.569	1.799	6.48e-51
UCS	C19orf48	97.072	19.07	2.289	1.32e-44
COAD	KLK1	42.191	13.88	1.537	2.07e-13
KICH	KLK1	649.505	7.88	6.195	7.04e-17
KIRC	KLK1	0.11	20.661	-4.286	2.34e-48
KIRP	KLK1	0.18	32.026	-4.807	1.55e-31
OV	KLK1	2.08	0.525	1.014	3.86e-14
PAAD	KLK1	24.06	1669.15	-6.058	7.18e-71
READ	KLK1	33.724	5.245	2.475	1.09e-06
STAD	KLK1	9.36	0.8	2.525	9e-43
THCA	KLK1	0.79	4.55	-1.633	4.1e-28
ACC	KLK4	7.91	1.545	1.808	4.03e-13
BRCA	KLK4	2.77	0.64	1.201	3.82e-30
CESC	KLK4	0.25	2.23	-1.37	4.07e-12
KICH	KLK4	43.376	0.16	5.258	2.09e-35
PRAD	KLK4	1022.54	470.646	1.118	6.64e-37
THCA	KLK4	0.6	5.56	-2.036	3.4e-78
BRCA	KLK5	1.95	20.75	-2.882	1.6e-21
ESCA	KLK5	1.9	8.56	-1.721	3.77e-07
OV	KLK5	55.846	0.05	5.759	1.64e-72
BRCA	KLK6	0.9	5.66	-1.81	5.91e-09
COAD	KLK6	7.26	0.05	2.976	2.94e-107
KICH	KLK6	0.1	6.82	-2.83	7.85e-15
KIRC	KLK6	0.02	8.005	-3.142	1.87e-110
KIRP	KLK6	0.06	9.628	-3.326	1.51e-25
LUSC	KLK6	2.005	0.05	1.517	1.09e-64
OV	KLK6	128.742	0.155	6.812	9.28e-116
PAAD	KLK6	24.96	0.03	4.656	2.57e-76
READ	KLK6	7.825	0.05	3.071	2.94e-85
STAD	KLK6	3.845	0.04	2.22	6.5e-41
UCEC	KLK6	1.58	0.1	1.23	4.35e-09
UCS	KLK6	1.78	0.095	1.344	1.48e-08
BRCA	KLK11	0.62	4.08	-1.649	1.1e-06
COAD	KLK11	4.34	0.57	1.766	6.68e-64
ESCA	KLK11	33.299	303.446	-3.15	6.99e-56
HNSC	KLK11	71.948	216.758	-1.578	3.22e-07
LUAD	KLK11	6.5	23.271	-1.694	1.06e-14
LUSC	KLK11	7.435	21.68	-1.427	6e-17
OV	KLK11	74.104	1.115	5.15	2.19e-76
PAAD	KLK11	42.109	19.191	1.094	1.54e-09
STAD	KLK11	6.5	72.118	-3.285	3.5e-14
THCA	KLK11	4.17	0.27	2.025	5.69e-53
THYM	KLK11	11.124	0.06	3.516	1.8e-113
UCEC	KLK11	10.595	0.34	3.113	5.86e-17
ESCA	KLK13	5.184	633.96	-6.682	1.28e-69
HNSC	KLK13	37.219	353.306	-3.213	7.82e-08
LUSC	KLK13	2.105	0.385	1.165	1.68e-36
OV	KLK13	3.7	0.25	1.911	1.88e-34
THCA	KLK13	1.98	0.31	1.186	1.64e-98
ACC	ZNF83	22.77	48.286	-1.052	3.49e-17
CESC	ZNF83	14.555	74.351	-2.276	3.99e-09
COAD	ZNF83	9.84	40.47	-1.936	3.54e-68
ESCA	ZNF83	11.875	27.475	-1.145	1.42e-32
KICH	ZNF83	11.904	29.331	-1.233	2.6e-10
LUAD	ZNF83	14.13	46.202	-1.641	2.17e-103
LUSC	ZNF83	10.195	47.145	-2.105	1.58e-122
OV	ZNF83	15.195	129.853	-3.014	1.23e-118
PRAD	ZNF83	20.895	71.448	-1.726	1.39e-61
READ	ZNF83	10.43	43.581	-1.964	5.84e-40
THCA	ZNF83	21.905	94.503	-2.06	1.11e-154
THYM	ZNF83	21.424	2.39	2.726	9.55e-76
UCEC	ZNF83	15.5	84.882	-2.38	1.49e-52
UCS	ZNF83	12.42	100.086	-2.913	2.1e-40
CESC	KRT80	21.525	0.16	4.279	1.05e-11
COAD	KRT80	11.03	0.08	3.478	1.55e-254
HNSC	KRT80	27.62	63.557	-1.174	0.00237
KICH	KRT80	0.305	2.53	-1.436	5.71e-06
KIRP	KRT80	8.26	2.074	1.591	1.16e-19
LUAD	KRT80	15.55	2.98	2.056	1.35e-98
LUSC	KRT80	10.71	3.065	1.526	4.39e-55
OV	KRT80	7.01	0.11	2.851	1.49e-60
PAAD	KRT80	11.77	2.69	1.791	3.78e-31
READ	KRT80	9.835	0.09	3.313	1.61e-181
STAD	KRT80	4.805	0.13	2.361	5.08e-61
THCA	KRT80	6.675	0.65	2.218	6.52e-98
UCEC	KRT80	3.395	0.17	1.909	4.88e-29
UCS	KRT80	2.21	0.16	1.468	9.99e-25
ACC	KRT1	0	1.095	-1.067	4.7e-22
COAD	KRT1	0.06	1.74	-1.37	3.69e-88
ESCA	KRT1	0.375	5.73	-2.291	5.89e-09
LUAD	KRT1	0.11	2.26	-1.554	1.31e-112
OV	KRT1	0.01	1.64	-1.386	1.36e-66
READ	KRT1	0.06	1.85	-1.427	6.95e-41
STAD	KRT1	0.05	1.23	-1.087	1.21e-51
THCA	KRT1	0.02	1.55	-1.322	6.24e-118
THYM	KRT1	0.48	4.32	-1.846	1.09e-38
UCEC	KRT1	0.02	1.87	-1.492	2.85e-35
UCS	KRT1	0.05	2.22	-1.617	6.04e-10
ESCA	ACER1	0.04	4.55	-2.416	9.07e-44
HNSC	ACER1	0.24	3.366	-1.816	1.65e-14
OV	OTUB1	144.933	55.456	1.37	1.25e-66
PAAD	OTUB1	69.738	20.05	1.749	2.35e-86
STAD	OTUB1	93.089	43.57	1.078	1.4e-79
THYM	OTUB1	83.216	31.741	1.363	6.62e-44
ESCA	RCOR2	2.05	0.32	1.208	2.13e-67
KICH	RCOR2	1.785	0.34	1.055	4.29e-17
LUSC	RCOR2	2.56	0.285	1.47	1.13e-99
OV	RCOR2	4.665	1.215	1.355	2.78e-23
PAAD	RCOR2	1.63	0.23	1.096	2.7e-68
STAD	RCOR2	2.27	0.46	1.163	1.23e-47
THYM	RCOR2	1.7	0.01	1.419	2.31e-137
UCEC	RCOR2	7.565	1.98	1.523	4.48e-19
UCS	RCOR2	27.899	2.13	3.207	1.02e-33
ACC	ANGPTL4	5.38	13.13	-1.147	1.09e-06
BRCA	ANGPTL4	6.21	77.772	-3.45	1.91e-169
ESCA	ANGPTL4	7.15	23.919	-1.612	1.65e-25
KICH	ANGPTL4	1.998	12.09	-2.126	2.17e-08
KIRC	ANGPTL4	513.563	7.07	5.995	1.08e-110
PRAD	ANGPTL4	5.84	15.69	-1.287	7.86e-22
READ	ANGPTL4	3.115	9.079	-1.292	1.23e-11
STAD	ANGPTL4	3.915	8.83	-1	3e-11
UCS	ANGPTL4	13.95	3.974	1.588	2.01e-10
THYM	NDUFA7	1.11	0	1.077	8.07e-44
ACC	CD320	79.671	37.255	1.076	7.78e-21
COAD	CD320	86.431	37.569	1.181	2.49e-69
HNSC	CD320	23.91	11.004	1.053	1.3e-11
LIHC	CD320	20.33	9.475	1.026	2.22e-45
THYM	CD320	42.15	4.72	2.915	2.41e-83
CESC	SPRYD3	19.69	44.541	-1.138	6.44e-12
OV	SPRYD3	17.735	44.829	-1.291	7.63e-61
UCEC	SPRYD3	20.215	47.712	-1.199	2.43e-43
UCS	SPRYD3	16.11	47.55	-1.505	2.39e-35
ACC	IGFBP6	5.58	74.902	-3.528	1.29e-41
BLCA	IGFBP6	25.114	195.054	-2.908	1.46e-10
BRCA	IGFBP6	15.03	206.099	-3.691	1.3e-294
CESC	IGFBP6	19.98	599.908	-4.84	2.34e-16
COAD	IGFBP6	11.42	96.978	-2.98	1.39e-109
ESCA	IGFBP6	22.269	52.64	-1.205	1.98e-13
KICH	IGFBP6	2.9	33.831	-3.159	2.18e-21
KIRP	IGFBP6	305.26	34.229	3.12	1.1e-20
LUAD	IGFBP6	13.4	64.328	-2.182	1.09e-66
LUSC	IGFBP6	15.66	64.94	-1.985	1.11e-55
OV	IGFBP6	9.224	275.106	-4.755	3.12e-129
PAAD	IGFBP6	78.858	12.39	2.576	1.37e-56
PRAD	IGFBP6	45.814	219.404	-2.235	1e-63
READ	IGFBP6	11.085	105.569	-3.141	6.33e-54
STAD	IGFBP6	13.425	44.979	-1.672	5.02e-44
THCA	IGFBP6	278.203	111.553	1.311	1.37e-07
THYM	IGFBP6	51.533	0.48	5.15	2.88e-92
UCEC	IGFBP6	13.801	244.993	-4.055	6.74e-61
UCS	IGFBP6	31.13	254.972	-2.994	8.24e-29
ACC	ZNF558	5.44	12.405	-1.058	2.85e-20
CESC	ZNF558	7.805	17.67	-1.084	0.000384
OV	ZNF558	7.62	24.112	-1.543	1.57e-45
THCA	ZNF558	8.71	20.569	-1.151	4.46e-123
THYM	ZNF558	7.039	0.96	2.036	1.4e-65
UCEC	ZNF558	7.99	30.26	-1.798	1.01e-36
UCS	ZNF558	6.82	31.694	-2.064	1.52e-39
THCA	NDUFV1	106.318	223.308	-1.064	2.41e-160
THYM	NDUFV1	158.281	25.27	2.6	3.39e-84
OV	CDK2AP2	125.291	32.415	1.918	8.43e-72
STAD	CDK2AP2	103.978	44.591	1.203	6.46e-65
THYM	CDK2AP2	86.001	21.869	1.928	1.96e-61
UCEC	CDK2AP2	115.151	46	1.305	2.56e-32
BLCA	NUDT8	17.375	4.74	1.679	2.96e-14
CESC	NUDT8	28.909	6.18	2.059	3.36e-09
COAD	NUDT8	19.849	5.39	1.706	2.52e-54
ESCA	NUDT8	16.36	40.641	-1.262	3.71e-24
LUSC	NUDT8	20.554	6.985	1.433	7.45e-90
OV	NUDT8	12.87	5.085	1.189	1.22e-27
PAAD	NUDT8	12.31	4.65	1.236	8.8e-39
PRAD	NUDT8	42.39	10.655	1.896	5.27e-48
READ	NUDT8	17.045	4.02	1.846	7.98e-22
STAD	NUDT8	16	5.62	1.361	3.3e-51
THYM	NUDT8	14.13	0.51	3.325	3.92e-173
UCEC	NUDT8	14.145	5.09	1.314	2.05e-31
LUSC	PRDX2	257.619	125.313	1.034	5.49e-70
PAAD	PRDX2	166.49	76.59	1.11	9.83e-41
THYM	PRDX2	303.583	38.641	2.942	1.58e-115
UCEC	PRDX2	430.956	199.686	1.106	3.39e-21
OV	ZNF232	3.855	8.99	-1.041	7.12e-29
THYM	ZNF232	6.885	0.75	2.172	3e-136
KICH	MIS12	4.02	9.09	-1.007	6.49e-10
THYM	MIS12	13.27	1.67	2.418	3.36e-94
KIRC	CD300C	2.04	0.34	1.182	1e-41
LUAD	CD300C	2.26	6.72	-1.244	5.73e-82
LUSC	CD300C	1.405	6.56	-1.652	2.24e-133
PAAD	CD300C	1.78	0.16	1.261	1.55e-55
THYM	CD300C	0.89	6.51	-1.99	6.8e-59
ACC	CD300A	2.1	5.22	-1.005	8.51e-09
CESC	CD300A	5.475	1.87	1.174	6.2e-05
KIRC	CD300A	14.47	1.69	2.524	1.67e-84
KIRP	CD300A	6.33	1.33	1.654	1.06e-19
OV	CD300A	4.09	1.27	1.165	1.96e-23
PAAD	CD300A	11.79	0.69	2.92	6.72e-86
THYM	CD300A	16.74	88.683	-2.338	3.02e-75
BRCA	HID1	63.822	30.471	1.042	1.02e-28
ESCA	HID1	19.082	5.635	1.598	4.89e-22
KICH	HID1	3.505	11.79	-1.505	4.54e-16
LUSC	HID1	8.665	27.104	-1.54	4.53e-104
OV	HID1	46.415	3.685	3.339	7.07e-91
THCA	HID1	9.88	29.611	-1.492	4.69e-142
THYM	HID1	2.675	0.35	1.445	1.19e-77
UCEC	HID1	48.49	21.251	1.153	1.75e-12
KICH	ICT1	14.91	31.46	-1.029	0.000192
PAAD	ICT1	23.86	10.56	1.105	1.86e-59
THYM	ICT1	33.38	3.72	2.865	6.24e-124
LIHC	ATP5H	378.119	168.709	1.16	1.2e-88
PAAD	ATP5H	262.158	87.869	1.566	1.99e-68
THYM	ATP5H	298.709	40.571	2.85	1.68e-110
BLCA	TMEM88	4.23	16.338	-1.729	5.63e-21
BRCA	TMEM88	2.59	19.11	-2.486	1.15e-255
CESC	TMEM88	1.68	25.05	-3.281	1.64e-26
COAD	TMEM88	2.26	11.18	-1.902	1.96e-102
KICH	TMEM88	7.915	31.321	-1.858	3e-12
KIRP	TMEM88	6.04	25.469	-1.911	1.3e-37
LUAD	TMEM88	2.99	13.62	-1.874	3.52e-146
LUSC	TMEM88	1.915	14.02	-2.365	8.19e-206
PRAD	TMEM88	6.745	15.519	-1.093	7.22e-49
READ	TMEM88	2.48	11.695	-1.867	6.49e-57
THCA	TMEM88	14.18	37.99	-1.361	1.38e-64
UCEC	TMEM88	3.77	31.919	-2.787	1.02e-65
UCS	TMEM88	7.92	31.074	-1.846	8.37e-12
BLCA	EVPL	52.949	19.4	1.403	1.7e-07
BRCA	EVPL	10.34	3.04	1.489	5.81e-147
CESC	EVPL	34.52	1.3	3.949	3.88e-14
COAD	EVPL	21.28	7.15	1.451	6.01e-81
ESCA	EVPL	36.889	182.069	-2.273	4.37e-34
HNSC	EVPL	41.469	102.504	-1.285	5.57e-05
KICH	EVPL	1.71	7.72	-1.686	2.71e-14
KIRC	EVPL	2.62	6.964	-1.138	4.86e-41
OV	EVPL	10.335	0.23	3.204	5.97e-104
PAAD	EVPL	14.47	1.07	2.902	8.45e-74
READ	EVPL	18.945	7.165	1.288	7.6e-36
STAD	EVPL	12.955	2.53	1.983	1.08e-58
UCEC	EVPL	13.134	1.3	2.619	3.14e-52
ACC	TMC8	0.58	2.83	-1.277	1.6e-25
HNSC	TMC8	5.09	1.714	1.166	1.65e-13
KIRC	TMC8	5.29	1.07	1.603	3.57e-36
LUAD	TMC8	8.69	20.42	-1.144	2.92e-53
LUSC	TMC8	6.655	20.544	-1.493	3.18e-84
PAAD	TMC8	5.78	0.86	1.866	2.65e-50
ACC	TK1	6.39	2.15	1.23	3.61e-15
BLCA	TK1	69.738	4.572	3.666	7.63e-41
BRCA	TK1	44.721	3.82	3.246	9.95e-287
CESC	TK1	133.666	1.79	5.593	5.05e-70
COAD	TK1	62.691	5.16	3.37	7.01e-129
ESCA	TK1	67.165	18.98	1.77	4.55e-70
HNSC	TK1	92.95	24.679	1.871	8.19e-45
KICH	TK1	2.115	7.97	-1.526	1.46e-07
KIRP	TK1	17.145	6.534	1.268	2.62e-15
LIHC	TK1	17.25	2.335	2.452	8.77e-67
LUAD	TK1	39.439	6.74	2.385	4.03e-128
LUSC	TK1	92.196	6.79	3.581	2.74e-261
OV	TK1	44.09	0.825	4.627	1.63e-157
PAAD	TK1	21.98	1.95	2.962	3.66e-96
PRAD	TK1	9.015	3.83	1.052	6.87e-41
READ	TK1	47.844	4.455	3.163	2.38e-60
STAD	TK1	49.06	6.65	2.71	5.24e-109
THCA	TK1	7.1	2	1.433	7.86e-111
THYM	TK1	46.139	1.95	3.998	1.16e-113
UCEC	TK1	62.439	1.72	4.544	8.64e-111
UCS	TK1	60.791	1.65	4.543	2.82e-74
COAD	TMEM68	16.47	6.5	1.22	1.17e-119
ESCA	TMEM68	16.915	7.555	1.066	1.62e-67
LUSC	TMEM68	16.325	7.365	1.05	3.84e-119
PAAD	TMEM68	9.67	3.07	1.39	1.32e-77
READ	TMEM68	16.89	6.31	1.291	5.33e-69
STAD	TMEM68	14.21	4.82	1.386	1.6e-107
THYM	TMEM68	10.025	0.6	2.785	4.21e-149
COAD	RP11-25K19.1	1.2	4.54	-1.332	2.37e-73
KICH	RP11-25K19.1	0.11	2.24	-1.545	3.54e-19
READ	RP11-25K19.1	1.005	4.66	-1.497	1.38e-46
THYM	RP11-25K19.1	11.32	0.72	2.841	9.87e-96
UCEC	RP11-25K19.1	1.945	0.47	1.002	5.83e-16
UCS	RP11-25K19.1	3.66	0.435	1.699	2.57e-28
COAD	KRT24	0	1.27	-1.183	2.95e-52
ESCA	KRT24	0.04	29.529	-4.876	9.94e-51
READ	KRT24	0	1.255	-1.173	1.14e-20
KICH	TMEM99	7.65	16.61	-1.026	4.25e-07
LUSC	TMEM99	25.6	9.96	1.279	1.79e-111
THYM	TMEM99	16.825	0.9	3.23	1.62e-165
OV	GHDC	11.955	30.36	-1.275	1.62e-58
PAAD	GHDC	25.16	11.33	1.085	6.98e-51
THYM	GHDC	17.45	6.5	1.299	1.88e-40
PAAD	ITFG3	55.299	20.5	1.389	3.84e-64
THYM	ITFG3	31.05	6.29	2.136	1.81e-94
KICH	SOST	0.01	1.55	-1.336	1.26e-13
KIRC	SOST	0.01	4.045	-2.32	1.04e-99
KIRP	SOST	0	4.343	-2.418	2.17e-63
BRCA	RAB26	6.85	1.31	1.765	1.38e-92
CESC	RAB26	4.205	0.44	1.854	4.99e-05
KICH	RAB26	3.21	0.96	1.103	1.66e-12
PAAD	RAB26	4.85	17.71	-1.677	7.84e-26
STAD	RAB26	1.11	7.25	-1.967	1.87e-30
UCEC	RAB26	2.59	0.31	1.454	3.13e-27
UCS	RAB26	2.53	0.3	1.441	1.09e-25
BLCA	ABCA3	1.04	3.418	-1.115	0.000545
BRCA	ABCA3	17.98	7.99	1.078	2.98e-52
COAD	ABCA3	1.25	6.03	-1.644	8.19e-30
KIRP	ABCA3	18.96	6.745	1.366	1.14e-23
LUAD	ABCA3	31.519	144.046	-2.157	6.59e-38
LUSC	ABCA3	6.84	136.21	-4.129	7.9e-121
READ	ABCA3	1.06	6.5	-1.864	1.34e-28
THYM	ABCA3	17.211	0.51	3.592	3.38e-172
UCEC	ABCA3	2.31	5.78	-1.034	1.04e-12
CESC	KCTD5	27.739	12.09	1.135	5.42e-07
COAD	KCTD5	31.01	12.64	1.231	1.8e-61
PAAD	KCTD5	21.159	3.6	2.268	1.02e-115
READ	KCTD5	30.795	12	1.29	2.24e-30
STAD	KCTD5	22.604	8.4	1.328	3.09e-80
THYM	KCTD5	16.38	4.23	1.733	3.31e-46
ACC	SRRM2	222.844	484.112	-1.116	1.66e-16
CESC	SRRM2	308.611	735.152	-1.25	1.39e-12
COAD	SRRM2	215.746	633.806	-1.55	4.46e-43
LIHC	SRRM2	123.442	265.349	-1.098	2.93e-14
LUAD	SRRM2	210.634	715.396	-1.759	1.2e-83
LUSC	SRRM2	176.313	723.65	-2.031	4.67e-117
OV	SRRM2	212.202	917.013	-2.106	3.84e-66
PRAD	SRRM2	248.93	640.674	-1.36	1.41e-33
READ	SRRM2	200.79	661.386	-1.715	5.59e-27
STAD	SRRM2	225.971	470.613	-1.055	3.7e-20
THCA	SRRM2	227.724	864.965	-1.921	9.24e-172
THYM	SRRM2	391.806	162.252	1.267	1.56e-30
UCEC	SRRM2	279.828	1027.34	-1.873	4.95e-53
UCS	SRRM2	250.904	1108.66	-2.139	5.56e-47
PAAD	SDHAF2	36.211	10.14	1.74	3.89e-98
THYM	SDHAF2	51.855	15.28	1.699	4.24e-55
PAAD	DDB1	92.289	29.321	1.621	4.63e-85
THYM	DDB1	165.581	10.46	3.862	1.6e-164
BRCA	VWCE	0.29	2.65	-1.5	3.25e-257
CESC	VWCE	0.235	5.98	-2.499	1.2e-23
KIRC	VWCE	3.53	0.665	1.444	3.26e-27
OV	VWCE	3.32	24.229	-2.546	2.62e-44
PRAD	VWCE	0.35	2.275	-1.279	1.22e-102
THYM	VWCE	14.319	1.61	2.553	3.75e-78
UCEC	VWCE	1.29	3.84	-1.08	3.38e-09
BLCA	RAB3IL1	2.99	12.46	-1.754	1.88e-09
BRCA	RAB3IL1	8.18	18.77	-1.107	3.26e-94
CESC	RAB3IL1	3.07	40.38	-3.346	5.19e-30
COAD	RAB3IL1	3.75	8.84	-1.051	1.24e-39
KICH	RAB3IL1	2.51	8.51	-1.438	1.5e-06
OV	RAB3IL1	12.24	40.055	-1.633	1.18e-63
PAAD	RAB3IL1	10.79	2.05	1.951	5.65e-64
PRAD	RAB3IL1	3.52	8.055	-1.002	5.06e-44
READ	RAB3IL1	3.32	9.94	-1.341	1.4e-19
THCA	RAB3IL1	2.905	15.44	-2.074	3.76e-192
THYM	RAB3IL1	15.9	1.63	2.684	8.88e-89
UCEC	RAB3IL1	7.81	41.679	-2.276	1.55e-64
UCS	RAB3IL1	15.96	45.681	-1.461	1.73e-19
ACC	BEST1	0.79	3.075	-1.187	4.34e-21
BRCA	BEST1	1.58	4.43	-1.074	7.44e-143
CESC	BEST1	0.975	7.88	-2.169	1.62e-34
COAD	BEST1	1.12	3.31	-1.024	8.29e-74
LUAD	BEST1	1.88	10.01	-1.935	3.21e-198
LUSC	BEST1	1.74	10.115	-2.02	1.3e-226
OV	BEST1	1.26	6.24	-1.68	4.47e-115
PRAD	BEST1	1.035	3.755	-1.224	1.24e-96
READ	BEST1	1.18	3.45	-1.03	1.14e-39
THYM	BEST1	1.25	14.12	-2.749	5.23e-70
UCEC	BEST1	1.325	6.36	-1.663	9.38e-57
UCS	BEST1	1.23	7.045	-1.851	3.2e-42
ACC	FTH1	1668.69	4725.99	-1.501	8.06e-12
HNSC	FTH1	2846.95	1306.1	1.124	7.72e-15
LIHC	FTH1	3615.3	1496.63	1.272	5.46e-57
OV	FTH1	6446.72	3029.16	1.089	1.14e-17
PAAD	FTH1	3493.84	1600.49	1.126	1.44e-23
BLCA	BSCL2	73.699	27.54	1.388	6.86e-09
BRCA	BSCL2	95.127	40.399	1.215	8.72e-104
PAAD	BSCL2	77.772	23.07	1.71	1.45e-65
THYM	BSCL2	73.432	6.56	3.299	1.26e-129
UCEC	BSCL2	159.946	51.289	1.622	7.5e-38
UCS	BSCL2	112.719	50.049	1.156	1.1e-10
LIHC	POLR2G	53.772	23.625	1.153	4.91e-75
PAAD	POLR2G	76.749	19.84	1.899	9.53e-92
THYM	POLR2G	135.433	27.49	2.26	3.66e-86
COAD	SLC3A2	131.89	55.218	1.241	1.6e-88
HNSC	SLC3A2	254.143	107.585	1.232	7.97e-25
KICH	SLC3A2	297.438	117.351	1.334	1.17e-10
PAAD	SLC3A2	114.451	42.461	1.409	1.06e-51
READ	SLC3A2	128.497	54.526	1.222	2.66e-37
THYM	SLC3A2	80.459	32.251	1.293	1.39e-21
BLCA	HRASLS5	0.09	1.401	-1.139	3.05e-08
BRCA	HRASLS5	2.15	12.28	-2.076	2.9e-70
COAD	HRASLS5	0.09	1.89	-1.407	1.41e-53
KICH	HRASLS5	2.019	0.39	1.119	6.27e-08
LUSC	HRASLS5	0.12	1.37	-1.081	2.71e-61
OV	HRASLS5	0.335	1.935	-1.137	1.05e-59
PAAD	HRASLS5	0.66	3.31	-1.377	2.71e-35
READ	HRASLS5	0.1	2.08	-1.485	3.31e-31
UCEC	HRASLS5	0.21	1.57	-1.087	7.79e-25
HNSC	C11orf84	15.42	4.97	1.46	8.81e-33
PAAD	C11orf84	12.44	2.72	1.853	6.3e-94
THYM	C11orf84	18.06	1.51	2.925	2.02e-126
ACC	ATG16L2	5.46	28.045	-2.169	3.43e-52
CESC	ATG16L2	15.18	47.811	-1.593	8.49e-07
COAD	ATG16L2	8.18	32.66	-1.874	3.08e-79
ESCA	ATG16L2	8.91	42.85	-2.146	2.55e-88
KIRC	ATG16L2	11.62	4.09	1.31	2.86e-15
LUAD	ATG16L2	11.71	81.492	-2.698	1.16e-140
LUSC	ATG16L2	8.76	82.721	-3.101	3.61e-193
OV	ATG16L2	6.65	53.006	-2.82	2.17e-123
PRAD	ATG16L2	6.19	25.795	-1.898	3.07e-61
READ	ATG16L2	6.265	34.87	-2.304	2.51e-59
STAD	ATG16L2	7.19	19.271	-1.307	1.97e-48
THCA	ATG16L2	11.165	47.609	-1.998	4.93e-143
THYM	ATG16L2	18.563	159.619	-3.037	2.95e-80
UCEC	ATG16L2	10.105	43.2	-1.993	6.66e-47
UCS	ATG16L2	6.76	49.222	-2.694	3.69e-42
ESCA	C2CD3	14.949	6.34	1.12	1.66e-71
PAAD	C2CD3	8.05	3.03	1.167	1e-60
THYM	C2CD3	9.93	3.33	1.336	1.76e-41
ACC	TRANK1	1.28	4.89	-1.369	2.89e-23
CESC	TRANK1	3.31	24.989	-2.592	3.35e-13
COAD	TRANK1	4.07	12.9	-1.455	2.51e-71
LUSC	TRANK1	3.135	9.855	-1.392	6.59e-119
OV	TRANK1	2.88	20.129	-2.445	1.43e-82
PAAD	TRANK1	5.6	1.02	1.708	4.36e-70
PRAD	TRANK1	3.13	16.044	-2.045	2.26e-74
READ	TRANK1	4.25	12.515	-1.364	7.03e-33
UCEC	TRANK1	2	30.8	-3.406	2.31e-78
UCS	TRANK1	1.37	35.414	-3.942	8.41e-58
CESC	TTC21A	1.69	7.99	-1.741	4.74e-10
COAD	TTC21A	1.56	5.28	-1.295	9.33e-81
KICH	TTC21A	0.925	3.07	-1.08	1.02e-17
LUAD	TTC21A	2.91	10.19	-1.517	4.34e-96
LUSC	TTC21A	1.35	10.095	-2.239	2.54e-186
OV	TTC21A	2.855	12.045	-1.759	8.67e-58
PRAD	TTC21A	2.775	9.068	-1.415	2.55e-44
READ	TTC21A	1.65	5.465	-1.287	3.48e-50
THCA	TTC21A	3.11	16.27	-2.071	7.51e-198
UCS	TTC21A	2.98	11.955	-1.703	7.48e-33
LIHC	RPSA	680.38	312.941	1.118	8.28e-46
THYM	RPSA	2244.45	268.391	3.059	1.82e-96
COAD	ENTPD3	0.21	1.87	-1.246	2.42e-68
LUAD	ENTPD3	5.11	1.54	1.266	3.72e-55
LUSC	ENTPD3	7.38	1.52	1.733	5.66e-91
READ	ENTPD3	0.22	2.005	-1.3	1.72e-35
UCEC	ENTPD3	4.814	0.88	1.629	3.33e-17
COAD	CTNNB1	189.439	92.532	1.026	1.19e-63
PAAD	CTNNB1	155.319	29.84	2.342	1.62e-93
READ	CTNNB1	203.029	88.281	1.192	2.46e-33
STAD	CTNNB1	117.12	52.07	1.154	2.23e-47
THYM	CTNNB1	71.538	14.16	2.258	3.02e-60
CESC	ULK4	1.755	11.29	-2.157	4.83e-18
UCS	ULK4	1.69	5.044	-1.168	6.28e-17
HNSC	FADD	22.299	9.704	1.122	6.01e-16
OV	FADD	17.886	7.674	1.122	4.41e-41
PAAD	FADD	16.82	3.02	2.148	8.69e-109
STAD	FADD	15.945	6.58	1.161	5.45e-73
THYM	FADD	19.745	8.63	1.107	9.49e-14
ACC	LTBP3	43.931	103.697	-1.22	1.77e-16
BLCA	LTBP3	36.554	79.354	-1.097	2.8e-09
CESC	LTBP3	30.309	145.713	-2.228	1.03e-16
COAD	LTBP3	19.59	101.962	-2.322	2.66e-64
LUSC	LTBP3	46.77	108.747	-1.2	1.51e-78
OV	LTBP3	101.905	234.801	-1.196	1.95e-39
PAAD	LTBP3	84.682	40.229	1.055	8.3e-24
PRAD	LTBP3	54.875	143.817	-1.374	8.33e-66
READ	LTBP3	19.43	114.273	-2.496	7.61e-35
THYM	LTBP3	101.722	8.41	3.448	7.72e-105
UCEC	LTBP3	46.391	236.123	-2.323	7.52e-55
UCS	LTBP3	70.898	247.416	-1.789	7.2e-28
BLCA	NAALADL1	2.88	10.405	-1.556	9.57e-11
BRCA	NAALADL1	3.57	12.53	-1.566	1.7e-166
CESC	NAALADL1	2.405	31.349	-3.248	1.79e-26
COAD	NAALADL1	3.59	17.49	-2.01	1.57e-105
KICH	NAALADL1	1.145	5.77	-1.658	6.09e-21
KIRP	NAALADL1	1.5	4.73	-1.197	3.37e-10
LUAD	NAALADL1	4.53	13.14	-1.354	2.04e-132
LUSC	NAALADL1	4.045	13.375	-1.511	1.49e-120
OV	NAALADL1	5.275	18.275	-1.619	2.05e-60
PAAD	NAALADL1	7.79	1	2.136	1.54e-78
PRAD	NAALADL1	5.135	14.025	-1.292	2.69e-65
READ	NAALADL1	4.6	17.54	-1.727	2.53e-48
UCEC	NAALADL1	2.82	29.521	-2.998	7.33e-86
UCS	NAALADL1	1.43	30.129	-3.679	5.85e-57
BLCA	SAC3D1	17.45	6.005	1.397	6.21e-17
BRCA	SAC3D1	14.76	5.82	1.208	6.45e-148
CESC	SAC3D1	23.16	6.91	1.611	2.52e-18
HNSC	SAC3D1	16.77	6.855	1.178	3.53e-26
LIHC	SAC3D1	13.78	4.47	1.434	1.02e-83
LUSC	SAC3D1	14.21	6.015	1.117	1.4e-112
OV	SAC3D1	14.505	5.095	1.347	5.49e-60
PAAD	SAC3D1	8.7	3.25	1.191	9.61e-60
STAD	SAC3D1	11.085	4.75	1.072	1.89e-62
THYM	SAC3D1	31.143	1	4.006	9.01e-167
UCEC	SAC3D1	21.935	7.55	1.423	4.46e-46
UCS	SAC3D1	21.381	7.345	1.423	5.93e-31
ACC	BATF2	0.87	3.405	-1.236	3.13e-18
CESC	BATF2	5.81	1.7	1.335	8e-05
COAD	BATF2	17.43	5.31	1.546	1.19e-67
ESCA	BATF2	5.38	0.57	2.023	8.29e-62
HNSC	BATF2	4.05	1.52	1.003	4.34e-06
READ	BATF2	16.149	4.835	1.555	1.17e-43
STAD	BATF2	8.685	2.8	1.35	2.63e-47
KICH	SLC22A11	0.02	17.73	-4.199	4.16e-26
READ	SLC22A11	1.105	0.05	1.003	3.25e-77
ACC	SF1	51.57	134.6	-1.367	4.57e-28
CESC	SF1	100.061	230.543	-1.196	2.42e-08
OV	SF1	132.734	309.715	-1.216	2.37e-40
THCA	SF1	102.348	242.257	-1.235	7.6e-143
UCEC	SF1	86.9	250.661	-1.518	1.04e-47
UCS	SF1	96.683	270.952	-1.477	1.74e-38
ESCA	MAP4K2	13.895	5.81	1.129	4.73e-56
HNSC	MAP4K2	14.13	3.795	1.658	2.29e-42
CESC	CCDC88B	19.535	5.52	1.655	3.93e-05
KIRC	CCDC88B	9.99	2.645	1.592	2.51e-49
KIRP	CCDC88B	19.39	3.504	2.178	1.96e-46
LUSC	CCDC88B	11.705	31.59	-1.359	1.36e-78
PAAD	CCDC88B	26.21	4.42	2.328	2.69e-73
ACC	SCARA3	1.15	4.605	-1.382	4.73e-09
BLCA	SCARA3	7.775	27.094	-1.679	7.08e-08
CESC	SCARA3	11.63	51.52	-2.056	1.63e-06
COAD	SCARA3	1.96	15.14	-2.447	4.84e-77
HNSC	SCARA3	7.05	17.364	-1.19	2.77e-07
KICH	SCARA3	0.65	7.71	-2.4	2.77e-13
KIRP	SCARA3	23.072	4.59	2.106	2.67e-07
LIHC	SCARA3	3.69	1.065	1.183	2.1e-27
LUAD	SCARA3	5.02	13.97	-1.314	1.7e-57
OV	SCARA3	59.529	9.274	2.559	1.68e-41
PAAD	SCARA3	11.23	1.13	2.521	1.83e-71
PRAD	SCARA3	9.44	25.289	-1.332	1.05e-51
READ	SCARA3	2.18	16.74	-2.48	3.62e-32
THYM	SCARA3	21.425	0.04	4.43	3.02e-121
UCEC	SCARA3	16.975	96.837	-2.444	2.45e-46
UCS	SCARA3	18.42	96.659	-2.33	2.3e-33
ACC	PBK	5.65	0.325	2.327	6.38e-26
BLCA	PBK	6.945	0.555	2.353	1.45e-18
BRCA	PBK	8.04	0.25	2.854	1.77e-226
CESC	PBK	14.75	0.13	3.801	8.51e-39
COAD	PBK	13.3	0.64	3.124	7.75e-134
ESCA	PBK	14.19	4.805	1.388	4.85e-53
LIHC	PBK	2.1	0.1	1.495	2.85e-47
LUAD	PBK	3.85	0.4	1.793	3.53e-101
LUSC	PBK	10.68	0.38	3.081	4.1e-245
OV	PBK	8.37	0.07	3.13	1.09e-112
PAAD	PBK	2.77	0.11	1.764	1.05e-87
READ	PBK	10.515	0.295	3.152	4.08e-65
STAD	PBK	11.58	0.35	3.22	8.14e-127
THYM	PBK	9.409	0.08	3.269	1.25e-148
UCEC	PBK	10.164	0.1	3.343	3.13e-73
UCS	PBK	8.45	0.08	3.129	2e-52
BLCA	SCARA5	0.175	45.04	-5.292	3.75e-84
BRCA	SCARA5	0.3	23.39	-4.23	0
CESC	SCARA5	0.03	12.81	-3.745	1.97e-85
COAD	SCARA5	0.37	20.73	-3.987	5.72e-182
ESCA	SCARA5	0.31	10.385	-3.119	1.94e-78
HNSC	SCARA5	0.63	3.129	-1.341	2.55e-17
LUAD	SCARA5	0.55	14.13	-3.287	7.13e-154
LUSC	SCARA5	0.17	14.665	-3.743	1.2e-240
OV	SCARA5	0.05	6.22	-2.782	1.69e-139
PRAD	SCARA5	0.17	1.925	-1.322	4.45e-63
READ	SCARA5	0.625	19.821	-3.68	2.53e-78
STAD	SCARA5	0.54	10.96	-2.957	2.12e-110
THCA	SCARA5	0.1	15.84	-3.936	6.5e-229
UCEC	SCARA5	0.02	1.55	-1.322	1.81e-40
OV	PNOC	24.12	0.195	4.394	1.47e-51
PAAD	PNOC	1.21	0.03	1.101	1.23e-42
UCS	PNOC	2.13	0.015	1.625	3.42e-16
LIHC	COPS6	83.707	38.084	1.116	4.87e-85
PAAD	COPS6	101.033	29.881	1.724	2.35e-90
THYM	COPS6	142.903	16.69	3.024	4.78e-129
ESCA	PAFAH1B2	37.975	17.655	1.063	2.86e-74
PAAD	PAFAH1B2	31.41	6.65	2.083	9.47e-114
STAD	PAFAH1B2	29.79	12.67	1.171	1.89e-98
THYM	PAFAH1B2	23.645	5.8	1.858	4.56e-60
CESC	ANKS3	9.895	25.01	-1.255	1.97e-11
OV	ANKS3	6.475	32.284	-2.155	5.22e-98
READ	ANKS3	7.425	17.74	-1.153	3.69e-32
THCA	ANKS3	10.215	26.23	-1.28	3.05e-150
THYM	ANKS3	15.099	1.63	2.614	1.23e-126
UCEC	ANKS3	12.6	27.3	-1.057	1.18e-31
PAAD	NUDT16L1	20.68	8.68	1.163	5.75e-63
THYM	NUDT16L1	44.985	9.66	2.109	1.94e-80
OV	KIAA1586	1.895	5.33	-1.129	2.89e-40
THYM	KIAA1586	3.515	0.27	1.83	6.09e-130
LIHC	RAB4A	37.219	17.995	1.009	1.16e-55
THYM	RAB4A	39.09	3.17	3.265	7.62e-145
ACC	SETD5	12.99	38.94	-1.513	3.42e-37
CESC	SETD5	22.729	53.571	-1.201	0.000202
LUAD	SETD5	26.31	55.572	-1.051	1.76e-61
LUSC	SETD5	26.525	56.97	-1.075	9.66e-73
THCA	SETD5	25.09	64.23	-1.322	5.1e-113
THYM	SETD5	17.385	7	1.2	1.55e-16
UCEC	SETD5	22.06	64.879	-1.514	4.85e-30
UCS	SETD5	24.75	68.554	-1.434	2.46e-25
ACC	VASN	3.48	11.85	-1.52	2.29e-09
BLCA	VASN	6.075	16.215	-1.283	3.62e-06
BRCA	VASN	8.66	19.04	-1.053	1.97e-49
CESC	VASN	7.97	50.251	-2.514	6.68e-10
ESCA	VASN	7.95	19.494	-1.195	8.38e-27
LUAD	VASN	14.53	33.24	-1.141	3.98e-48
LUSC	VASN	6.045	33.925	-2.31	1.4e-149
PAAD	VASN	15.81	3.73	1.829	5.89e-56
THYM	VASN	4.88	0.12	2.392	4.46e-88
CESC	FAM83B	4.815	0.13	2.363	8.53e-06
COAD	FAM83B	3.38	0.4	1.646	1.9e-32
KIRC	FAM83B	0.01	2.195	-1.661	9.23e-98
KIRP	FAM83B	0.01	1.16	-1.096	2.49e-26
LUSC	FAM83B	8.67	0.04	3.217	1.96e-242
PAAD	FAM83B	2.22	0.25	1.365	1.77e-55
READ	FAM83B	3.565	0.155	1.983	3.21e-19
STAD	FAM83B	5.65	0.47	2.178	1.21e-74
BRCA	RNF187	90.999	38.499	1.22	1.61e-207
LIHC	RNF187	55.749	23.695	1.2	1.42e-63
LUSC	RNF187	76.984	35.39	1.1	6.4e-134
PAAD	RNF187	50.72	17.73	1.465	1.84e-80
THYM	RNF187	82.369	12.4	2.637	1.26e-147
ESCA	HOOK3	13.385	5.27	1.198	1.24e-63
STAD	HOOK3	9.395	3.93	1.076	1.78e-44
ESCA	MAPK1IP1L	74.155	28.794	1.335	1.91e-82
PAAD	MAPK1IP1L	33.721	8.93	1.806	7.96e-83
STAD	MAPK1IP1L	77.339	20.031	1.897	6.89e-87
THYM	MAPK1IP1L	24.949	10.4	1.187	1.32e-29
BRCA	DDIT4	78.129	171.896	-1.128	5.98e-24
ESCA	DDIT4	75.476	247.793	-1.702	1.55e-30
HNSC	DDIT4	178.069	67.109	1.395	8.53e-11
KICH	DDIT4	30.909	81.531	-1.371	3.36e-07
KIRC	DDIT4	310.876	62.487	2.296	7.41e-53
OV	DDIT4	41.655	753.466	-4.145	1.36e-95
PRAD	DDIT4	49.69	144.802	-1.524	8.6e-43
THYM	DDIT4	164.3	71.878	1.182	4.65e-06
ESCA	RBPJ	35.885	16.845	1.048	1.89e-52
LUSC	RBPJ	19.23	46.096	-1.219	2.93e-120
PAAD	RBPJ	24.46	11.09	1.074	9.13e-45
UCEC	RBPJ	23.72	51.538	-1.088	6.45e-33
UCS	RBPJ	25.621	55.495	-1.086	6.23e-19
KICH	LMBRD1	20.759	48.941	-1.199	0.000435
PAAD	LMBRD1	35.73	16.68	1.055	1.22e-46
THYM	LMBRD1	22.494	10.43	1.039	1.58e-16
UCS	LMBRD1	13.95	32.05	-1.145	2.35e-22
COAD	PTGDR	0.26	1.68	-1.089	6.32e-24
UCEC	PTGDR	0.075	1.18	-1.02	7.56e-58
UCS	PTGDR	0.08	1.289	-1.084	5.99e-26
ACC	TTC39C	7.74	22.395	-1.42	5.15e-31
KIRP	TTC39C	6.43	2.695	1.008	7.84e-17
THYM	TTC39C	19.39	4.39	1.92	5.42e-59
ACC	GLYCTK	3.99	9.29	-1.044	7.97e-19
BRCA	GLYCTK	2.62	7	-1.144	1.53e-128
COAD	GLYCTK	18.63	7.9	1.141	2.44e-18
KICH	GLYCTK	8.28	17.85	-1.022	4.46e-09
LUSC	GLYCTK	2.62	8.165	-1.34	9.48e-130
OV	GLYCTK	2.57	6.355	-1.043	9.47e-25
READ	GLYCTK	19.245	6.055	1.521	1.47e-09
THCA	GLYCTK	3.91	9.09	-1.039	2.39e-128
COAD	GNG4	14.88	2.04	2.385	2.21e-44
ESCA	GNG4	2.37	8.285	-1.462	4.44e-08
LUSC	GNG4	4.07	0.1	2.204	1.9e-111
OV	GNG4	1.115	25.46	-3.645	5.75e-94
READ	GNG4	24.184	2.035	3.053	1.16e-64
THYM	GNG4	2.555	0.01	1.815	1.02e-121
UCEC	GNG4	1.065	4.91	-1.517	2.36e-07
PAAD	UBTD2	12.9	2.97	1.808	1.41e-93
THYM	UBTD2	9.829	0.49	2.862	2.22e-159
ACC	POLR2J3	20.74	55.597	-1.38	3.86e-23
THYM	POLR2J3	60.549	29.56	1.01	2.97e-17
UCEC	POLR2J3	38.349	86.3	-1.15	2.09e-20
UCS	POLR2J3	33.279	94.215	-1.474	4.1e-20
KICH	NKIRAS2	8.285	18.26	-1.053	7.59e-05
PAAD	NKIRAS2	25.679	5.45	2.048	4.04e-108
STAD	NKIRAS2	24.309	11.51	1.017	7.68e-51
THYM	NKIRAS2	21.625	8.62	1.234	3.89e-40
OV	DNAJC7	29.956	70.014	-1.198	4.72e-54
PAAD	DNAJC7	72.952	24.511	1.535	1.28e-80
THYM	DNAJC7	112.372	17.421	2.622	2.05e-108
ESCA	IRF2BP2	119.713	57.14	1.054	2.52e-43
PAAD	IRF2BP2	79.831	27.549	1.501	2.86e-64
THYM	IRF2BP2	69.058	14.23	2.202	6.72e-41
ACC	NT5DC2	26.999	58.32	-1.083	1.6e-12
COAD	NT5DC2	46.539	20.77	1.127	1.18e-69
KICH	NT5DC2	6.62	26.5	-1.852	9.81e-09
LIHC	NT5DC2	11.39	3.31	1.523	9.19e-28
PAAD	NT5DC2	45.37	7.37	2.47	7.82e-91
PRAD	NT5DC2	37.29	79.14	-1.066	2.53e-50
STAD	NT5DC2	47.325	13.45	1.742	2.71e-78
THYM	NT5DC2	24.03	2.94	2.667	1.09e-91
UCS	NT5DC2	142.408	41.13	1.767	4.14e-35
KICH	FOXI1	310.252	28.159	3.416	7.45e-12
KIRC	FOXI1	0.01	23.874	-4.622	3.92e-106
KIRP	FOXI1	0	23.965	-4.642	5.38e-115
LIHC	SMIM4	34.9	9.335	1.796	1.19e-79
PAAD	SMIM4	32.669	9.11	1.736	4.18e-74
THYM	SMIM4	36.284	1.6	3.842	8.39e-166
UCEC	SMIM4	50.919	17.45	1.493	9.59e-46
UCS	SMIM4	40.45	17.135	1.193	3.11e-23
BRCA	COA6	50.681	20.48	1.267	4.14e-194
CESC	COA6	58.225	17.22	1.701	1.1e-20
COAD	COA6	51.969	23.221	1.129	6.96e-96
LIHC	COA6	53.471	13.715	1.888	6.38e-113
LUAD	COA6	48.21	18.12	1.364	1e-144
LUSC	COA6	61.547	17.325	1.771	1.84e-147
OV	COA6	44.835	14.855	1.532	8.51e-72
PAAD	COA6	32.421	6.83	2.094	1.92e-115
READ	COA6	53.256	22.42	1.212	3.19e-46
STAD	COA6	37.864	16.81	1.126	6.66e-82
THYM	COA6	54.056	3.31	3.675	4.82e-146
UCEC	COA6	58.685	17.39	1.698	1e-66
UCS	COA6	57.759	16.75	1.727	1.68e-44
ACC	KIF5C	3.34	7.99	-1.051	3.41e-10
CESC	KIF5C	0.23	2.48	-1.5	3.33e-14
COAD	KIF5C	0.22	2.07	-1.331	3.32e-92
READ	KIF5C	0.275	2.335	-1.387	5.49e-36
ESCA	BMI1	32.03	12.585	1.282	2.78e-65
PAAD	BMI1	22.63	9.16	1.218	4.86e-44
STAD	BMI1	29.255	12.82	1.13	4.32e-48
THYM	BMI1	19.225	1.34	3.112	9.9e-104
PAAD	THAP11	18.32	7.23	1.231	6.69e-72
THYM	THAP11	28.145	4.95	2.292	5.82e-91
KIRC	PDHB	36.729	85.209	-1.192	3.26e-30
PAAD	PDHB	42.591	14.84	1.46	1.93e-75
THYM	PDHB	57.907	8.66	2.608	2.77e-90
BLCA	PXK	5.79	14.668	-1.206	1.49e-11
CESC	PXK	6.495	46.429	-2.662	1.54e-25
KICH	PXK	67.644	14.56	2.141	1.03e-15
KIRC	PXK	7.5	20.085	-1.311	2.2e-27
LUAD	PXK	8.01	19.14	-1.16	9.27e-129
LUSC	PXK	7.11	19.315	-1.325	6.21e-163
UCEC	PXK	6.5	26.811	-1.891	1.13e-49
UCS	PXK	5.35	27.549	-2.169	1.22e-37
ESCA	HIST1H1E	2.195	0.46	1.13	3.39e-42
STAD	HIST1H1E	2.95	0.44	1.456	1.09e-48
CESC	PCMTD1	15.405	32.59	-1.034	1.87e-06
OV	PCMTD1	18.85	44.955	-1.211	2.72e-37
THYM	PCMTD1	26.515	4.33	2.368	3.39e-63
UCEC	PCMTD1	17.974	39.21	-1.084	8.89e-25
UCS	PCMTD1	16.99	39.505	-1.171	1.02e-19
ESCA	KCTD6	4.215	9.815	-1.052	2.53e-51
THYM	KCTD6	7.43	1.09	2.012	1.68e-97
ACC	ACOX2	3.71	20.779	-2.209	6.34e-14
BLCA	ACOX2	1.07	12.331	-2.687	1.97e-31
CESC	ACOX2	0.775	22.4	-3.721	1.87e-31
COAD	ACOX2	11.95	25.61	-1.039	7.93e-34
ESCA	ACOX2	1.795	10.575	-2.05	1.05e-77
KICH	ACOX2	5.595	17.289	-1.472	3.62e-08
KIRC	ACOX2	9.73	21.525	-1.07	1.3e-19
LUSC	ACOX2	1.985	11.21	-2.032	2.03e-156
OV	ACOX2	4.535	27.269	-2.353	1.02e-76
PRAD	ACOX2	4.255	24.709	-2.291	1.83e-103
READ	ACOX2	12.434	26.954	-1.057	7.76e-18
THYM	ACOX2	10.49	0.53	2.909	7e-109
UCEC	ACOX2	3.03	37.519	-3.257	2.54e-62
UCS	ACOX2	4.32	41.415	-2.995	1.81e-42
BLCA	FAM107A	0.62	34.484	-4.453	1.41e-68
BRCA	FAM107A	1.19	31.67	-3.899	1.14e-267
CESC	FAM107A	0.515	42.579	-4.846	1.9e-22
COAD	FAM107A	0.68	21.091	-3.717	3.95e-192
ESCA	FAM107A	0.935	15.175	-3.063	1.11e-95
HNSC	FAM107A	0.59	7.311	-2.386	3.99e-50
KICH	FAM107A	3.155	31.71	-2.977	2.72e-18
KIRC	FAM107A	9.54	30.924	-1.599	4.62e-33
KIRP	FAM107A	2.445	28.909	-3.118	3.77e-42
LUAD	FAM107A	2.22	79.291	-4.64	2.44e-270
LUSC	FAM107A	1.065	78.533	-5.267	0
OV	FAM107A	20.26	8.02	1.237	3.55e-07
PRAD	FAM107A	10.495	60.335	-2.416	3.25e-86
READ	FAM107A	0.67	22.774	-3.832	4.72e-104
STAD	FAM107A	1.565	15.23	-2.662	3.51e-97
THCA	FAM107A	18.925	48.499	-1.313	7.93e-60
THYM	FAM107A	69.185	0.21	5.858	1.84e-162
UCEC	FAM107A	5.888	39.491	-2.555	2.04e-21
UCS	FAM107A	4.31	38.805	-2.906	1.57e-22
PAAD	IRF2	24.77	5.48	1.992	1.93e-88
UCS	IRF2	11.33	25.195	-1.087	1.59e-27
KIRC	CX3CR1	6.64	1.17	1.816	1.21e-27
KIRP	CX3CR1	2.44	0.62	1.086	1e-07
OV	CX3CR1	1.98	0.155	1.367	1.35e-31
THCA	CX3CR1	2.01	0.43	1.074	7.1e-70
BRCA	DEGS2	58.432	7.74	2.766	4.26e-70
COAD	DEGS2	24.939	1.07	3.647	8.83e-63
ESCA	DEGS2	14.812	44.611	-1.528	6.81e-21
HNSC	DEGS2	4.09	20.74	-2.095	4.79e-12
KICH	DEGS2	3.579	10.79	-1.364	0.00126
KIRC	DEGS2	1.64	7.02	-1.603	1.3e-40
LUAD	DEGS2	4.47	1.62	1.062	1.13e-20
OV	DEGS2	9.35	1.375	2.124	1.37e-35
PAAD	DEGS2	11.54	2.31	1.922	2.72e-48
READ	DEGS2	14.231	0.8	3.081	2e-20
STAD	DEGS2	31.224	13.72	1.13	2.47e-22
THYM	DEGS2	2.215	0.11	1.534	2.04e-84
UCEC	DEGS2	11.869	3.93	1.384	3.43e-09
UCS	DEGS2	1.29	3.77	-1.059	4.63e-05
PAAD	ARF4	199.534	53.212	1.887	8.98e-70
STAD	ARF4	177.189	78.721	1.16	3.29e-74
THYM	ARF4	73.34	25.899	1.467	9.15e-40
KICH	45902	57.205	132.43	-1.197	3.51e-05
THYM	45902	106.565	19.02	2.426	1.63e-62
ACC	FILIP1L	2.49	9.38	-1.572	5.1e-18
BLCA	FILIP1L	7.52	35.679	-2.106	1.38e-14
CESC	FILIP1L	4.015	18.4	-1.952	1.5e-09
ESCA	FILIP1L	17.651	6.665	1.283	2.87e-22
KICH	FILIP1L	3.24	10.56	-1.447	1.68e-07
LUSC	FILIP1L	10.045	28.05	-1.395	3.86e-79
OV	FILIP1L	8.07	45.83	-2.368	1.4e-55
PAAD	FILIP1L	23.169	5.52	1.89	5.06e-45
THCA	FILIP1L	6.295	14.69	-1.105	4.44e-64
THYM	FILIP1L	1.935	0.15	1.352	1.69e-67
UCEC	FILIP1L	4.445	56.731	-3.406	7.23e-55
UCS	FILIP1L	6.96	56.375	-2.85	3.28e-29
CESC	MFSD2A	11.925	3.58	1.497	6.4e-06
KICH	MFSD2A	0.215	2.13	-1.365	1.08e-10
LIHC	MFSD2A	3.81	77.691	-4.032	1.53e-56
LUAD	MFSD2A	18.57	63.188	-1.714	3.79e-20
LUSC	MFSD2A	11.46	61.449	-2.325	9.14e-46
PAAD	MFSD2A	7.48	0.2	2.821	3.41e-96
STAD	MFSD2A	5.89	1.57	1.423	2.2e-37
UCEC	MFSD2A	6.705	2.44	1.163	1.2e-09
BLCA	DTYMK	35.484	12.845	1.398	4.36e-18
CESC	DTYMK	48.686	15.59	1.583	1.19e-12
COAD	DTYMK	43.6	11.75	1.807	2.61e-144
HNSC	DTYMK	33.569	15.675	1.052	9.99e-27
LIHC	DTYMK	19.68	7.14	1.345	5.06e-61
LUAD	DTYMK	28.809	13.54	1.036	1.01e-98
LUSC	DTYMK	38.849	13.48	1.46	7.48e-157
OV	DTYMK	33.46	12.84	1.316	6.26e-57
PAAD	DTYMK	20.579	4.73	1.913	2.37e-95
READ	DTYMK	40.467	11.5	1.73	5.12e-66
STAD	DTYMK	26.881	9.18	1.453	1.14e-85
THYM	DTYMK	44.251	2.11	3.863	2.56e-158
UCEC	DTYMK	46.36	16.67	1.422	9.72e-44
UCS	DTYMK	52.29	16.68	1.592	6.02e-48
CESC	TAP1	127.68	27.729	2.163	3.45e-08
COAD	TAP1	90.283	30.781	1.522	5.26e-70
ESCA	TAP1	85.644	26.936	1.633	7.78e-61
HNSC	TAP1	122.819	35.864	1.748	2.72e-18
KIRC	TAP1	69.348	18.869	1.824	2.81e-73
KIRP	TAP1	40.44	18.065	1.12	5.69e-21
LIHC	TAP1	22.079	9.69	1.11	8.84e-26
OV	TAP1	36.264	16.84	1.063	3.38e-12
PAAD	TAP1	56.92	6.49	2.951	1.69e-91
READ	TAP1	78.102	29.5	1.375	2.19e-35
STAD	TAP1	72.428	18.97	1.879	5.34e-76
KICH	ING5	4.885	11.17	-1.048	1.19e-09
LUAD	ING5	8.6	18.65	-1.033	2.18e-81
LUSC	ING5	8.605	18.935	-1.053	9.06e-76
OV	ING5	7.225	35.571	-2.153	6.04e-97
THCA	ING5	13.35	34.021	-1.287	2.82e-160
THYM	ING5	15.869	2.42	2.302	4.06e-109
UCEC	ING5	9.17	24.439	-1.323	7.61e-39
UCS	ING5	11.41	26.535	-1.15	2.68e-22
LUAD	ATG4B	32.71	71.12	-1.097	1.19e-75
PRAD	ATG4B	40.165	88.686	-1.123	2.61e-52
THCA	ATG4B	28.386	90.59	-1.64	2.12e-197
THYM	ATG4B	45.494	20.33	1.124	5.14e-33
UCEC	ATG4B	41.084	85.318	-1.036	6.37e-24
BLCA	BDKRB2	3.39	17.508	-2.076	1.26e-17
KIRC	BDKRB2	3.12	12.11	-1.67	3.67e-17
KIRP	BDKRB2	0.46	10.585	-2.988	3.42e-39
PAAD	BDKRB2	7.93	1.9	1.623	1.07e-61
PRAD	BDKRB2	1.025	3.675	-1.207	4.89e-52
THYM	BDKRB2	1.209	0.01	1.129	2.08e-103
ACC	MLKL	2.17	6.58	-1.258	9.87e-28
BRCA	MLKL	5.49	12.24	-1.029	5.15e-90
KICH	MLKL	1.57	5.55	-1.35	2.56e-14
KIRC	MLKL	13.23	3.8	1.568	4.86e-47
LUAD	MLKL	9.45	31.12	-1.62	3.52e-115
LUSC	MLKL	6.335	31.614	-2.153	7.65e-190
PAAD	MLKL	13.22	4.86	1.279	2.61e-46
PRAD	MLKL	2.83	8.45	-1.303	1.39e-66
THCA	MLKL	4.005	12.35	-1.415	4.02e-109
THYM	MLKL	4.94	22.49	-1.984	4.23e-44
UCEC	MLKL	4.245	12.04	-1.314	8.66e-31
UCS	MLKL	2.29	12.565	-2.044	3.24e-38
ACC	CMAHP	2.74	12.04	-1.802	1.32e-40
BLCA	CMAHP	2.53	12.3	-1.914	4.53e-13
BRCA	CMAHP	11.02	27.739	-1.258	1.92e-53
CESC	CMAHP	5.91	46.23	-2.773	8.16e-06
COAD	CMAHP	3.08	21.58	-2.468	4.23e-122
ESCA	CMAHP	3.44	8.525	-1.101	3.36e-31
KICH	CMAHP	1.48	15.45	-2.73	7.28e-31
KIRP	CMAHP	3.93	13.515	-1.558	4.86e-20
LUAD	CMAHP	20.031	58.769	-1.507	2.41e-68
LUSC	CMAHP	8.475	58.885	-2.66	2.37e-175
OV	CMAHP	2.365	25.648	-2.985	7.31e-105
PAAD	CMAHP	9.21	2.55	1.524	1.28e-35
PRAD	CMAHP	4.625	18.061	-1.761	9.7e-60
READ	CMAHP	2.715	22.794	-2.679	5.1e-73
THCA	CMAHP	13.405	75.53	-2.409	4.72e-158
THYM	CMAHP	28.934	2.96	2.918	2.9e-73
UCEC	CMAHP	2.35	60.799	-4.205	6.21e-93
UCS	CMAHP	1.87	65.023	-4.524	2.26e-55
CESC	RFWD3	15.82	6.96	1.079	9.56e-08
COAD	RFWD3	13.65	4.35	1.453	7.62e-170
ESCA	RFWD3	20.35	7.97	1.251	2.53e-74
LUSC	RFWD3	15.04	5.73	1.253	1.23e-141
PAAD	RFWD3	7.1	2.86	1.069	3.52e-49
READ	RFWD3	15.299	4.25	1.634	1.04e-95
STAD	RFWD3	12.855	3.33	1.678	6.81e-126
THYM	RFWD3	10.43	1.35	2.282	1.56e-98
BRCA	RHOH	12.86	5.33	1.131	2.61e-44
KIRC	RHOH	4.32	0.625	1.711	1.11e-38
PAAD	RHOH	4.49	0.28	2.101	5.64e-61
STAD	RHOH	4.385	1.57	1.067	2.26e-23
THYM	RHOH	45.372	8.76	2.248	9.29e-32
PAAD	COG7	17.3	6.78	1.234	2.24e-54
THYM	COG7	18.77	2.36	2.557	1.58e-115
BRCA	STIP1	116.339	57.011	1.016	1.12e-112
LIHC	STIP1	52.57	22.525	1.187	2.25e-35
PAAD	STIP1	76.092	19.84	1.887	1.94e-75
STAD	STIP1	91.154	40.07	1.166	5.64e-51
THYM	STIP1	88.348	19.251	2.141	5.79e-52
BRCA	SCNN1B	4.51	12.48	-1.291	1.36e-27
COAD	SCNN1B	1.3	14.58	-2.76	3.27e-56
ESCA	SCNN1B	2.225	64.114	-4.336	1.9e-92
HNSC	SCNN1B	5.16	29.374	-2.302	4.61e-19
KICH	SCNN1B	0.155	18.65	-4.089	2.76e-28
KIRC	SCNN1B	0.48	34.629	-4.589	5.9e-122
KIRP	SCNN1B	0.06	27.752	-4.762	5.98e-98
LUSC	SCNN1B	7.685	31.11	-1.886	2.88e-77
PRAD	SCNN1B	1.76	5.665	-1.272	1.51e-32
READ	SCNN1B	2.691	10.215	-1.603	1.83e-12
STAD	SCNN1B	0.57	8.3	-2.566	1.16e-75
THCA	SCNN1B	3.415	10.8	-1.418	9.55e-94
THYM	SCNN1B	1.94	0.03	1.513	4.98e-83
UCS	SCNN1B	0.63	3.365	-1.421	1.62e-06
CESC	HR	17.825	2.33	2.499	1.25e-05
LUSC	HR	8.855	1.67	1.884	4.36e-72
PAAD	HR	4.26	0.48	1.829	2.08e-76
PRAD	HR	1.975	7.21	-1.465	1.57e-69
THCA	HR	1.45	9.87	-2.15	5.72e-146
THYM	HR	3	0.04	1.943	1.12e-105
ACC	RAB31	23.39	93.16	-1.949	4.29e-25
BRCA	RAB31	46.349	20.639	1.13	3.44e-44
CESC	RAB31	25.82	53.731	-1.029	0.00617
COAD	RAB31	12.51	28.07	-1.106	5.76e-14
HNSC	RAB31	49.531	18.19	1.397	5.66e-21
KIRP	RAB31	20.69	9.775	1.009	3.69e-09
OV	RAB31	11.385	42.247	-1.804	9.01e-46
PAAD	RAB31	42.2	1.87	3.912	4.36e-101
PRAD	RAB31	7.74	16.999	-1.042	5.13e-43
READ	RAB31	11.63	31.39	-1.359	1.85e-07
STAD	RAB31	21.069	8.38	1.234	2.47e-07
THYM	RAB31	6.08	24.48	-1.848	6.94e-24
UCEC	RAB31	9.215	44.951	-2.169	3.74e-50
UCS	RAB31	13.65	46.351	-1.693	4.37e-21
CESC	REEP4	59.399	16.06	1.824	6.1e-12
OV	REEP4	20.975	9.06	1.127	5.16e-30
PAAD	REEP4	19.5	5.81	1.59	5.78e-68
THYM	REEP4	24.185	10.87	1.085	2.15e-33
BLCA	TNXB	2.27	65.992	-4.357	9.32e-37
BRCA	TNXB	4.22	97.22	-4.234	3.04e-289
CESC	TNXB	3.025	142.547	-5.156	8.23e-41
COAD	TNXB	1.84	46.08	-4.051	2.67e-156
ESCA	TNXB	3.77	27.869	-2.598	2.74e-55
HNSC	TNXB	1.94	12.888	-2.24	6.24e-26
KICH	TNXB	1.355	10	-2.224	8.64e-21
LUAD	TNXB	6.22	97.018	-3.763	7.71e-219
LUSC	TNXB	2.05	99.026	-5.035	0
OV	TNXB	3.2	141.292	-5.082	6.08e-148
PAAD	TNXB	8.1	3.38	1.055	1.38e-22
PRAD	TNXB	7.345	20.2	-1.345	6.92e-38
READ	TNXB	2.155	48.97	-3.985	9e-80
STAD	TNXB	6.66	20.15	-1.465	1.66e-27
THCA	TNXB	7.085	54.902	-2.79	2.43e-189
THYM	TNXB	3.355	0.77	1.299	1.72e-47
UCEC	TNXB	1.97	169.037	-5.839	1.63e-100
UCS	TNXB	5.08	171.634	-4.828	3.92e-51
ESCA	LGI3	0.235	3.64	-1.91	1.05e-20
LUAD	LGI3	0.29	9.49	-3.024	5.09e-72
LUSC	LGI3	1.055	7.875	-2.111	2.58e-39
THCA	LGI3	2.79	12.32	-1.813	5.44e-50
THYM	LGI3	2.78	0.01	1.904	8.36e-107
LUAD	SFTPC	342.865	10751.9	-4.967	1.19e-68
LUSC	SFTPC	28.914	9825.4	-8.36	9.08e-123
THCA	SFTPC	0.57	6.65	-2.285	1.05e-106
ACC	BMP1	8.86	38.35	-1.997	2.06e-23
CESC	BMP1	20.105	49.281	-1.252	0.00308
HNSC	BMP1	29.871	7.104	1.93	5.38e-39
KICH	BMP1	2.755	7.89	-1.243	6.62e-11
KIRC	BMP1	17.07	4.799	1.64	2.77e-36
KIRP	BMP1	18.695	7.275	1.251	2.19e-12
LUAD	BMP1	13.1	27.509	-1.016	1.08e-50
PAAD	BMP1	24.21	4.78	2.125	1.33e-68
PRAD	BMP1	5.51	31.035	-2.299	2.13e-101
STAD	BMP1	17.13	6.84	1.209	8.15e-29
THYM	BMP1	7.939	0.65	2.438	2.1e-114
UCEC	BMP1	12.715	55.811	-2.05	2.25e-38
THCA	ATXN2L	49.752	100.97	-1.007	2.48e-110
THYM	ATXN2L	90.386	16.41	2.392	6.42e-78
ACC	PHYHIP	0.89	20.129	-3.483	1.48e-55
BLCA	PHYHIP	0.555	10.274	-2.858	6.96e-35
BRCA	PHYHIP	0.39	4.6	-2.01	8.05e-295
CESC	PHYHIP	0.515	6.78	-2.36	8.2e-29
COAD	PHYHIP	0.39	5.3	-2.18	1.03e-73
ESCA	PHYHIP	0.795	6.45	-2.053	2.35e-89
HNSC	PHYHIP	0.52	2.127	-1.041	2.98e-11
KICH	PHYHIP	0.05	2.5	-1.737	9.99e-20
OV	PHYHIP	0.23	3.929	-2.003	3.73e-116
PAAD	PHYHIP	3.67	0.6	1.545	1.26e-70
PRAD	PHYHIP	1.67	7.605	-1.688	1.61e-82
READ	PHYHIP	0.405	6.35	-2.387	3.42e-35
THCA	PHYHIP	10.005	3.93	1.159	7.83e-34
UCEC	PHYHIP	0.42	16.31	-3.608	3.52e-107
[truncated: 12,707,247 more chars]
